# High frequency of artemisinin partial resistance mutations in the great lake region revealed through rapid pooled deep sequencing

**DOI:** 10.1101/2024.04.29.24306442

**Authors:** Neeva Wernsman Young, Pierre Gashema, David Giesbrecht, Tharcisse Munyaneza, Felicien Maisha, Fred Mwebembezi, Rule Budodo, Alec Leonetti, Rebecca Crudale, Vincent Iradukunda, Ntwari Jean Bosco, Ross M. Boyce, Celine I. Mandara, Grace K. Kanyankole, Edgar Mulogo, Deus S. Ishengoma, Stan Hangi, Corine Karema, Jean-Baptiste Mazarati, Jonathan J Juliano, Jeffrey A. Bailey

## Abstract

In Africa, the first *Plasmodium falciparum* Kelch13 (K13) artemisinin partial resistance mutation 561H was first detected and validated in Rwanda. Surveillance to better define the extent of the emergence in Rwanda and neighboring countries as other mutations arise in East Africa is critical. We employ a novel scheme of liquid blood drop preservation combined with pooled sequencing to provide a cost-effective rapid assessment of resistance mutation frequencies at multiple collection sites across Rwanda and neighboring countries. Malaria-positive samples (n=5,465) were collected from 39 health facilities in Rwanda, Uganda, Tanzania, and the Democratic Republic of the Congo (DRC) between May 2022 and March 2023 and sequenced in 199 pools. In Rwanda, K13 561H and 675V were detected in 90% and 65% of sites with an average frequency of 19.0% (0-54.5%) and 5.0% (0-35.5%), respectively. In Tanzania, 561H had high frequency in multiple sites while it was absent from the DRC although 675V was seen at low frequency. Conceringly candidate mutations were observed: 441L, 449A, and 469F co-occurred with validated mutations suggesting they are arising under the same pressures. Other resistance markers associated with artemether-lumefantrine are common: *P. falciparum* multidrug resistance protein 1 N86 at 98.0% and 184F at 47.0% (0-94.3%) and *P. falciparum* chloroquine resistance transporter 76T at 14.7% (0-58.6%). Additionally, sulfadoxine-pyrimethamine-associated mutations show high frequencies.

Overall, *K13* mutations are rapidly expanding in the region further endangering control efforts with the potential of engendering partner drug resistance.

## SupplementaryTables_S1-S9 for "High frequency of artemisinin partial resistance mutations in the great lake region revealed through rapid pooled deep sequencing" (part 1 of 3)

### Sheet: TableS1-PreviousReportsOfARTMut
Table S1: Previous Reports of Validated Artemisinin Partial resistance Mutations in Rwanda
Mutation	Reported Prevalence	References
469F	2.8% Huye District (2023)	[19]
561H	5.5% Kirche (2014-2015) 2.5% Ngoma (2014-2015) 7.4% Masaka (2015) 19.6% Masaka (2018) 22% Rukara (2018) 4.5% Huye District (2019) 23.5% Rukara (2021) 9.0% Huye District (2023)	[7,8,11,19,36,37]
675V	One isolate, Huye District (2015) 4.5% Huye District (2015) 5.7% Huye District (2023)	[19,36,38]

### Sheet: TableS2-Antimalarial Policies
Table S2: Antimalarial Policies in 2022 for Plasmodium falciparum by Country (Adapted from WMR 2023)1
Country	Uncomplicated Unconfirmed Species	Uncomplicated Confirmed Species	Severe	Prevention during Pregnancy
Rwanda	AL	AL	AS; QN	None
Democratic Republic of the Congo	AS-AQ	AL; AS-PYR; AS-AQ	AS; QN	SP (IPT)
Uganda	-	AL	AS	SP (IPT)
Tanzania (Mainland)	AL	AL	AM; AS; QN	SP (IPT)
AL: artemether-lumefantrine; AS: artesunate; QN: quinine; AS-AQ: artesunate-amodiaquine; AS-PYR: artesunate-pyronaridine; SP: sulfadoxine-pyrimethamine; IPT: intermittent preventive therapy; AM: artemether

### Sheet: TableS3-Sample_Collection
Table S2: Sample Collection
Health Facility	Collection Start (YYMMDD)	Collection End (YYMMDD)	Number of Samples	Number of Pools
DRC
Butembo	220908	221118	17	1
CCLK	220713	230113	55	3
Heal Africa	220713	221228	209	6
Kanyabayonga	220702	220828	20	1
Kiwanja	220702	221006	131	4
Lubero	220704	230102	54	3
Minova	220711	230105	165	6
Rusayo	220705	220822	146	4
Rutshuru	220726	220911	31	2
Virunga	220609	221224	99	5
TOTAL			927	35
Rwanda
Bugaragara	221009	221231	50	3
Busanza	220603	221231	238	8
Byahi	221022	221231	26	1
Gahanga	220520	221009	50	5
Gishubi	220924	221231	66	5
Giti	220924	230114	117	5
Jenda	221009	221231	113	3
Kibingo	221009	221203	15	1
Mareba	220618	221009	30	4
Masaka	220520	221231	145	8
Mushubati	221022	221231	176	5
Ngoma	221009	221231	51	4
Nkanka	221009	221219	18	1
Ntarama	220603	220924	68	5
Nyacyonga	220520	221231	234	8
Nyamagabe	221009	221231	117	6
Nyamata	220603	221231	108	8
Rukara	220603	221231	22	1
Solace	220520	221231	229	8
Tanda	220520	221231	836	15
TOTAL			2709	104
Tanzania
Buhamira	221022	230116	213	8
Chamchuzi	221013	230304	519	15
Kanoni	221018	230304	120	5
Kibingo	221014	230302	277	9
Kitwechenkura	221006	221207	210	7
Rwenkende	221013	230304	353	11
TOTAL			1692	55
Uganda
Biharwe	230107	230220	73	2
Kinoni	230117	230219	25	1
Kisoro	221214	230216	39	2
TOTAL			137	5
GRAND TOTAL			5465	199

### Sheet: TableS4a-Rwanda_UMI_counts
Table S4a Rwanda(RW) Targeted UMI Counts
This table presents Unique Molecular Identifier (counts) of all targeted mutations per pool. Targeted mutations were selected based on current literature and WHO recommendations at the time of analysis. If alternate UMIs were detected at an unexpected site (not targeted), such mutations are included but only on an individual basis. UMIs represent individual molecular captured which may be oversequenced by multiple reads.
ref_umi_count = number of reference UMIs detected alt_umi_count = number of alternate UMIs detected hf_name = health facility name pool_name = project assigned ID for pool number_of samples_pooled = count of individual samples in specified pool date_of_storage = YYMMDD indicates the most occurring date within the pool, *2022 indicates a span of months > 2 from 2022 were pooled
	sample	mutation_name	ref_umi_count	alt_umi_count	mip_umi_coverage	hf_name	pool_name	number_of_sampled_pooled	date_of_storage	country	province	district	hf_lat	hf_lon
1	90909O-ArtR22RW-1	atp6-Ala623Glu	0	0	0	Tanda	90909O	36	221219	Rwanda	North	Gicumbi	-1.79983	30.2621
2	90909K-ArtR22RW-1	atp6-Ala623Glu	0	0	0	Tanda	90909K	15	221022	Rwanda	North	Gicumbi	-1.79983	30.2621
3	80808H-ArtR22RW-1	atp6-Ala623Glu	0	0	0	Nyacyonga	80808H	18	221219	Rwanda	Kigali	Gasabo	-1.86805	30.0842
4	90909I-ArtR22RW-1	atp6-Ala623Glu	0	0	0	Tanda	90909I	36	220924	Rwanda	North	Gicumbi	-1.79983	30.2621
5	90909H-ArtR22RW-1	atp6-Ala623Glu	0	0	0	Tanda	90909H	52	220910	Rwanda	North	Gicumbi	-1.79983	30.2621
6	90909E-ArtR22RW-1	atp6-Ala623Glu	0	0	0	Tanda	90909E	88	220716	Rwanda	North	Gicumbi	-1.79983	30.2621
7	80808G-ArtR22RW-1	atp6-Ala623Glu	0	0	0	Nyacyonga	80808G	22	221119	Rwanda	Kigali	Gasabo	-1.86805	30.0842
8	80808E-ArtR22RW-1	atp6-Ala623Glu	0	0	0	Nyacyonga	80808E	28	220924	Rwanda	Kigali	Gasabo	-1.86805	30.0842
9	90909M-ArtR22RW-1	atp6-Ala623Glu	0	0	0	Tanda	90909M	64	221119	Rwanda	North	Gicumbi	-1.79983	30.2621
10	80808C-ArtR22RW-1	atp6-Ala623Glu	0	0	0	Nyacyonga	80808C	27	220730	Rwanda	Kigali	Gasabo	-1.86805	30.0842
11	80808A-ArtR22RW-1	atp6-Ala623Glu	0	0	0	Nyacyonga	80808A	56	220520	Rwanda	Kigali	Gasabo	-1.86805	30.0842
12	80808F-ArtR22RW-1	atp6-Ala623Glu	0	0	0	Nyacyonga	80808F	34	221022	Rwanda	Kigali	Gasabo	-1.86805	30.0842
13	90909F-ArtR22RW-1	atp6-Ala623Glu	0	0	0	Tanda	90909F	42	220826	Rwanda	North	Gicumbi	-1.79983	30.2621
14	70707G-ArtR22RW-1	atp6-Ala623Glu	0	0	0	Solace	70707G	16	221119	Rwanda	Kigali	Gasabo	-1.90941	30.2151
15	70707F-ArtR22RW-1	atp6-Ala623Glu	0	0	0	Solace	70707F	28	221105	Rwanda	Kigali	Gasabo	-1.90941	30.2151
16	70707E-ArtR22RW-1	atp6-Ala623Glu	0	0	0	Solace	70707E	17	220910	Rwanda	Kigali	Gasabo	-1.90941	30.2151
17	90909D-ArtR22RW-1	atp6-Ala623Glu	0	0	0	Tanda	90909D	71	220702	Rwanda	North	Gicumbi	-1.79983	30.2621
18	70707C-ArtR22RW-1	atp6-Ala623Glu	0	0	0	Solace	70707C	29	220730	Rwanda	Kigali	Gasabo	-1.90941	30.2151
19	70707A-ArtR22RW-1	atp6-Ala623Glu	0	0	0	Solace	70707A	56	220520	Rwanda	Kigali	Gasabo	-1.90941	30.2151
20	60606H-ArtR22RW-1	atp6-Ala623Glu	0	0	0	Masaka	60606H	18	221219	Rwanda	Kigali	Kicukiro	-2.00395	30.2285
21	90909A-ArtR22RW-1	atp6-Ala623Glu	0	0	0	Tanda	90909A	66	220520	Rwanda	North	Gicumbi	-1.79983	30.2621
22	60606G-ArtR22RW-1	atp6-Ala623Glu	0	0	0	Masaka	60606G	21	221203	Rwanda	Kigali	Kicukiro	-2.00395	30.2285
23	60606F-ArtR22RW-1	atp6-Ala623Glu	0	0	0	Masaka	60606F	17	221105	Rwanda	Kigali	Kicukiro	-2.00395	30.2285
24	60606C-ArtR22RW-1	atp6-Ala623Glu	0	0	0	Masaka	60606C	16	220702	Rwanda	Kigali	Kicukiro	-2.00395	30.2285
25	60606B-ArtR22RW-1	atp6-Ala623Glu	0	0	0	Masaka	60606B	16	220618	Rwanda	Kigali	Kicukiro	-2.00395	30.2285
26	60606A-ArtR22RW-1	atp6-Ala623Glu	0	0	0	Masaka	60606A	16	220520	Rwanda	Kigali	Kicukiro	-2.00395	30.2285
27	50505E-ArtR22RW-1	atp6-Ala623Glu	0	0	0	Gahanga	50505E	7	221009	Rwanda	Kigali	Kicukiro	-2.0276	30.1043
28	50505D-ArtR22RW-1	atp6-Ala623Glu	0	0	0	Gahanga	50505D	8	220730	Rwanda	Kigali	Kicukiro	-2.0276	30.1043
29	50505C-ArtR22RW-1	atp6-Ala623Glu	0	0	0	Gahanga	50505C	11	220702	Rwanda	Kigali	Kicukiro	-2.0276	30.1043
30	50505A-ArtR22RW-1	atp6-Ala623Glu	0	0	0	Gahanga	50505A	14	220520	Rwanda	Kigali	Kicukiro	-2.0276	30.1043
31	90909J-ArtR22RW-1	atp6-Ala623Glu	0	0	0	Tanda	90909J	73	221009	Rwanda	North	Gicumbi	-1.79983	30.2621
32	40404H-ArtR22RW-1	atp6-Ala623Glu	0	0	0	Busanza	40404H	21	221231	Rwanda	Kigali	Kicukiro	-1.98012	30.1496
33	15015D-ArtR22RW-1	atp6-Ala623Glu	0	0	0	Gishubi	15015D	8	221119	Rwanda	South	Gisagara	-2.58586	29.8732
34	90909L-ArtR22RW-1	atp6-Ala623Glu	0	0	0	Tanda	90909L	40	221105	Rwanda	North	Gicumbi	-1.79983	30.2621
35	10101A-ArtR22RW-1	atp6-Ala623Glu	0	0	0	Mareba	10101A	9	220702	Rwanda	East	Bugesera	-2.24782	30.0702
36	80808B-ArtR22RW-1	atp6-Ala623Glu	0	0	0	Nyacyonga	80808B	32	220618	Rwanda	Kigali	Gasabo	-1.86805	30.0842
37	11011B-ArtR22RW-1	atp6-Ala623Glu	0	0	0	Giti	11011B	28	221022	Rwanda	North	Gicumbi	-1.7889	30.2123
38	15015A-ArtR22RW-1	atp6-Ala623Glu	0	0	0	Gishubi	15015A	10	220924	Rwanda	South	Gisagara	-2.58586	29.8732
39	90909N-ArtR22RW-1	atp6-Ala623Glu	0	0	0	Tanda	90909N	36	221203	Rwanda	North	Gicumbi	-1.79983	30.2621
40	13013E-ArtR22RW-1	atp6-Ala623Glu	0	0	0	Nyamagabe	13013E	19	221203	Rwanda	South	Nyamagabe	-2.48302	29.584
41	30303A-ArtR22RW-1	atp6-Ala623Glu	0	0	0	Nyamata	30303A	27	220603	Rwanda	East	Bugesera	-2.14697	30.0912
42	13013C-ArtR22RW-1	atp6-Ala623Glu	0	0	0	Nyamagabe	13013C	23	221105	Rwanda	South	Nyamagabe	-2.48302	29.584
43	15015B-ArtR22RW-1	atp6-Ala623Glu	0	0	0	Gishubi	15015B	10	221009	Rwanda	South	Gisagara	-2.58586	29.8732
44	2020C-ArtR22RW-1	atp6-Ala623Glu	0	0	0	Bugaragara	2020C	16	221231	Rwanda	East	Nyagatare	-1.29073	30.4123
45	13013B-ArtR22RW-1	atp6-Ala623Glu	0	0	0	Nyamagabe	13013B	17	221022	Rwanda	South	Nyamagabe	-2.48302	29.584
46	17017D-ArtR22RW-1	atp6-Ala623Glu	0	0	0	Mushubati	17017D	40	221219	Rwanda	West	Rutsiro	-2.01275	29.3999
47	13013A-ArtR22RW-1	atp6-Ala623Glu	0	0	0	Nyamagabe	13013A	12	221009	Rwanda	South	Nyamagabe	-2.48302	29.584
48	15015E-ArtR22RW-1	atp6-Ala623Glu	0	0	0	Gishubi	15015E	9	221203	Rwanda	South	Gisagara	-2.58586	29.8732
49	15015C-ArtR22RW-1	atp6-Ala623Glu	0	0	0	Gishubi	15015C	29	221022	Rwanda	South	Gisagara	-2.58586	29.8732
50	101010A-ArtR22RW-1	atp6-Ala623Glu	0	0	0	Rukara	101010A	22	*2022	Rwanda	East	Kayonza	-1.79697	30.503
51	13013F-ArtR22RW-1	atp6-Ala623Glu	0	0	0	Nyamagabe	13013F	28	221219	Rwanda	South	Nyamagabe	-2.48302	29.584
52	14014B-ArtR22RW-1	atp6-Ala623Glu	0	0	0	Jenda	14014B	45	221119	Rwanda	South	Nyamagabe	-2.33	29.5226
53	121012C-ArtR22RW-1	atp6-Ala623Glu	0	0	0	Ngoma	121012C	9	221119	Rwanda	South	Nyaruguru	-2.74342	29.697
54	17017A-ArtR22RW-1	atp6-Ala623Glu	0	0	0	Mushubati	17017A	40	221022	Rwanda	West	Rutsiro	-2.01275	29.3999
55	16016A-ArtR22RW-1	atp6-Ala623Glu	0	0	0	Kibingo	16016A	15	*2022	Rwanda	West	Nyamasheke	-2.19952	29.2612
56	11011D-ArtR22RW-1	atp6-Ala623Glu	0	0	0	Giti	11011D	27	221203	Rwanda	North	Gicumbi	-1.7889	30.2123
57	90909G-ArtR22RW-1	atp6-Ala623Glu	0	0	0	Tanda	90909G	46	220910	Rwanda	North	Gicumbi	-1.79983	30.2621
58	70707H-ArtR22RW-1	atp6-Ala623Glu	0	0	0	Solace	70707H	19	221219	Rwanda	Kigali	Gasabo	-1.90941	30.2151
59	14014C-ArtR22RW-1	atp6-Ala623Glu	0	0	0	Jenda	14014C	29	221231	Rwanda	South	Nyamagabe	-2.33	29.5226
60	40404A-ArtR22RW-1	atp6-Ala623Glu	0	0	0	Busanza	40404A	40	220603	Rwanda	Kigali	Kicukiro	-1.98012	30.1496
61	80808D-ArtR22RW-1	atp6-Ala623Glu	0	0	0	Nyacyonga	80808D	17	220826	Rwanda	Kigali	Gasabo	-1.86805	30.0842
62	17017E-ArtR22RW-1	atp6-Ala623Glu	0	0	0	Mushubati	17017E	35	221231	Rwanda	West	Rutsiro	-2.01275	29.3999
63	40404C-ArtR22RW-1	atp6-Ala623Glu	0	0	0	Busanza	40404C	40	220826	Rwanda	Kigali	Kicukiro	-1.98012	30.1496
64	70707D-ArtR22RW-1	atp6-Ala623Glu	0	0	0	Solace	70707D	10	220826	Rwanda	Kigali	Gasabo	-1.90941	30.2151
65	40404G-ArtR22RW-1	atp6-Ala623Glu	0	0	0	Busanza	40404G	19	221203	Rwanda	Kigali	Kicukiro	-1.98012	30.1496
66	40404D-ArtR22RW-1	atp6-Ala623Glu	0	0	0	Busanza	40404D	40	220910	Rwanda	Kigali	Kicukiro	-1.98012	30.1496
67	60606D-ArtR22RW-1	atp6-Ala623Glu	0	0	0	Masaka	60606D	24	220826	Rwanda	Kigali	Kicukiro	-2.00395	30.2285
68	11011E-ArtR22RW-1	atp6-Ala623Glu	0	0	0	Giti	11011E	29	221231	Rwanda	North	Gicumbi	-1.7889	30.2123
69	90909B-ArtR22RW-1	atp6-Ala623Glu	0	0	0	Tanda	90909B	88	220603	Rwanda	North	Gicumbi	-1.79983	30.2621
70	14014A-ArtR22RW-1	atp6-Ala623Glu	0	0	0	Jenda	14014A	39	221022	Rwanda	South	Nyamagabe	-2.33	29.5226
71	60606E-ArtR22RW-1	atp6-Ala623Glu	0	0	0	Masaka	60606E	17	220910	Rwanda	Kigali	Kicukiro	-2.00395	30.2285
72	13013D-ArtR22RW-1	atp6-Ala623Glu	0	0	0	Nyamagabe	13013D	18	221119	Rwanda	South	Nyamagabe	-2.48302	29.584
73	121012A-ArtR22RW-1	atp6-Ala623Glu	0	0	0	Ngoma	121012A	13	221022	Rwanda	South	Nyaruguru	-2.74342	29.697
74	10101C-ArtR22RW-1	atp6-Ala623Glu	0	0	0	Mareba	10101C	10	220924	Rwanda	East	Bugesera	-2.24782	30.0702
75	10101D-ArtR22RW-1	atp6-Ala623Glu	0	0	0	Mareba	10101D	6	221009	Rwanda	East	Bugesera	-2.24782	30.0702
76	11011A-ArtR22RW-1	atp6-Ala623Glu	0	0	0	Giti	11011A	9	220924	Rwanda	North	Gicumbi	-1.7889	30.2123
77	11011C-ArtR22RW-1	atp6-Ala623Glu	0	0	0	Giti	11011C	24	221119	Rwanda	North	Gicumbi	-1.7889	30.2123
78	17017B-ArtR22RW-1	atp6-Ala623Glu	0	0	0	Mushubati	17017B	48	221105	Rwanda	West	Rutsiro	-2.01275	29.3999
79	17017C-ArtR22RW-1	atp6-Ala623Glu	0	0	0	Mushubati	17017C	13	221203	Rwanda	West	Rutsiro	-2.01275	29.3999
80	20202A-ArtR22RW-1	atp6-Ala623Glu	0	0	0	Ntarama	20202A	16	220603	Rwanda	East	Bugesera	-2.10874	30.0655
81	30303H-ArtR22RW-1	atp6-Ala623Glu	0	0	0	Nyamata	30303H	18	221219	Rwanda	East	Bugesera	-2.14697	30.0912
82	18018A-ArtR22RW-1	atp6-Ala623Glu	0	0	0	Byahi	18018A	26	*2022	Rwanda	West	Rubavu	-1.66303	29.2796
83	121012D-ArtR22RW-1	atp6-Ala623Glu	0	0	0	Ngoma	121012D	15	221231	Rwanda	South	Nyaruguru	-2.74342	29.697
84	30303F-ArtR22RW-1	atp6-Ala623Glu	0	0	0	Nyamata	30303F	9	221009	Rwanda	East	Bugesera	-2.14697	30.0912
85	90909C-ArtR22RW-1	atp6-Ala623Glu	0	0	0	Tanda	90909C	83	220618	Rwanda	North	Gicumbi	-1.79983	30.2621
86	50505B-ArtR22RW-1	atp6-Ala623Glu	0	0	0	Gahanga	50505B	10	220603	Rwanda	Kigali	Kicukiro	-2.0276	30.1043
87	19019A-ArtR22RW-1	atp6-Ala623Glu	0	0	0	Nkanka	19019A	18	*2022	Rwanda	West	Rusizi	-2.42684	28.929
88	20202B-ArtR22RW-1	atp6-Ala623Glu	0	0	0	Ntarama	20202B	21	220618	Rwanda	East	Bugesera	-2.10874	30.0655
89	70707B-ArtR22RW-1	atp6-Ala623Glu	0	0	0	Solace	70707B	54	220618	Rwanda	Kigali	Gasabo	-1.90941	30.2151
90	40404F-ArtR22RW-1	atp6-Ala623Glu	0	0	0	Busanza	40404F	22	221105	Rwanda	Kigali	Kicukiro	-1.98012	30.1496
91	30303C-ArtR22RW-1	atp6-Ala623Glu	0	0	0	Nyamata	30303C	17	220730	Rwanda	East	Bugesera	-2.14697	30.0912
92	30303E-ArtR22RW-1	atp6-Ala623Glu	0	0	0	Nyamata	30303E	9	220910	Rwanda	East	Bugesera	-2.14697	30.0912
93	20202C-ArtR22RW-1	atp6-Ala623Glu	0	0	0	Ntarama	20202C	13	220716	Rwanda	East	Bugesera	-2.10874	30.0655
94	20202D-ArtR22RW-1	atp6-Ala623Glu	0	0	0	Ntarama	20202D	7	220826	Rwanda	East	Bugesera	-2.10874	30.0655
95	2020A-ArtR22RW-1	atp6-Ala623Glu	0	0	0	Bugaragara	2020A	18	221009	Rwanda	East	Nyagatare	-1.29073	30.4123
96	2020B-ArtR22RW-1	atp6-Ala623Glu	0	0	0	Bugaragara	2020B	16	221105	Rwanda	East	Nyagatare	-1.29073	30.4123
97	40404E-ArtR22RW-1	atp6-Ala623Glu	0	0	0	Busanza	40404E	24	221009	Rwanda	Kigali	Kicukiro	-1.98012	30.1496
98	30303B-ArtR22RW-1	atp6-Ala623Glu	0	0	0	Nyamata	30303B	9	220618	Rwanda	East	Bugesera	-2.14697	30.0912
99	121012B-ArtR22RW-1	atp6-Ala623Glu	0	0	0	Ngoma	121012B	14	221105	Rwanda	South	Nyaruguru	-2.74342	29.697
100	20202E-ArtR22RW-1	atp6-Ala623Glu	0	0	0	Ntarama	20202E	11	220910	Rwanda	East	Bugesera	-2.10874	30.0655
101	30303D-ArtR22RW-1	atp6-Ala623Glu	0	0	0	Nyamata	30303D	9	220812	Rwanda	East	Bugesera	-2.14697	30.0912
102	10101B-ArtR22RW-1	atp6-Ala623Glu	0	0	0	Mareba	10101B	5	220826	Rwanda	East	Bugesera	-2.24782	30.0702
103	30303G-ArtR22RW-1	atp6-Ala623Glu	0	0	0	Nyamata	30303G	10	221105	Rwanda	East	Bugesera	-2.14697	30.0912
104	40404B-ArtR22RW-1	atp6-Ala623Glu	0	0	0	Busanza	40404B	32	220716	Rwanda	Kigali	Kicukiro	-1.98012	30.1496
105	90909O-ArtR22RW-1	atp6-Glu431Lys	1	0	1	Tanda	90909O	36	221219	Rwanda	North	Gicumbi	-1.79983	30.2621
106	90909K-ArtR22RW-1	atp6-Glu431Lys	2	0	2	Tanda	90909K	15	221022	Rwanda	North	Gicumbi	-1.79983	30.2621
107	80808H-ArtR22RW-1	atp6-Glu431Lys	0	0	0	Nyacyonga	80808H	18	221219	Rwanda	Kigali	Gasabo	-1.86805	30.0842
108	90909I-ArtR22RW-1	atp6-Glu431Lys	0	0	0	Tanda	90909I	36	220924	Rwanda	North	Gicumbi	-1.79983	30.2621
109	90909H-ArtR22RW-1	atp6-Glu431Lys	1	0	1	Tanda	90909H	52	220910	Rwanda	North	Gicumbi	-1.79983	30.2621
110	90909E-ArtR22RW-1	atp6-Glu431Lys	0	0	0	Tanda	90909E	88	220716	Rwanda	North	Gicumbi	-1.79983	30.2621
111	80808G-ArtR22RW-1	atp6-Glu431Lys	0	0	0	Nyacyonga	80808G	22	221119	Rwanda	Kigali	Gasabo	-1.86805	30.0842
112	80808E-ArtR22RW-1	atp6-Glu431Lys	0	0	0	Nyacyonga	80808E	28	220924	Rwanda	Kigali	Gasabo	-1.86805	30.0842
113	90909M-ArtR22RW-1	atp6-Glu431Lys	0	0	0	Tanda	90909M	64	221119	Rwanda	North	Gicumbi	-1.79983	30.2621
114	80808C-ArtR22RW-1	atp6-Glu431Lys	0	1	1	Nyacyonga	80808C	27	220730	Rwanda	Kigali	Gasabo	-1.86805	30.0842
115	80808A-ArtR22RW-1	atp6-Glu431Lys	0	0	0	Nyacyonga	80808A	56	220520	Rwanda	Kigali	Gasabo	-1.86805	30.0842
116	80808F-ArtR22RW-1	atp6-Glu431Lys	0	0	0	Nyacyonga	80808F	34	221022	Rwanda	Kigali	Gasabo	-1.86805	30.0842
117	90909F-ArtR22RW-1	atp6-Glu431Lys	0	0	0	Tanda	90909F	42	220826	Rwanda	North	Gicumbi	-1.79983	30.2621
118	70707G-ArtR22RW-1	atp6-Glu431Lys	0	0	0	Solace	70707G	16	221119	Rwanda	Kigali	Gasabo	-1.90941	30.2151
119	70707F-ArtR22RW-1	atp6-Glu431Lys	1	0	1	Solace	70707F	28	221105	Rwanda	Kigali	Gasabo	-1.90941	30.2151
120	70707E-ArtR22RW-1	atp6-Glu431Lys	0	0	0	Solace	70707E	17	220910	Rwanda	Kigali	Gasabo	-1.90941	30.2151
121	90909D-ArtR22RW-1	atp6-Glu431Lys	0	0	0	Tanda	90909D	71	220702	Rwanda	North	Gicumbi	-1.79983	30.2621
122	70707C-ArtR22RW-1	atp6-Glu431Lys	0	1	1	Solace	70707C	29	220730	Rwanda	Kigali	Gasabo	-1.90941	30.2151
123	70707A-ArtR22RW-1	atp6-Glu431Lys	0	0	0	Solace	70707A	56	220520	Rwanda	Kigali	Gasabo	-1.90941	30.2151
124	60606H-ArtR22RW-1	atp6-Glu431Lys	0	0	0	Masaka	60606H	18	221219	Rwanda	Kigali	Kicukiro	-2.00395	30.2285
125	90909A-ArtR22RW-1	atp6-Glu431Lys	0	0	0	Tanda	90909A	66	220520	Rwanda	North	Gicumbi	-1.79983	30.2621
126	60606G-ArtR22RW-1	atp6-Glu431Lys	0	0	0	Masaka	60606G	21	221203	Rwanda	Kigali	Kicukiro	-2.00395	30.2285
127	60606F-ArtR22RW-1	atp6-Glu431Lys	0	0	0	Masaka	60606F	17	221105	Rwanda	Kigali	Kicukiro	-2.00395	30.2285
128	60606C-ArtR22RW-1	atp6-Glu431Lys	0	0	0	Masaka	60606C	16	220702	Rwanda	Kigali	Kicukiro	-2.00395	30.2285
129	60606B-ArtR22RW-1	atp6-Glu431Lys	0	0	0	Masaka	60606B	16	220618	Rwanda	Kigali	Kicukiro	-2.00395	30.2285
130	60606A-ArtR22RW-1	atp6-Glu431Lys	0	0	0	Masaka	60606A	16	220520	Rwanda	Kigali	Kicukiro	-2.00395	30.2285
131	50505E-ArtR22RW-1	atp6-Glu431Lys	0	0	0	Gahanga	50505E	7	221009	Rwanda	Kigali	Kicukiro	-2.0276	30.1043
132	50505D-ArtR22RW-1	atp6-Glu431Lys	0	0	0	Gahanga	50505D	8	220730	Rwanda	Kigali	Kicukiro	-2.0276	30.1043
133	50505C-ArtR22RW-1	atp6-Glu431Lys	0	0	0	Gahanga	50505C	11	220702	Rwanda	Kigali	Kicukiro	-2.0276	30.1043
134	50505A-ArtR22RW-1	atp6-Glu431Lys	0	0	0	Gahanga	50505A	14	220520	Rwanda	Kigali	Kicukiro	-2.0276	30.1043
135	90909J-ArtR22RW-1	atp6-Glu431Lys	0	0	0	Tanda	90909J	73	221009	Rwanda	North	Gicumbi	-1.79983	30.2621
136	40404H-ArtR22RW-1	atp6-Glu431Lys	0	0	0	Busanza	40404H	21	221231	Rwanda	Kigali	Kicukiro	-1.98012	30.1496
137	15015D-ArtR22RW-1	atp6-Glu431Lys	0	0	0	Gishubi	15015D	8	221119	Rwanda	South	Gisagara	-2.58586	29.8732
138	90909L-ArtR22RW-1	atp6-Glu431Lys	0	0	0	Tanda	90909L	40	221105	Rwanda	North	Gicumbi	-1.79983	30.2621
139	10101A-ArtR22RW-1	atp6-Glu431Lys	1	0	1	Mareba	10101A	9	220702	Rwanda	East	Bugesera	-2.24782	30.0702
140	80808B-ArtR22RW-1	atp6-Glu431Lys	0	0	0	Nyacyonga	80808B	32	220618	Rwanda	Kigali	Gasabo	-1.86805	30.0842
141	11011B-ArtR22RW-1	atp6-Glu431Lys	0	0	0	Giti	11011B	28	221022	Rwanda	North	Gicumbi	-1.7889	30.2123
142	15015A-ArtR22RW-1	atp6-Glu431Lys	0	0	0	Gishubi	15015A	10	220924	Rwanda	South	Gisagara	-2.58586	29.8732
143	90909N-ArtR22RW-1	atp6-Glu431Lys	1	0	1	Tanda	90909N	36	221203	Rwanda	North	Gicumbi	-1.79983	30.2621
144	13013E-ArtR22RW-1	atp6-Glu431Lys	1	0	1	Nyamagabe	13013E	19	221203	Rwanda	South	Nyamagabe	-2.48302	29.584
145	30303A-ArtR22RW-1	atp6-Glu431Lys	0	0	0	Nyamata	30303A	27	220603	Rwanda	East	Bugesera	-2.14697	30.0912
146	13013C-ArtR22RW-1	atp6-Glu431Lys	0	0	0	Nyamagabe	13013C	23	221105	Rwanda	South	Nyamagabe	-2.48302	29.584
147	15015B-ArtR22RW-1	atp6-Glu431Lys	0	4	4	Gishubi	15015B	10	221009	Rwanda	South	Gisagara	-2.58586	29.8732
148	2020C-ArtR22RW-1	atp6-Glu431Lys	0	0	0	Bugaragara	2020C	16	221231	Rwanda	East	Nyagatare	-1.29073	30.4123
149	13013B-ArtR22RW-1	atp6-Glu431Lys	0	0	0	Nyamagabe	13013B	17	221022	Rwanda	South	Nyamagabe	-2.48302	29.584
150	17017D-ArtR22RW-1	atp6-Glu431Lys	0	0	0	Mushubati	17017D	40	221219	Rwanda	West	Rutsiro	-2.01275	29.3999
151	13013A-ArtR22RW-1	atp6-Glu431Lys	0	0	0	Nyamagabe	13013A	12	221009	Rwanda	South	Nyamagabe	-2.48302	29.584
152	15015E-ArtR22RW-1	atp6-Glu431Lys	0	0	0	Gishubi	15015E	9	221203	Rwanda	South	Gisagara	-2.58586	29.8732
153	15015C-ArtR22RW-1	atp6-Glu431Lys	2	0	2	Gishubi	15015C	29	221022	Rwanda	South	Gisagara	-2.58586	29.8732
154	101010A-ArtR22RW-1	atp6-Glu431Lys	0	0	0	Rukara	101010A	22	*2022	Rwanda	East	Kayonza	-1.79697	30.503
155	13013F-ArtR22RW-1	atp6-Glu431Lys	0	0	0	Nyamagabe	13013F	28	221219	Rwanda	South	Nyamagabe	-2.48302	29.584
156	14014B-ArtR22RW-1	atp6-Glu431Lys	0	0	0	Jenda	14014B	45	221119	Rwanda	South	Nyamagabe	-2.33	29.5226
157	121012C-ArtR22RW-1	atp6-Glu431Lys	0	0	0	Ngoma	121012C	9	221119	Rwanda	South	Nyaruguru	-2.74342	29.697
158	17017A-ArtR22RW-1	atp6-Glu431Lys	0	0	0	Mushubati	17017A	40	221022	Rwanda	West	Rutsiro	-2.01275	29.3999
159	16016A-ArtR22RW-1	atp6-Glu431Lys	0	0	0	Kibingo	16016A	15	*2022	Rwanda	West	Nyamasheke	-2.19952	29.2612
160	11011D-ArtR22RW-1	atp6-Glu431Lys	0	0	0	Giti	11011D	27	221203	Rwanda	North	Gicumbi	-1.7889	30.2123
161	90909G-ArtR22RW-1	atp6-Glu431Lys	0	0	0	Tanda	90909G	46	220910	Rwanda	North	Gicumbi	-1.79983	30.2621
162	70707H-ArtR22RW-1	atp6-Glu431Lys	0	0	0	Solace	70707H	19	221219	Rwanda	Kigali	Gasabo	-1.90941	30.2151
163	14014C-ArtR22RW-1	atp6-Glu431Lys	0	0	0	Jenda	14014C	29	221231	Rwanda	South	Nyamagabe	-2.33	29.5226
164	40404A-ArtR22RW-1	atp6-Glu431Lys	0	0	0	Busanza	40404A	40	220603	Rwanda	Kigali	Kicukiro	-1.98012	30.1496
165	80808D-ArtR22RW-1	atp6-Glu431Lys	0	0	0	Nyacyonga	80808D	17	220826	Rwanda	Kigali	Gasabo	-1.86805	30.0842
166	17017E-ArtR22RW-1	atp6-Glu431Lys	0	0	0	Mushubati	17017E	35	221231	Rwanda	West	Rutsiro	-2.01275	29.3999
167	40404C-ArtR22RW-1	atp6-Glu431Lys	0	0	0	Busanza	40404C	40	220826	Rwanda	Kigali	Kicukiro	-1.98012	30.1496
168	70707D-ArtR22RW-1	atp6-Glu431Lys	1	0	1	Solace	70707D	10	220826	Rwanda	Kigali	Gasabo	-1.90941	30.2151
169	40404G-ArtR22RW-1	atp6-Glu431Lys	0	0	0	Busanza	40404G	19	221203	Rwanda	Kigali	Kicukiro	-1.98012	30.1496
170	40404D-ArtR22RW-1	atp6-Glu431Lys	0	0	0	Busanza	40404D	40	220910	Rwanda	Kigali	Kicukiro	-1.98012	30.1496
171	60606D-ArtR22RW-1	atp6-Glu431Lys	0	0	0	Masaka	60606D	24	220826	Rwanda	Kigali	Kicukiro	-2.00395	30.2285
172	11011E-ArtR22RW-1	atp6-Glu431Lys	0	0	0	Giti	11011E	29	221231	Rwanda	North	Gicumbi	-1.7889	30.2123
173	90909B-ArtR22RW-1	atp6-Glu431Lys	0	0	0	Tanda	90909B	88	220603	Rwanda	North	Gicumbi	-1.79983	30.2621
174	14014A-ArtR22RW-1	atp6-Glu431Lys	0	0	0	Jenda	14014A	39	221022	Rwanda	South	Nyamagabe	-2.33	29.5226
175	60606E-ArtR22RW-1	atp6-Glu431Lys	0	0	0	Masaka	60606E	17	220910	Rwanda	Kigali	Kicukiro	-2.00395	30.2285
176	13013D-ArtR22RW-1	atp6-Glu431Lys	0	1	1	Nyamagabe	13013D	18	221119	Rwanda	South	Nyamagabe	-2.48302	29.584
177	121012A-ArtR22RW-1	atp6-Glu431Lys	0	0	0	Ngoma	121012A	13	221022	Rwanda	South	Nyaruguru	-2.74342	29.697
178	10101C-ArtR22RW-1	atp6-Glu431Lys	0	0	0	Mareba	10101C	10	220924	Rwanda	East	Bugesera	-2.24782	30.0702
179	10101D-ArtR22RW-1	atp6-Glu431Lys	0	0	0	Mareba	10101D	6	221009	Rwanda	East	Bugesera	-2.24782	30.0702
180	11011A-ArtR22RW-1	atp6-Glu431Lys	0	0	0	Giti	11011A	9	220924	Rwanda	North	Gicumbi	-1.7889	30.2123
181	11011C-ArtR22RW-1	atp6-Glu431Lys	0	0	0	Giti	11011C	24	221119	Rwanda	North	Gicumbi	-1.7889	30.2123
182	17017B-ArtR22RW-1	atp6-Glu431Lys	0	0	0	Mushubati	17017B	48	221105	Rwanda	West	Rutsiro	-2.01275	29.3999
183	17017C-ArtR22RW-1	atp6-Glu431Lys	0	0	0	Mushubati	17017C	13	221203	Rwanda	West	Rutsiro	-2.01275	29.3999
184	20202A-ArtR22RW-1	atp6-Glu431Lys	0	0	0	Ntarama	20202A	16	220603	Rwanda	East	Bugesera	-2.10874	30.0655
185	30303H-ArtR22RW-1	atp6-Glu431Lys	0	0	0	Nyamata	30303H	18	221219	Rwanda	East	Bugesera	-2.14697	30.0912
186	18018A-ArtR22RW-1	atp6-Glu431Lys	0	0	0	Byahi	18018A	26	*2022	Rwanda	West	Rubavu	-1.66303	29.2796
187	121012D-ArtR22RW-1	atp6-Glu431Lys	0	0	0	Ngoma	121012D	15	221231	Rwanda	South	Nyaruguru	-2.74342	29.697
188	30303F-ArtR22RW-1	atp6-Glu431Lys	0	0	0	Nyamata	30303F	9	221009	Rwanda	East	Bugesera	-2.14697	30.0912
189	90909C-ArtR22RW-1	atp6-Glu431Lys	0	0	0	Tanda	90909C	83	220618	Rwanda	North	Gicumbi	-1.79983	30.2621
190	50505B-ArtR22RW-1	atp6-Glu431Lys	0	0	0	Gahanga	50505B	10	220603	Rwanda	Kigali	Kicukiro	-2.0276	30.1043
191	19019A-ArtR22RW-1	atp6-Glu431Lys	0	0	0	Nkanka	19019A	18	*2022	Rwanda	West	Rusizi	-2.42684	28.929
192	20202B-ArtR22RW-1	atp6-Glu431Lys	0	0	0	Ntarama	20202B	21	220618	Rwanda	East	Bugesera	-2.10874	30.0655
193	70707B-ArtR22RW-1	atp6-Glu431Lys	0	0	0	Solace	70707B	54	220618	Rwanda	Kigali	Gasabo	-1.90941	30.2151
194	40404F-ArtR22RW-1	atp6-Glu431Lys	0	0	0	Busanza	40404F	22	221105	Rwanda	Kigali	Kicukiro	-1.98012	30.1496
195	30303C-ArtR22RW-1	atp6-Glu431Lys	0	0	0	Nyamata	30303C	17	220730	Rwanda	East	Bugesera	-2.14697	30.0912
196	30303E-ArtR22RW-1	atp6-Glu431Lys	0	0	0	Nyamata	30303E	9	220910	Rwanda	East	Bugesera	-2.14697	30.0912
197	20202C-ArtR22RW-1	atp6-Glu431Lys	0	0	0	Ntarama	20202C	13	220716	Rwanda	East	Bugesera	-2.10874	30.0655
198	20202D-ArtR22RW-1	atp6-Glu431Lys	0	1	1	Ntarama	20202D	7	220826	Rwanda	East	Bugesera	-2.10874	30.0655
199	2020A-ArtR22RW-1	atp6-Glu431Lys	0	0	0	Bugaragara	2020A	18	221009	Rwanda	East	Nyagatare	-1.29073	30.4123
200	2020B-ArtR22RW-1	atp6-Glu431Lys	0	0	0	Bugaragara	2020B	16	221105	Rwanda	East	Nyagatare	-1.29073	30.4123
201	40404E-ArtR22RW-1	atp6-Glu431Lys	0	0	0	Busanza	40404E	24	221009	Rwanda	Kigali	Kicukiro	-1.98012	30.1496
202	30303B-ArtR22RW-1	atp6-Glu431Lys	0	0	0	Nyamata	30303B	9	220618	Rwanda	East	Bugesera	-2.14697	30.0912
203	121012B-ArtR22RW-1	atp6-Glu431Lys	0	0	0	Ngoma	121012B	14	221105	Rwanda	South	Nyaruguru	-2.74342	29.697
204	20202E-ArtR22RW-1	atp6-Glu431Lys	0	0	0	Ntarama	20202E	11	220910	Rwanda	East	Bugesera	-2.10874	30.0655
205	30303D-ArtR22RW-1	atp6-Glu431Lys	0	0	0	Nyamata	30303D	9	220812	Rwanda	East	Bugesera	-2.14697	30.0912
206	10101B-ArtR22RW-1	atp6-Glu431Lys	0	0	0	Mareba	10101B	5	220826	Rwanda	East	Bugesera	-2.24782	30.0702
207	30303G-ArtR22RW-1	atp6-Glu431Lys	0	0	0	Nyamata	30303G	10	221105	Rwanda	East	Bugesera	-2.14697	30.0912
208	40404B-ArtR22RW-1	atp6-Glu431Lys	0	0	0	Busanza	40404B	32	220716	Rwanda	Kigali	Kicukiro	-1.98012	30.1496
209	90909O-ArtR22RW-1	atp6-Ser769Asn	0	0	0	Tanda	90909O	36	221219	Rwanda	North	Gicumbi	-1.79983	30.2621
210	90909K-ArtR22RW-1	atp6-Ser769Asn	0	0	0	Tanda	90909K	15	221022	Rwanda	North	Gicumbi	-1.79983	30.2621
211	80808H-ArtR22RW-1	atp6-Ser769Asn	0	0	0	Nyacyonga	80808H	18	221219	Rwanda	Kigali	Gasabo	-1.86805	30.0842
212	90909I-ArtR22RW-1	atp6-Ser769Asn	0	0	0	Tanda	90909I	36	220924	Rwanda	North	Gicumbi	-1.79983	30.2621
213	90909H-ArtR22RW-1	atp6-Ser769Asn	1	0	1	Tanda	90909H	52	220910	Rwanda	North	Gicumbi	-1.79983	30.2621
214	90909E-ArtR22RW-1	atp6-Ser769Asn	0	0	0	Tanda	90909E	88	220716	Rwanda	North	Gicumbi	-1.79983	30.2621
215	80808G-ArtR22RW-1	atp6-Ser769Asn	0	0	0	Nyacyonga	80808G	22	221119	Rwanda	Kigali	Gasabo	-1.86805	30.0842
216	80808E-ArtR22RW-1	atp6-Ser769Asn	0	0	0	Nyacyonga	80808E	28	220924	Rwanda	Kigali	Gasabo	-1.86805	30.0842
217	90909M-ArtR22RW-1	atp6-Ser769Asn	0	0	0	Tanda	90909M	64	221119	Rwanda	North	Gicumbi	-1.79983	30.2621
218	80808C-ArtR22RW-1	atp6-Ser769Asn	0	0	0	Nyacyonga	80808C	27	220730	Rwanda	Kigali	Gasabo	-1.86805	30.0842
219	80808A-ArtR22RW-1	atp6-Ser769Asn	0	0	0	Nyacyonga	80808A	56	220520	Rwanda	Kigali	Gasabo	-1.86805	30.0842
220	80808F-ArtR22RW-1	atp6-Ser769Asn	1	0	1	Nyacyonga	80808F	34	221022	Rwanda	Kigali	Gasabo	-1.86805	30.0842
221	90909F-ArtR22RW-1	atp6-Ser769Asn	0	0	0	Tanda	90909F	42	220826	Rwanda	North	Gicumbi	-1.79983	30.2621
222	70707G-ArtR22RW-1	atp6-Ser769Asn	0	0	0	Solace	70707G	16	221119	Rwanda	Kigali	Gasabo	-1.90941	30.2151
223	70707F-ArtR22RW-1	atp6-Ser769Asn	0	0	0	Solace	70707F	28	221105	Rwanda	Kigali	Gasabo	-1.90941	30.2151
224	70707E-ArtR22RW-1	atp6-Ser769Asn	0	0	0	Solace	70707E	17	220910	Rwanda	Kigali	Gasabo	-1.90941	30.2151
225	90909D-ArtR22RW-1	atp6-Ser769Asn	0	0	0	Tanda	90909D	71	220702	Rwanda	North	Gicumbi	-1.79983	30.2621
226	70707C-ArtR22RW-1	atp6-Ser769Asn	0	0	0	Solace	70707C	29	220730	Rwanda	Kigali	Gasabo	-1.90941	30.2151
227	70707A-ArtR22RW-1	atp6-Ser769Asn	0	0	0	Solace	70707A	56	220520	Rwanda	Kigali	Gasabo	-1.90941	30.2151
228	60606H-ArtR22RW-1	atp6-Ser769Asn	0	0	0	Masaka	60606H	18	221219	Rwanda	Kigali	Kicukiro	-2.00395	30.2285
229	90909A-ArtR22RW-1	atp6-Ser769Asn	0	0	0	Tanda	90909A	66	220520	Rwanda	North	Gicumbi	-1.79983	30.2621
230	60606G-ArtR22RW-1	atp6-Ser769Asn	0	0	0	Masaka	60606G	21	221203	Rwanda	Kigali	Kicukiro	-2.00395	30.2285
231	60606F-ArtR22RW-1	atp6-Ser769Asn	0	0	0	Masaka	60606F	17	221105	Rwanda	Kigali	Kicukiro	-2.00395	30.2285
232	60606C-ArtR22RW-1	atp6-Ser769Asn	1	0	1	Masaka	60606C	16	220702	Rwanda	Kigali	Kicukiro	-2.00395	30.2285
233	60606B-ArtR22RW-1	atp6-Ser769Asn	0	0	0	Masaka	60606B	16	220618	Rwanda	Kigali	Kicukiro	-2.00395	30.2285
234	60606A-ArtR22RW-1	atp6-Ser769Asn	0	0	0	Masaka	60606A	16	220520	Rwanda	Kigali	Kicukiro	-2.00395	30.2285
235	50505E-ArtR22RW-1	atp6-Ser769Asn	0	0	0	Gahanga	50505E	7	221009	Rwanda	Kigali	Kicukiro	-2.0276	30.1043
236	50505D-ArtR22RW-1	atp6-Ser769Asn	0	0	0	Gahanga	50505D	8	220730	Rwanda	Kigali	Kicukiro	-2.0276	30.1043
237	50505C-ArtR22RW-1	atp6-Ser769Asn	0	0	0	Gahanga	50505C	11	220702	Rwanda	Kigali	Kicukiro	-2.0276	30.1043
238	50505A-ArtR22RW-1	atp6-Ser769Asn	0	0	0	Gahanga	50505A	14	220520	Rwanda	Kigali	Kicukiro	-2.0276	30.1043
239	90909J-ArtR22RW-1	atp6-Ser769Asn	0	0	0	Tanda	90909J	73	221009	Rwanda	North	Gicumbi	-1.79983	30.2621
240	40404H-ArtR22RW-1	atp6-Ser769Asn	0	0	0	Busanza	40404H	21	221231	Rwanda	Kigali	Kicukiro	-1.98012	30.1496
241	15015D-ArtR22RW-1	atp6-Ser769Asn	0	0	0	Gishubi	15015D	8	221119	Rwanda	South	Gisagara	-2.58586	29.8732
242	90909L-ArtR22RW-1	atp6-Ser769Asn	0	0	0	Tanda	90909L	40	221105	Rwanda	North	Gicumbi	-1.79983	30.2621
243	10101A-ArtR22RW-1	atp6-Ser769Asn	1	0	1	Mareba	10101A	9	220702	Rwanda	East	Bugesera	-2.24782	30.0702
244	80808B-ArtR22RW-1	atp6-Ser769Asn	0	0	0	Nyacyonga	80808B	32	220618	Rwanda	Kigali	Gasabo	-1.86805	30.0842
245	11011B-ArtR22RW-1	atp6-Ser769Asn	0	0	0	Giti	11011B	28	221022	Rwanda	North	Gicumbi	-1.7889	30.2123
246	15015A-ArtR22RW-1	atp6-Ser769Asn	0	0	0	Gishubi	15015A	10	220924	Rwanda	South	Gisagara	-2.58586	29.8732
247	90909N-ArtR22RW-1	atp6-Ser769Asn	0	0	0	Tanda	90909N	36	221203	Rwanda	North	Gicumbi	-1.79983	30.2621
248	13013E-ArtR22RW-1	atp6-Ser769Asn	0	0	0	Nyamagabe	13013E	19	221203	Rwanda	South	Nyamagabe	-2.48302	29.584
249	30303A-ArtR22RW-1	atp6-Ser769Asn	0	0	0	Nyamata	30303A	27	220603	Rwanda	East	Bugesera	-2.14697	30.0912
250	13013C-ArtR22RW-1	atp6-Ser769Asn	0	0	0	Nyamagabe	13013C	23	221105	Rwanda	South	Nyamagabe	-2.48302	29.584
251	15015B-ArtR22RW-1	atp6-Ser769Asn	1	0	1	Gishubi	15015B	10	221009	Rwanda	South	Gisagara	-2.58586	29.8732
252	2020C-ArtR22RW-1	atp6-Ser769Asn	0	0	0	Bugaragara	2020C	16	221231	Rwanda	East	Nyagatare	-1.29073	30.4123
253	13013B-ArtR22RW-1	atp6-Ser769Asn	0	0	0	Nyamagabe	13013B	17	221022	Rwanda	South	Nyamagabe	-2.48302	29.584
254	17017D-ArtR22RW-1	atp6-Ser769Asn	0	0	0	Mushubati	17017D	40	221219	Rwanda	West	Rutsiro	-2.01275	29.3999
255	13013A-ArtR22RW-1	atp6-Ser769Asn	0	0	0	Nyamagabe	13013A	12	221009	Rwanda	South	Nyamagabe	-2.48302	29.584
256	15015E-ArtR22RW-1	atp6-Ser769Asn	0	0	0	Gishubi	15015E	9	221203	Rwanda	South	Gisagara	-2.58586	29.8732
257	15015C-ArtR22RW-1	atp6-Ser769Asn	0	0	0	Gishubi	15015C	29	221022	Rwanda	South	Gisagara	-2.58586	29.8732
258	101010A-ArtR22RW-1	atp6-Ser769Asn	0	0	0	Rukara	101010A	22	*2022	Rwanda	East	Kayonza	-1.79697	30.503
259	13013F-ArtR22RW-1	atp6-Ser769Asn	0	0	0	Nyamagabe	13013F	28	221219	Rwanda	South	Nyamagabe	-2.48302	29.584
260	14014B-ArtR22RW-1	atp6-Ser769Asn	0	0	0	Jenda	14014B	45	221119	Rwanda	South	Nyamagabe	-2.33	29.5226
261	121012C-ArtR22RW-1	atp6-Ser769Asn	0	0	0	Ngoma	121012C	9	221119	Rwanda	South	Nyaruguru	-2.74342	29.697
262	17017A-ArtR22RW-1	atp6-Ser769Asn	0	0	0	Mushubati	17017A	40	221022	Rwanda	West	Rutsiro	-2.01275	29.3999
263	16016A-ArtR22RW-1	atp6-Ser769Asn	0	0	0	Kibingo	16016A	15	*2022	Rwanda	West	Nyamasheke	-2.19952	29.2612
264	11011D-ArtR22RW-1	atp6-Ser769Asn	0	0	0	Giti	11011D	27	221203	Rwanda	North	Gicumbi	-1.7889	30.2123
265	90909G-ArtR22RW-1	atp6-Ser769Asn	0	0	0	Tanda	90909G	46	220910	Rwanda	North	Gicumbi	-1.79983	30.2621
266	70707H-ArtR22RW-1	atp6-Ser769Asn	0	0	0	Solace	70707H	19	221219	Rwanda	Kigali	Gasabo	-1.90941	30.2151
267	14014C-ArtR22RW-1	atp6-Ser769Asn	0	0	0	Jenda	14014C	29	221231	Rwanda	South	Nyamagabe	-2.33	29.5226
268	40404A-ArtR22RW-1	atp6-Ser769Asn	0	0	0	Busanza	40404A	40	220603	Rwanda	Kigali	Kicukiro	-1.98012	30.1496
269	80808D-ArtR22RW-1	atp6-Ser769Asn	0	0	0	Nyacyonga	80808D	17	220826	Rwanda	Kigali	Gasabo	-1.86805	30.0842
270	17017E-ArtR22RW-1	atp6-Ser769Asn	0	0	0	Mushubati	17017E	35	221231	Rwanda	West	Rutsiro	-2.01275	29.3999
271	40404C-ArtR22RW-1	atp6-Ser769Asn	0	0	0	Busanza	40404C	40	220826	Rwanda	Kigali	Kicukiro	-1.98012	30.1496
272	70707D-ArtR22RW-1	atp6-Ser769Asn	0	0	0	Solace	70707D	10	220826	Rwanda	Kigali	Gasabo	-1.90941	30.2151
273	40404G-ArtR22RW-1	atp6-Ser769Asn	0	0	0	Busanza	40404G	19	221203	Rwanda	Kigali	Kicukiro	-1.98012	30.1496
274	40404D-ArtR22RW-1	atp6-Ser769Asn	0	0	0	Busanza	40404D	40	220910	Rwanda	Kigali	Kicukiro	-1.98012	30.1496
275	60606D-ArtR22RW-1	atp6-Ser769Asn	0	0	0	Masaka	60606D	24	220826	Rwanda	Kigali	Kicukiro	-2.00395	30.2285
276	11011E-ArtR22RW-1	atp6-Ser769Asn	0	0	0	Giti	11011E	29	221231	Rwanda	North	Gicumbi	-1.7889	30.2123
277	90909B-ArtR22RW-1	atp6-Ser769Asn	0	0	0	Tanda	90909B	88	220603	Rwanda	North	Gicumbi	-1.79983	30.2621
278	14014A-ArtR22RW-1	atp6-Ser769Asn	0	0	0	Jenda	14014A	39	221022	Rwanda	South	Nyamagabe	-2.33	29.5226
279	60606E-ArtR22RW-1	atp6-Ser769Asn	0	0	0	Masaka	60606E	17	220910	Rwanda	Kigali	Kicukiro	-2.00395	30.2285
280	13013D-ArtR22RW-1	atp6-Ser769Asn	1	0	1	Nyamagabe	13013D	18	221119	Rwanda	South	Nyamagabe	-2.48302	29.584
281	121012A-ArtR22RW-1	atp6-Ser769Asn	0	0	0	Ngoma	121012A	13	221022	Rwanda	South	Nyaruguru	-2.74342	29.697
282	10101C-ArtR22RW-1	atp6-Ser769Asn	0	0	0	Mareba	10101C	10	220924	Rwanda	East	Bugesera	-2.24782	30.0702
283	10101D-ArtR22RW-1	atp6-Ser769Asn	0	0	0	Mareba	10101D	6	221009	Rwanda	East	Bugesera	-2.24782	30.0702
284	11011A-ArtR22RW-1	atp6-Ser769Asn	0	0	0	Giti	11011A	9	220924	Rwanda	North	Gicumbi	-1.7889	30.2123
285	11011C-ArtR22RW-1	atp6-Ser769Asn	1	0	1	Giti	11011C	24	221119	Rwanda	North	Gicumbi	-1.7889	30.2123
286	17017B-ArtR22RW-1	atp6-Ser769Asn	0	0	0	Mushubati	17017B	48	221105	Rwanda	West	Rutsiro	-2.01275	29.3999
287	17017C-ArtR22RW-1	atp6-Ser769Asn	0	0	0	Mushubati	17017C	13	221203	Rwanda	West	Rutsiro	-2.01275	29.3999
288	20202A-ArtR22RW-1	atp6-Ser769Asn	0	0	0	Ntarama	20202A	16	220603	Rwanda	East	Bugesera	-2.10874	30.0655
289	30303H-ArtR22RW-1	atp6-Ser769Asn	2	0	2	Nyamata	30303H	18	221219	Rwanda	East	Bugesera	-2.14697	30.0912
290	18018A-ArtR22RW-1	atp6-Ser769Asn	0	0	0	Byahi	18018A	26	*2022	Rwanda	West	Rubavu	-1.66303	29.2796
291	121012D-ArtR22RW-1	atp6-Ser769Asn	0	0	0	Ngoma	121012D	15	221231	Rwanda	South	Nyaruguru	-2.74342	29.697
292	30303F-ArtR22RW-1	atp6-Ser769Asn	0	0	0	Nyamata	30303F	9	221009	Rwanda	East	Bugesera	-2.14697	30.0912
293	90909C-ArtR22RW-1	atp6-Ser769Asn	0	0	0	Tanda	90909C	83	220618	Rwanda	North	Gicumbi	-1.79983	30.2621
294	50505B-ArtR22RW-1	atp6-Ser769Asn	0	0	0	Gahanga	50505B	10	220603	Rwanda	Kigali	Kicukiro	-2.0276	30.1043
295	19019A-ArtR22RW-1	atp6-Ser769Asn	0	0	0	Nkanka	19019A	18	*2022	Rwanda	West	Rusizi	-2.42684	28.929
296	20202B-ArtR22RW-1	atp6-Ser769Asn	0	0	0	Ntarama	20202B	21	220618	Rwanda	East	Bugesera	-2.10874	30.0655
297	70707B-ArtR22RW-1	atp6-Ser769Asn	0	0	0	Solace	70707B	54	220618	Rwanda	Kigali	Gasabo	-1.90941	30.2151
298	40404F-ArtR22RW-1	atp6-Ser769Asn	0	0	0	Busanza	40404F	22	221105	Rwanda	Kigali	Kicukiro	-1.98012	30.1496
299	30303C-ArtR22RW-1	atp6-Ser769Asn	0	0	0	Nyamata	30303C	17	220730	Rwanda	East	Bugesera	-2.14697	30.0912
300	30303E-ArtR22RW-1	atp6-Ser769Asn	0	0	0	Nyamata	30303E	9	220910	Rwanda	East	Bugesera	-2.14697	30.0912
301	20202C-ArtR22RW-1	atp6-Ser769Asn	0	0	0	Ntarama	20202C	13	220716	Rwanda	East	Bugesera	-2.10874	30.0655
302	20202D-ArtR22RW-1	atp6-Ser769Asn	0	0	0	Ntarama	20202D	7	220826	Rwanda	East	Bugesera	-2.10874	30.0655
303	2020A-ArtR22RW-1	atp6-Ser769Asn	0	0	0	Bugaragara	2020A	18	221009	Rwanda	East	Nyagatare	-1.29073	30.4123
304	2020B-ArtR22RW-1	atp6-Ser769Asn	0	0	0	Bugaragara	2020B	16	221105	Rwanda	East	Nyagatare	-1.29073	30.4123
305	40404E-ArtR22RW-1	atp6-Ser769Asn	0	0	0	Busanza	40404E	24	221009	Rwanda	Kigali	Kicukiro	-1.98012	30.1496
306	30303B-ArtR22RW-1	atp6-Ser769Asn	0	0	0	Nyamata	30303B	9	220618	Rwanda	East	Bugesera	-2.14697	30.0912
307	121012B-ArtR22RW-1	atp6-Ser769Asn	0	0	0	Ngoma	121012B	14	221105	Rwanda	South	Nyaruguru	-2.74342	29.697
308	20202E-ArtR22RW-1	atp6-Ser769Asn	0	0	0	Ntarama	20202E	11	220910	Rwanda	East	Bugesera	-2.10874	30.0655
309	30303D-ArtR22RW-1	atp6-Ser769Asn	0	0	0	Nyamata	30303D	9	220812	Rwanda	East	Bugesera	-2.14697	30.0912
310	10101B-ArtR22RW-1	atp6-Ser769Asn	0	0	0	Mareba	10101B	5	220826	Rwanda	East	Bugesera	-2.24782	30.0702
311	30303G-ArtR22RW-1	atp6-Ser769Asn	0	0	0	Nyamata	30303G	10	221105	Rwanda	East	Bugesera	-2.14697	30.0912
312	40404B-ArtR22RW-1	atp6-Ser769Asn	0	0	0	Busanza	40404B	32	220716	Rwanda	Kigali	Kicukiro	-1.98012	30.1496
313	90909O-ArtR22RW-1	PF3D7-0218600-Asn66dup	1	1	2	Tanda	90909O	36	221219	Rwanda	North	Gicumbi	-1.79983	30.2621
314	90909K-ArtR22RW-1	PF3D7-0218600-Asn66dup	1	2	3	Tanda	90909K	15	221022	Rwanda	North	Gicumbi	-1.79983	30.2621
315	80808H-ArtR22RW-1	PF3D7-0218600-Asn66dup	0	0	0	Nyacyonga	80808H	18	221219	Rwanda	Kigali	Gasabo	-1.86805	30.0842
316	90909I-ArtR22RW-1	PF3D7-0218600-Asn66dup	0	1	1	Tanda	90909I	36	220924	Rwanda	North	Gicumbi	-1.79983	30.2621
317	90909H-ArtR22RW-1	PF3D7-0218600-Asn66dup	0	12	12	Tanda	90909H	52	220910	Rwanda	North	Gicumbi	-1.79983	30.2621
318	90909E-ArtR22RW-1	PF3D7-0218600-Asn66dup	0	0	0	Tanda	90909E	88	220716	Rwanda	North	Gicumbi	-1.79983	30.2621
319	80808G-ArtR22RW-1	PF3D7-0218600-Asn66dup	0	0	0	Nyacyonga	80808G	22	221119	Rwanda	Kigali	Gasabo	-1.86805	30.0842
320	80808E-ArtR22RW-1	PF3D7-0218600-Asn66dup	0	0	0	Nyacyonga	80808E	28	220924	Rwanda	Kigali	Gasabo	-1.86805	30.0842
321	90909M-ArtR22RW-1	PF3D7-0218600-Asn66dup	0	0	0	Tanda	90909M	64	221119	Rwanda	North	Gicumbi	-1.79983	30.2621
322	80808C-ArtR22RW-1	PF3D7-0218600-Asn66dup	0	0	0	Nyacyonga	80808C	27	220730	Rwanda	Kigali	Gasabo	-1.86805	30.0842
323	80808A-ArtR22RW-1	PF3D7-0218600-Asn66dup	0	0	0	Nyacyonga	80808A	56	220520	Rwanda	Kigali	Gasabo	-1.86805	30.0842
324	80808F-ArtR22RW-1	PF3D7-0218600-Asn66dup	0	0	0	Nyacyonga	80808F	34	221022	Rwanda	Kigali	Gasabo	-1.86805	30.0842
325	90909F-ArtR22RW-1	PF3D7-0218600-Asn66dup	1	0	1	Tanda	90909F	42	220826	Rwanda	North	Gicumbi	-1.79983	30.2621
326	70707G-ArtR22RW-1	PF3D7-0218600-Asn66dup	0	0	0	Solace	70707G	16	221119	Rwanda	Kigali	Gasabo	-1.90941	30.2151
327	70707F-ArtR22RW-1	PF3D7-0218600-Asn66dup	0	2	2	Solace	70707F	28	221105	Rwanda	Kigali	Gasabo	-1.90941	30.2151
328	70707E-ArtR22RW-1	PF3D7-0218600-Asn66dup	0	0	0	Solace	70707E	17	220910	Rwanda	Kigali	Gasabo	-1.90941	30.2151
329	90909D-ArtR22RW-1	PF3D7-0218600-Asn66dup	0	0	0	Tanda	90909D	71	220702	Rwanda	North	Gicumbi	-1.79983	30.2621
330	70707C-ArtR22RW-1	PF3D7-0218600-Asn66dup	0	1	4	Solace	70707C	29	220730	Rwanda	Kigali	Gasabo	-1.90941	30.2151
331	70707A-ArtR22RW-1	PF3D7-0218600-Asn66dup	1	0	1	Solace	70707A	56	220520	Rwanda	Kigali	Gasabo	-1.90941	30.2151
332	60606H-ArtR22RW-1	PF3D7-0218600-Asn66dup	0	0	0	Masaka	60606H	18	221219	Rwanda	Kigali	Kicukiro	-2.00395	30.2285
333	90909A-ArtR22RW-1	PF3D7-0218600-Asn66dup	0	0	0	Tanda	90909A	66	220520	Rwanda	North	Gicumbi	-1.79983	30.2621
334	60606G-ArtR22RW-1	PF3D7-0218600-Asn66dup	1	1	2	Masaka	60606G	21	221203	Rwanda	Kigali	Kicukiro	-2.00395	30.2285
335	60606F-ArtR22RW-1	PF3D7-0218600-Asn66dup	1	0	2	Masaka	60606F	17	221105	Rwanda	Kigali	Kicukiro	-2.00395	30.2285
336	60606C-ArtR22RW-1	PF3D7-0218600-Asn66dup	0	4	5	Masaka	60606C	16	220702	Rwanda	Kigali	Kicukiro	-2.00395	30.2285
337	60606B-ArtR22RW-1	PF3D7-0218600-Asn66dup	0	0	0	Masaka	60606B	16	220618	Rwanda	Kigali	Kicukiro	-2.00395	30.2285
338	60606A-ArtR22RW-1	PF3D7-0218600-Asn66dup	0	1	1	Masaka	60606A	16	220520	Rwanda	Kigali	Kicukiro	-2.00395	30.2285
339	50505E-ArtR22RW-1	PF3D7-0218600-Asn66dup	0	0	0	Gahanga	50505E	7	221009	Rwanda	Kigali	Kicukiro	-2.0276	30.1043
340	50505D-ArtR22RW-1	PF3D7-0218600-Asn66dup	0	0	0	Gahanga	50505D	8	220730	Rwanda	Kigali	Kicukiro	-2.0276	30.1043
341	50505C-ArtR22RW-1	PF3D7-0218600-Asn66dup	0	0	0	Gahanga	50505C	11	220702	Rwanda	Kigali	Kicukiro	-2.0276	30.1043
342	50505A-ArtR22RW-1	PF3D7-0218600-Asn66dup	0	0	0	Gahanga	50505A	14	220520	Rwanda	Kigali	Kicukiro	-2.0276	30.1043
343	90909J-ArtR22RW-1	PF3D7-0218600-Asn66dup	0	0	0	Tanda	90909J	73	221009	Rwanda	North	Gicumbi	-1.79983	30.2621
344	40404H-ArtR22RW-1	PF3D7-0218600-Asn66dup	0	0	1	Busanza	40404H	21	221231	Rwanda	Kigali	Kicukiro	-1.98012	30.1496
345	15015D-ArtR22RW-1	PF3D7-0218600-Asn66dup	0	0	0	Gishubi	15015D	8	221119	Rwanda	South	Gisagara	-2.58586	29.8732
346	90909L-ArtR22RW-1	PF3D7-0218600-Asn66dup	0	0	0	Tanda	90909L	40	221105	Rwanda	North	Gicumbi	-1.79983	30.2621
347	10101A-ArtR22RW-1	PF3D7-0218600-Asn66dup	6	1	7	Mareba	10101A	9	220702	Rwanda	East	Bugesera	-2.24782	30.0702
348	80808B-ArtR22RW-1	PF3D7-0218600-Asn66dup	0	0	0	Nyacyonga	80808B	32	220618	Rwanda	Kigali	Gasabo	-1.86805	30.0842
349	11011B-ArtR22RW-1	PF3D7-0218600-Asn66dup	0	0	0	Giti	11011B	28	221022	Rwanda	North	Gicumbi	-1.7889	30.2123
350	15015A-ArtR22RW-1	PF3D7-0218600-Asn66dup	0	0	0	Gishubi	15015A	10	220924	Rwanda	South	Gisagara	-2.58586	29.8732
351	90909N-ArtR22RW-1	PF3D7-0218600-Asn66dup	1	0	1	Tanda	90909N	36	221203	Rwanda	North	Gicumbi	-1.79983	30.2621
352	13013E-ArtR22RW-1	PF3D7-0218600-Asn66dup	0	0	0	Nyamagabe	13013E	19	221203	Rwanda	South	Nyamagabe	-2.48302	29.584
353	30303A-ArtR22RW-1	PF3D7-0218600-Asn66dup	0	3	3	Nyamata	30303A	27	220603	Rwanda	East	Bugesera	-2.14697	30.0912
354	13013C-ArtR22RW-1	PF3D7-0218600-Asn66dup	0	1	1	Nyamagabe	13013C	23	221105	Rwanda	South	Nyamagabe	-2.48302	29.584
355	15015B-ArtR22RW-1	PF3D7-0218600-Asn66dup	5	2	7	Gishubi	15015B	10	221009	Rwanda	South	Gisagara	-2.58586	29.8732
356	2020C-ArtR22RW-1	PF3D7-0218600-Asn66dup	0	0	0	Bugaragara	2020C	16	221231	Rwanda	East	Nyagatare	-1.29073	30.4123
357	13013B-ArtR22RW-1	PF3D7-0218600-Asn66dup	2	0	2	Nyamagabe	13013B	17	221022	Rwanda	South	Nyamagabe	-2.48302	29.584
358	17017D-ArtR22RW-1	PF3D7-0218600-Asn66dup	0	0	0	Mushubati	17017D	40	221219	Rwanda	West	Rutsiro	-2.01275	29.3999
359	13013A-ArtR22RW-1	PF3D7-0218600-Asn66dup	0	0	0	Nyamagabe	13013A	12	221009	Rwanda	South	Nyamagabe	-2.48302	29.584
360	15015E-ArtR22RW-1	PF3D7-0218600-Asn66dup	0	0	0	Gishubi	15015E	9	221203	Rwanda	South	Gisagara	-2.58586	29.8732
361	15015C-ArtR22RW-1	PF3D7-0218600-Asn66dup	2	4	6	Gishubi	15015C	29	221022	Rwanda	South	Gisagara	-2.58586	29.8732
362	101010A-ArtR22RW-1	PF3D7-0218600-Asn66dup	0	0	0	Rukara	101010A	22	*2022	Rwanda	East	Kayonza	-1.79697	30.503
363	13013F-ArtR22RW-1	PF3D7-0218600-Asn66dup	0	0	0	Nyamagabe	13013F	28	221219	Rwanda	South	Nyamagabe	-2.48302	29.584
364	14014B-ArtR22RW-1	PF3D7-0218600-Asn66dup	0	0	0	Jenda	14014B	45	221119	Rwanda	South	Nyamagabe	-2.33	29.5226
365	121012C-ArtR22RW-1	PF3D7-0218600-Asn66dup	0	0	0	Ngoma	121012C	9	221119	Rwanda	South	Nyaruguru	-2.74342	29.697
366	17017A-ArtR22RW-1	PF3D7-0218600-Asn66dup	0	0	0	Mushubati	17017A	40	221022	Rwanda	West	Rutsiro	-2.01275	29.3999
367	16016A-ArtR22RW-1	PF3D7-0218600-Asn66dup	0	0	0	Kibingo	16016A	15	*2022	Rwanda	West	Nyamasheke	-2.19952	29.2612
368	11011D-ArtR22RW-1	PF3D7-0218600-Asn66dup	1	1	2	Giti	11011D	27	221203	Rwanda	North	Gicumbi	-1.7889	30.2123
369	90909G-ArtR22RW-1	PF3D7-0218600-Asn66dup	0	0	0	Tanda	90909G	46	220910	Rwanda	North	Gicumbi	-1.79983	30.2621
370	70707H-ArtR22RW-1	PF3D7-0218600-Asn66dup	0	0	0	Solace	70707H	19	221219	Rwanda	Kigali	Gasabo	-1.90941	30.2151
371	14014C-ArtR22RW-1	PF3D7-0218600-Asn66dup	0	0	0	Jenda	14014C	29	221231	Rwanda	South	Nyamagabe	-2.33	29.5226
372	40404A-ArtR22RW-1	PF3D7-0218600-Asn66dup	0	0	0	Busanza	40404A	40	220603	Rwanda	Kigali	Kicukiro	-1.98012	30.1496
373	80808D-ArtR22RW-1	PF3D7-0218600-Asn66dup	0	1	1	Nyacyonga	80808D	17	220826	Rwanda	Kigali	Gasabo	-1.86805	30.0842
374	17017E-ArtR22RW-1	PF3D7-0218600-Asn66dup	1	1	4	Mushubati	17017E	35	221231	Rwanda	West	Rutsiro	-2.01275	29.3999
375	40404C-ArtR22RW-1	PF3D7-0218600-Asn66dup	0	0	0	Busanza	40404C	40	220826	Rwanda	Kigali	Kicukiro	-1.98012	30.1496
376	70707D-ArtR22RW-1	PF3D7-0218600-Asn66dup	0	0	2	Solace	70707D	10	220826	Rwanda	Kigali	Gasabo	-1.90941	30.2151
377	40404G-ArtR22RW-1	PF3D7-0218600-Asn66dup	1	0	1	Busanza	40404G	19	221203	Rwanda	Kigali	Kicukiro	-1.98012	30.1496
378	40404D-ArtR22RW-1	PF3D7-0218600-Asn66dup	0	0	1	Busanza	40404D	40	220910	Rwanda	Kigali	Kicukiro	-1.98012	30.1496
379	60606D-ArtR22RW-1	PF3D7-0218600-Asn66dup	0	0	0	Masaka	60606D	24	220826	Rwanda	Kigali	Kicukiro	-2.00395	30.2285
380	11011E-ArtR22RW-1	PF3D7-0218600-Asn66dup	0	3	3	Giti	11011E	29	221231	Rwanda	North	Gicumbi	-1.7889	30.2123
381	90909B-ArtR22RW-1	PF3D7-0218600-Asn66dup	0	0	1	Tanda	90909B	88	220603	Rwanda	North	Gicumbi	-1.79983	30.2621
382	14014A-ArtR22RW-1	PF3D7-0218600-Asn66dup	0	0	0	Jenda	14014A	39	221022	Rwanda	South	Nyamagabe	-2.33	29.5226
383	60606E-ArtR22RW-1	PF3D7-0218600-Asn66dup	0	1	1	Masaka	60606E	17	220910	Rwanda	Kigali	Kicukiro	-2.00395	30.2285
384	13013D-ArtR22RW-1	PF3D7-0218600-Asn66dup	0	0	0	Nyamagabe	13013D	18	221119	Rwanda	South	Nyamagabe	-2.48302	29.584
385	121012A-ArtR22RW-1	PF3D7-0218600-Asn66dup	0	0	0	Ngoma	121012A	13	221022	Rwanda	South	Nyaruguru	-2.74342	29.697
386	10101C-ArtR22RW-1	PF3D7-0218600-Asn66dup	0	0	0	Mareba	10101C	10	220924	Rwanda	East	Bugesera	-2.24782	30.0702
387	10101D-ArtR22RW-1	PF3D7-0218600-Asn66dup	0	0	0	Mareba	10101D	6	221009	Rwanda	East	Bugesera	-2.24782	30.0702
388	11011A-ArtR22RW-1	PF3D7-0218600-Asn66dup	0	0	0	Giti	11011A	9	220924	Rwanda	North	Gicumbi	-1.7889	30.2123
389	11011C-ArtR22RW-1	PF3D7-0218600-Asn66dup	0	0	0	Giti	11011C	24	221119	Rwanda	North	Gicumbi	-1.7889	30.2123
390	17017B-ArtR22RW-1	PF3D7-0218600-Asn66dup	0	0	0	Mushubati	17017B	48	221105	Rwanda	West	Rutsiro	-2.01275	29.3999
391	17017C-ArtR22RW-1	PF3D7-0218600-Asn66dup	0	0	0	Mushubati	17017C	13	221203	Rwanda	West	Rutsiro	-2.01275	29.3999
392	20202A-ArtR22RW-1	PF3D7-0218600-Asn66dup	0	0	0	Ntarama	20202A	16	220603	Rwanda	East	Bugesera	-2.10874	30.0655
393	30303H-ArtR22RW-1	PF3D7-0218600-Asn66dup	2	0	2	Nyamata	30303H	18	221219	Rwanda	East	Bugesera	-2.14697	30.0912
394	18018A-ArtR22RW-1	PF3D7-0218600-Asn66dup	2	0	3	Byahi	18018A	26	*2022	Rwanda	West	Rubavu	-1.66303	29.2796
395	121012D-ArtR22RW-1	PF3D7-0218600-Asn66dup	0	0	0	Ngoma	121012D	15	221231	Rwanda	South	Nyaruguru	-2.74342	29.697
396	30303F-ArtR22RW-1	PF3D7-0218600-Asn66dup	0	0	0	Nyamata	30303F	9	221009	Rwanda	East	Bugesera	-2.14697	30.0912
397	90909C-ArtR22RW-1	PF3D7-0218600-Asn66dup	0	0	0	Tanda	90909C	83	220618	Rwanda	North	Gicumbi	-1.79983	30.2621
398	50505B-ArtR22RW-1	PF3D7-0218600-Asn66dup	0	0	0	Gahanga	50505B	10	220603	Rwanda	Kigali	Kicukiro	-2.0276	30.1043
399	19019A-ArtR22RW-1	PF3D7-0218600-Asn66dup	0	0	0	Nkanka	19019A	18	*2022	Rwanda	West	Rusizi	-2.42684	28.929
400	20202B-ArtR22RW-1	PF3D7-0218600-Asn66dup	0	0	0	Ntarama	20202B	21	220618	Rwanda	East	Bugesera	-2.10874	30.0655
401	70707B-ArtR22RW-1	PF3D7-0218600-Asn66dup	0	0	0	Solace	70707B	54	220618	Rwanda	Kigali	Gasabo	-1.90941	30.2151
402	40404F-ArtR22RW-1	PF3D7-0218600-Asn66dup	0	2	2	Busanza	40404F	22	221105	Rwanda	Kigali	Kicukiro	-1.98012	30.1496
403	30303C-ArtR22RW-1	PF3D7-0218600-Asn66dup	2	0	2	Nyamata	30303C	17	220730	Rwanda	East	Bugesera	-2.14697	30.0912
404	30303E-ArtR22RW-1	PF3D7-0218600-Asn66dup	0	0	0	Nyamata	30303E	9	220910	Rwanda	East	Bugesera	-2.14697	30.0912
405	20202C-ArtR22RW-1	PF3D7-0218600-Asn66dup	0	0	0	Ntarama	20202C	13	220716	Rwanda	East	Bugesera	-2.10874	30.0655
406	20202D-ArtR22RW-1	PF3D7-0218600-Asn66dup	0	3	3	Ntarama	20202D	7	220826	Rwanda	East	Bugesera	-2.10874	30.0655
407	2020A-ArtR22RW-1	PF3D7-0218600-Asn66dup	0	1	1	Bugaragara	2020A	18	221009	Rwanda	East	Nyagatare	-1.29073	30.4123
408	2020B-ArtR22RW-1	PF3D7-0218600-Asn66dup	0	0	0	Bugaragara	2020B	16	221105	Rwanda	East	Nyagatare	-1.29073	30.4123
409	40404E-ArtR22RW-1	PF3D7-0218600-Asn66dup	0	3	3	Busanza	40404E	24	221009	Rwanda	Kigali	Kicukiro	-1.98012	30.1496
410	30303B-ArtR22RW-1	PF3D7-0218600-Asn66dup	0	0	0	Nyamata	30303B	9	220618	Rwanda	East	Bugesera	-2.14697	30.0912
411	121012B-ArtR22RW-1	PF3D7-0218600-Asn66dup	0	0	0	Ngoma	121012B	14	221105	Rwanda	South	Nyaruguru	-2.74342	29.697
412	20202E-ArtR22RW-1	PF3D7-0218600-Asn66dup	0	0	0	Ntarama	20202E	11	220910	Rwanda	East	Bugesera	-2.10874	30.0655
413	30303D-ArtR22RW-1	PF3D7-0218600-Asn66dup	0	0	0	Nyamata	30303D	9	220812	Rwanda	East	Bugesera	-2.14697	30.0912
414	10101B-ArtR22RW-1	PF3D7-0218600-Asn66dup	0	0	0	Mareba	10101B	5	220826	Rwanda	East	Bugesera	-2.24782	30.0702
415	30303G-ArtR22RW-1	PF3D7-0218600-Asn66dup	0	1	1	Nyamata	30303G	10	221105	Rwanda	East	Bugesera	-2.14697	30.0912
416	40404B-ArtR22RW-1	PF3D7-0218600-Asn66dup	1	2	3	Busanza	40404B	32	220716	Rwanda	Kigali	Kicukiro	-1.98012	30.1496
417	90909O-ArtR22RW-1	dhfr-ts-Ala16Val	617	0	617	Tanda	90909O	36	221219	Rwanda	North	Gicumbi	-1.79983	30.2621
418	90909K-ArtR22RW-1	dhfr-ts-Ala16Val	854	0	854	Tanda	90909K	15	221022	Rwanda	North	Gicumbi	-1.79983	30.2621
419	80808H-ArtR22RW-1	dhfr-ts-Ala16Val	47	0	47	Nyacyonga	80808H	18	221219	Rwanda	Kigali	Gasabo	-1.86805	30.0842
420	90909I-ArtR22RW-1	dhfr-ts-Ala16Val	858	0	858	Tanda	90909I	36	220924	Rwanda	North	Gicumbi	-1.79983	30.2621
421	90909H-ArtR22RW-1	dhfr-ts-Ala16Val	2197	0	2197	Tanda	90909H	52	220910	Rwanda	North	Gicumbi	-1.79983	30.2621
422	90909E-ArtR22RW-1	dhfr-ts-Ala16Val	11	0	11	Tanda	90909E	88	220716	Rwanda	North	Gicumbi	-1.79983	30.2621
423	80808G-ArtR22RW-1	dhfr-ts-Ala16Val	68	0	68	Nyacyonga	80808G	22	221119	Rwanda	Kigali	Gasabo	-1.86805	30.0842
424	80808E-ArtR22RW-1	dhfr-ts-Ala16Val	859	0	859	Nyacyonga	80808E	28	220924	Rwanda	Kigali	Gasabo	-1.86805	30.0842
425	90909M-ArtR22RW-1	dhfr-ts-Ala16Val	646	0	646	Tanda	90909M	64	221119	Rwanda	North	Gicumbi	-1.79983	30.2621
426	80808C-ArtR22RW-1	dhfr-ts-Ala16Val	878	0	878	Nyacyonga	80808C	27	220730	Rwanda	Kigali	Gasabo	-1.86805	30.0842
427	80808A-ArtR22RW-1	dhfr-ts-Ala16Val	105	0	105	Nyacyonga	80808A	56	220520	Rwanda	Kigali	Gasabo	-1.86805	30.0842
428	80808F-ArtR22RW-1	dhfr-ts-Ala16Val	312	0	312	Nyacyonga	80808F	34	221022	Rwanda	Kigali	Gasabo	-1.86805	30.0842
429	90909F-ArtR22RW-1	dhfr-ts-Ala16Val	615	0	615	Tanda	90909F	42	220826	Rwanda	North	Gicumbi	-1.79983	30.2621
430	70707G-ArtR22RW-1	dhfr-ts-Ala16Val	714	0	714	Solace	70707G	16	221119	Rwanda	Kigali	Gasabo	-1.90941	30.2151
431	70707F-ArtR22RW-1	dhfr-ts-Ala16Val	999	0	999	Solace	70707F	28	221105	Rwanda	Kigali	Gasabo	-1.90941	30.2151
432	70707E-ArtR22RW-1	dhfr-ts-Ala16Val	884	0	884	Solace	70707E	17	220910	Rwanda	Kigali	Gasabo	-1.90941	30.2151
433	90909D-ArtR22RW-1	dhfr-ts-Ala16Val	49	0	49	Tanda	90909D	71	220702	Rwanda	North	Gicumbi	-1.79983	30.2621
434	70707C-ArtR22RW-1	dhfr-ts-Ala16Val	690	0	690	Solace	70707C	29	220730	Rwanda	Kigali	Gasabo	-1.90941	30.2151
435	70707A-ArtR22RW-1	dhfr-ts-Ala16Val	533	0	533	Solace	70707A	56	220520	Rwanda	Kigali	Gasabo	-1.90941	30.2151
436	60606H-ArtR22RW-1	dhfr-ts-Ala16Val	51	0	51	Masaka	60606H	18	221219	Rwanda	Kigali	Kicukiro	-2.00395	30.2285
437	90909A-ArtR22RW-1	dhfr-ts-Ala16Val	272	0	272	Tanda	90909A	66	220520	Rwanda	North	Gicumbi	-1.79983	30.2621
438	60606G-ArtR22RW-1	dhfr-ts-Ala16Val	326	0	326	Masaka	60606G	21	221203	Rwanda	Kigali	Kicukiro	-2.00395	30.2285
439	60606F-ArtR22RW-1	dhfr-ts-Ala16Val	1081	0	1081	Masaka	60606F	17	221105	Rwanda	Kigali	Kicukiro	-2.00395	30.2285
440	60606C-ArtR22RW-1	dhfr-ts-Ala16Val	1193	0	1193	Masaka	60606C	16	220702	Rwanda	Kigali	Kicukiro	-2.00395	30.2285
441	60606B-ArtR22RW-1	dhfr-ts-Ala16Val	0	0	0	Masaka	60606B	16	220618	Rwanda	Kigali	Kicukiro	-2.00395	30.2285
442	60606A-ArtR22RW-1	dhfr-ts-Ala16Val	470	0	470	Masaka	60606A	16	220520	Rwanda	Kigali	Kicukiro	-2.00395	30.2285
443	50505E-ArtR22RW-1	dhfr-ts-Ala16Val	181	0	181	Gahanga	50505E	7	221009	Rwanda	Kigali	Kicukiro	-2.0276	30.1043
444	50505D-ArtR22RW-1	dhfr-ts-Ala16Val	80	0	80	Gahanga	50505D	8	220730	Rwanda	Kigali	Kicukiro	-2.0276	30.1043
445	50505C-ArtR22RW-1	dhfr-ts-Ala16Val	18	0	18	Gahanga	50505C	11	220702	Rwanda	Kigali	Kicukiro	-2.0276	30.1043
446	50505A-ArtR22RW-1	dhfr-ts-Ala16Val	242	0	242	Gahanga	50505A	14	220520	Rwanda	Kigali	Kicukiro	-2.0276	30.1043
447	90909J-ArtR22RW-1	dhfr-ts-Ala16Val	326	0	326	Tanda	90909J	73	221009	Rwanda	North	Gicumbi	-1.79983	30.2621
448	40404H-ArtR22RW-1	dhfr-ts-Ala16Val	386	0	386	Busanza	40404H	21	221231	Rwanda	Kigali	Kicukiro	-1.98012	30.1496
449	15015D-ArtR22RW-1	dhfr-ts-Ala16Val	60	0	60	Gishubi	15015D	8	221119	Rwanda	South	Gisagara	-2.58586	29.8732
450	90909L-ArtR22RW-1	dhfr-ts-Ala16Val	556	0	556	Tanda	90909L	40	221105	Rwanda	North	Gicumbi	-1.79983	30.2621
451	10101A-ArtR22RW-1	dhfr-ts-Ala16Val	1413	0	1413	Mareba	10101A	9	220702	Rwanda	East	Bugesera	-2.24782	30.0702
452	80808B-ArtR22RW-1	dhfr-ts-Ala16Val	17	0	17	Nyacyonga	80808B	32	220618	Rwanda	Kigali	Gasabo	-1.86805	30.0842
453	11011B-ArtR22RW-1	dhfr-ts-Ala16Val	1006	0	1006	Giti	11011B	28	221022	Rwanda	North	Gicumbi	-1.7889	30.2123
454	15015A-ArtR22RW-1	dhfr-ts-Ala16Val	66	0	66	Gishubi	15015A	10	220924	Rwanda	South	Gisagara	-2.58586	29.8732
455	90909N-ArtR22RW-1	dhfr-ts-Ala16Val	487	0	487	Tanda	90909N	36	221203	Rwanda	North	Gicumbi	-1.79983	30.2621
456	13013E-ArtR22RW-1	dhfr-ts-Ala16Val	111	0	111	Nyamagabe	13013E	19	221203	Rwanda	South	Nyamagabe	-2.48302	29.584
457	30303A-ArtR22RW-1	dhfr-ts-Ala16Val	353	0	353	Nyamata	30303A	27	220603	Rwanda	East	Bugesera	-2.14697	30.0912
458	13013C-ArtR22RW-1	dhfr-ts-Ala16Val	230	0	230	Nyamagabe	13013C	23	221105	Rwanda	South	Nyamagabe	-2.48302	29.584
459	15015B-ArtR22RW-1	dhfr-ts-Ala16Val	5500	0	5500	Gishubi	15015B	10	221009	Rwanda	South	Gisagara	-2.58586	29.8732
460	2020C-ArtR22RW-1	dhfr-ts-Ala16Val	597	0	597	Bugaragara	2020C	16	221231	Rwanda	East	Nyagatare	-1.29073	30.4123
461	13013B-ArtR22RW-1	dhfr-ts-Ala16Val	1097	0	1097	Nyamagabe	13013B	17	221022	Rwanda	South	Nyamagabe	-2.48302	29.584
462	17017D-ArtR22RW-1	dhfr-ts-Ala16Val	24	0	24	Mushubati	17017D	40	221219	Rwanda	West	Rutsiro	-2.01275	29.3999
463	13013A-ArtR22RW-1	dhfr-ts-Ala16Val	179	0	179	Nyamagabe	13013A	12	221009	Rwanda	South	Nyamagabe	-2.48302	29.584
464	15015E-ArtR22RW-1	dhfr-ts-Ala16Val	74	0	74	Gishubi	15015E	9	221203	Rwanda	South	Gisagara	-2.58586	29.8732
465	15015C-ArtR22RW-1	dhfr-ts-Ala16Val	3952	0	3952	Gishubi	15015C	29	221022	Rwanda	South	Gisagara	-2.58586	29.8732
466	101010A-ArtR22RW-1	dhfr-ts-Ala16Val	1191	0	1191	Rukara	101010A	22	*2022	Rwanda	East	Kayonza	-1.79697	30.503
467	13013F-ArtR22RW-1	dhfr-ts-Ala16Val	316	0	316	Nyamagabe	13013F	28	221219	Rwanda	South	Nyamagabe	-2.48302	29.584
468	14014B-ArtR22RW-1	dhfr-ts-Ala16Val	0	0	0	Jenda	14014B	45	221119	Rwanda	South	Nyamagabe	-2.33	29.5226
469	121012C-ArtR22RW-1	dhfr-ts-Ala16Val	103	0	103	Ngoma	121012C	9	221119	Rwanda	South	Nyaruguru	-2.74342	29.697
470	17017A-ArtR22RW-1	dhfr-ts-Ala16Val	4	0	4	Mushubati	17017A	40	221022	Rwanda	West	Rutsiro	-2.01275	29.3999
471	16016A-ArtR22RW-1	dhfr-ts-Ala16Val	3	0	3	Kibingo	16016A	15	*2022	Rwanda	West	Nyamasheke	-2.19952	29.2612
472	11011D-ArtR22RW-1	dhfr-ts-Ala16Val	1602	0	1602	Giti	11011D	27	221203	Rwanda	North	Gicumbi	-1.7889	30.2123
473	90909G-ArtR22RW-1	dhfr-ts-Ala16Val	242	0	242	Tanda	90909G	46	220910	Rwanda	North	Gicumbi	-1.79983	30.2621
474	70707H-ArtR22RW-1	dhfr-ts-Ala16Val	882	0	882	Solace	70707H	19	221219	Rwanda	Kigali	Gasabo	-1.90941	30.2151
475	14014C-ArtR22RW-1	dhfr-ts-Ala16Val	0	0	0	Jenda	14014C	29	221231	Rwanda	South	Nyamagabe	-2.33	29.5226
476	40404A-ArtR22RW-1	dhfr-ts-Ala16Val	269	0	269	Busanza	40404A	40	220603	Rwanda	Kigali	Kicukiro	-1.98012	30.1496
477	80808D-ArtR22RW-1	dhfr-ts-Ala16Val	320	0	320	Nyacyonga	80808D	17	220826	Rwanda	Kigali	Gasabo	-1.86805	30.0842
478	17017E-ArtR22RW-1	dhfr-ts-Ala16Val	2051	0	2051	Mushubati	17017E	35	221231	Rwanda	West	Rutsiro	-2.01275	29.3999
479	40404C-ArtR22RW-1	dhfr-ts-Ala16Val	238	0	238	Busanza	40404C	40	220826	Rwanda	Kigali	Kicukiro	-1.98012	30.1496
480	70707D-ArtR22RW-1	dhfr-ts-Ala16Val	571	0	571	Solace	70707D	10	220826	Rwanda	Kigali	Gasabo	-1.90941	30.2151
481	40404G-ArtR22RW-1	dhfr-ts-Ala16Val	124	0	124	Busanza	40404G	19	221203	Rwanda	Kigali	Kicukiro	-1.98012	30.1496
482	40404D-ArtR22RW-1	dhfr-ts-Ala16Val	46	0	46	Busanza	40404D	40	220910	Rwanda	Kigali	Kicukiro	-1.98012	30.1496
483	60606D-ArtR22RW-1	dhfr-ts-Ala16Val	894	0	894	Masaka	60606D	24	220826	Rwanda	Kigali	Kicukiro	-2.00395	30.2285
484	11011E-ArtR22RW-1	dhfr-ts-Ala16Val	15	0	15	Giti	11011E	29	221231	Rwanda	North	Gicumbi	-1.7889	30.2123
485	90909B-ArtR22RW-1	dhfr-ts-Ala16Val	528	0	528	Tanda	90909B	88	220603	Rwanda	North	Gicumbi	-1.79983	30.2621
486	14014A-ArtR22RW-1	dhfr-ts-Ala16Val	66	0	66	Jenda	14014A	39	221022	Rwanda	South	Nyamagabe	-2.33	29.5226
487	60606E-ArtR22RW-1	dhfr-ts-Ala16Val	442	0	442	Masaka	60606E	17	220910	Rwanda	Kigali	Kicukiro	-2.00395	30.2285
488	13013D-ArtR22RW-1	dhfr-ts-Ala16Val	366	0	366	Nyamagabe	13013D	18	221119	Rwanda	South	Nyamagabe	-2.48302	29.584
489	121012A-ArtR22RW-1	dhfr-ts-Ala16Val	102	0	102	Ngoma	121012A	13	221022	Rwanda	South	Nyaruguru	-2.74342	29.697
490	10101C-ArtR22RW-1	dhfr-ts-Ala16Val	154	0	154	Mareba	10101C	10	220924	Rwanda	East	Bugesera	-2.24782	30.0702
491	10101D-ArtR22RW-1	dhfr-ts-Ala16Val	6	0	6	Mareba	10101D	6	221009	Rwanda	East	Bugesera	-2.24782	30.0702
492	11011A-ArtR22RW-1	dhfr-ts-Ala16Val	2	0	2	Giti	11011A	9	220924	Rwanda	North	Gicumbi	-1.7889	30.2123
493	11011C-ArtR22RW-1	dhfr-ts-Ala16Val	262	0	262	Giti	11011C	24	221119	Rwanda	North	Gicumbi	-1.7889	30.2123
494	17017B-ArtR22RW-1	dhfr-ts-Ala16Val	4	0	4	Mushubati	17017B	48	221105	Rwanda	West	Rutsiro	-2.01275	29.3999
495	17017C-ArtR22RW-1	dhfr-ts-Ala16Val	48	0	48	Mushubati	17017C	13	221203	Rwanda	West	Rutsiro	-2.01275	29.3999
496	20202A-ArtR22RW-1	dhfr-ts-Ala16Val	475	0	475	Ntarama	20202A	16	220603	Rwanda	East	Bugesera	-2.10874	30.0655
497	30303H-ArtR22RW-1	dhfr-ts-Ala16Val	325	0	325	Nyamata	30303H	18	221219	Rwanda	East	Bugesera	-2.14697	30.0912
498	18018A-ArtR22RW-1	dhfr-ts-Ala16Val	1016	0	1016	Byahi	18018A	26	*2022	Rwanda	West	Rubavu	-1.66303	29.2796
499	121012D-ArtR22RW-1	dhfr-ts-Ala16Val	35	0	35	Ngoma	121012D	15	221231	Rwanda	South	Nyaruguru	-2.74342	29.697
500	30303F-ArtR22RW-1	dhfr-ts-Ala16Val	219	0	219	Nyamata	30303F	9	221009	Rwanda	East	Bugesera	-2.14697	30.0912
501	90909C-ArtR22RW-1	dhfr-ts-Ala16Val	365	0	365	Tanda	90909C	83	220618	Rwanda	North	Gicumbi	-1.79983	30.2621
502	50505B-ArtR22RW-1	dhfr-ts-Ala16Val	36	0	36	Gahanga	50505B	10	220603	Rwanda	Kigali	Kicukiro	-2.0276	30.1043
503	19019A-ArtR22RW-1	dhfr-ts-Ala16Val	6	0	6	Nkanka	19019A	18	*2022	Rwanda	West	Rusizi	-2.42684	28.929
504	20202B-ArtR22RW-1	dhfr-ts-Ala16Val	390	0	390	Ntarama	20202B	21	220618	Rwanda	East	Bugesera	-2.10874	30.0655
505	70707B-ArtR22RW-1	dhfr-ts-Ala16Val	40	0	40	Solace	70707B	54	220618	Rwanda	Kigali	Gasabo	-1.90941	30.2151
506	40404F-ArtR22RW-1	dhfr-ts-Ala16Val	678	0	678	Busanza	40404F	22	221105	Rwanda	Kigali	Kicukiro	-1.98012	30.1496
507	30303C-ArtR22RW-1	dhfr-ts-Ala16Val	528	0	528	Nyamata	30303C	17	220730	Rwanda	East	Bugesera	-2.14697	30.0912
508	30303E-ArtR22RW-1	dhfr-ts-Ala16Val	85	0	85	Nyamata	30303E	9	220910	Rwanda	East	Bugesera	-2.14697	30.0912
509	20202C-ArtR22RW-1	dhfr-ts-Ala16Val	134	0	134	Ntarama	20202C	13	220716	Rwanda	East	Bugesera	-2.10874	30.0655
510	20202D-ArtR22RW-1	dhfr-ts-Ala16Val	130	0	130	Ntarama	20202D	7	220826	Rwanda	East	Bugesera	-2.10874	30.0655
511	2020A-ArtR22RW-1	dhfr-ts-Ala16Val	104	0	104	Bugaragara	2020A	18	221009	Rwanda	East	Nyagatare	-1.29073	30.4123
512	2020B-ArtR22RW-1	dhfr-ts-Ala16Val	220	0	220	Bugaragara	2020B	16	221105	Rwanda	East	Nyagatare	-1.29073	30.4123
513	40404E-ArtR22RW-1	dhfr-ts-Ala16Val	429	0	429	Busanza	40404E	24	221009	Rwanda	Kigali	Kicukiro	-1.98012	30.1496
514	30303B-ArtR22RW-1	dhfr-ts-Ala16Val	140	0	140	Nyamata	30303B	9	220618	Rwanda	East	Bugesera	-2.14697	30.0912
515	121012B-ArtR22RW-1	dhfr-ts-Ala16Val	7	0	7	Ngoma	121012B	14	221105	Rwanda	South	Nyaruguru	-2.74342	29.697
516	20202E-ArtR22RW-1	dhfr-ts-Ala16Val	61	0	61	Ntarama	20202E	11	220910	Rwanda	East	Bugesera	-2.10874	30.0655
517	30303D-ArtR22RW-1	dhfr-ts-Ala16Val	174	0	174	Nyamata	30303D	9	220812	Rwanda	East	Bugesera	-2.14697	30.0912
518	10101B-ArtR22RW-1	dhfr-ts-Ala16Val	96	0	96	Mareba	10101B	5	220826	Rwanda	East	Bugesera	-2.24782	30.0702
519	30303G-ArtR22RW-1	dhfr-ts-Ala16Val	333	0	333	Nyamata	30303G	10	221105	Rwanda	East	Bugesera	-2.14697	30.0912
520	40404B-ArtR22RW-1	dhfr-ts-Ala16Val	590	0	590	Busanza	40404B	32	220716	Rwanda	Kigali	Kicukiro	-1.98012	30.1496
521	90909O-ArtR22RW-1	dhfr-ts-Asn51Ile	0	749	749	Tanda	90909O	36	221219	Rwanda	North	Gicumbi	-1.79983	30.2621
522	90909K-ArtR22RW-1	dhfr-ts-Asn51Ile	0	1327	1327	Tanda	90909K	15	221022	Rwanda	North	Gicumbi	-1.79983	30.2621
523	80808H-ArtR22RW-1	dhfr-ts-Asn51Ile	0	77	77	Nyacyonga	80808H	18	221219	Rwanda	Kigali	Gasabo	-1.86805	30.0842
524	90909I-ArtR22RW-1	dhfr-ts-Asn51Ile	0	1386	1386	Tanda	90909I	36	220924	Rwanda	North	Gicumbi	-1.79983	30.2621
525	90909H-ArtR22RW-1	dhfr-ts-Asn51Ile	0	3699	3699	Tanda	90909H	52	220910	Rwanda	North	Gicumbi	-1.79983	30.2621
526	90909E-ArtR22RW-1	dhfr-ts-Asn51Ile	0	12	12	Tanda	90909E	88	220716	Rwanda	North	Gicumbi	-1.79983	30.2621
527	80808G-ArtR22RW-1	dhfr-ts-Asn51Ile	0	119	119	Nyacyonga	80808G	22	221119	Rwanda	Kigali	Gasabo	-1.86805	30.0842
528	80808E-ArtR22RW-1	dhfr-ts-Asn51Ile	16	1200	1216	Nyacyonga	80808E	28	220924	Rwanda	Kigali	Gasabo	-1.86805	30.0842
529	90909M-ArtR22RW-1	dhfr-ts-Asn51Ile	0	782	782	Tanda	90909M	64	221119	Rwanda	North	Gicumbi	-1.79983	30.2621
530	80808C-ArtR22RW-1	dhfr-ts-Asn51Ile	0	1514	1514	Nyacyonga	80808C	27	220730	Rwanda	Kigali	Gasabo	-1.86805	30.0842
531	80808A-ArtR22RW-1	dhfr-ts-Asn51Ile	0	120	120	Nyacyonga	80808A	56	220520	Rwanda	Kigali	Gasabo	-1.86805	30.0842
532	80808F-ArtR22RW-1	dhfr-ts-Asn51Ile	0	601	601	Nyacyonga	80808F	34	221022	Rwanda	Kigali	Gasabo	-1.86805	30.0842
533	90909F-ArtR22RW-1	dhfr-ts-Asn51Ile	0	870	870	Tanda	90909F	42	220826	Rwanda	North	Gicumbi	-1.79983	30.2621
534	70707G-ArtR22RW-1	dhfr-ts-Asn51Ile	0	870	870	Solace	70707G	16	221119	Rwanda	Kigali	Gasabo	-1.90941	30.2151
535	70707F-ArtR22RW-1	dhfr-ts-Asn51Ile	0	1909	1909	Solace	70707F	28	221105	Rwanda	Kigali	Gasabo	-1.90941	30.2151
536	70707E-ArtR22RW-1	dhfr-ts-Asn51Ile	0	1245	1245	Solace	70707E	17	220910	Rwanda	Kigali	Gasabo	-1.90941	30.2151
537	90909D-ArtR22RW-1	dhfr-ts-Asn51Ile	0	90	90	Tanda	90909D	71	220702	Rwanda	North	Gicumbi	-1.79983	30.2621
538	70707C-ArtR22RW-1	dhfr-ts-Asn51Ile	0	1250	1250	Solace	70707C	29	220730	Rwanda	Kigali	Gasabo	-1.90941	30.2151
539	70707A-ArtR22RW-1	dhfr-ts-Asn51Ile	0	655	655	Solace	70707A	56	220520	Rwanda	Kigali	Gasabo	-1.90941	30.2151
540	60606H-ArtR22RW-1	dhfr-ts-Asn51Ile	0	81	81	Masaka	60606H	18	221219	Rwanda	Kigali	Kicukiro	-2.00395	30.2285
541	90909A-ArtR22RW-1	dhfr-ts-Asn51Ile	0	412	412	Tanda	90909A	66	220520	Rwanda	North	Gicumbi	-1.79983	30.2621
542	60606G-ArtR22RW-1	dhfr-ts-Asn51Ile	0	566	566	Masaka	60606G	21	221203	Rwanda	Kigali	Kicukiro	-2.00395	30.2285
543	60606F-ArtR22RW-1	dhfr-ts-Asn51Ile	0	1938	1938	Masaka	60606F	17	221105	Rwanda	Kigali	Kicukiro	-2.00395	30.2285
544	60606C-ArtR22RW-1	dhfr-ts-Asn51Ile	0	1927	1927	Masaka	60606C	16	220702	Rwanda	Kigali	Kicukiro	-2.00395	30.2285
545	60606B-ArtR22RW-1	dhfr-ts-Asn51Ile	0	0	0	Masaka	60606B	16	220618	Rwanda	Kigali	Kicukiro	-2.00395	30.2285
546	60606A-ArtR22RW-1	dhfr-ts-Asn51Ile	0	568	568	Masaka	60606A	16	220520	Rwanda	Kigali	Kicukiro	-2.00395	30.2285
547	50505E-ArtR22RW-1	dhfr-ts-Asn51Ile	0	197	197	Gahanga	50505E	7	221009	Rwanda	Kigali	Kicukiro	-2.0276	30.1043
548	50505D-ArtR22RW-1	dhfr-ts-Asn51Ile	0	121	121	Gahanga	50505D	8	220730	Rwanda	Kigali	Kicukiro	-2.0276	30.1043
549	50505C-ArtR22RW-1	dhfr-ts-Asn51Ile	0	30	30	Gahanga	50505C	11	220702	Rwanda	Kigali	Kicukiro	-2.0276	30.1043
550	50505A-ArtR22RW-1	dhfr-ts-Asn51Ile	0	281	281	Gahanga	50505A	14	220520	Rwanda	Kigali	Kicukiro	-2.0276	30.1043
551	90909J-ArtR22RW-1	dhfr-ts-Asn51Ile	0	405	405	Tanda	90909J	73	221009	Rwanda	North	Gicumbi	-1.79983	30.2621
552	40404H-ArtR22RW-1	dhfr-ts-Asn51Ile	0	719	719	Busanza	40404H	21	221231	Rwanda	Kigali	Kicukiro	-1.98012	30.1496
553	15015D-ArtR22RW-1	dhfr-ts-Asn51Ile	0	81	81	Gishubi	15015D	8	221119	Rwanda	South	Gisagara	-2.58586	29.8732
554	90909L-ArtR22RW-1	dhfr-ts-Asn51Ile	0	663	663	Tanda	90909L	40	221105	Rwanda	North	Gicumbi	-1.79983	30.2621
555	10101A-ArtR22RW-1	dhfr-ts-Asn51Ile	0	2743	2743	Mareba	10101A	9	220702	Rwanda	East	Bugesera	-2.24782	30.0702
556	80808B-ArtR22RW-1	dhfr-ts-Asn51Ile	0	19	19	Nyacyonga	80808B	32	220618	Rwanda	Kigali	Gasabo	-1.86805	30.0842
557	11011B-ArtR22RW-1	dhfr-ts-Asn51Ile	0	1430	1430	Giti	11011B	28	221022	Rwanda	North	Gicumbi	-1.7889	30.2123
558	15015A-ArtR22RW-1	dhfr-ts-Asn51Ile	0	84	84	Gishubi	15015A	10	220924	Rwanda	South	Gisagara	-2.58586	29.8732
559	90909N-ArtR22RW-1	dhfr-ts-Asn51Ile	0	585	585	Tanda	90909N	36	221203	Rwanda	North	Gicumbi	-1.79983	30.2621
560	13013E-ArtR22RW-1	dhfr-ts-Asn51Ile	0	145	145	Nyamagabe	13013E	19	221203	Rwanda	South	Nyamagabe	-2.48302	29.584
561	30303A-ArtR22RW-1	dhfr-ts-Asn51Ile	0	588	588	Nyamata	30303A	27	220603	Rwanda	East	Bugesera	-2.14697	30.0912
562	13013C-ArtR22RW-1	dhfr-ts-Asn51Ile	0	364	364	Nyamagabe	13013C	23	221105	Rwanda	South	Nyamagabe	-2.48302	29.584
563	15015B-ArtR22RW-1	dhfr-ts-Asn51Ile	0	10732	10732	Gishubi	15015B	10	221009	Rwanda	South	Gisagara	-2.58586	29.8732
564	2020C-ArtR22RW-1	dhfr-ts-Asn51Ile	0	865	865	Bugaragara	2020C	16	221231	Rwanda	East	Nyagatare	-1.29073	30.4123
565	13013B-ArtR22RW-1	dhfr-ts-Asn51Ile	0	1782	1782	Nyamagabe	13013B	17	221022	Rwanda	South	Nyamagabe	-2.48302	29.584
566	17017D-ArtR22RW-1	dhfr-ts-Asn51Ile	0	28	28	Mushubati	17017D	40	221219	Rwanda	West	Rutsiro	-2.01275	29.3999
567	13013A-ArtR22RW-1	dhfr-ts-Asn51Ile	0	199	199	Nyamagabe	13013A	12	221009	Rwanda	South	Nyamagabe	-2.48302	29.584
568	15015E-ArtR22RW-1	dhfr-ts-Asn51Ile	0	128	128	Gishubi	15015E	9	221203	Rwanda	South	Gisagara	-2.58586	29.8732
569	15015C-ArtR22RW-1	dhfr-ts-Asn51Ile	0	5901	5901	Gishubi	15015C	29	221022	Rwanda	South	Gisagara	-2.58586	29.8732
570	101010A-ArtR22RW-1	dhfr-ts-Asn51Ile	0	1324	1324	Rukara	101010A	22	*2022	Rwanda	East	Kayonza	-1.79697	30.503
571	13013F-ArtR22RW-1	dhfr-ts-Asn51Ile	0	425	425	Nyamagabe	13013F	28	221219	Rwanda	South	Nyamagabe	-2.48302	29.584
572	14014B-ArtR22RW-1	dhfr-ts-Asn51Ile	0	0	0	Jenda	14014B	45	221119	Rwanda	South	Nyamagabe	-2.33	29.5226
573	121012C-ArtR22RW-1	dhfr-ts-Asn51Ile	0	163	163	Ngoma	121012C	9	221119	Rwanda	South	Nyaruguru	-2.74342	29.697
574	17017A-ArtR22RW-1	dhfr-ts-Asn51Ile	0	5	5	Mushubati	17017A	40	221022	Rwanda	West	Rutsiro	-2.01275	29.3999
575	16016A-ArtR22RW-1	dhfr-ts-Asn51Ile	0	4	4	Kibingo	16016A	15	*2022	Rwanda	West	Nyamasheke	-2.19952	29.2612
576	11011D-ArtR22RW-1	dhfr-ts-Asn51Ile	0	2200	2200	Giti	11011D	27	221203	Rwanda	North	Gicumbi	-1.7889	30.2123
577	90909G-ArtR22RW-1	dhfr-ts-Asn51Ile	0	274	274	Tanda	90909G	46	220910	Rwanda	North	Gicumbi	-1.79983	30.2621
578	70707H-ArtR22RW-1	dhfr-ts-Asn51Ile	0	1236	1236	Solace	70707H	19	221219	Rwanda	Kigali	Gasabo	-1.90941	30.2151
579	14014C-ArtR22RW-1	dhfr-ts-Asn51Ile	0	0	0	Jenda	14014C	29	221231	Rwanda	South	Nyamagabe	-2.33	29.5226
580	40404A-ArtR22RW-1	dhfr-ts-Asn51Ile	0	325	325	Busanza	40404A	40	220603	Rwanda	Kigali	Kicukiro	-1.98012	30.1496
581	80808D-ArtR22RW-1	dhfr-ts-Asn51Ile	0	371	371	Nyacyonga	80808D	17	220826	Rwanda	Kigali	Gasabo	-1.86805	30.0842
582	17017E-ArtR22RW-1	dhfr-ts-Asn51Ile	0	2895	2895	Mushubati	17017E	35	221231	Rwanda	West	Rutsiro	-2.01275	29.3999
583	40404C-ArtR22RW-1	dhfr-ts-Asn51Ile	0	268	268	Busanza	40404C	40	220826	Rwanda	Kigali	Kicukiro	-1.98012	30.1496
584	70707D-ArtR22RW-1	dhfr-ts-Asn51Ile	0	828	828	Solace	70707D	10	220826	Rwanda	Kigali	Gasabo	-1.90941	30.2151
585	40404G-ArtR22RW-1	dhfr-ts-Asn51Ile	0	201	201	Busanza	40404G	19	221203	Rwanda	Kigali	Kicukiro	-1.98012	30.1496
586	40404D-ArtR22RW-1	dhfr-ts-Asn51Ile	0	55	55	Busanza	40404D	40	220910	Rwanda	Kigali	Kicukiro	-1.98012	30.1496
587	60606D-ArtR22RW-1	dhfr-ts-Asn51Ile	0	1115	1115	Masaka	60606D	24	220826	Rwanda	Kigali	Kicukiro	-2.00395	30.2285
588	11011E-ArtR22RW-1	dhfr-ts-Asn51Ile	0	17	17	Giti	11011E	29	221231	Rwanda	North	Gicumbi	-1.7889	30.2123
589	90909B-ArtR22RW-1	dhfr-ts-Asn51Ile	0	812	812	Tanda	90909B	88	220603	Rwanda	North	Gicumbi	-1.79983	30.2621
590	14014A-ArtR22RW-1	dhfr-ts-Asn51Ile	0	92	92	Jenda	14014A	39	221022	Rwanda	South	Nyamagabe	-2.33	29.5226
591	60606E-ArtR22RW-1	dhfr-ts-Asn51Ile	0	718	718	Masaka	60606E	17	220910	Rwanda	Kigali	Kicukiro	-2.00395	30.2285
592	13013D-ArtR22RW-1	dhfr-ts-Asn51Ile	0	546	546	Nyamagabe	13013D	18	221119	Rwanda	South	Nyamagabe	-2.48302	29.584
593	121012A-ArtR22RW-1	dhfr-ts-Asn51Ile	0	137	137	Ngoma	121012A	13	221022	Rwanda	South	Nyaruguru	-2.74342	29.697
594	10101C-ArtR22RW-1	dhfr-ts-Asn51Ile	0	206	206	Mareba	10101C	10	220924	Rwanda	East	Bugesera	-2.24782	30.0702
595	10101D-ArtR22RW-1	dhfr-ts-Asn51Ile	0	7	7	Mareba	10101D	6	221009	Rwanda	East	Bugesera	-2.24782	30.0702
596	11011A-ArtR22RW-1	dhfr-ts-Asn51Ile	0	2	2	Giti	11011A	9	220924	Rwanda	North	Gicumbi	-1.7889	30.2123
597	11011C-ArtR22RW-1	dhfr-ts-Asn51Ile	0	358	358	Giti	11011C	24	221119	Rwanda	North	Gicumbi	-1.7889	30.2123
598	17017B-ArtR22RW-1	dhfr-ts-Asn51Ile	0	5	5	Mushubati	17017B	48	221105	Rwanda	West	Rutsiro	-2.01275	29.3999
599	17017C-ArtR22RW-1	dhfr-ts-Asn51Ile	0	68	68	Mushubati	17017C	13	221203	Rwanda	West	Rutsiro	-2.01275	29.3999
600	20202A-ArtR22RW-1	dhfr-ts-Asn51Ile	0	574	574	Ntarama	20202A	16	220603	Rwanda	East	Bugesera	-2.10874	30.0655
601	30303H-ArtR22RW-1	dhfr-ts-Asn51Ile	0	616	616	Nyamata	30303H	18	221219	Rwanda	East	Bugesera	-2.14697	30.0912
602	18018A-ArtR22RW-1	dhfr-ts-Asn51Ile	0	1498	1498	Byahi	18018A	26	*2022	Rwanda	West	Rubavu	-1.66303	29.2796
603	121012D-ArtR22RW-1	dhfr-ts-Asn51Ile	0	43	43	Ngoma	121012D	15	221231	Rwanda	South	Nyaruguru	-2.74342	29.697
604	30303F-ArtR22RW-1	dhfr-ts-Asn51Ile	0	266	266	Nyamata	30303F	9	221009	Rwanda	East	Bugesera	-2.14697	30.0912
605	90909C-ArtR22RW-1	dhfr-ts-Asn51Ile	0	664	664	Tanda	90909C	83	220618	Rwanda	North	Gicumbi	-1.79983	30.2621
606	50505B-ArtR22RW-1	dhfr-ts-Asn51Ile	0	42	42	Gahanga	50505B	10	220603	Rwanda	Kigali	Kicukiro	-2.0276	30.1043
607	19019A-ArtR22RW-1	dhfr-ts-Asn51Ile	0	7	7	Nkanka	19019A	18	*2022	Rwanda	West	Rusizi	-2.42684	28.929
608	20202B-ArtR22RW-1	dhfr-ts-Asn51Ile	0	698	698	Ntarama	20202B	21	220618	Rwanda	East	Bugesera	-2.10874	30.0655
609	70707B-ArtR22RW-1	dhfr-ts-Asn51Ile	0	53	53	Solace	70707B	54	220618	Rwanda	Kigali	Gasabo	-1.90941	30.2151
610	40404F-ArtR22RW-1	dhfr-ts-Asn51Ile	0	1264	1264	Busanza	40404F	22	221105	Rwanda	Kigali	Kicukiro	-1.98012	30.1496
611	30303C-ArtR22RW-1	dhfr-ts-Asn51Ile	0	989	989	Nyamata	30303C	17	220730	Rwanda	East	Bugesera	-2.14697	30.0912
612	30303E-ArtR22RW-1	dhfr-ts-Asn51Ile	0	94	94	Nyamata	30303E	9	220910	Rwanda	East	Bugesera	-2.14697	30.0912
613	20202C-ArtR22RW-1	dhfr-ts-Asn51Ile	0	154	154	Ntarama	20202C	13	220716	Rwanda	East	Bugesera	-2.10874	30.0655
614	20202D-ArtR22RW-1	dhfr-ts-Asn51Ile	0	189	189	Ntarama	20202D	7	220826	Rwanda	East	Bugesera	-2.10874	30.0655
615	2020A-ArtR22RW-1	dhfr-ts-Asn51Ile	11	109	120	Bugaragara	2020A	18	221009	Rwanda	East	Nyagatare	-1.29073	30.4123
616	2020B-ArtR22RW-1	dhfr-ts-Asn51Ile	0	249	249	Bugaragara	2020B	16	221105	Rwanda	East	Nyagatare	-1.29073	30.4123
617	40404E-ArtR22RW-1	dhfr-ts-Asn51Ile	0	564	564	Busanza	40404E	24	221009	Rwanda	Kigali	Kicukiro	-1.98012	30.1496
618	30303B-ArtR22RW-1	dhfr-ts-Asn51Ile	0	230	230	Nyamata	30303B	9	220618	Rwanda	East	Bugesera	-2.14697	30.0912
619	121012B-ArtR22RW-1	dhfr-ts-Asn51Ile	0	14	14	Ngoma	121012B	14	221105	Rwanda	South	Nyaruguru	-2.74342	29.697
620	20202E-ArtR22RW-1	dhfr-ts-Asn51Ile	0	79	79	Ntarama	20202E	11	220910	Rwanda	East	Bugesera	-2.10874	30.0655
621	30303D-ArtR22RW-1	dhfr-ts-Asn51Ile	0	197	197	Nyamata	30303D	9	220812	Rwanda	East	Bugesera	-2.14697	30.0912
622	10101B-ArtR22RW-1	dhfr-ts-Asn51Ile	0	160	160	Mareba	10101B	5	220826	Rwanda	East	Bugesera	-2.24782	30.0702
623	30303G-ArtR22RW-1	dhfr-ts-Asn51Ile	0	452	452	Nyamata	30303G	10	221105	Rwanda	East	Bugesera	-2.14697	30.0912
624	40404B-ArtR22RW-1	dhfr-ts-Asn51Ile	0	763	763	Busanza	40404B	32	220716	Rwanda	Kigali	Kicukiro	-1.98012	30.1496
625	90909O-ArtR22RW-1	dhfr-ts-Cys59Arg	0	749	749	Tanda	90909O	36	221219	Rwanda	North	Gicumbi	-1.79983	30.2621
626	90909K-ArtR22RW-1	dhfr-ts-Cys59Arg	0	1327	1327	Tanda	90909K	15	221022	Rwanda	North	Gicumbi	-1.79983	30.2621
627	80808H-ArtR22RW-1	dhfr-ts-Cys59Arg	0	77	77	Nyacyonga	80808H	18	221219	Rwanda	Kigali	Gasabo	-1.86805	30.0842
628	90909I-ArtR22RW-1	dhfr-ts-Cys59Arg	0	1386	1386	Tanda	90909I	36	220924	Rwanda	North	Gicumbi	-1.79983	30.2621
629	90909H-ArtR22RW-1	dhfr-ts-Cys59Arg	0	3699	3699	Tanda	90909H	52	220910	Rwanda	North	Gicumbi	-1.79983	30.2621
630	90909E-ArtR22RW-1	dhfr-ts-Cys59Arg	0	12	12	Tanda	90909E	88	220716	Rwanda	North	Gicumbi	-1.79983	30.2621
631	80808G-ArtR22RW-1	dhfr-ts-Cys59Arg	0	119	119	Nyacyonga	80808G	22	221119	Rwanda	Kigali	Gasabo	-1.86805	30.0842
632	80808E-ArtR22RW-1	dhfr-ts-Cys59Arg	0	1216	1216	Nyacyonga	80808E	28	220924	Rwanda	Kigali	Gasabo	-1.86805	30.0842
633	90909M-ArtR22RW-1	dhfr-ts-Cys59Arg	0	782	782	Tanda	90909M	64	221119	Rwanda	North	Gicumbi	-1.79983	30.2621
634	80808C-ArtR22RW-1	dhfr-ts-Cys59Arg	0	1514	1514	Nyacyonga	80808C	27	220730	Rwanda	Kigali	Gasabo	-1.86805	30.0842
635	80808A-ArtR22RW-1	dhfr-ts-Cys59Arg	0	120	120	Nyacyonga	80808A	56	220520	Rwanda	Kigali	Gasabo	-1.86805	30.0842
636	80808F-ArtR22RW-1	dhfr-ts-Cys59Arg	20	581	601	Nyacyonga	80808F	34	221022	Rwanda	Kigali	Gasabo	-1.86805	30.0842
637	90909F-ArtR22RW-1	dhfr-ts-Cys59Arg	7	863	870	Tanda	90909F	42	220826	Rwanda	North	Gicumbi	-1.79983	30.2621
638	70707G-ArtR22RW-1	dhfr-ts-Cys59Arg	45	825	870	Solace	70707G	16	221119	Rwanda	Kigali	Gasabo	-1.90941	30.2151
639	70707F-ArtR22RW-1	dhfr-ts-Cys59Arg	159	1750	1909	Solace	70707F	28	221105	Rwanda	Kigali	Gasabo	-1.90941	30.2151
640	70707E-ArtR22RW-1	dhfr-ts-Cys59Arg	270	975	1245	Solace	70707E	17	220910	Rwanda	Kigali	Gasabo	-1.90941	30.2151
641	90909D-ArtR22RW-1	dhfr-ts-Cys59Arg	0	90	90	Tanda	90909D	71	220702	Rwanda	North	Gicumbi	-1.79983	30.2621
642	70707C-ArtR22RW-1	dhfr-ts-Cys59Arg	0	1250	1250	Solace	70707C	29	220730	Rwanda	Kigali	Gasabo	-1.90941	30.2151
643	70707A-ArtR22RW-1	dhfr-ts-Cys59Arg	11	644	655	Solace	70707A	56	220520	Rwanda	Kigali	Gasabo	-1.90941	30.2151
644	60606H-ArtR22RW-1	dhfr-ts-Cys59Arg	13	68	81	Masaka	60606H	18	221219	Rwanda	Kigali	Kicukiro	-2.00395	30.2285
645	90909A-ArtR22RW-1	dhfr-ts-Cys59Arg	0	412	412	Tanda	90909A	66	220520	Rwanda	North	Gicumbi	-1.79983	30.2621
646	60606G-ArtR22RW-1	dhfr-ts-Cys59Arg	0	566	566	Masaka	60606G	21	221203	Rwanda	Kigali	Kicukiro	-2.00395	30.2285
647	60606F-ArtR22RW-1	dhfr-ts-Cys59Arg	13	1925	1938	Masaka	60606F	17	221105	Rwanda	Kigali	Kicukiro	-2.00395	30.2285
648	60606C-ArtR22RW-1	dhfr-ts-Cys59Arg	74	1853	1927	Masaka	60606C	16	220702	Rwanda	Kigali	Kicukiro	-2.00395	30.2285
649	60606B-ArtR22RW-1	dhfr-ts-Cys59Arg	0	0	0	Masaka	60606B	16	220618	Rwanda	Kigali	Kicukiro	-2.00395	30.2285
650	60606A-ArtR22RW-1	dhfr-ts-Cys59Arg	7	561	568	Masaka	60606A	16	220520	Rwanda	Kigali	Kicukiro	-2.00395	30.2285
651	50505E-ArtR22RW-1	dhfr-ts-Cys59Arg	125	72	197	Gahanga	50505E	7	221009	Rwanda	Kigali	Kicukiro	-2.0276	30.1043
652	50505D-ArtR22RW-1	dhfr-ts-Cys59Arg	0	121	121	Gahanga	50505D	8	220730	Rwanda	Kigali	Kicukiro	-2.0276	30.1043
653	50505C-ArtR22RW-1	dhfr-ts-Cys59Arg	0	30	30	Gahanga	50505C	11	220702	Rwanda	Kigali	Kicukiro	-2.0276	30.1043
654	50505A-ArtR22RW-1	dhfr-ts-Cys59Arg	3	278	281	Gahanga	50505A	14	220520	Rwanda	Kigali	Kicukiro	-2.0276	30.1043
655	90909J-ArtR22RW-1	dhfr-ts-Cys59Arg	2	403	405	Tanda	90909J	73	221009	Rwanda	North	Gicumbi	-1.79983	30.2621
656	40404H-ArtR22RW-1	dhfr-ts-Cys59Arg	0	719	719	Busanza	40404H	21	221231	Rwanda	Kigali	Kicukiro	-1.98012	30.1496
657	15015D-ArtR22RW-1	dhfr-ts-Cys59Arg	12	69	81	Gishubi	15015D	8	221119	Rwanda	South	Gisagara	-2.58586	29.8732
658	90909L-ArtR22RW-1	dhfr-ts-Cys59Arg	0	663	663	Tanda	90909L	40	221105	Rwanda	North	Gicumbi	-1.79983	30.2621
659	10101A-ArtR22RW-1	dhfr-ts-Cys59Arg	742	2001	2743	Mareba	10101A	9	220702	Rwanda	East	Bugesera	-2.24782	30.0702
660	80808B-ArtR22RW-1	dhfr-ts-Cys59Arg	0	19	19	Nyacyonga	80808B	32	220618	Rwanda	Kigali	Gasabo	-1.86805	30.0842
661	11011B-ArtR22RW-1	dhfr-ts-Cys59Arg	0	1430	1430	Giti	11011B	28	221022	Rwanda	North	Gicumbi	-1.7889	30.2123
662	15015A-ArtR22RW-1	dhfr-ts-Cys59Arg	5	79	84	Gishubi	15015A	10	220924	Rwanda	South	Gisagara	-2.58586	29.8732
663	90909N-ArtR22RW-1	dhfr-ts-Cys59Arg	0	585	585	Tanda	90909N	36	221203	Rwanda	North	Gicumbi	-1.79983	30.2621
664	13013E-ArtR22RW-1	dhfr-ts-Cys59Arg	0	145	145	Nyamagabe	13013E	19	221203	Rwanda	South	Nyamagabe	-2.48302	29.584
665	30303A-ArtR22RW-1	dhfr-ts-Cys59Arg	68	520	588	Nyamata	30303A	27	220603	Rwanda	East	Bugesera	-2.14697	30.0912
666	13013C-ArtR22RW-1	dhfr-ts-Cys59Arg	106	258	364	Nyamagabe	13013C	23	221105	Rwanda	South	Nyamagabe	-2.48302	29.584
667	15015B-ArtR22RW-1	dhfr-ts-Cys59Arg	9602	1130	10732	Gishubi	15015B	10	221009	Rwanda	South	Gisagara	-2.58586	29.8732
668	2020C-ArtR22RW-1	dhfr-ts-Cys59Arg	0	865	865	Bugaragara	2020C	16	221231	Rwanda	East	Nyagatare	-1.29073	30.4123
669	13013B-ArtR22RW-1	dhfr-ts-Cys59Arg	144	1638	1782	Nyamagabe	13013B	17	221022	Rwanda	South	Nyamagabe	-2.48302	29.584
670	17017D-ArtR22RW-1	dhfr-ts-Cys59Arg	4	24	28	Mushubati	17017D	40	221219	Rwanda	West	Rutsiro	-2.01275	29.3999
671	13013A-ArtR22RW-1	dhfr-ts-Cys59Arg	38	161	199	Nyamagabe	13013A	12	221009	Rwanda	South	Nyamagabe	-2.48302	29.584
672	15015E-ArtR22RW-1	dhfr-ts-Cys59Arg	0	128	128	Gishubi	15015E	9	221203	Rwanda	South	Gisagara	-2.58586	29.8732
673	15015C-ArtR22RW-1	dhfr-ts-Cys59Arg	107	5794	5901	Gishubi	15015C	29	221022	Rwanda	South	Gisagara	-2.58586	29.8732
674	101010A-ArtR22RW-1	dhfr-ts-Cys59Arg	0	1324	1324	Rukara	101010A	22	*2022	Rwanda	East	Kayonza	-1.79697	30.503
675	13013F-ArtR22RW-1	dhfr-ts-Cys59Arg	0	425	425	Nyamagabe	13013F	28	221219	Rwanda	South	Nyamagabe	-2.48302	29.584
676	14014B-ArtR22RW-1	dhfr-ts-Cys59Arg	0	0	0	Jenda	14014B	45	221119	Rwanda	South	Nyamagabe	-2.33	29.5226
677	121012C-ArtR22RW-1	dhfr-ts-Cys59Arg	133	30	163	Ngoma	121012C	9	221119	Rwanda	South	Nyaruguru	-2.74342	29.697
678	17017A-ArtR22RW-1	dhfr-ts-Cys59Arg	0	5	5	Mushubati	17017A	40	221022	Rwanda	West	Rutsiro	-2.01275	29.3999
679	16016A-ArtR22RW-1	dhfr-ts-Cys59Arg	0	4	4	Kibingo	16016A	15	*2022	Rwanda	West	Nyamasheke	-2.19952	29.2612
680	11011D-ArtR22RW-1	dhfr-ts-Cys59Arg	0	2200	2200	Giti	11011D	27	221203	Rwanda	North	Gicumbi	-1.7889	30.2123
681	90909G-ArtR22RW-1	dhfr-ts-Cys59Arg	0	274	274	Tanda	90909G	46	220910	Rwanda	North	Gicumbi	-1.79983	30.2621
682	70707H-ArtR22RW-1	dhfr-ts-Cys59Arg	0	1236	1236	Solace	70707H	19	221219	Rwanda	Kigali	Gasabo	-1.90941	30.2151
683	14014C-ArtR22RW-1	dhfr-ts-Cys59Arg	0	0	0	Jenda	14014C	29	221231	Rwanda	South	Nyamagabe	-2.33	29.5226
684	40404A-ArtR22RW-1	dhfr-ts-Cys59Arg	3	322	325	Busanza	40404A	40	220603	Rwanda	Kigali	Kicukiro	-1.98012	30.1496
685	80808D-ArtR22RW-1	dhfr-ts-Cys59Arg	0	371	371	Nyacyonga	80808D	17	220826	Rwanda	Kigali	Gasabo	-1.86805	30.0842
686	17017E-ArtR22RW-1	dhfr-ts-Cys59Arg	0	2895	2895	Mushubati	17017E	35	221231	Rwanda	West	Rutsiro	-2.01275	29.3999
687	40404C-ArtR22RW-1	dhfr-ts-Cys59Arg	0	268	268	Busanza	40404C	40	220826	Rwanda	Kigali	Kicukiro	-1.98012	30.1496
688	70707D-ArtR22RW-1	dhfr-ts-Cys59Arg	25	803	828	Solace	70707D	10	220826	Rwanda	Kigali	Gasabo	-1.90941	30.2151
689	40404G-ArtR22RW-1	dhfr-ts-Cys59Arg	2	199	201	Busanza	40404G	19	221203	Rwanda	Kigali	Kicukiro	-1.98012	30.1496
690	40404D-ArtR22RW-1	dhfr-ts-Cys59Arg	0	55	55	Busanza	40404D	40	220910	Rwanda	Kigali	Kicukiro	-1.98012	30.1496
691	60606D-ArtR22RW-1	dhfr-ts-Cys59Arg	11	1104	1115	Masaka	60606D	24	220826	Rwanda	Kigali	Kicukiro	-2.00395	30.2285
692	11011E-ArtR22RW-1	dhfr-ts-Cys59Arg	0	17	17	Giti	11011E	29	221231	Rwanda	North	Gicumbi	-1.7889	30.2123
693	90909B-ArtR22RW-1	dhfr-ts-Cys59Arg	0	812	812	Tanda	90909B	88	220603	Rwanda	North	Gicumbi	-1.79983	30.2621
694	14014A-ArtR22RW-1	dhfr-ts-Cys59Arg	5	87	92	Jenda	14014A	39	221022	Rwanda	South	Nyamagabe	-2.33	29.5226
695	60606E-ArtR22RW-1	dhfr-ts-Cys59Arg	23	695	718	Masaka	60606E	17	220910	Rwanda	Kigali	Kicukiro	-2.00395	30.2285
696	13013D-ArtR22RW-1	dhfr-ts-Cys59Arg	16	530	546	Nyamagabe	13013D	18	221119	Rwanda	South	Nyamagabe	-2.48302	29.584
697	121012A-ArtR22RW-1	dhfr-ts-Cys59Arg	76	61	137	Ngoma	121012A	13	221022	Rwanda	South	Nyaruguru	-2.74342	29.697
698	10101C-ArtR22RW-1	dhfr-ts-Cys59Arg	33	173	206	Mareba	10101C	10	220924	Rwanda	East	Bugesera	-2.24782	30.0702
699	10101D-ArtR22RW-1	dhfr-ts-Cys59Arg	5	2	7	Mareba	10101D	6	221009	Rwanda	East	Bugesera	-2.24782	30.0702
700	11011A-ArtR22RW-1	dhfr-ts-Cys59Arg	0	2	2	Giti	11011A	9	220924	Rwanda	North	Gicumbi	-1.7889	30.2123
701	11011C-ArtR22RW-1	dhfr-ts-Cys59Arg	0	358	358	Giti	11011C	24	221119	Rwanda	North	Gicumbi	-1.7889	30.2123
702	17017B-ArtR22RW-1	dhfr-ts-Cys59Arg	0	5	5	Mushubati	17017B	48	221105	Rwanda	West	Rutsiro	-2.01275	29.3999
703	17017C-ArtR22RW-1	dhfr-ts-Cys59Arg	0	68	68	Mushubati	17017C	13	221203	Rwanda	West	Rutsiro	-2.01275	29.3999
704	20202A-ArtR22RW-1	dhfr-ts-Cys59Arg	8	566	574	Ntarama	20202A	16	220603	Rwanda	East	Bugesera	-2.10874	30.0655
705	30303H-ArtR22RW-1	dhfr-ts-Cys59Arg	0	616	616	Nyamata	30303H	18	221219	Rwanda	East	Bugesera	-2.14697	30.0912
706	18018A-ArtR22RW-1	dhfr-ts-Cys59Arg	95	1403	1498	Byahi	18018A	26	*2022	Rwanda	West	Rubavu	-1.66303	29.2796
707	121012D-ArtR22RW-1	dhfr-ts-Cys59Arg	0	43	43	Ngoma	121012D	15	221231	Rwanda	South	Nyaruguru	-2.74342	29.697
708	30303F-ArtR22RW-1	dhfr-ts-Cys59Arg	0	266	266	Nyamata	30303F	9	221009	Rwanda	East	Bugesera	-2.14697	30.0912
709	90909C-ArtR22RW-1	dhfr-ts-Cys59Arg	0	664	664	Tanda	90909C	83	220618	Rwanda	North	Gicumbi	-1.79983	30.2621
710	50505B-ArtR22RW-1	dhfr-ts-Cys59Arg	0	42	42	Gahanga	50505B	10	220603	Rwanda	Kigali	Kicukiro	-2.0276	30.1043
711	19019A-ArtR22RW-1	dhfr-ts-Cys59Arg	4	3	7	Nkanka	19019A	18	*2022	Rwanda	West	Rusizi	-2.42684	28.929
712	20202B-ArtR22RW-1	dhfr-ts-Cys59Arg	0	698	698	Ntarama	20202B	21	220618	Rwanda	East	Bugesera	-2.10874	30.0655
713	70707B-ArtR22RW-1	dhfr-ts-Cys59Arg	0	53	53	Solace	70707B	54	220618	Rwanda	Kigali	Gasabo	-1.90941	30.2151
714	40404F-ArtR22RW-1	dhfr-ts-Cys59Arg	0	1264	1264	Busanza	40404F	22	221105	Rwanda	Kigali	Kicukiro	-1.98012	30.1496
715	30303C-ArtR22RW-1	dhfr-ts-Cys59Arg	60	929	989	Nyamata	30303C	17	220730	Rwanda	East	Bugesera	-2.14697	30.0912
716	30303E-ArtR22RW-1	dhfr-ts-Cys59Arg	0	94	94	Nyamata	30303E	9	220910	Rwanda	East	Bugesera	-2.14697	30.0912
717	20202C-ArtR22RW-1	dhfr-ts-Cys59Arg	0	154	154	Ntarama	20202C	13	220716	Rwanda	East	Bugesera	-2.10874	30.0655
718	20202D-ArtR22RW-1	dhfr-ts-Cys59Arg	162	27	189	Ntarama	20202D	7	220826	Rwanda	East	Bugesera	-2.10874	30.0655
719	2020A-ArtR22RW-1	dhfr-ts-Cys59Arg	11	109	120	Bugaragara	2020A	18	221009	Rwanda	East	Nyagatare	-1.29073	30.4123
720	2020B-ArtR22RW-1	dhfr-ts-Cys59Arg	23	226	249	Bugaragara	2020B	16	221105	Rwanda	East	Nyagatare	-1.29073	30.4123
721	40404E-ArtR22RW-1	dhfr-ts-Cys59Arg	0	564	564	Busanza	40404E	24	221009	Rwanda	Kigali	Kicukiro	-1.98012	30.1496
722	30303B-ArtR22RW-1	dhfr-ts-Cys59Arg	0	230	230	Nyamata	30303B	9	220618	Rwanda	East	Bugesera	-2.14697	30.0912
723	121012B-ArtR22RW-1	dhfr-ts-Cys59Arg	0	14	14	Ngoma	121012B	14	221105	Rwanda	South	Nyaruguru	-2.74342	29.697
724	20202E-ArtR22RW-1	dhfr-ts-Cys59Arg	13	66	79	Ntarama	20202E	11	220910	Rwanda	East	Bugesera	-2.10874	30.0655
725	30303D-ArtR22RW-1	dhfr-ts-Cys59Arg	4	193	197	Nyamata	30303D	9	220812	Rwanda	East	Bugesera	-2.14697	30.0912
726	10101B-ArtR22RW-1	dhfr-ts-Cys59Arg	32	128	160	Mareba	10101B	5	220826	Rwanda	East	Bugesera	-2.24782	30.0702
727	30303G-ArtR22RW-1	dhfr-ts-Cys59Arg	30	422	452	Nyamata	30303G	10	221105	Rwanda	East	Bugesera	-2.14697	30.0912
728	40404B-ArtR22RW-1	dhfr-ts-Cys59Arg	0	763	763	Busanza	40404B	32	220716	Rwanda	Kigali	Kicukiro	-1.98012	30.1496
729	90909O-ArtR22RW-1	dhfr-ts-Ile164Leu	940	173	1113	Tanda	90909O	36	221219	Rwanda	North	Gicumbi	-1.79983	30.2621
730	90909K-ArtR22RW-1	dhfr-ts-Ile164Leu	2602	478	3080	Tanda	90909K	15	221022	Rwanda	North	Gicumbi	-1.79983	30.2621
731	80808H-ArtR22RW-1	dhfr-ts-Ile164Leu	245	11	256	Nyacyonga	80808H	18	221219	Rwanda	Kigali	Gasabo	-1.86805	30.0842
732	90909I-ArtR22RW-1	dhfr-ts-Ile164Leu	805	1787	2592	Tanda	90909I	36	220924	Rwanda	North	Gicumbi	-1.79983	30.2621
733	90909H-ArtR22RW-1	dhfr-ts-Ile164Leu	5970	755	6725	Tanda	90909H	52	220910	Rwanda	North	Gicumbi	-1.79983	30.2621
734	90909E-ArtR22RW-1	dhfr-ts-Ile164Leu	6	16	22	Tanda	90909E	88	220716	Rwanda	North	Gicumbi	-1.79983	30.2621
735	80808G-ArtR22RW-1	dhfr-ts-Ile164Leu	219	30	249	Nyacyonga	80808G	22	221119	Rwanda	Kigali	Gasabo	-1.86805	30.0842
736	80808E-ArtR22RW-1	dhfr-ts-Ile164Leu	1754	388	2142	Nyacyonga	80808E	28	220924	Rwanda	Kigali	Gasabo	-1.86805	30.0842
737	90909M-ArtR22RW-1	dhfr-ts-Ile164Leu	243	805	1048	Tanda	90909M	64	221119	Rwanda	North	Gicumbi	-1.79983	30.2621
738	80808C-ArtR22RW-1	dhfr-ts-Ile164Leu	2322	202	2524	Nyacyonga	80808C	27	220730	Rwanda	Kigali	Gasabo	-1.86805	30.0842
739	80808A-ArtR22RW-1	dhfr-ts-Ile164Leu	560	146	706	Nyacyonga	80808A	56	220520	Rwanda	Kigali	Gasabo	-1.86805	30.0842
740	80808F-ArtR22RW-1	dhfr-ts-Ile164Leu	1079	223	1302	Nyacyonga	80808F	34	221022	Rwanda	Kigali	Gasabo	-1.86805	30.0842
741	90909F-ArtR22RW-1	dhfr-ts-Ile164Leu	1202	209	1411	Tanda	90909F	42	220826	Rwanda	North	Gicumbi	-1.79983	30.2621
742	70707G-ArtR22RW-1	dhfr-ts-Ile164Leu	81	330	411	Solace	70707G	16	221119	Rwanda	Kigali	Gasabo	-1.90941	30.2151
743	70707F-ArtR22RW-1	dhfr-ts-Ile164Leu	3377	780	4157	Solace	70707F	28	221105	Rwanda	Kigali	Gasabo	-1.90941	30.2151
744	70707E-ArtR22RW-1	dhfr-ts-Ile164Leu	2246	185	2431	Solace	70707E	17	220910	Rwanda	Kigali	Gasabo	-1.90941	30.2151
745	90909D-ArtR22RW-1	dhfr-ts-Ile164Leu	136	52	188	Tanda	90909D	71	220702	Rwanda	North	Gicumbi	-1.79983	30.2621
746	70707C-ArtR22RW-1	dhfr-ts-Ile164Leu	1870	481	2351	Solace	70707C	29	220730	Rwanda	Kigali	Gasabo	-1.90941	30.2151
747	70707A-ArtR22RW-1	dhfr-ts-Ile164Leu	1357	258	1615	Solace	70707A	56	220520	Rwanda	Kigali	Gasabo	-1.90941	30.2151
748	60606H-ArtR22RW-1	dhfr-ts-Ile164Leu	191	30	221	Masaka	60606H	18	221219	Rwanda	Kigali	Kicukiro	-2.00395	30.2285
749	90909A-ArtR22RW-1	dhfr-ts-Ile164Leu	608	226	834	Tanda	90909A	66	220520	Rwanda	North	Gicumbi	-1.79983	30.2621
750	60606G-ArtR22RW-1	dhfr-ts-Ile164Leu	786	328	1114	Masaka	60606G	21	221203	Rwanda	Kigali	Kicukiro	-2.00395	30.2285
751	60606F-ArtR22RW-1	dhfr-ts-Ile164Leu	2046	211	2257	Masaka	60606F	17	221105	Rwanda	Kigali	Kicukiro	-2.00395	30.2285
752	60606C-ArtR22RW-1	dhfr-ts-Ile164Leu	3055	859	3914	Masaka	60606C	16	220702	Rwanda	Kigali	Kicukiro	-2.00395	30.2285
753	60606B-ArtR22RW-1	dhfr-ts-Ile164Leu	0	0	0	Masaka	60606B	16	220618	Rwanda	Kigali	Kicukiro	-2.00395	30.2285
754	60606A-ArtR22RW-1	dhfr-ts-Ile164Leu	1206	47	1253	Masaka	60606A	16	220520	Rwanda	Kigali	Kicukiro	-2.00395	30.2285
755	50505E-ArtR22RW-1	dhfr-ts-Ile164Leu	764	29	793	Gahanga	50505E	7	221009	Rwanda	Kigali	Kicukiro	-2.0276	30.1043
756	50505D-ArtR22RW-1	dhfr-ts-Ile164Leu	477	18	495	Gahanga	50505D	8	220730	Rwanda	Kigali	Kicukiro	-2.0276	30.1043
757	50505C-ArtR22RW-1	dhfr-ts-Ile164Leu	133	10	143	Gahanga	50505C	11	220702	Rwanda	Kigali	Kicukiro	-2.0276	30.1043
758	50505A-ArtR22RW-1	dhfr-ts-Ile164Leu	447	580	1027	Gahanga	50505A	14	220520	Rwanda	Kigali	Kicukiro	-2.0276	30.1043
759	90909J-ArtR22RW-1	dhfr-ts-Ile164Leu	667	263	930	Tanda	90909J	73	221009	Rwanda	North	Gicumbi	-1.79983	30.2621
760	40404H-ArtR22RW-1	dhfr-ts-Ile164Leu	920	172	1092	Busanza	40404H	21	221231	Rwanda	Kigali	Kicukiro	-1.98012	30.1496
761	15015D-ArtR22RW-1	dhfr-ts-Ile164Leu	233	2	235	Gishubi	15015D	8	221119	Rwanda	South	Gisagara	-2.58586	29.8732
762	90909L-ArtR22RW-1	dhfr-ts-Ile164Leu	706	1004	1710	Tanda	90909L	40	221105	Rwanda	North	Gicumbi	-1.79983	30.2621
763	10101A-ArtR22RW-1	dhfr-ts-Ile164Leu	4821	0	4821	Mareba	10101A	9	220702	Rwanda	East	Bugesera	-2.24782	30.0702
764	80808B-ArtR22RW-1	dhfr-ts-Ile164Leu	85	21	106	Nyacyonga	80808B	32	220618	Rwanda	Kigali	Gasabo	-1.86805	30.0842
765	11011B-ArtR22RW-1	dhfr-ts-Ile164Leu	1540	883	2423	Giti	11011B	28	221022	Rwanda	North	Gicumbi	-1.7889	30.2123
766	15015A-ArtR22RW-1	dhfr-ts-Ile164Leu	258	0	258	Gishubi	15015A	10	220924	Rwanda	South	Gisagara	-2.58586	29.8732
767	90909N-ArtR22RW-1	dhfr-ts-Ile164Leu	501	722	1223	Tanda	90909N	36	221203	Rwanda	North	Gicumbi	-1.79983	30.2621
768	13013E-ArtR22RW-1	dhfr-ts-Ile164Leu	458	49	507	Nyamagabe	13013E	19	221203	Rwanda	South	Nyamagabe	-2.48302	29.584
769	30303A-ArtR22RW-1	dhfr-ts-Ile164Leu	272	956	1228	Nyamata	30303A	27	220603	Rwanda	East	Bugesera	-2.14697	30.0912
770	13013C-ArtR22RW-1	dhfr-ts-Ile164Leu	549	452	1001	Nyamagabe	13013C	23	221105	Rwanda	South	Nyamagabe	-2.48302	29.584
771	15015B-ArtR22RW-1	dhfr-ts-Ile164Leu	14821	0	14821	Gishubi	15015B	10	221009	Rwanda	South	Gisagara	-2.58586	29.8732
772	2020C-ArtR22RW-1	dhfr-ts-Ile164Leu	1260	387	1647	Bugaragara	2020C	16	221231	Rwanda	East	Nyagatare	-1.29073	30.4123
773	13013B-ArtR22RW-1	dhfr-ts-Ile164Leu	2485	432	2917	Nyamagabe	13013B	17	221022	Rwanda	South	Nyamagabe	-2.48302	29.584
774	17017D-ArtR22RW-1	dhfr-ts-Ile164Leu	142	0	142	Mushubati	17017D	40	221219	Rwanda	West	Rutsiro	-2.01275	29.3999
775	13013A-ArtR22RW-1	dhfr-ts-Ile164Leu	631	124	755	Nyamagabe	13013A	12	221009	Rwanda	South	Nyamagabe	-2.48302	29.584
776	15015E-ArtR22RW-1	dhfr-ts-Ile164Leu	332	0	332	Gishubi	15015E	9	221203	Rwanda	South	Gisagara	-2.58586	29.8732
777	15015C-ArtR22RW-1	dhfr-ts-Ile164Leu	9843	0	9843	Gishubi	15015C	29	221022	Rwanda	South	Gisagara	-2.58586	29.8732
778	101010A-ArtR22RW-1	dhfr-ts-Ile164Leu	1711	44	1755	Rukara	101010A	22	*2022	Rwanda	East	Kayonza	-1.79697	30.503
779	13013F-ArtR22RW-1	dhfr-ts-Ile164Leu	657	245	902	Nyamagabe	13013F	28	221219	Rwanda	South	Nyamagabe	-2.48302	29.584
780	14014B-ArtR22RW-1	dhfr-ts-Ile164Leu	2	0	2	Jenda	14014B	45	221119	Rwanda	South	Nyamagabe	-2.33	29.5226
781	121012C-ArtR22RW-1	dhfr-ts-Ile164Leu	417	0	417	Ngoma	121012C	9	221119	Rwanda	South	Nyaruguru	-2.74342	29.697
782	17017A-ArtR22RW-1	dhfr-ts-Ile164Leu	18	0	18	Mushubati	17017A	40	221022	Rwanda	West	Rutsiro	-2.01275	29.3999
783	16016A-ArtR22RW-1	dhfr-ts-Ile164Leu	70	0	70	Kibingo	16016A	15	*2022	Rwanda	West	Nyamasheke	-2.19952	29.2612
784	11011D-ArtR22RW-1	dhfr-ts-Ile164Leu	5249	0	5249	Giti	11011D	27	221203	Rwanda	North	Gicumbi	-1.7889	30.2123
785	90909G-ArtR22RW-1	dhfr-ts-Ile164Leu	515	8	523	Tanda	90909G	46	220910	Rwanda	North	Gicumbi	-1.79983	30.2621
786	70707H-ArtR22RW-1	dhfr-ts-Ile164Leu	574	1450	2024	Solace	70707H	19	221219	Rwanda	Kigali	Gasabo	-1.90941	30.2151
787	14014C-ArtR22RW-1	dhfr-ts-Ile164Leu	0	21	21	Jenda	14014C	29	221231	Rwanda	South	Nyamagabe	-2.33	29.5226
788	40404A-ArtR22RW-1	dhfr-ts-Ile164Leu	543	83	626	Busanza	40404A	40	220603	Rwanda	Kigali	Kicukiro	-1.98012	30.1496
789	80808D-ArtR22RW-1	dhfr-ts-Ile164Leu	1006	32	1038	Nyacyonga	80808D	17	220826	Rwanda	Kigali	Gasabo	-1.86805	30.0842
790	17017E-ArtR22RW-1	dhfr-ts-Ile164Leu	5350	39	5389	Mushubati	17017E	35	221231	Rwanda	West	Rutsiro	-2.01275	29.3999
791	40404C-ArtR22RW-1	dhfr-ts-Ile164Leu	469	84	553	Busanza	40404C	40	220826	Rwanda	Kigali	Kicukiro	-1.98012	30.1496
792	70707D-ArtR22RW-1	dhfr-ts-Ile164Leu	1136	253	1389	Solace	70707D	10	220826	Rwanda	Kigali	Gasabo	-1.90941	30.2151
793	40404G-ArtR22RW-1	dhfr-ts-Ile164Leu	272	131	403	Busanza	40404G	19	221203	Rwanda	Kigali	Kicukiro	-1.98012	30.1496
794	40404D-ArtR22RW-1	dhfr-ts-Ile164Leu	85	2	87	Busanza	40404D	40	220910	Rwanda	Kigali	Kicukiro	-1.98012	30.1496
795	60606D-ArtR22RW-1	dhfr-ts-Ile164Leu	1044	18	1062	Masaka	60606D	24	220826	Rwanda	Kigali	Kicukiro	-2.00395	30.2285
796	11011E-ArtR22RW-1	dhfr-ts-Ile164Leu	241	0	241	Giti	11011E	29	221231	Rwanda	North	Gicumbi	-1.7889	30.2123
797	90909B-ArtR22RW-1	dhfr-ts-Ile164Leu	696	671	1367	Tanda	90909B	88	220603	Rwanda	North	Gicumbi	-1.79983	30.2621
798	14014A-ArtR22RW-1	dhfr-ts-Ile164Leu	210	19	229	Jenda	14014A	39	221022	Rwanda	South	Nyamagabe	-2.33	29.5226
799	60606E-ArtR22RW-1	dhfr-ts-Ile164Leu	875	362	1237	Masaka	60606E	17	220910	Rwanda	Kigali	Kicukiro	-2.00395	30.2285
800	13013D-ArtR22RW-1	dhfr-ts-Ile164Leu	508	1074	1582	Nyamagabe	13013D	18	221119	Rwanda	South	Nyamagabe	-2.48302	29.584
801	121012A-ArtR22RW-1	dhfr-ts-Ile164Leu	545	3	548	Ngoma	121012A	13	221022	Rwanda	South	Nyaruguru	-2.74342	29.697
802	10101C-ArtR22RW-1	dhfr-ts-Ile164Leu	604	0	604	Mareba	10101C	10	220924	Rwanda	East	Bugesera	-2.24782	30.0702
803	10101D-ArtR22RW-1	dhfr-ts-Ile164Leu	20	0	20	Mareba	10101D	6	221009	Rwanda	East	Bugesera	-2.24782	30.0702
804	11011A-ArtR22RW-1	dhfr-ts-Ile164Leu	11	5	16	Giti	11011A	9	220924	Rwanda	North	Gicumbi	-1.7889	30.2123
805	11011C-ArtR22RW-1	dhfr-ts-Ile164Leu	764	372	1136	Giti	11011C	24	221119	Rwanda	North	Gicumbi	-1.7889	30.2123
806	17017B-ArtR22RW-1	dhfr-ts-Ile164Leu	35	0	35	Mushubati	17017B	48	221105	Rwanda	West	Rutsiro	-2.01275	29.3999
807	17017C-ArtR22RW-1	dhfr-ts-Ile164Leu	239	0	239	Mushubati	17017C	13	221203	Rwanda	West	Rutsiro	-2.01275	29.3999
808	20202A-ArtR22RW-1	dhfr-ts-Ile164Leu	23	259	282	Ntarama	20202A	16	220603	Rwanda	East	Bugesera	-2.10874	30.0655
809	30303H-ArtR22RW-1	dhfr-ts-Ile164Leu	124	904	1028	Nyamata	30303H	18	221219	Rwanda	East	Bugesera	-2.14697	30.0912
810	18018A-ArtR22RW-1	dhfr-ts-Ile164Leu	3008	308	3316	Byahi	18018A	26	*2022	Rwanda	West	Rubavu	-1.66303	29.2796
811	121012D-ArtR22RW-1	dhfr-ts-Ile164Leu	223	0	223	Ngoma	121012D	15	221231	Rwanda	South	Nyaruguru	-2.74342	29.697
812	30303F-ArtR22RW-1	dhfr-ts-Ile164Leu	517	63	580	Nyamata	30303F	9	221009	Rwanda	East	Bugesera	-2.14697	30.0912
813	90909C-ArtR22RW-1	dhfr-ts-Ile164Leu	778	549	1327	Tanda	90909C	83	220618	Rwanda	North	Gicumbi	-1.79983	30.2621
814	50505B-ArtR22RW-1	dhfr-ts-Ile164Leu	144	9	153	Gahanga	50505B	10	220603	Rwanda	Kigali	Kicukiro	-2.0276	30.1043
815	19019A-ArtR22RW-1	dhfr-ts-Ile164Leu	91	0	91	Nkanka	19019A	18	*2022	Rwanda	West	Rusizi	-2.42684	28.929
816	20202B-ArtR22RW-1	dhfr-ts-Ile164Leu	162	40	202	Ntarama	20202B	21	220618	Rwanda	East	Bugesera	-2.10874	30.0655
817	70707B-ArtR22RW-1	dhfr-ts-Ile164Leu	68	74	142	Solace	70707B	54	220618	Rwanda	Kigali	Gasabo	-1.90941	30.2151
818	40404F-ArtR22RW-1	dhfr-ts-Ile164Leu	2248	17	2265	Busanza	40404F	22	221105	Rwanda	Kigali	Kicukiro	-1.98012	30.1496
819	30303C-ArtR22RW-1	dhfr-ts-Ile164Leu	713	577	1290	Nyamata	30303C	17	220730	Rwanda	East	Bugesera	-2.14697	30.0912
820	30303E-ArtR22RW-1	dhfr-ts-Ile164Leu	218	84	302	Nyamata	30303E	9	220910	Rwanda	East	Bugesera	-2.14697	30.0912
821	20202C-ArtR22RW-1	dhfr-ts-Ile164Leu	372	299	671	Ntarama	20202C	13	220716	Rwanda	East	Bugesera	-2.10874	30.0655
822	20202D-ArtR22RW-1	dhfr-ts-Ile164Leu	676	0	676	Ntarama	20202D	7	220826	Rwanda	East	Bugesera	-2.10874	30.0655
823	2020A-ArtR22RW-1	dhfr-ts-Ile164Leu	522	0	522	Bugaragara	2020A	18	221009	Rwanda	East	Nyagatare	-1.29073	30.4123
824	2020B-ArtR22RW-1	dhfr-ts-Ile164Leu	421	252	673	Bugaragara	2020B	16	221105	Rwanda	East	Nyagatare	-1.29073	30.4123
825	40404E-ArtR22RW-1	dhfr-ts-Ile164Leu	959	108	1067	Busanza	40404E	24	221009	Rwanda	Kigali	Kicukiro	-1.98012	30.1496
826	30303B-ArtR22RW-1	dhfr-ts-Ile164Leu	139	520	659	Nyamata	30303B	9	220618	Rwanda	East	Bugesera	-2.14697	30.0912
827	121012B-ArtR22RW-1	dhfr-ts-Ile164Leu	85	0	85	Ngoma	121012B	14	221105	Rwanda	South	Nyaruguru	-2.74342	29.697
828	20202E-ArtR22RW-1	dhfr-ts-Ile164Leu	211	68	279	Ntarama	20202E	11	220910	Rwanda	East	Bugesera	-2.10874	30.0655
829	30303D-ArtR22RW-1	dhfr-ts-Ile164Leu	706	27	733	Nyamata	30303D	9	220812	Rwanda	East	Bugesera	-2.14697	30.0912
830	10101B-ArtR22RW-1	dhfr-ts-Ile164Leu	392	0	392	Mareba	10101B	5	220826	Rwanda	East	Bugesera	-2.24782	30.0702
831	30303G-ArtR22RW-1	dhfr-ts-Ile164Leu	313	537	850	Nyamata	30303G	10	221105	Rwanda	East	Bugesera	-2.14697	30.0912
832	40404B-ArtR22RW-1	dhfr-ts-Ile164Leu	1221	240	1461	Busanza	40404B	32	220716	Rwanda	Kigali	Kicukiro	-1.98012	30.1496
833	90909O-ArtR22RW-1	dhfr-ts-Ser108Asn	0	1009	1009	Tanda	90909O	36	221219	Rwanda	North	Gicumbi	-1.79983	30.2621
834	90909K-ArtR22RW-1	dhfr-ts-Ser108Asn	0	2555	2555	Tanda	90909K	15	221022	Rwanda	North	Gicumbi	-1.79983	30.2621
835	80808H-ArtR22RW-1	dhfr-ts-Ser108Asn	0	176	176	Nyacyonga	80808H	18	221219	Rwanda	Kigali	Gasabo	-1.86805	30.0842
836	90909I-ArtR22RW-1	dhfr-ts-Ser108Asn	0	2311	2311	Tanda	90909I	36	220924	Rwanda	North	Gicumbi	-1.79983	30.2621
837	90909H-ArtR22RW-1	dhfr-ts-Ser108Asn	0	5715	5715	Tanda	90909H	52	220910	Rwanda	North	Gicumbi	-1.79983	30.2621
838	90909E-ArtR22RW-1	dhfr-ts-Ser108Asn	0	16	16	Tanda	90909E	88	220716	Rwanda	North	Gicumbi	-1.79983	30.2621
839	80808G-ArtR22RW-1	dhfr-ts-Ser108Asn	0	220	220	Nyacyonga	80808G	22	221119	Rwanda	Kigali	Gasabo	-1.86805	30.0842
840	80808E-ArtR22RW-1	dhfr-ts-Ser108Asn	0	1973	1973	Nyacyonga	80808E	28	220924	Rwanda	Kigali	Gasabo	-1.86805	30.0842
841	90909M-ArtR22RW-1	dhfr-ts-Ser108Asn	0	998	998	Tanda	90909M	64	221119	Rwanda	North	Gicumbi	-1.79983	30.2621
842	80808C-ArtR22RW-1	dhfr-ts-Ser108Asn	0	2381	2381	Nyacyonga	80808C	27	220730	Rwanda	Kigali	Gasabo	-1.86805	30.0842
843	80808A-ArtR22RW-1	dhfr-ts-Ser108Asn	0	614	614	Nyacyonga	80808A	56	220520	Rwanda	Kigali	Gasabo	-1.86805	30.0842
844	80808F-ArtR22RW-1	dhfr-ts-Ser108Asn	0	1070	1070	Nyacyonga	80808F	34	221022	Rwanda	Kigali	Gasabo	-1.86805	30.0842
845	90909F-ArtR22RW-1	dhfr-ts-Ser108Asn	0	1319	1319	Tanda	90909F	42	220826	Rwanda	North	Gicumbi	-1.79983	30.2621
846	70707G-ArtR22RW-1	dhfr-ts-Ser108Asn	0	543	543	Solace	70707G	16	221119	Rwanda	Kigali	Gasabo	-1.90941	30.2151
847	70707F-ArtR22RW-1	dhfr-ts-Ser108Asn	0	3428	3428	Solace	70707F	28	221105	Rwanda	Kigali	Gasabo	-1.90941	30.2151
848	70707E-ArtR22RW-1	dhfr-ts-Ser108Asn	0	2157	2157	Solace	70707E	17	220910	Rwanda	Kigali	Gasabo	-1.90941	30.2151
849	90909D-ArtR22RW-1	dhfr-ts-Ser108Asn	0	148	148	Tanda	90909D	71	220702	Rwanda	North	Gicumbi	-1.79983	30.2621
850	70707C-ArtR22RW-1	dhfr-ts-Ser108Asn	0	2066	2066	Solace	70707C	29	220730	Rwanda	Kigali	Gasabo	-1.90941	30.2151
851	70707A-ArtR22RW-1	dhfr-ts-Ser108Asn	0	1483	1483	Solace	70707A	56	220520	Rwanda	Kigali	Gasabo	-1.90941	30.2151
852	60606H-ArtR22RW-1	dhfr-ts-Ser108Asn	0	173	173	Masaka	60606H	18	221219	Rwanda	Kigali	Kicukiro	-2.00395	30.2285
853	90909A-ArtR22RW-1	dhfr-ts-Ser108Asn	0	737	737	Tanda	90909A	66	220520	Rwanda	North	Gicumbi	-1.79983	30.2621
854	60606G-ArtR22RW-1	dhfr-ts-Ser108Asn	0	946	946	Masaka	60606G	21	221203	Rwanda	Kigali	Kicukiro	-2.00395	30.2285
855	60606F-ArtR22RW-1	dhfr-ts-Ser108Asn	0	2447	2447	Masaka	60606F	17	221105	Rwanda	Kigali	Kicukiro	-2.00395	30.2285
856	60606C-ArtR22RW-1	dhfr-ts-Ser108Asn	0	3100	3100	Masaka	60606C	16	220702	Rwanda	Kigali	Kicukiro	-2.00395	30.2285
857	60606B-ArtR22RW-1	dhfr-ts-Ser108Asn	0	0	0	Masaka	60606B	16	220618	Rwanda	Kigali	Kicukiro	-2.00395	30.2285
858	60606A-ArtR22RW-1	dhfr-ts-Ser108Asn	0	1080	1080	Masaka	60606A	16	220520	Rwanda	Kigali	Kicukiro	-2.00395	30.2285
859	50505E-ArtR22RW-1	dhfr-ts-Ser108Asn	0	709	709	Gahanga	50505E	7	221009	Rwanda	Kigali	Kicukiro	-2.0276	30.1043
860	50505D-ArtR22RW-1	dhfr-ts-Ser108Asn	0	391	391	Gahanga	50505D	8	220730	Rwanda	Kigali	Kicukiro	-2.0276	30.1043
861	50505C-ArtR22RW-1	dhfr-ts-Ser108Asn	0	106	106	Gahanga	50505C	11	220702	Rwanda	Kigali	Kicukiro	-2.0276	30.1043
862	50505A-ArtR22RW-1	dhfr-ts-Ser108Asn	0	883	883	Gahanga	50505A	14	220520	Rwanda	Kigali	Kicukiro	-2.0276	30.1043
863	90909J-ArtR22RW-1	dhfr-ts-Ser108Asn	0	829	829	Tanda	90909J	73	221009	Rwanda	North	Gicumbi	-1.79983	30.2621
864	40404H-ArtR22RW-1	dhfr-ts-Ser108Asn	0	1029	1029	Busanza	40404H	21	221231	Rwanda	Kigali	Kicukiro	-1.98012	30.1496
865	15015D-ArtR22RW-1	dhfr-ts-Ser108Asn	0	203	203	Gishubi	15015D	8	221119	Rwanda	South	Gisagara	-2.58586	29.8732
866	90909L-ArtR22RW-1	dhfr-ts-Ser108Asn	0	1553	1553	Tanda	90909L	40	221105	Rwanda	North	Gicumbi	-1.79983	30.2621
867	10101A-ArtR22RW-1	dhfr-ts-Ser108Asn	0	4289	4289	Mareba	10101A	9	220702	Rwanda	East	Bugesera	-2.24782	30.0702
868	80808B-ArtR22RW-1	dhfr-ts-Ser108Asn	0	89	89	Nyacyonga	80808B	32	220618	Rwanda	Kigali	Gasabo	-1.86805	30.0842
869	11011B-ArtR22RW-1	dhfr-ts-Ser108Asn	0	2218	2218	Giti	11011B	28	221022	Rwanda	North	Gicumbi	-1.7889	30.2123
870	15015A-ArtR22RW-1	dhfr-ts-Ser108Asn	0	232	232	Gishubi	15015A	10	220924	Rwanda	South	Gisagara	-2.58586	29.8732
871	90909N-ArtR22RW-1	dhfr-ts-Ser108Asn	0	1101	1101	Tanda	90909N	36	221203	Rwanda	North	Gicumbi	-1.79983	30.2621
872	13013E-ArtR22RW-1	dhfr-ts-Ser108Asn	0	387	387	Nyamagabe	13013E	19	221203	Rwanda	South	Nyamagabe	-2.48302	29.584
873	30303A-ArtR22RW-1	dhfr-ts-Ser108Asn	0	1046	1046	Nyamata	30303A	27	220603	Rwanda	East	Bugesera	-2.14697	30.0912
874	13013C-ArtR22RW-1	dhfr-ts-Ser108Asn	0	815	815	Nyamagabe	13013C	23	221105	Rwanda	South	Nyamagabe	-2.48302	29.584
875	15015B-ArtR22RW-1	dhfr-ts-Ser108Asn	0	15176	15176	Gishubi	15015B	10	221009	Rwanda	South	Gisagara	-2.58586	29.8732
876	2020C-ArtR22RW-1	dhfr-ts-Ser108Asn	0	1409	1409	Bugaragara	2020C	16	221231	Rwanda	East	Nyagatare	-1.29073	30.4123
877	13013B-ArtR22RW-1	dhfr-ts-Ser108Asn	0	2664	2664	Nyamagabe	13013B	17	221022	Rwanda	South	Nyamagabe	-2.48302	29.584
878	17017D-ArtR22RW-1	dhfr-ts-Ser108Asn	0	112	112	Mushubati	17017D	40	221219	Rwanda	West	Rutsiro	-2.01275	29.3999
879	13013A-ArtR22RW-1	dhfr-ts-Ser108Asn	0	690	690	Nyamagabe	13013A	12	221009	Rwanda	South	Nyamagabe	-2.48302	29.584
880	15015E-ArtR22RW-1	dhfr-ts-Ser108Asn	0	274	274	Gishubi	15015E	9	221203	Rwanda	South	Gisagara	-2.58586	29.8732
881	15015C-ArtR22RW-1	dhfr-ts-Ser108Asn	0	9271	9271	Gishubi	15015C	29	221022	Rwanda	South	Gisagara	-2.58586	29.8732
882	101010A-ArtR22RW-1	dhfr-ts-Ser108Asn	0	1691	1691	Rukara	101010A	22	*2022	Rwanda	East	Kayonza	-1.79697	30.503
883	13013F-ArtR22RW-1	dhfr-ts-Ser108Asn	0	805	805	Nyamagabe	13013F	28	221219	Rwanda	South	Nyamagabe	-2.48302	29.584
884	14014B-ArtR22RW-1	dhfr-ts-Ser108Asn	0	1	1	Jenda	14014B	45	221119	Rwanda	South	Nyamagabe	-2.33	29.5226
885	121012C-ArtR22RW-1	dhfr-ts-Ser108Asn	0	332	332	Ngoma	121012C	9	221119	Rwanda	South	Nyaruguru	-2.74342	29.697
886	17017A-ArtR22RW-1	dhfr-ts-Ser108Asn	0	17	17	Mushubati	17017A	40	221022	Rwanda	West	Rutsiro	-2.01275	29.3999
887	16016A-ArtR22RW-1	dhfr-ts-Ser108Asn	0	55	55	Kibingo	16016A	15	*2022	Rwanda	West	Nyamasheke	-2.19952	29.2612
888	11011D-ArtR22RW-1	dhfr-ts-Ser108Asn	0	4456	4456	Giti	11011D	27	221203	Rwanda	North	Gicumbi	-1.7889	30.2123
889	90909G-ArtR22RW-1	dhfr-ts-Ser108Asn	0	502	502	Tanda	90909G	46	220910	Rwanda	North	Gicumbi	-1.79983	30.2621
890	70707H-ArtR22RW-1	dhfr-ts-Ser108Asn	0	1863	1863	Solace	70707H	19	221219	Rwanda	Kigali	Gasabo	-1.90941	30.2151
891	14014C-ArtR22RW-1	dhfr-ts-Ser108Asn	0	15	15	Jenda	14014C	29	221231	Rwanda	South	Nyamagabe	-2.33	29.5226
892	40404A-ArtR22RW-1	dhfr-ts-Ser108Asn	0	567	567	Busanza	40404A	40	220603	Rwanda	Kigali	Kicukiro	-1.98012	30.1496
893	80808D-ArtR22RW-1	dhfr-ts-Ser108Asn	0	856	856	Nyacyonga	80808D	17	220826	Rwanda	Kigali	Gasabo	-1.86805	30.0842
894	17017E-ArtR22RW-1	dhfr-ts-Ser108Asn	0	4919	4919	Mushubati	17017E	35	221231	Rwanda	West	Rutsiro	-2.01275	29.3999
895	40404C-ArtR22RW-1	dhfr-ts-Ser108Asn	0	458	458	Busanza	40404C	40	220826	Rwanda	Kigali	Kicukiro	-1.98012	30.1496
896	70707D-ArtR22RW-1	dhfr-ts-Ser108Asn	0	1284	1284	Solace	70707D	10	220826	Rwanda	Kigali	Gasabo	-1.90941	30.2151
897	40404G-ArtR22RW-1	dhfr-ts-Ser108Asn	0	350	350	Busanza	40404G	19	221203	Rwanda	Kigali	Kicukiro	-1.98012	30.1496
898	40404D-ArtR22RW-1	dhfr-ts-Ser108Asn	0	77	77	Busanza	40404D	40	220910	Rwanda	Kigali	Kicukiro	-1.98012	30.1496
899	60606D-ArtR22RW-1	dhfr-ts-Ser108Asn	0	1088	1088	Masaka	60606D	24	220826	Rwanda	Kigali	Kicukiro	-2.00395	30.2285
900	11011E-ArtR22RW-1	dhfr-ts-Ser108Asn	0	194	194	Giti	11011E	29	221231	Rwanda	North	Gicumbi	-1.7889	30.2123
901	90909B-ArtR22RW-1	dhfr-ts-Ser108Asn	0	1287	1287	Tanda	90909B	88	220603	Rwanda	North	Gicumbi	-1.79983	30.2621
902	14014A-ArtR22RW-1	dhfr-ts-Ser108Asn	0	179	179	Jenda	14014A	39	221022	Rwanda	South	Nyamagabe	-2.33	29.5226
903	60606E-ArtR22RW-1	dhfr-ts-Ser108Asn	0	1092	1092	Masaka	60606E	17	220910	Rwanda	Kigali	Kicukiro	-2.00395	30.2285
904	13013D-ArtR22RW-1	dhfr-ts-Ser108Asn	0	1210	1210	Nyamagabe	13013D	18	221119	Rwanda	South	Nyamagabe	-2.48302	29.584
905	121012A-ArtR22RW-1	dhfr-ts-Ser108Asn	0	425	425	Ngoma	121012A	13	221022	Rwanda	South	Nyaruguru	-2.74342	29.697
906	10101C-ArtR22RW-1	dhfr-ts-Ser108Asn	0	491	491	Mareba	10101C	10	220924	Rwanda	East	Bugesera	-2.24782	30.0702
907	10101D-ArtR22RW-1	dhfr-ts-Ser108Asn	0	17	17	Mareba	10101D	6	221009	Rwanda	East	Bugesera	-2.24782	30.0702
908	11011A-ArtR22RW-1	dhfr-ts-Ser108Asn	0	16	16	Giti	11011A	9	220924	Rwanda	North	Gicumbi	-1.7889	30.2123
909	11011C-ArtR22RW-1	dhfr-ts-Ser108Asn	0	894	894	Giti	11011C	24	221119	Rwanda	North	Gicumbi	-1.7889	30.2123
910	17017B-ArtR22RW-1	dhfr-ts-Ser108Asn	0	30	30	Mushubati	17017B	48	221105	Rwanda	West	Rutsiro	-2.01275	29.3999
911	17017C-ArtR22RW-1	dhfr-ts-Ser108Asn	0	185	185	Mushubati	17017C	13	221203	Rwanda	West	Rutsiro	-2.01275	29.3999
912	20202A-ArtR22RW-1	dhfr-ts-Ser108Asn	0	341	341	Ntarama	20202A	16	220603	Rwanda	East	Bugesera	-2.10874	30.0655
913	30303H-ArtR22RW-1	dhfr-ts-Ser108Asn	0	898	898	Nyamata	30303H	18	221219	Rwanda	East	Bugesera	-2.14697	30.0912
914	18018A-ArtR22RW-1	dhfr-ts-Ser108Asn	0	2759	2759	Byahi	18018A	26	*2022	Rwanda	West	Rubavu	-1.66303	29.2796
915	121012D-ArtR22RW-1	dhfr-ts-Ser108Asn	0	199	199	Ngoma	121012D	15	221231	Rwanda	South	Nyaruguru	-2.74342	29.697
916	30303F-ArtR22RW-1	dhfr-ts-Ser108Asn	0	542	542	Nyamata	30303F	9	221009	Rwanda	East	Bugesera	-2.14697	30.0912
917	90909C-ArtR22RW-1	dhfr-ts-Ser108Asn	0	1114	1114	Tanda	90909C	83	220618	Rwanda	North	Gicumbi	-1.79983	30.2621
918	50505B-ArtR22RW-1	dhfr-ts-Ser108Asn	0	110	110	Gahanga	50505B	10	220603	Rwanda	Kigali	Kicukiro	-2.0276	30.1043
919	19019A-ArtR22RW-1	dhfr-ts-Ser108Asn	0	75	75	Nkanka	19019A	18	*2022	Rwanda	West	Rusizi	-2.42684	28.929
920	20202B-ArtR22RW-1	dhfr-ts-Ser108Asn	0	475	475	Ntarama	20202B	21	220618	Rwanda	East	Bugesera	-2.10874	30.0655
921	70707B-ArtR22RW-1	dhfr-ts-Ser108Asn	0	126	126	Solace	70707B	54	220618	Rwanda	Kigali	Gasabo	-1.90941	30.2151
922	40404F-ArtR22RW-1	dhfr-ts-Ser108Asn	0	1978	1978	Busanza	40404F	22	221105	Rwanda	Kigali	Kicukiro	-1.98012	30.1496
923	30303C-ArtR22RW-1	dhfr-ts-Ser108Asn	0	1322	1322	Nyamata	30303C	17	220730	Rwanda	East	Bugesera	-2.14697	30.0912
924	30303E-ArtR22RW-1	dhfr-ts-Ser108Asn	0	276	276	Nyamata	30303E	9	220910	Rwanda	East	Bugesera	-2.14697	30.0912
925	20202C-ArtR22RW-1	dhfr-ts-Ser108Asn	0	631	631	Ntarama	20202C	13	220716	Rwanda	East	Bugesera	-2.10874	30.0655
926	20202D-ArtR22RW-1	dhfr-ts-Ser108Asn	0	524	524	Ntarama	20202D	7	220826	Rwanda	East	Bugesera	-2.10874	30.0655
927	2020A-ArtR22RW-1	dhfr-ts-Ser108Asn	59	387	446	Bugaragara	2020A	18	221009	Rwanda	East	Nyagatare	-1.29073	30.4123
928	2020B-ArtR22RW-1	dhfr-ts-Ser108Asn	0	627	627	Bugaragara	2020B	16	221105	Rwanda	East	Nyagatare	-1.29073	30.4123
929	40404E-ArtR22RW-1	dhfr-ts-Ser108Asn	0	951	951	Busanza	40404E	24	221009	Rwanda	Kigali	Kicukiro	-1.98012	30.1496
930	30303B-ArtR22RW-1	dhfr-ts-Ser108Asn	0	534	534	Nyamata	30303B	9	220618	Rwanda	East	Bugesera	-2.14697	30.0912
931	121012B-ArtR22RW-1	dhfr-ts-Ser108Asn	0	67	67	Ngoma	121012B	14	221105	Rwanda	South	Nyaruguru	-2.74342	29.697
932	20202E-ArtR22RW-1	dhfr-ts-Ser108Asn	0	213	213	Ntarama	20202E	11	220910	Rwanda	East	Bugesera	-2.10874	30.0655
933	30303D-ArtR22RW-1	dhfr-ts-Ser108Asn	0	681	681	Nyamata	30303D	9	220812	Rwanda	East	Bugesera	-2.14697	30.0912
934	10101B-ArtR22RW-1	dhfr-ts-Ser108Asn	0	339	339	Mareba	10101B	5	220826	Rwanda	East	Bugesera	-2.24782	30.0702
935	30303G-ArtR22RW-1	dhfr-ts-Ser108Asn	0	791	791	Nyamata	30303G	10	221105	Rwanda	East	Bugesera	-2.14697	30.0912
936	40404B-ArtR22RW-1	dhfr-ts-Ser108Asn	0	1307	1307	Busanza	40404B	32	220716	Rwanda	Kigali	Kicukiro	-1.98012	30.1496
937	90909O-ArtR22RW-1	dhfr-ts-Ser108Thr	0	0	1009	Tanda	90909O	36	221219	Rwanda	North	Gicumbi	-1.79983	30.2621
938	90909K-ArtR22RW-1	dhfr-ts-Ser108Thr	0	0	2555	Tanda	90909K	15	221022	Rwanda	North	Gicumbi	-1.79983	30.2621
939	80808H-ArtR22RW-1	dhfr-ts-Ser108Thr	0	0	176	Nyacyonga	80808H	18	221219	Rwanda	Kigali	Gasabo	-1.86805	30.0842
940	90909I-ArtR22RW-1	dhfr-ts-Ser108Thr	0	0	2311	Tanda	90909I	36	220924	Rwanda	North	Gicumbi	-1.79983	30.2621
941	90909H-ArtR22RW-1	dhfr-ts-Ser108Thr	0	0	5715	Tanda	90909H	52	220910	Rwanda	North	Gicumbi	-1.79983	30.2621
942	90909E-ArtR22RW-1	dhfr-ts-Ser108Thr	0	0	16	Tanda	90909E	88	220716	Rwanda	North	Gicumbi	-1.79983	30.2621
943	80808G-ArtR22RW-1	dhfr-ts-Ser108Thr	0	0	220	Nyacyonga	80808G	22	221119	Rwanda	Kigali	Gasabo	-1.86805	30.0842
944	80808E-ArtR22RW-1	dhfr-ts-Ser108Thr	0	0	1973	Nyacyonga	80808E	28	220924	Rwanda	Kigali	Gasabo	-1.86805	30.0842
945	90909M-ArtR22RW-1	dhfr-ts-Ser108Thr	0	0	998	Tanda	90909M	64	221119	Rwanda	North	Gicumbi	-1.79983	30.2621
946	80808C-ArtR22RW-1	dhfr-ts-Ser108Thr	0	0	2381	Nyacyonga	80808C	27	220730	Rwanda	Kigali	Gasabo	-1.86805	30.0842
947	80808A-ArtR22RW-1	dhfr-ts-Ser108Thr	0	0	614	Nyacyonga	80808A	56	220520	Rwanda	Kigali	Gasabo	-1.86805	30.0842
948	80808F-ArtR22RW-1	dhfr-ts-Ser108Thr	0	0	1070	Nyacyonga	80808F	34	221022	Rwanda	Kigali	Gasabo	-1.86805	30.0842
949	90909F-ArtR22RW-1	dhfr-ts-Ser108Thr	0	0	1319	Tanda	90909F	42	220826	Rwanda	North	Gicumbi	-1.79983	30.2621
950	70707G-ArtR22RW-1	dhfr-ts-Ser108Thr	0	0	543	Solace	70707G	16	221119	Rwanda	Kigali	Gasabo	-1.90941	30.2151
951	70707F-ArtR22RW-1	dhfr-ts-Ser108Thr	0	0	3428	Solace	70707F	28	221105	Rwanda	Kigali	Gasabo	-1.90941	30.2151
952	70707E-ArtR22RW-1	dhfr-ts-Ser108Thr	0	0	2157	Solace	70707E	17	220910	Rwanda	Kigali	Gasabo	-1.90941	30.2151
953	90909D-ArtR22RW-1	dhfr-ts-Ser108Thr	0	0	148	Tanda	90909D	71	220702	Rwanda	North	Gicumbi	-1.79983	30.2621
954	70707C-ArtR22RW-1	dhfr-ts-Ser108Thr	0	0	2066	Solace	70707C	29	220730	Rwanda	Kigali	Gasabo	-1.90941	30.2151
955	70707A-ArtR22RW-1	dhfr-ts-Ser108Thr	0	0	1483	Solace	70707A	56	220520	Rwanda	Kigali	Gasabo	-1.90941	30.2151
956	60606H-ArtR22RW-1	dhfr-ts-Ser108Thr	0	0	173	Masaka	60606H	18	221219	Rwanda	Kigali	Kicukiro	-2.00395	30.2285
957	90909A-ArtR22RW-1	dhfr-ts-Ser108Thr	0	0	737	Tanda	90909A	66	220520	Rwanda	North	Gicumbi	-1.79983	30.2621
958	60606G-ArtR22RW-1	dhfr-ts-Ser108Thr	0	0	946	Masaka	60606G	21	221203	Rwanda	Kigali	Kicukiro	-2.00395	30.2285
959	60606F-ArtR22RW-1	dhfr-ts-Ser108Thr	0	0	2447	Masaka	60606F	17	221105	Rwanda	Kigali	Kicukiro	-2.00395	30.2285
960	60606C-ArtR22RW-1	dhfr-ts-Ser108Thr	0	0	3100	Masaka	60606C	16	220702	Rwanda	Kigali	Kicukiro	-2.00395	30.2285
961	60606B-ArtR22RW-1	dhfr-ts-Ser108Thr	0	0	0	Masaka	60606B	16	220618	Rwanda	Kigali	Kicukiro	-2.00395	30.2285
962	60606A-ArtR22RW-1	dhfr-ts-Ser108Thr	0	0	1080	Masaka	60606A	16	220520	Rwanda	Kigali	Kicukiro	-2.00395	30.2285
963	50505E-ArtR22RW-1	dhfr-ts-Ser108Thr	0	0	709	Gahanga	50505E	7	221009	Rwanda	Kigali	Kicukiro	-2.0276	30.1043
964	50505D-ArtR22RW-1	dhfr-ts-Ser108Thr	0	0	391	Gahanga	50505D	8	220730	Rwanda	Kigali	Kicukiro	-2.0276	30.1043
965	50505C-ArtR22RW-1	dhfr-ts-Ser108Thr	0	0	106	Gahanga	50505C	11	220702	Rwanda	Kigali	Kicukiro	-2.0276	30.1043
966	50505A-ArtR22RW-1	dhfr-ts-Ser108Thr	0	0	883	Gahanga	50505A	14	220520	Rwanda	Kigali	Kicukiro	-2.0276	30.1043
967	90909J-ArtR22RW-1	dhfr-ts-Ser108Thr	0	0	829	Tanda	90909J	73	221009	Rwanda	North	Gicumbi	-1.79983	30.2621
968	40404H-ArtR22RW-1	dhfr-ts-Ser108Thr	0	0	1029	Busanza	40404H	21	221231	Rwanda	Kigali	Kicukiro	-1.98012	30.1496
969	15015D-ArtR22RW-1	dhfr-ts-Ser108Thr	0	0	203	Gishubi	15015D	8	221119	Rwanda	South	Gisagara	-2.58586	29.8732
970	90909L-ArtR22RW-1	dhfr-ts-Ser108Thr	0	0	1553	Tanda	90909L	40	221105	Rwanda	North	Gicumbi	-1.79983	30.2621
971	10101A-ArtR22RW-1	dhfr-ts-Ser108Thr	0	0	4289	Mareba	10101A	9	220702	Rwanda	East	Bugesera	-2.24782	30.0702
972	80808B-ArtR22RW-1	dhfr-ts-Ser108Thr	0	0	89	Nyacyonga	80808B	32	220618	Rwanda	Kigali	Gasabo	-1.86805	30.0842
973	11011B-ArtR22RW-1	dhfr-ts-Ser108Thr	0	0	2218	Giti	11011B	28	221022	Rwanda	North	Gicumbi	-1.7889	30.2123
974	15015A-ArtR22RW-1	dhfr-ts-Ser108Thr	0	0	232	Gishubi	15015A	10	220924	Rwanda	South	Gisagara	-2.58586	29.8732
975	90909N-ArtR22RW-1	dhfr-ts-Ser108Thr	0	0	1101	Tanda	90909N	36	221203	Rwanda	North	Gicumbi	-1.79983	30.2621
976	13013E-ArtR22RW-1	dhfr-ts-Ser108Thr	0	0	387	Nyamagabe	13013E	19	221203	Rwanda	South	Nyamagabe	-2.48302	29.584
977	30303A-ArtR22RW-1	dhfr-ts-Ser108Thr	0	0	1046	Nyamata	30303A	27	220603	Rwanda	East	Bugesera	-2.14697	30.0912
978	13013C-ArtR22RW-1	dhfr-ts-Ser108Thr	0	0	815	Nyamagabe	13013C	23	221105	Rwanda	South	Nyamagabe	-2.48302	29.584
979	15015B-ArtR22RW-1	dhfr-ts-Ser108Thr	15176	0	15176	Gishubi	15015B	10	221009	Rwanda	South	Gisagara	-2.58586	29.8732
980	2020C-ArtR22RW-1	dhfr-ts-Ser108Thr	0	0	1409	Bugaragara	2020C	16	221231	Rwanda	East	Nyagatare	-1.29073	30.4123
981	13013B-ArtR22RW-1	dhfr-ts-Ser108Thr	0	0	2664	Nyamagabe	13013B	17	221022	Rwanda	South	Nyamagabe	-2.48302	29.584
982	17017D-ArtR22RW-1	dhfr-ts-Ser108Thr	0	0	112	Mushubati	17017D	40	221219	Rwanda	West	Rutsiro	-2.01275	29.3999
983	13013A-ArtR22RW-1	dhfr-ts-Ser108Thr	0	0	690	Nyamagabe	13013A	12	221009	Rwanda	South	Nyamagabe	-2.48302	29.584
984	15015E-ArtR22RW-1	dhfr-ts-Ser108Thr	0	0	274	Gishubi	15015E	9	221203	Rwanda	South	Gisagara	-2.58586	29.8732
985	15015C-ArtR22RW-1	dhfr-ts-Ser108Thr	0	0	9271	Gishubi	15015C	29	221022	Rwanda	South	Gisagara	-2.58586	29.8732
986	101010A-ArtR22RW-1	dhfr-ts-Ser108Thr	0	0	1691	Rukara	101010A	22	*2022	Rwanda	East	Kayonza	-1.79697	30.503
987	13013F-ArtR22RW-1	dhfr-ts-Ser108Thr	0	0	805	Nyamagabe	13013F	28	221219	Rwanda	South	Nyamagabe	-2.48302	29.584
988	14014B-ArtR22RW-1	dhfr-ts-Ser108Thr	0	0	1	Jenda	14014B	45	221119	Rwanda	South	Nyamagabe	-2.33	29.5226
989	121012C-ArtR22RW-1	dhfr-ts-Ser108Thr	0	0	332	Ngoma	121012C	9	221119	Rwanda	South	Nyaruguru	-2.74342	29.697
990	17017A-ArtR22RW-1	dhfr-ts-Ser108Thr	0	0	17	Mushubati	17017A	40	221022	Rwanda	West	Rutsiro	-2.01275	29.3999
991	16016A-ArtR22RW-1	dhfr-ts-Ser108Thr	0	0	55	Kibingo	16016A	15	*2022	Rwanda	West	Nyamasheke	-2.19952	29.2612
992	11011D-ArtR22RW-1	dhfr-ts-Ser108Thr	0	0	4456	Giti	11011D	27	221203	Rwanda	North	Gicumbi	-1.7889	30.2123
993	90909G-ArtR22RW-1	dhfr-ts-Ser108Thr	0	0	502	Tanda	90909G	46	220910	Rwanda	North	Gicumbi	-1.79983	30.2621
994	70707H-ArtR22RW-1	dhfr-ts-Ser108Thr	0	0	1863	Solace	70707H	19	221219	Rwanda	Kigali	Gasabo	-1.90941	30.2151
995	14014C-ArtR22RW-1	dhfr-ts-Ser108Thr	0	0	15	Jenda	14014C	29	221231	Rwanda	South	Nyamagabe	-2.33	29.5226
996	40404A-ArtR22RW-1	dhfr-ts-Ser108Thr	0	0	567	Busanza	40404A	40	220603	Rwanda	Kigali	Kicukiro	-1.98012	30.1496
997	80808D-ArtR22RW-1	dhfr-ts-Ser108Thr	0	0	856	Nyacyonga	80808D	17	220826	Rwanda	Kigali	Gasabo	-1.86805	30.0842
998	17017E-ArtR22RW-1	dhfr-ts-Ser108Thr	0	0	4919	Mushubati	17017E	35	221231	Rwanda	West	Rutsiro	-2.01275	29.3999
999	40404C-ArtR22RW-1	dhfr-ts-Ser108Thr	0	0	458	Busanza	40404C	40	220826	Rwanda	Kigali	Kicukiro	-1.98012	30.1496
1000	70707D-ArtR22RW-1	dhfr-ts-Ser108Thr	0	0	1284	Solace	70707D	10	220826	Rwanda	Kigali	Gasabo	-1.90941	30.2151
1001	40404G-ArtR22RW-1	dhfr-ts-Ser108Thr	0	0	350	Busanza	40404G	19	221203	Rwanda	Kigali	Kicukiro	-1.98012	30.1496
1002	40404D-ArtR22RW-1	dhfr-ts-Ser108Thr	0	0	77	Busanza	40404D	40	220910	Rwanda	Kigali	Kicukiro	-1.98012	30.1496
1003	60606D-ArtR22RW-1	dhfr-ts-Ser108Thr	0	0	1088	Masaka	60606D	24	220826	Rwanda	Kigali	Kicukiro	-2.00395	30.2285
1004	11011E-ArtR22RW-1	dhfr-ts-Ser108Thr	0	0	194	Giti	11011E	29	221231	Rwanda	North	Gicumbi	-1.7889	30.2123
1005	90909B-ArtR22RW-1	dhfr-ts-Ser108Thr	0	0	1287	Tanda	90909B	88	220603	Rwanda	North	Gicumbi	-1.79983	30.2621
1006	14014A-ArtR22RW-1	dhfr-ts-Ser108Thr	0	0	179	Jenda	14014A	39	221022	Rwanda	South	Nyamagabe	-2.33	29.5226
1007	60606E-ArtR22RW-1	dhfr-ts-Ser108Thr	0	0	1092	Masaka	60606E	17	220910	Rwanda	Kigali	Kicukiro	-2.00395	30.2285
1008	13013D-ArtR22RW-1	dhfr-ts-Ser108Thr	0	0	1210	Nyamagabe	13013D	18	221119	Rwanda	South	Nyamagabe	-2.48302	29.584
1009	121012A-ArtR22RW-1	dhfr-ts-Ser108Thr	0	0	425	Ngoma	121012A	13	221022	Rwanda	South	Nyaruguru	-2.74342	29.697
1010	10101C-ArtR22RW-1	dhfr-ts-Ser108Thr	0	0	491	Mareba	10101C	10	220924	Rwanda	East	Bugesera	-2.24782	30.0702
1011	10101D-ArtR22RW-1	dhfr-ts-Ser108Thr	0	0	17	Mareba	10101D	6	221009	Rwanda	East	Bugesera	-2.24782	30.0702
1012	11011A-ArtR22RW-1	dhfr-ts-Ser108Thr	0	0	16	Giti	11011A	9	220924	Rwanda	North	Gicumbi	-1.7889	30.2123
1013	11011C-ArtR22RW-1	dhfr-ts-Ser108Thr	0	0	894	Giti	11011C	24	221119	Rwanda	North	Gicumbi	-1.7889	30.2123
1014	17017B-ArtR22RW-1	dhfr-ts-Ser108Thr	0	0	30	Mushubati	17017B	48	221105	Rwanda	West	Rutsiro	-2.01275	29.3999
1015	17017C-ArtR22RW-1	dhfr-ts-Ser108Thr	0	0	185	Mushubati	17017C	13	221203	Rwanda	West	Rutsiro	-2.01275	29.3999
1016	20202A-ArtR22RW-1	dhfr-ts-Ser108Thr	0	0	341	Ntarama	20202A	16	220603	Rwanda	East	Bugesera	-2.10874	30.0655
1017	30303H-ArtR22RW-1	dhfr-ts-Ser108Thr	0	0	898	Nyamata	30303H	18	221219	Rwanda	East	Bugesera	-2.14697	30.0912
1018	18018A-ArtR22RW-1	dhfr-ts-Ser108Thr	0	0	2759	Byahi	18018A	26	*2022	Rwanda	West	Rubavu	-1.66303	29.2796
1019	121012D-ArtR22RW-1	dhfr-ts-Ser108Thr	0	0	199	Ngoma	121012D	15	221231	Rwanda	South	Nyaruguru	-2.74342	29.697
1020	30303F-ArtR22RW-1	dhfr-ts-Ser108Thr	0	0	542	Nyamata	30303F	9	221009	Rwanda	East	Bugesera	-2.14697	30.0912
1021	90909C-ArtR22RW-1	dhfr-ts-Ser108Thr	0	0	1114	Tanda	90909C	83	220618	Rwanda	North	Gicumbi	-1.79983	30.2621
1022	50505B-ArtR22RW-1	dhfr-ts-Ser108Thr	0	0	110	Gahanga	50505B	10	220603	Rwanda	Kigali	Kicukiro	-2.0276	30.1043
1023	19019A-ArtR22RW-1	dhfr-ts-Ser108Thr	0	0	75	Nkanka	19019A	18	*2022	Rwanda	West	Rusizi	-2.42684	28.929
1024	20202B-ArtR22RW-1	dhfr-ts-Ser108Thr	0	0	475	Ntarama	20202B	21	220618	Rwanda	East	Bugesera	-2.10874	30.0655
1025	70707B-ArtR22RW-1	dhfr-ts-Ser108Thr	0	0	126	Solace	70707B	54	220618	Rwanda	Kigali	Gasabo	-1.90941	30.2151
1026	40404F-ArtR22RW-1	dhfr-ts-Ser108Thr	0	0	1978	Busanza	40404F	22	221105	Rwanda	Kigali	Kicukiro	-1.98012	30.1496
1027	30303C-ArtR22RW-1	dhfr-ts-Ser108Thr	0	0	1322	Nyamata	30303C	17	220730	Rwanda	East	Bugesera	-2.14697	30.0912
1028	30303E-ArtR22RW-1	dhfr-ts-Ser108Thr	0	0	276	Nyamata	30303E	9	220910	Rwanda	East	Bugesera	-2.14697	30.0912
1029	20202C-ArtR22RW-1	dhfr-ts-Ser108Thr	0	0	631	Ntarama	20202C	13	220716	Rwanda	East	Bugesera	-2.10874	30.0655
1030	20202D-ArtR22RW-1	dhfr-ts-Ser108Thr	0	0	524	Ntarama	20202D	7	220826	Rwanda	East	Bugesera	-2.10874	30.0655
1031	2020A-ArtR22RW-1	dhfr-ts-Ser108Thr	59	0	446	Bugaragara	2020A	18	221009	Rwanda	East	Nyagatare	-1.29073	30.4123
1032	2020B-ArtR22RW-1	dhfr-ts-Ser108Thr	0	0	627	Bugaragara	2020B	16	221105	Rwanda	East	Nyagatare	-1.29073	30.4123
1033	40404E-ArtR22RW-1	dhfr-ts-Ser108Thr	0	0	951	Busanza	40404E	24	221009	Rwanda	Kigali	Kicukiro	-1.98012	30.1496
1034	30303B-ArtR22RW-1	dhfr-ts-Ser108Thr	0	0	534	Nyamata	30303B	9	220618	Rwanda	East	Bugesera	-2.14697	30.0912
1035	121012B-ArtR22RW-1	dhfr-ts-Ser108Thr	0	0	67	Ngoma	121012B	14	221105	Rwanda	South	Nyaruguru	-2.74342	29.697
1036	20202E-ArtR22RW-1	dhfr-ts-Ser108Thr	0	0	213	Ntarama	20202E	11	220910	Rwanda	East	Bugesera	-2.10874	30.0655
1037	30303D-ArtR22RW-1	dhfr-ts-Ser108Thr	0	0	681	Nyamata	30303D	9	220812	Rwanda	East	Bugesera	-2.14697	30.0912
1038	10101B-ArtR22RW-1	dhfr-ts-Ser108Thr	0	0	339	Mareba	10101B	5	220826	Rwanda	East	Bugesera	-2.24782	30.0702
1039	30303G-ArtR22RW-1	dhfr-ts-Ser108Thr	0	0	791	Nyamata	30303G	10	221105	Rwanda	East	Bugesera	-2.14697	30.0912
1040	40404B-ArtR22RW-1	dhfr-ts-Ser108Thr	0	0	1307	Busanza	40404B	32	220716	Rwanda	Kigali	Kicukiro	-1.98012	30.1496
1041	90909O-ArtR22RW-1	PI4K-Asn957His	0	0	0	Tanda	90909O	36	221219	Rwanda	North	Gicumbi	-1.79983	30.2621
1042	90909K-ArtR22RW-1	PI4K-Asn957His	2	0	2	Tanda	90909K	15	221022	Rwanda	North	Gicumbi	-1.79983	30.2621
1043	80808H-ArtR22RW-1	PI4K-Asn957His	0	0	0	Nyacyonga	80808H	18	221219	Rwanda	Kigali	Gasabo	-1.86805	30.0842
1044	90909I-ArtR22RW-1	PI4K-Asn957His	0	0	0	Tanda	90909I	36	220924	Rwanda	North	Gicumbi	-1.79983	30.2621
1045	90909H-ArtR22RW-1	PI4K-Asn957His	0	2	2	Tanda	90909H	52	220910	Rwanda	North	Gicumbi	-1.79983	30.2621
1046	90909E-ArtR22RW-1	PI4K-Asn957His	0	0	0	Tanda	90909E	88	220716	Rwanda	North	Gicumbi	-1.79983	30.2621
1047	80808G-ArtR22RW-1	PI4K-Asn957His	0	0	0	Nyacyonga	80808G	22	221119	Rwanda	Kigali	Gasabo	-1.86805	30.0842
1048	80808E-ArtR22RW-1	PI4K-Asn957His	0	0	0	Nyacyonga	80808E	28	220924	Rwanda	Kigali	Gasabo	-1.86805	30.0842
1049	90909M-ArtR22RW-1	PI4K-Asn957His	0	0	0	Tanda	90909M	64	221119	Rwanda	North	Gicumbi	-1.79983	30.2621
1050	80808C-ArtR22RW-1	PI4K-Asn957His	0	0	0	Nyacyonga	80808C	27	220730	Rwanda	Kigali	Gasabo	-1.86805	30.0842
1051	80808A-ArtR22RW-1	PI4K-Asn957His	0	0	0	Nyacyonga	80808A	56	220520	Rwanda	Kigali	Gasabo	-1.86805	30.0842
1052	80808F-ArtR22RW-1	PI4K-Asn957His	0	1	1	Nyacyonga	80808F	34	221022	Rwanda	Kigali	Gasabo	-1.86805	30.0842
1053	90909F-ArtR22RW-1	PI4K-Asn957His	0	0	0	Tanda	90909F	42	220826	Rwanda	North	Gicumbi	-1.79983	30.2621
1054	70707G-ArtR22RW-1	PI4K-Asn957His	0	0	0	Solace	70707G	16	221119	Rwanda	Kigali	Gasabo	-1.90941	30.2151
1055	70707F-ArtR22RW-1	PI4K-Asn957His	0	0	0	Solace	70707F	28	221105	Rwanda	Kigali	Gasabo	-1.90941	30.2151
1056	70707E-ArtR22RW-1	PI4K-Asn957His	0	0	0	Solace	70707E	17	220910	Rwanda	Kigali	Gasabo	-1.90941	30.2151
1057	90909D-ArtR22RW-1	PI4K-Asn957His	0	0	0	Tanda	90909D	71	220702	Rwanda	North	Gicumbi	-1.79983	30.2621
1058	70707C-ArtR22RW-1	PI4K-Asn957His	0	0	0	Solace	70707C	29	220730	Rwanda	Kigali	Gasabo	-1.90941	30.2151
1059	70707A-ArtR22RW-1	PI4K-Asn957His	0	0	0	Solace	70707A	56	220520	Rwanda	Kigali	Gasabo	-1.90941	30.2151
1060	60606H-ArtR22RW-1	PI4K-Asn957His	0	0	0	Masaka	60606H	18	221219	Rwanda	Kigali	Kicukiro	-2.00395	30.2285
1061	90909A-ArtR22RW-1	PI4K-Asn957His	0	0	0	Tanda	90909A	66	220520	Rwanda	North	Gicumbi	-1.79983	30.2621
1062	60606G-ArtR22RW-1	PI4K-Asn957His	0	0	0	Masaka	60606G	21	221203	Rwanda	Kigali	Kicukiro	-2.00395	30.2285
1063	60606F-ArtR22RW-1	PI4K-Asn957His	0	0	0	Masaka	60606F	17	221105	Rwanda	Kigali	Kicukiro	-2.00395	30.2285
1064	60606C-ArtR22RW-1	PI4K-Asn957His	0	0	0	Masaka	60606C	16	220702	Rwanda	Kigali	Kicukiro	-2.00395	30.2285
1065	60606B-ArtR22RW-1	PI4K-Asn957His	0	0	0	Masaka	60606B	16	220618	Rwanda	Kigali	Kicukiro	-2.00395	30.2285
1066	60606A-ArtR22RW-1	PI4K-Asn957His	0	0	0	Masaka	60606A	16	220520	Rwanda	Kigali	Kicukiro	-2.00395	30.2285
1067	50505E-ArtR22RW-1	PI4K-Asn957His	0	0	0	Gahanga	50505E	7	221009	Rwanda	Kigali	Kicukiro	-2.0276	30.1043
1068	50505D-ArtR22RW-1	PI4K-Asn957His	0	1	1	Gahanga	50505D	8	220730	Rwanda	Kigali	Kicukiro	-2.0276	30.1043
1069	50505C-ArtR22RW-1	PI4K-Asn957His	0	0	0	Gahanga	50505C	11	220702	Rwanda	Kigali	Kicukiro	-2.0276	30.1043
1070	50505A-ArtR22RW-1	PI4K-Asn957His	0	0	0	Gahanga	50505A	14	220520	Rwanda	Kigali	Kicukiro	-2.0276	30.1043
1071	90909J-ArtR22RW-1	PI4K-Asn957His	0	0	0	Tanda	90909J	73	221009	Rwanda	North	Gicumbi	-1.79983	30.2621
1072	40404H-ArtR22RW-1	PI4K-Asn957His	0	0	0	Busanza	40404H	21	221231	Rwanda	Kigali	Kicukiro	-1.98012	30.1496
1073	15015D-ArtR22RW-1	PI4K-Asn957His	0	0	0	Gishubi	15015D	8	221119	Rwanda	South	Gisagara	-2.58586	29.8732
1074	90909L-ArtR22RW-1	PI4K-Asn957His	0	1	1	Tanda	90909L	40	221105	Rwanda	North	Gicumbi	-1.79983	30.2621
1075	10101A-ArtR22RW-1	PI4K-Asn957His	0	0	0	Mareba	10101A	9	220702	Rwanda	East	Bugesera	-2.24782	30.0702
1076	80808B-ArtR22RW-1	PI4K-Asn957His	0	0	0	Nyacyonga	80808B	32	220618	Rwanda	Kigali	Gasabo	-1.86805	30.0842
1077	11011B-ArtR22RW-1	PI4K-Asn957His	0	0	0	Giti	11011B	28	221022	Rwanda	North	Gicumbi	-1.7889	30.2123
1078	15015A-ArtR22RW-1	PI4K-Asn957His	0	0	0	Gishubi	15015A	10	220924	Rwanda	South	Gisagara	-2.58586	29.8732
1079	90909N-ArtR22RW-1	PI4K-Asn957His	0	0	0	Tanda	90909N	36	221203	Rwanda	North	Gicumbi	-1.79983	30.2621
1080	13013E-ArtR22RW-1	PI4K-Asn957His	0	0	0	Nyamagabe	13013E	19	221203	Rwanda	South	Nyamagabe	-2.48302	29.584
1081	30303A-ArtR22RW-1	PI4K-Asn957His	0	0	0	Nyamata	30303A	27	220603	Rwanda	East	Bugesera	-2.14697	30.0912
1082	13013C-ArtR22RW-1	PI4K-Asn957His	0	1	1	Nyamagabe	13013C	23	221105	Rwanda	South	Nyamagabe	-2.48302	29.584
1083	15015B-ArtR22RW-1	PI4K-Asn957His	0	5	5	Gishubi	15015B	10	221009	Rwanda	South	Gisagara	-2.58586	29.8732
1084	2020C-ArtR22RW-1	PI4K-Asn957His	0	0	0	Bugaragara	2020C	16	221231	Rwanda	East	Nyagatare	-1.29073	30.4123
1085	13013B-ArtR22RW-1	PI4K-Asn957His	0	0	0	Nyamagabe	13013B	17	221022	Rwanda	South	Nyamagabe	-2.48302	29.584
1086	17017D-ArtR22RW-1	PI4K-Asn957His	0	0	0	Mushubati	17017D	40	221219	Rwanda	West	Rutsiro	-2.01275	29.3999
1087	13013A-ArtR22RW-1	PI4K-Asn957His	0	0	0	Nyamagabe	13013A	12	221009	Rwanda	South	Nyamagabe	-2.48302	29.584
1088	15015E-ArtR22RW-1	PI4K-Asn957His	0	0	0	Gishubi	15015E	9	221203	Rwanda	South	Gisagara	-2.58586	29.8732
1089	15015C-ArtR22RW-1	PI4K-Asn957His	0	1	1	Gishubi	15015C	29	221022	Rwanda	South	Gisagara	-2.58586	29.8732
1090	101010A-ArtR22RW-1	PI4K-Asn957His	0	0	0	Rukara	101010A	22	*2022	Rwanda	East	Kayonza	-1.79697	30.503
1091	13013F-ArtR22RW-1	PI4K-Asn957His	0	0	0	Nyamagabe	13013F	28	221219	Rwanda	South	Nyamagabe	-2.48302	29.584
1092	14014B-ArtR22RW-1	PI4K-Asn957His	0	0	0	Jenda	14014B	45	221119	Rwanda	South	Nyamagabe	-2.33	29.5226
1093	121012C-ArtR22RW-1	PI4K-Asn957His	0	0	0	Ngoma	121012C	9	221119	Rwanda	South	Nyaruguru	-2.74342	29.697
1094	17017A-ArtR22RW-1	PI4K-Asn957His	0	0	0	Mushubati	17017A	40	221022	Rwanda	West	Rutsiro	-2.01275	29.3999
1095	16016A-ArtR22RW-1	PI4K-Asn957His	0	0	0	Kibingo	16016A	15	*2022	Rwanda	West	Nyamasheke	-2.19952	29.2612
1096	11011D-ArtR22RW-1	PI4K-Asn957His	0	0	0	Giti	11011D	27	221203	Rwanda	North	Gicumbi	-1.7889	30.2123
1097	90909G-ArtR22RW-1	PI4K-Asn957His	0	0	0	Tanda	90909G	46	220910	Rwanda	North	Gicumbi	-1.79983	30.2621
1098	70707H-ArtR22RW-1	PI4K-Asn957His	0	0	0	Solace	70707H	19	221219	Rwanda	Kigali	Gasabo	-1.90941	30.2151
1099	14014C-ArtR22RW-1	PI4K-Asn957His	0	0	0	Jenda	14014C	29	221231	Rwanda	South	Nyamagabe	-2.33	29.5226
1100	40404A-ArtR22RW-1	PI4K-Asn957His	0	0	0	Busanza	40404A	40	220603	Rwanda	Kigali	Kicukiro	-1.98012	30.1496
1101	80808D-ArtR22RW-1	PI4K-Asn957His	0	0	0	Nyacyonga	80808D	17	220826	Rwanda	Kigali	Gasabo	-1.86805	30.0842
1102	17017E-ArtR22RW-1	PI4K-Asn957His	0	4	4	Mushubati	17017E	35	221231	Rwanda	West	Rutsiro	-2.01275	29.3999
1103	40404C-ArtR22RW-1	PI4K-Asn957His	0	0	0	Busanza	40404C	40	220826	Rwanda	Kigali	Kicukiro	-1.98012	30.1496
1104	70707D-ArtR22RW-1	PI4K-Asn957His	0	0	0	Solace	70707D	10	220826	Rwanda	Kigali	Gasabo	-1.90941	30.2151
1105	40404G-ArtR22RW-1	PI4K-Asn957His	0	1	1	Busanza	40404G	19	221203	Rwanda	Kigali	Kicukiro	-1.98012	30.1496
1106	40404D-ArtR22RW-1	PI4K-Asn957His	0	0	0	Busanza	40404D	40	220910	Rwanda	Kigali	Kicukiro	-1.98012	30.1496
1107	60606D-ArtR22RW-1	PI4K-Asn957His	0	0	0	Masaka	60606D	24	220826	Rwanda	Kigali	Kicukiro	-2.00395	30.2285
1108	11011E-ArtR22RW-1	PI4K-Asn957His	0	0	0	Giti	11011E	29	221231	Rwanda	North	Gicumbi	-1.7889	30.2123
1109	90909B-ArtR22RW-1	PI4K-Asn957His	0	0	0	Tanda	90909B	88	220603	Rwanda	North	Gicumbi	-1.79983	30.2621
1110	14014A-ArtR22RW-1	PI4K-Asn957His	0	0	0	Jenda	14014A	39	221022	Rwanda	South	Nyamagabe	-2.33	29.5226
1111	60606E-ArtR22RW-1	PI4K-Asn957His	0	0	0	Masaka	60606E	17	220910	Rwanda	Kigali	Kicukiro	-2.00395	30.2285
1112	13013D-ArtR22RW-1	PI4K-Asn957His	0	0	0	Nyamagabe	13013D	18	221119	Rwanda	South	Nyamagabe	-2.48302	29.584
1113	121012A-ArtR22RW-1	PI4K-Asn957His	0	1	1	Ngoma	121012A	13	221022	Rwanda	South	Nyaruguru	-2.74342	29.697
1114	10101C-ArtR22RW-1	PI4K-Asn957His	0	0	0	Mareba	10101C	10	220924	Rwanda	East	Bugesera	-2.24782	30.0702
1115	10101D-ArtR22RW-1	PI4K-Asn957His	0	0	0	Mareba	10101D	6	221009	Rwanda	East	Bugesera	-2.24782	30.0702
1116	11011A-ArtR22RW-1	PI4K-Asn957His	0	0	0	Giti	11011A	9	220924	Rwanda	North	Gicumbi	-1.7889	30.2123
1117	11011C-ArtR22RW-1	PI4K-Asn957His	0	1	1	Giti	11011C	24	221119	Rwanda	North	Gicumbi	-1.7889	30.2123
1118	17017B-ArtR22RW-1	PI4K-Asn957His	0	0	0	Mushubati	17017B	48	221105	Rwanda	West	Rutsiro	-2.01275	29.3999
1119	17017C-ArtR22RW-1	PI4K-Asn957His	0	0	0	Mushubati	17017C	13	221203	Rwanda	West	Rutsiro	-2.01275	29.3999
1120	20202A-ArtR22RW-1	PI4K-Asn957His	0	0	0	Ntarama	20202A	16	220603	Rwanda	East	Bugesera	-2.10874	30.0655
1121	30303H-ArtR22RW-1	PI4K-Asn957His	0	0	0	Nyamata	30303H	18	221219	Rwanda	East	Bugesera	-2.14697	30.0912
1122	18018A-ArtR22RW-1	PI4K-Asn957His	0	0	0	Byahi	18018A	26	*2022	Rwanda	West	Rubavu	-1.66303	29.2796
1123	121012D-ArtR22RW-1	PI4K-Asn957His	0	0	0	Ngoma	121012D	15	221231	Rwanda	South	Nyaruguru	-2.74342	29.697
1124	30303F-ArtR22RW-1	PI4K-Asn957His	0	0	0	Nyamata	30303F	9	221009	Rwanda	East	Bugesera	-2.14697	30.0912
1125	90909C-ArtR22RW-1	PI4K-Asn957His	0	0	0	Tanda	90909C	83	220618	Rwanda	North	Gicumbi	-1.79983	30.2621
1126	50505B-ArtR22RW-1	PI4K-Asn957His	0	0	0	Gahanga	50505B	10	220603	Rwanda	Kigali	Kicukiro	-2.0276	30.1043
1127	19019A-ArtR22RW-1	PI4K-Asn957His	0	0	0	Nkanka	19019A	18	*2022	Rwanda	West	Rusizi	-2.42684	28.929
1128	20202B-ArtR22RW-1	PI4K-Asn957His	0	0	0	Ntarama	20202B	21	220618	Rwanda	East	Bugesera	-2.10874	30.0655
1129	70707B-ArtR22RW-1	PI4K-Asn957His	0	0	0	Solace	70707B	54	220618	Rwanda	Kigali	Gasabo	-1.90941	30.2151
1130	40404F-ArtR22RW-1	PI4K-Asn957His	0	0	0	Busanza	40404F	22	221105	Rwanda	Kigali	Kicukiro	-1.98012	30.1496
1131	30303C-ArtR22RW-1	PI4K-Asn957His	0	0	0	Nyamata	30303C	17	220730	Rwanda	East	Bugesera	-2.14697	30.0912
1132	30303E-ArtR22RW-1	PI4K-Asn957His	0	0	0	Nyamata	30303E	9	220910	Rwanda	East	Bugesera	-2.14697	30.0912
1133	20202C-ArtR22RW-1	PI4K-Asn957His	0	0	0	Ntarama	20202C	13	220716	Rwanda	East	Bugesera	-2.10874	30.0655
1134	20202D-ArtR22RW-1	PI4K-Asn957His	0	0	0	Ntarama	20202D	7	220826	Rwanda	East	Bugesera	-2.10874	30.0655
1135	2020A-ArtR22RW-1	PI4K-Asn957His	0	0	0	Bugaragara	2020A	18	221009	Rwanda	East	Nyagatare	-1.29073	30.4123
1136	2020B-ArtR22RW-1	PI4K-Asn957His	0	0	0	Bugaragara	2020B	16	221105	Rwanda	East	Nyagatare	-1.29073	30.4123
1137	40404E-ArtR22RW-1	PI4K-Asn957His	0	1	1	Busanza	40404E	24	221009	Rwanda	Kigali	Kicukiro	-1.98012	30.1496
1138	30303B-ArtR22RW-1	PI4K-Asn957His	0	0	0	Nyamata	30303B	9	220618	Rwanda	East	Bugesera	-2.14697	30.0912
1139	121012B-ArtR22RW-1	PI4K-Asn957His	0	0	0	Ngoma	121012B	14	221105	Rwanda	South	Nyaruguru	-2.74342	29.697
1140	20202E-ArtR22RW-1	PI4K-Asn957His	0	0	0	Ntarama	20202E	11	220910	Rwanda	East	Bugesera	-2.10874	30.0655
1141	30303D-ArtR22RW-1	PI4K-Asn957His	0	0	0	Nyamata	30303D	9	220812	Rwanda	East	Bugesera	-2.14697	30.0912
1142	10101B-ArtR22RW-1	PI4K-Asn957His	0	0	0	Mareba	10101B	5	220826	Rwanda	East	Bugesera	-2.24782	30.0702
1143	30303G-ArtR22RW-1	PI4K-Asn957His	0	0	0	Nyamata	30303G	10	221105	Rwanda	East	Bugesera	-2.14697	30.0912
1144	40404B-ArtR22RW-1	PI4K-Asn957His	0	0	0	Busanza	40404B	32	220716	Rwanda	Kigali	Kicukiro	-1.98012	30.1496
1145	90909O-ArtR22RW-1	PI4K-Ser915Gly	0	0	0	Tanda	90909O	36	221219	Rwanda	North	Gicumbi	-1.79983	30.2621
1146	90909K-ArtR22RW-1	PI4K-Ser915Gly	2	0	2	Tanda	90909K	15	221022	Rwanda	North	Gicumbi	-1.79983	30.2621
1147	80808H-ArtR22RW-1	PI4K-Ser915Gly	0	0	0	Nyacyonga	80808H	18	221219	Rwanda	Kigali	Gasabo	-1.86805	30.0842
1148	90909I-ArtR22RW-1	PI4K-Ser915Gly	0	0	0	Tanda	90909I	36	220924	Rwanda	North	Gicumbi	-1.79983	30.2621
1149	90909H-ArtR22RW-1	PI4K-Ser915Gly	2	0	2	Tanda	90909H	52	220910	Rwanda	North	Gicumbi	-1.79983	30.2621
1150	90909E-ArtR22RW-1	PI4K-Ser915Gly	0	0	0	Tanda	90909E	88	220716	Rwanda	North	Gicumbi	-1.79983	30.2621
1151	80808G-ArtR22RW-1	PI4K-Ser915Gly	0	0	0	Nyacyonga	80808G	22	221119	Rwanda	Kigali	Gasabo	-1.86805	30.0842
1152	80808E-ArtR22RW-1	PI4K-Ser915Gly	0	0	0	Nyacyonga	80808E	28	220924	Rwanda	Kigali	Gasabo	-1.86805	30.0842
1153	90909M-ArtR22RW-1	PI4K-Ser915Gly	0	0	0	Tanda	90909M	64	221119	Rwanda	North	Gicumbi	-1.79983	30.2621
1154	80808C-ArtR22RW-1	PI4K-Ser915Gly	0	0	0	Nyacyonga	80808C	27	220730	Rwanda	Kigali	Gasabo	-1.86805	30.0842
1155	80808A-ArtR22RW-1	PI4K-Ser915Gly	0	0	0	Nyacyonga	80808A	56	220520	Rwanda	Kigali	Gasabo	-1.86805	30.0842
1156	80808F-ArtR22RW-1	PI4K-Ser915Gly	1	0	1	Nyacyonga	80808F	34	221022	Rwanda	Kigali	Gasabo	-1.86805	30.0842
1157	90909F-ArtR22RW-1	PI4K-Ser915Gly	0	0	0	Tanda	90909F	42	220826	Rwanda	North	Gicumbi	-1.79983	30.2621
1158	70707G-ArtR22RW-1	PI4K-Ser915Gly	0	0	0	Solace	70707G	16	221119	Rwanda	Kigali	Gasabo	-1.90941	30.2151
1159	70707F-ArtR22RW-1	PI4K-Ser915Gly	0	0	0	Solace	70707F	28	221105	Rwanda	Kigali	Gasabo	-1.90941	30.2151
1160	70707E-ArtR22RW-1	PI4K-Ser915Gly	0	0	0	Solace	70707E	17	220910	Rwanda	Kigali	Gasabo	-1.90941	30.2151
1161	90909D-ArtR22RW-1	PI4K-Ser915Gly	0	0	0	Tanda	90909D	71	220702	Rwanda	North	Gicumbi	-1.79983	30.2621
1162	70707C-ArtR22RW-1	PI4K-Ser915Gly	0	0	0	Solace	70707C	29	220730	Rwanda	Kigali	Gasabo	-1.90941	30.2151
1163	70707A-ArtR22RW-1	PI4K-Ser915Gly	0	0	0	Solace	70707A	56	220520	Rwanda	Kigali	Gasabo	-1.90941	30.2151
1164	60606H-ArtR22RW-1	PI4K-Ser915Gly	0	0	0	Masaka	60606H	18	221219	Rwanda	Kigali	Kicukiro	-2.00395	30.2285
1165	90909A-ArtR22RW-1	PI4K-Ser915Gly	0	0	0	Tanda	90909A	66	220520	Rwanda	North	Gicumbi	-1.79983	30.2621
1166	60606G-ArtR22RW-1	PI4K-Ser915Gly	0	0	0	Masaka	60606G	21	221203	Rwanda	Kigali	Kicukiro	-2.00395	30.2285
1167	60606F-ArtR22RW-1	PI4K-Ser915Gly	0	0	0	Masaka	60606F	17	221105	Rwanda	Kigali	Kicukiro	-2.00395	30.2285
1168	60606C-ArtR22RW-1	PI4K-Ser915Gly	0	0	0	Masaka	60606C	16	220702	Rwanda	Kigali	Kicukiro	-2.00395	30.2285
1169	60606B-ArtR22RW-1	PI4K-Ser915Gly	0	0	0	Masaka	60606B	16	220618	Rwanda	Kigali	Kicukiro	-2.00395	30.2285
1170	60606A-ArtR22RW-1	PI4K-Ser915Gly	0	0	0	Masaka	60606A	16	220520	Rwanda	Kigali	Kicukiro	-2.00395	30.2285
1171	50505E-ArtR22RW-1	PI4K-Ser915Gly	0	0	0	Gahanga	50505E	7	221009	Rwanda	Kigali	Kicukiro	-2.0276	30.1043
1172	50505D-ArtR22RW-1	PI4K-Ser915Gly	1	0	1	Gahanga	50505D	8	220730	Rwanda	Kigali	Kicukiro	-2.0276	30.1043
1173	50505C-ArtR22RW-1	PI4K-Ser915Gly	0	0	0	Gahanga	50505C	11	220702	Rwanda	Kigali	Kicukiro	-2.0276	30.1043
1174	50505A-ArtR22RW-1	PI4K-Ser915Gly	0	0	0	Gahanga	50505A	14	220520	Rwanda	Kigali	Kicukiro	-2.0276	30.1043
1175	90909J-ArtR22RW-1	PI4K-Ser915Gly	1	0	1	Tanda	90909J	73	221009	Rwanda	North	Gicumbi	-1.79983	30.2621
1176	40404H-ArtR22RW-1	PI4K-Ser915Gly	0	0	0	Busanza	40404H	21	221231	Rwanda	Kigali	Kicukiro	-1.98012	30.1496
1177	15015D-ArtR22RW-1	PI4K-Ser915Gly	0	0	0	Gishubi	15015D	8	221119	Rwanda	South	Gisagara	-2.58586	29.8732
1178	90909L-ArtR22RW-1	PI4K-Ser915Gly	1	0	1	Tanda	90909L	40	221105	Rwanda	North	Gicumbi	-1.79983	30.2621
1179	10101A-ArtR22RW-1	PI4K-Ser915Gly	0	0	0	Mareba	10101A	9	220702	Rwanda	East	Bugesera	-2.24782	30.0702
1180	80808B-ArtR22RW-1	PI4K-Ser915Gly	0	0	0	Nyacyonga	80808B	32	220618	Rwanda	Kigali	Gasabo	-1.86805	30.0842
1181	11011B-ArtR22RW-1	PI4K-Ser915Gly	0	0	0	Giti	11011B	28	221022	Rwanda	North	Gicumbi	-1.7889	30.2123
1182	15015A-ArtR22RW-1	PI4K-Ser915Gly	0	0	0	Gishubi	15015A	10	220924	Rwanda	South	Gisagara	-2.58586	29.8732
1183	90909N-ArtR22RW-1	PI4K-Ser915Gly	0	0	0	Tanda	90909N	36	221203	Rwanda	North	Gicumbi	-1.79983	30.2621
1184	13013E-ArtR22RW-1	PI4K-Ser915Gly	0	0	0	Nyamagabe	13013E	19	221203	Rwanda	South	Nyamagabe	-2.48302	29.584
1185	30303A-ArtR22RW-1	PI4K-Ser915Gly	0	0	0	Nyamata	30303A	27	220603	Rwanda	East	Bugesera	-2.14697	30.0912
1186	13013C-ArtR22RW-1	PI4K-Ser915Gly	1	0	1	Nyamagabe	13013C	23	221105	Rwanda	South	Nyamagabe	-2.48302	29.584
1187	15015B-ArtR22RW-1	PI4K-Ser915Gly	5	0	5	Gishubi	15015B	10	221009	Rwanda	South	Gisagara	-2.58586	29.8732
1188	2020C-ArtR22RW-1	PI4K-Ser915Gly	1	0	1	Bugaragara	2020C	16	221231	Rwanda	East	Nyagatare	-1.29073	30.4123
1189	13013B-ArtR22RW-1	PI4K-Ser915Gly	0	0	0	Nyamagabe	13013B	17	221022	Rwanda	South	Nyamagabe	-2.48302	29.584
1190	17017D-ArtR22RW-1	PI4K-Ser915Gly	0	0	0	Mushubati	17017D	40	221219	Rwanda	West	Rutsiro	-2.01275	29.3999
1191	13013A-ArtR22RW-1	PI4K-Ser915Gly	0	0	0	Nyamagabe	13013A	12	221009	Rwanda	South	Nyamagabe	-2.48302	29.584
1192	15015E-ArtR22RW-1	PI4K-Ser915Gly	0	0	0	Gishubi	15015E	9	221203	Rwanda	South	Gisagara	-2.58586	29.8732
1193	15015C-ArtR22RW-1	PI4K-Ser915Gly	1	0	1	Gishubi	15015C	29	221022	Rwanda	South	Gisagara	-2.58586	29.8732
1194	101010A-ArtR22RW-1	PI4K-Ser915Gly	0	0	0	Rukara	101010A	22	*2022	Rwanda	East	Kayonza	-1.79697	30.503
1195	13013F-ArtR22RW-1	PI4K-Ser915Gly	0	0	0	Nyamagabe	13013F	28	221219	Rwanda	South	Nyamagabe	-2.48302	29.584
1196	14014B-ArtR22RW-1	PI4K-Ser915Gly	0	0	0	Jenda	14014B	45	221119	Rwanda	South	Nyamagabe	-2.33	29.5226
1197	121012C-ArtR22RW-1	PI4K-Ser915Gly	0	0	0	Ngoma	121012C	9	221119	Rwanda	South	Nyaruguru	-2.74342	29.697
1198	17017A-ArtR22RW-1	PI4K-Ser915Gly	0	0	0	Mushubati	17017A	40	221022	Rwanda	West	Rutsiro	-2.01275	29.3999
1199	16016A-ArtR22RW-1	PI4K-Ser915Gly	0	0	0	Kibingo	16016A	15	*2022	Rwanda	West	Nyamasheke	-2.19952	29.2612
1200	11011D-ArtR22RW-1	PI4K-Ser915Gly	0	0	0	Giti	11011D	27	221203	Rwanda	North	Gicumbi	-1.7889	30.2123
1201	90909G-ArtR22RW-1	PI4K-Ser915Gly	0	0	0	Tanda	90909G	46	220910	Rwanda	North	Gicumbi	-1.79983	30.2621
1202	70707H-ArtR22RW-1	PI4K-Ser915Gly	0	0	0	Solace	70707H	19	221219	Rwanda	Kigali	Gasabo	-1.90941	30.2151
1203	14014C-ArtR22RW-1	PI4K-Ser915Gly	0	0	0	Jenda	14014C	29	221231	Rwanda	South	Nyamagabe	-2.33	29.5226
1204	40404A-ArtR22RW-1	PI4K-Ser915Gly	0	0	0	Busanza	40404A	40	220603	Rwanda	Kigali	Kicukiro	-1.98012	30.1496
1205	80808D-ArtR22RW-1	PI4K-Ser915Gly	0	0	0	Nyacyonga	80808D	17	220826	Rwanda	Kigali	Gasabo	-1.86805	30.0842
1206	17017E-ArtR22RW-1	PI4K-Ser915Gly	4	0	4	Mushubati	17017E	35	221231	Rwanda	West	Rutsiro	-2.01275	29.3999
1207	40404C-ArtR22RW-1	PI4K-Ser915Gly	0	0	0	Busanza	40404C	40	220826	Rwanda	Kigali	Kicukiro	-1.98012	30.1496
1208	70707D-ArtR22RW-1	PI4K-Ser915Gly	0	0	0	Solace	70707D	10	220826	Rwanda	Kigali	Gasabo	-1.90941	30.2151
1209	40404G-ArtR22RW-1	PI4K-Ser915Gly	1	0	1	Busanza	40404G	19	221203	Rwanda	Kigali	Kicukiro	-1.98012	30.1496
1210	40404D-ArtR22RW-1	PI4K-Ser915Gly	0	0	0	Busanza	40404D	40	220910	Rwanda	Kigali	Kicukiro	-1.98012	30.1496
1211	60606D-ArtR22RW-1	PI4K-Ser915Gly	0	0	0	Masaka	60606D	24	220826	Rwanda	Kigali	Kicukiro	-2.00395	30.2285
1212	11011E-ArtR22RW-1	PI4K-Ser915Gly	0	0	0	Giti	11011E	29	221231	Rwanda	North	Gicumbi	-1.7889	30.2123
1213	90909B-ArtR22RW-1	PI4K-Ser915Gly	0	0	0	Tanda	90909B	88	220603	Rwanda	North	Gicumbi	-1.79983	30.2621
1214	14014A-ArtR22RW-1	PI4K-Ser915Gly	0	0	0	Jenda	14014A	39	221022	Rwanda	South	Nyamagabe	-2.33	29.5226
1215	60606E-ArtR22RW-1	PI4K-Ser915Gly	0	0	0	Masaka	60606E	17	220910	Rwanda	Kigali	Kicukiro	-2.00395	30.2285
1216	13013D-ArtR22RW-1	PI4K-Ser915Gly	0	0	0	Nyamagabe	13013D	18	221119	Rwanda	South	Nyamagabe	-2.48302	29.584
1217	121012A-ArtR22RW-1	PI4K-Ser915Gly	1	0	1	Ngoma	121012A	13	221022	Rwanda	South	Nyaruguru	-2.74342	29.697
1218	10101C-ArtR22RW-1	PI4K-Ser915Gly	0	0	0	Mareba	10101C	10	220924	Rwanda	East	Bugesera	-2.24782	30.0702
1219	10101D-ArtR22RW-1	PI4K-Ser915Gly	0	0	0	Mareba	10101D	6	221009	Rwanda	East	Bugesera	-2.24782	30.0702
1220	11011A-ArtR22RW-1	PI4K-Ser915Gly	0	0	0	Giti	11011A	9	220924	Rwanda	North	Gicumbi	-1.7889	30.2123
1221	11011C-ArtR22RW-1	PI4K-Ser915Gly	1	0	1	Giti	11011C	24	221119	Rwanda	North	Gicumbi	-1.7889	30.2123
1222	17017B-ArtR22RW-1	PI4K-Ser915Gly	0	0	0	Mushubati	17017B	48	221105	Rwanda	West	Rutsiro	-2.01275	29.3999
1223	17017C-ArtR22RW-1	PI4K-Ser915Gly	0	0	0	Mushubati	17017C	13	221203	Rwanda	West	Rutsiro	-2.01275	29.3999
1224	20202A-ArtR22RW-1	PI4K-Ser915Gly	0	0	0	Ntarama	20202A	16	220603	Rwanda	East	Bugesera	-2.10874	30.0655
1225	30303H-ArtR22RW-1	PI4K-Ser915Gly	0	0	0	Nyamata	30303H	18	221219	Rwanda	East	Bugesera	-2.14697	30.0912
1226	18018A-ArtR22RW-1	PI4K-Ser915Gly	0	0	0	Byahi	18018A	26	*2022	Rwanda	West	Rubavu	-1.66303	29.2796
1227	121012D-ArtR22RW-1	PI4K-Ser915Gly	0	0	0	Ngoma	121012D	15	221231	Rwanda	South	Nyaruguru	-2.74342	29.697
1228	30303F-ArtR22RW-1	PI4K-Ser915Gly	0	0	0	Nyamata	30303F	9	221009	Rwanda	East	Bugesera	-2.14697	30.0912
1229	90909C-ArtR22RW-1	PI4K-Ser915Gly	0	0	0	Tanda	90909C	83	220618	Rwanda	North	Gicumbi	-1.79983	30.2621
1230	50505B-ArtR22RW-1	PI4K-Ser915Gly	0	0	0	Gahanga	50505B	10	220603	Rwanda	Kigali	Kicukiro	-2.0276	30.1043
1231	19019A-ArtR22RW-1	PI4K-Ser915Gly	0	0	0	Nkanka	19019A	18	*2022	Rwanda	West	Rusizi	-2.42684	28.929
1232	20202B-ArtR22RW-1	PI4K-Ser915Gly	0	0	0	Ntarama	20202B	21	220618	Rwanda	East	Bugesera	-2.10874	30.0655
1233	70707B-ArtR22RW-1	PI4K-Ser915Gly	0	0	0	Solace	70707B	54	220618	Rwanda	Kigali	Gasabo	-1.90941	30.2151
1234	40404F-ArtR22RW-1	PI4K-Ser915Gly	0	0	0	Busanza	40404F	22	221105	Rwanda	Kigali	Kicukiro	-1.98012	30.1496
1235	30303C-ArtR22RW-1	PI4K-Ser915Gly	0	0	0	Nyamata	30303C	17	220730	Rwanda	East	Bugesera	-2.14697	30.0912
1236	30303E-ArtR22RW-1	PI4K-Ser915Gly	0	0	0	Nyamata	30303E	9	220910	Rwanda	East	Bugesera	-2.14697	30.0912
1237	20202C-ArtR22RW-1	PI4K-Ser915Gly	0	0	0	Ntarama	20202C	13	220716	Rwanda	East	Bugesera	-2.10874	30.0655
1238	20202D-ArtR22RW-1	PI4K-Ser915Gly	0	0	0	Ntarama	20202D	7	220826	Rwanda	East	Bugesera	-2.10874	30.0655
1239	2020A-ArtR22RW-1	PI4K-Ser915Gly	0	0	0	Bugaragara	2020A	18	221009	Rwanda	East	Nyagatare	-1.29073	30.4123
1240	2020B-ArtR22RW-1	PI4K-Ser915Gly	0	0	0	Bugaragara	2020B	16	221105	Rwanda	East	Nyagatare	-1.29073	30.4123
1241	40404E-ArtR22RW-1	PI4K-Ser915Gly	1	0	1	Busanza	40404E	24	221009	Rwanda	Kigali	Kicukiro	-1.98012	30.1496
1242	30303B-ArtR22RW-1	PI4K-Ser915Gly	0	0	0	Nyamata	30303B	9	220618	Rwanda	East	Bugesera	-2.14697	30.0912
1243	121012B-ArtR22RW-1	PI4K-Ser915Gly	0	0	0	Ngoma	121012B	14	221105	Rwanda	South	Nyaruguru	-2.74342	29.697
1244	20202E-ArtR22RW-1	PI4K-Ser915Gly	0	0	0	Ntarama	20202E	11	220910	Rwanda	East	Bugesera	-2.10874	30.0655
1245	30303D-ArtR22RW-1	PI4K-Ser915Gly	0	0	0	Nyamata	30303D	9	220812	Rwanda	East	Bugesera	-2.14697	30.0912
1246	10101B-ArtR22RW-1	PI4K-Ser915Gly	0	0	0	Mareba	10101B	5	220826	Rwanda	East	Bugesera	-2.24782	30.0702
1247	30303G-ArtR22RW-1	PI4K-Ser915Gly	0	0	0	Nyamata	30303G	10	221105	Rwanda	East	Bugesera	-2.14697	30.0912
1248	40404B-ArtR22RW-1	PI4K-Ser915Gly	0	0	0	Busanza	40404B	32	220716	Rwanda	Kigali	Kicukiro	-1.98012	30.1496
1249	90909O-ArtR22RW-1	mdr1-Ala1418Asp	232	0	241	Tanda	90909O	36	221219	Rwanda	North	Gicumbi	-1.79983	30.2621
1250	90909K-ArtR22RW-1	mdr1-Ala1418Asp	554	0	557	Tanda	90909K	15	221022	Rwanda	North	Gicumbi	-1.79983	30.2621
1251	80808H-ArtR22RW-1	mdr1-Ala1418Asp	28	0	28	Nyacyonga	80808H	18	221219	Rwanda	Kigali	Gasabo	-1.86805	30.0842
1252	90909I-ArtR22RW-1	mdr1-Ala1418Asp	946	0	955	Tanda	90909I	36	220924	Rwanda	North	Gicumbi	-1.79983	30.2621
1253	90909H-ArtR22RW-1	mdr1-Ala1418Asp	2733	0	2775	Tanda	90909H	52	220910	Rwanda	North	Gicumbi	-1.79983	30.2621
1254	90909E-ArtR22RW-1	mdr1-Ala1418Asp	0	0	1	Tanda	90909E	88	220716	Rwanda	North	Gicumbi	-1.79983	30.2621
1255	80808G-ArtR22RW-1	mdr1-Ala1418Asp	41	1	42	Nyacyonga	80808G	22	221119	Rwanda	Kigali	Gasabo	-1.86805	30.0842
1256	80808E-ArtR22RW-1	mdr1-Ala1418Asp	402	0	402	Nyacyonga	80808E	28	220924	Rwanda	Kigali	Gasabo	-1.86805	30.0842
1257	90909M-ArtR22RW-1	mdr1-Ala1418Asp	61	5	66	Tanda	90909M	64	221119	Rwanda	North	Gicumbi	-1.79983	30.2621
1258	80808C-ArtR22RW-1	mdr1-Ala1418Asp	822	0	828	Nyacyonga	80808C	27	220730	Rwanda	Kigali	Gasabo	-1.86805	30.0842
1259	80808A-ArtR22RW-1	mdr1-Ala1418Asp	39	0	42	Nyacyonga	80808A	56	220520	Rwanda	Kigali	Gasabo	-1.86805	30.0842
1260	80808F-ArtR22RW-1	mdr1-Ala1418Asp	377	0	381	Nyacyonga	80808F	34	221022	Rwanda	Kigali	Gasabo	-1.86805	30.0842
1261	90909F-ArtR22RW-1	mdr1-Ala1418Asp	515	0	525	Tanda	90909F	42	220826	Rwanda	North	Gicumbi	-1.79983	30.2621
1262	70707G-ArtR22RW-1	mdr1-Ala1418Asp	229	0	229	Solace	70707G	16	221119	Rwanda	Kigali	Gasabo	-1.90941	30.2151
1263	70707F-ArtR22RW-1	mdr1-Ala1418Asp	888	0	936	Solace	70707F	28	221105	Rwanda	Kigali	Gasabo	-1.90941	30.2151
1264	70707E-ArtR22RW-1	mdr1-Ala1418Asp	299	0	303	Solace	70707E	17	220910	Rwanda	Kigali	Gasabo	-1.90941	30.2151
1265	90909D-ArtR22RW-1	mdr1-Ala1418Asp	39	0	50	Tanda	90909D	71	220702	Rwanda	North	Gicumbi	-1.79983	30.2621
1266	70707C-ArtR22RW-1	mdr1-Ala1418Asp	542	0	550	Solace	70707C	29	220730	Rwanda	Kigali	Gasabo	-1.90941	30.2151
1267	70707A-ArtR22RW-1	mdr1-Ala1418Asp	87	0	92	Solace	70707A	56	220520	Rwanda	Kigali	Gasabo	-1.90941	30.2151
1268	60606H-ArtR22RW-1	mdr1-Ala1418Asp	41	0	42	Masaka	60606H	18	221219	Rwanda	Kigali	Kicukiro	-2.00395	30.2285
1269	90909A-ArtR22RW-1	mdr1-Ala1418Asp	211	0	214	Tanda	90909A	66	220520	Rwanda	North	Gicumbi	-1.79983	30.2621
1270	60606G-ArtR22RW-1	mdr1-Ala1418Asp	322	8	336	Masaka	60606G	21	221203	Rwanda	Kigali	Kicukiro	-2.00395	30.2285
1271	60606F-ArtR22RW-1	mdr1-Ala1418Asp	551	0	558	Masaka	60606F	17	221105	Rwanda	Kigali	Kicukiro	-2.00395	30.2285
1272	60606C-ArtR22RW-1	mdr1-Ala1418Asp	1080	0	1136	Masaka	60606C	16	220702	Rwanda	Kigali	Kicukiro	-2.00395	30.2285
1273	60606B-ArtR22RW-1	mdr1-Ala1418Asp	0	0	0	Masaka	60606B	16	220618	Rwanda	Kigali	Kicukiro	-2.00395	30.2285
1274	60606A-ArtR22RW-1	mdr1-Ala1418Asp	221	0	221	Masaka	60606A	16	220520	Rwanda	Kigali	Kicukiro	-2.00395	30.2285
1275	50505E-ArtR22RW-1	mdr1-Ala1418Asp	54	0	54	Gahanga	50505E	7	221009	Rwanda	Kigali	Kicukiro	-2.0276	30.1043
1276	50505D-ArtR22RW-1	mdr1-Ala1418Asp	41	0	41	Gahanga	50505D	8	220730	Rwanda	Kigali	Kicukiro	-2.0276	30.1043
1277	50505C-ArtR22RW-1	mdr1-Ala1418Asp	10	0	10	Gahanga	50505C	11	220702	Rwanda	Kigali	Kicukiro	-2.0276	30.1043
1278	50505A-ArtR22RW-1	mdr1-Ala1418Asp	15	0	24	Gahanga	50505A	14	220520	Rwanda	Kigali	Kicukiro	-2.0276	30.1043
1279	90909J-ArtR22RW-1	mdr1-Ala1418Asp	104	0	107	Tanda	90909J	73	221009	Rwanda	North	Gicumbi	-1.79983	30.2621
1280	40404H-ArtR22RW-1	mdr1-Ala1418Asp	506	0	530	Busanza	40404H	21	221231	Rwanda	Kigali	Kicukiro	-1.98012	30.1496
1281	15015D-ArtR22RW-1	mdr1-Ala1418Asp	11	0	11	Gishubi	15015D	8	221119	Rwanda	South	Gisagara	-2.58586	29.8732
1282	90909L-ArtR22RW-1	mdr1-Ala1418Asp	171	0	173	Tanda	90909L	40	221105	Rwanda	North	Gicumbi	-1.79983	30.2621
1283	10101A-ArtR22RW-1	mdr1-Ala1418Asp	1859	0	2078	Mareba	10101A	9	220702	Rwanda	East	Bugesera	-2.24782	30.0702
1284	80808B-ArtR22RW-1	mdr1-Ala1418Asp	3	0	4	Nyacyonga	80808B	32	220618	Rwanda	Kigali	Gasabo	-1.86805	30.0842
1285	11011B-ArtR22RW-1	mdr1-Ala1418Asp	401	0	427	Giti	11011B	28	221022	Rwanda	North	Gicumbi	-1.7889	30.2123
1286	15015A-ArtR22RW-1	mdr1-Ala1418Asp	0	0	0	Gishubi	15015A	10	220924	Rwanda	South	Gisagara	-2.58586	29.8732
1287	90909N-ArtR22RW-1	mdr1-Ala1418Asp	176	0	177	Tanda	90909N	36	221203	Rwanda	North	Gicumbi	-1.79983	30.2621
1288	13013E-ArtR22RW-1	mdr1-Ala1418Asp	36	0	36	Nyamagabe	13013E	19	221203	Rwanda	South	Nyamagabe	-2.48302	29.584
1289	30303A-ArtR22RW-1	mdr1-Ala1418Asp	286	0	286	Nyamata	30303A	27	220603	Rwanda	East	Bugesera	-2.14697	30.0912
1290	13013C-ArtR22RW-1	mdr1-Ala1418Asp	74	0	74	Nyamagabe	13013C	23	221105	Rwanda	South	Nyamagabe	-2.48302	29.584
1291	15015B-ArtR22RW-1	mdr1-Ala1418Asp	7625	0	7625	Gishubi	15015B	10	221009	Rwanda	South	Gisagara	-2.58586	29.8732
1292	2020C-ArtR22RW-1	mdr1-Ala1418Asp	388	0	396	Bugaragara	2020C	16	221231	Rwanda	East	Nyagatare	-1.29073	30.4123
1293	13013B-ArtR22RW-1	mdr1-Ala1418Asp	593	0	601	Nyamagabe	13013B	17	221022	Rwanda	South	Nyamagabe	-2.48302	29.584
1294	17017D-ArtR22RW-1	mdr1-Ala1418Asp	8	0	8	Mushubati	17017D	40	221219	Rwanda	West	Rutsiro	-2.01275	29.3999
1295	13013A-ArtR22RW-1	mdr1-Ala1418Asp	39	0	39	Nyamagabe	13013A	12	221009	Rwanda	South	Nyamagabe	-2.48302	29.584
1296	15015E-ArtR22RW-1	mdr1-Ala1418Asp	56	0	59	Gishubi	15015E	9	221203	Rwanda	South	Gisagara	-2.58586	29.8732
1297	15015C-ArtR22RW-1	mdr1-Ala1418Asp	3200	0	3200	Gishubi	15015C	29	221022	Rwanda	South	Gisagara	-2.58586	29.8732
1298	101010A-ArtR22RW-1	mdr1-Ala1418Asp	382	0	382	Rukara	101010A	22	*2022	Rwanda	East	Kayonza	-1.79697	30.503
1299	13013F-ArtR22RW-1	mdr1-Ala1418Asp	133	0	134	Nyamagabe	13013F	28	221219	Rwanda	South	Nyamagabe	-2.48302	29.584
1300	14014B-ArtR22RW-1	mdr1-Ala1418Asp	0	0	0	Jenda	14014B	45	221119	Rwanda	South	Nyamagabe	-2.33	29.5226
1301	121012C-ArtR22RW-1	mdr1-Ala1418Asp	57	1	60	Ngoma	121012C	9	221119	Rwanda	South	Nyaruguru	-2.74342	29.697
1302	17017A-ArtR22RW-1	mdr1-Ala1418Asp	0	0	0	Mushubati	17017A	40	221022	Rwanda	West	Rutsiro	-2.01275	29.3999
1303	16016A-ArtR22RW-1	mdr1-Ala1418Asp	1	0	1	Kibingo	16016A	15	*2022	Rwanda	West	Nyamasheke	-2.19952	29.2612
1304	11011D-ArtR22RW-1	mdr1-Ala1418Asp	833	0	841	Giti	11011D	27	221203	Rwanda	North	Gicumbi	-1.7889	30.2123
1305	90909G-ArtR22RW-1	mdr1-Ala1418Asp	26	0	35	Tanda	90909G	46	220910	Rwanda	North	Gicumbi	-1.79983	30.2621
1306	70707H-ArtR22RW-1	mdr1-Ala1418Asp	695	0	695	Solace	70707H	19	221219	Rwanda	Kigali	Gasabo	-1.90941	30.2151
1307	14014C-ArtR22RW-1	mdr1-Ala1418Asp	0	0	0	Jenda	14014C	29	221231	Rwanda	South	Nyamagabe	-2.33	29.5226
1308	40404A-ArtR22RW-1	mdr1-Ala1418Asp	133	0	138	Busanza	40404A	40	220603	Rwanda	Kigali	Kicukiro	-1.98012	30.1496
1309	80808D-ArtR22RW-1	mdr1-Ala1418Asp	35	0	36	Nyacyonga	80808D	17	220826	Rwanda	Kigali	Gasabo	-1.86805	30.0842
1310	17017E-ArtR22RW-1	mdr1-Ala1418Asp	765	0	785	Mushubati	17017E	35	221231	Rwanda	West	Rutsiro	-2.01275	29.3999
1311	40404C-ArtR22RW-1	mdr1-Ala1418Asp	132	1	135	Busanza	40404C	40	220826	Rwanda	Kigali	Kicukiro	-1.98012	30.1496
1312	70707D-ArtR22RW-1	mdr1-Ala1418Asp	130	0	141	Solace	70707D	10	220826	Rwanda	Kigali	Gasabo	-1.90941	30.2151
1313	40404G-ArtR22RW-1	mdr1-Ala1418Asp	145	0	162	Busanza	40404G	19	221203	Rwanda	Kigali	Kicukiro	-1.98012	30.1496
1314	40404D-ArtR22RW-1	mdr1-Ala1418Asp	41	0	41	Busanza	40404D	40	220910	Rwanda	Kigali	Kicukiro	-1.98012	30.1496
1315	60606D-ArtR22RW-1	mdr1-Ala1418Asp	381	0	384	Masaka	60606D	24	220826	Rwanda	Kigali	Kicukiro	-2.00395	30.2285
1316	11011E-ArtR22RW-1	mdr1-Ala1418Asp	3	0	3	Giti	11011E	29	221231	Rwanda	North	Gicumbi	-1.7889	30.2123
1317	90909B-ArtR22RW-1	mdr1-Ala1418Asp	619	0	619	Tanda	90909B	88	220603	Rwanda	North	Gicumbi	-1.79983	30.2621
1318	14014A-ArtR22RW-1	mdr1-Ala1418Asp	29	0	29	Jenda	14014A	39	221022	Rwanda	South	Nyamagabe	-2.33	29.5226
1319	60606E-ArtR22RW-1	mdr1-Ala1418Asp	589	3	592	Masaka	60606E	17	220910	Rwanda	Kigali	Kicukiro	-2.00395	30.2285
1320	13013D-ArtR22RW-1	mdr1-Ala1418Asp	117	0	118	Nyamagabe	13013D	18	221119	Rwanda	South	Nyamagabe	-2.48302	29.584
1321	121012A-ArtR22RW-1	mdr1-Ala1418Asp	24	0	24	Ngoma	121012A	13	221022	Rwanda	South	Nyaruguru	-2.74342	29.697
1322	10101C-ArtR22RW-1	mdr1-Ala1418Asp	25	0	26	Mareba	10101C	10	220924	Rwanda	East	Bugesera	-2.24782	30.0702
1323	10101D-ArtR22RW-1	mdr1-Ala1418Asp	0	0	0	Mareba	10101D	6	221009	Rwanda	East	Bugesera	-2.24782	30.0702
1324	11011A-ArtR22RW-1	mdr1-Ala1418Asp	0	0	0	Giti	11011A	9	220924	Rwanda	North	Gicumbi	-1.7889	30.2123
1325	11011C-ArtR22RW-1	mdr1-Ala1418Asp	58	0	67	Giti	11011C	24	221119	Rwanda	North	Gicumbi	-1.7889	30.2123
1326	17017B-ArtR22RW-1	mdr1-Ala1418Asp	2	0	2	Mushubati	17017B	48	221105	Rwanda	West	Rutsiro	-2.01275	29.3999
1327	17017C-ArtR22RW-1	mdr1-Ala1418Asp	6	0	6	Mushubati	17017C	13	221203	Rwanda	West	Rutsiro	-2.01275	29.3999
1328	20202A-ArtR22RW-1	mdr1-Ala1418Asp	21	0	21	Ntarama	20202A	16	220603	Rwanda	East	Bugesera	-2.10874	30.0655
1329	30303H-ArtR22RW-1	mdr1-Ala1418Asp	616	0	616	Nyamata	30303H	18	221219	Rwanda	East	Bugesera	-2.14697	30.0912
1330	18018A-ArtR22RW-1	mdr1-Ala1418Asp	316	0	320	Byahi	18018A	26	*2022	Rwanda	West	Rubavu	-1.66303	29.2796
1331	121012D-ArtR22RW-1	mdr1-Ala1418Asp	18	0	18	Ngoma	121012D	15	221231	Rwanda	South	Nyaruguru	-2.74342	29.697
1332	30303F-ArtR22RW-1	mdr1-Ala1418Asp	82	0	83	Nyamata	30303F	9	221009	Rwanda	East	Bugesera	-2.14697	30.0912
1333	90909C-ArtR22RW-1	mdr1-Ala1418Asp	282	0	428	Tanda	90909C	83	220618	Rwanda	North	Gicumbi	-1.79983	30.2621
1334	50505B-ArtR22RW-1	mdr1-Ala1418Asp	9	1	10	Gahanga	50505B	10	220603	Rwanda	Kigali	Kicukiro	-2.0276	30.1043
1335	19019A-ArtR22RW-1	mdr1-Ala1418Asp	1	0	1	Nkanka	19019A	18	*2022	Rwanda	West	Rusizi	-2.42684	28.929
1336	20202B-ArtR22RW-1	mdr1-Ala1418Asp	159	0	162	Ntarama	20202B	21	220618	Rwanda	East	Bugesera	-2.10874	30.0655
1337	70707B-ArtR22RW-1	mdr1-Ala1418Asp	48	0	48	Solace	70707B	54	220618	Rwanda	Kigali	Gasabo	-1.90941	30.2151
1338	40404F-ArtR22RW-1	mdr1-Ala1418Asp	476	0	685	Busanza	40404F	22	221105	Rwanda	Kigali	Kicukiro	-1.98012	30.1496
1339	30303C-ArtR22RW-1	mdr1-Ala1418Asp	735	0	735	Nyamata	30303C	17	220730	Rwanda	East	Bugesera	-2.14697	30.0912
1340	30303E-ArtR22RW-1	mdr1-Ala1418Asp	36	0	37	Nyamata	30303E	9	220910	Rwanda	East	Bugesera	-2.14697	30.0912
1341	20202C-ArtR22RW-1	mdr1-Ala1418Asp	23	0	23	Ntarama	20202C	13	220716	Rwanda	East	Bugesera	-2.10874	30.0655
1342	20202D-ArtR22RW-1	mdr1-Ala1418Asp	61	0	62	Ntarama	20202D	7	220826	Rwanda	East	Bugesera	-2.10874	30.0655
1343	2020A-ArtR22RW-1	mdr1-Ala1418Asp	68	0	70	Bugaragara	2020A	18	221009	Rwanda	East	Nyagatare	-1.29073	30.4123
1344	2020B-ArtR22RW-1	mdr1-Ala1418Asp	81	0	84	Bugaragara	2020B	16	221105	Rwanda	East	Nyagatare	-1.29073	30.4123
1345	40404E-ArtR22RW-1	mdr1-Ala1418Asp	213	0	219	Busanza	40404E	24	221009	Rwanda	Kigali	Kicukiro	-1.98012	30.1496
1346	30303B-ArtR22RW-1	mdr1-Ala1418Asp	118	1	121	Nyamata	30303B	9	220618	Rwanda	East	Bugesera	-2.14697	30.0912
1347	121012B-ArtR22RW-1	mdr1-Ala1418Asp	6	0	6	Ngoma	121012B	14	221105	Rwanda	South	Nyaruguru	-2.74342	29.697
1348	20202E-ArtR22RW-1	mdr1-Ala1418Asp	30	0	30	Ntarama	20202E	11	220910	Rwanda	East	Bugesera	-2.10874	30.0655
1349	30303D-ArtR22RW-1	mdr1-Ala1418Asp	49	0	52	Nyamata	30303D	9	220812	Rwanda	East	Bugesera	-2.14697	30.0912
1350	10101B-ArtR22RW-1	mdr1-Ala1418Asp	62	0	64	Mareba	10101B	5	220826	Rwanda	East	Bugesera	-2.24782	30.0702
1351	30303G-ArtR22RW-1	mdr1-Ala1418Asp	153	0	155	Nyamata	30303G	10	221105	Rwanda	East	Bugesera	-2.14697	30.0912
1352	40404B-ArtR22RW-1	mdr1-Ala1418Asp	260	0	262	Busanza	40404B	32	220716	Rwanda	Kigali	Kicukiro	-1.98012	30.1496
1353	90909O-ArtR22RW-1	mdr1-Ala1418Ser	232	9	241	Tanda	90909O	36	221219	Rwanda	North	Gicumbi	-1.79983	30.2621
1354	90909K-ArtR22RW-1	mdr1-Ala1418Ser	554	3	557	Tanda	90909K	15	221022	Rwanda	North	Gicumbi	-1.79983	30.2621
1355	80808H-ArtR22RW-1	mdr1-Ala1418Ser	28	0	28	Nyacyonga	80808H	18	221219	Rwanda	Kigali	Gasabo	-1.86805	30.0842
1356	90909I-ArtR22RW-1	mdr1-Ala1418Ser	946	9	955	Tanda	90909I	36	220924	Rwanda	North	Gicumbi	-1.79983	30.2621
1357	90909H-ArtR22RW-1	mdr1-Ala1418Ser	2733	42	2775	Tanda	90909H	52	220910	Rwanda	North	Gicumbi	-1.79983	30.2621
1358	90909E-ArtR22RW-1	mdr1-Ala1418Ser	0	0	1	Tanda	90909E	88	220716	Rwanda	North	Gicumbi	-1.79983	30.2621
1359	80808G-ArtR22RW-1	mdr1-Ala1418Ser	41	0	42	Nyacyonga	80808G	22	221119	Rwanda	Kigali	Gasabo	-1.86805	30.0842
1360	80808E-ArtR22RW-1	mdr1-Ala1418Ser	402	0	402	Nyacyonga	80808E	28	220924	Rwanda	Kigali	Gasabo	-1.86805	30.0842
1361	90909M-ArtR22RW-1	mdr1-Ala1418Ser	61	0	66	Tanda	90909M	64	221119	Rwanda	North	Gicumbi	-1.79983	30.2621
1362	80808C-ArtR22RW-1	mdr1-Ala1418Ser	822	6	828	Nyacyonga	80808C	27	220730	Rwanda	Kigali	Gasabo	-1.86805	30.0842
1363	80808A-ArtR22RW-1	mdr1-Ala1418Ser	39	3	42	Nyacyonga	80808A	56	220520	Rwanda	Kigali	Gasabo	-1.86805	30.0842
1364	80808F-ArtR22RW-1	mdr1-Ala1418Ser	377	4	381	Nyacyonga	80808F	34	221022	Rwanda	Kigali	Gasabo	-1.86805	30.0842
1365	90909F-ArtR22RW-1	mdr1-Ala1418Ser	515	7	525	Tanda	90909F	42	220826	Rwanda	North	Gicumbi	-1.79983	30.2621
1366	70707G-ArtR22RW-1	mdr1-Ala1418Ser	229	0	229	Solace	70707G	16	221119	Rwanda	Kigali	Gasabo	-1.90941	30.2151
1367	70707F-ArtR22RW-1	mdr1-Ala1418Ser	888	48	936	Solace	70707F	28	221105	Rwanda	Kigali	Gasabo	-1.90941	30.2151
1368	70707E-ArtR22RW-1	mdr1-Ala1418Ser	299	4	303	Solace	70707E	17	220910	Rwanda	Kigali	Gasabo	-1.90941	30.2151
1369	90909D-ArtR22RW-1	mdr1-Ala1418Ser	39	10	50	Tanda	90909D	71	220702	Rwanda	North	Gicumbi	-1.79983	30.2621
1370	70707C-ArtR22RW-1	mdr1-Ala1418Ser	542	8	550	Solace	70707C	29	220730	Rwanda	Kigali	Gasabo	-1.90941	30.2151
1371	70707A-ArtR22RW-1	mdr1-Ala1418Ser	87	1	92	Solace	70707A	56	220520	Rwanda	Kigali	Gasabo	-1.90941	30.2151
1372	60606H-ArtR22RW-1	mdr1-Ala1418Ser	41	1	42	Masaka	60606H	18	221219	Rwanda	Kigali	Kicukiro	-2.00395	30.2285
1373	90909A-ArtR22RW-1	mdr1-Ala1418Ser	211	3	214	Tanda	90909A	66	220520	Rwanda	North	Gicumbi	-1.79983	30.2621
1374	60606G-ArtR22RW-1	mdr1-Ala1418Ser	322	6	336	Masaka	60606G	21	221203	Rwanda	Kigali	Kicukiro	-2.00395	30.2285
1375	60606F-ArtR22RW-1	mdr1-Ala1418Ser	551	0	558	Masaka	60606F	17	221105	Rwanda	Kigali	Kicukiro	-2.00395	30.2285
1376	60606C-ArtR22RW-1	mdr1-Ala1418Ser	1080	0	1136	Masaka	60606C	16	220702	Rwanda	Kigali	Kicukiro	-2.00395	30.2285
1377	60606B-ArtR22RW-1	mdr1-Ala1418Ser	0	0	0	Masaka	60606B	16	220618	Rwanda	Kigali	Kicukiro	-2.00395	30.2285
1378	60606A-ArtR22RW-1	mdr1-Ala1418Ser	221	0	221	Masaka	60606A	16	220520	Rwanda	Kigali	Kicukiro	-2.00395	30.2285
1379	50505E-ArtR22RW-1	mdr1-Ala1418Ser	54	0	54	Gahanga	50505E	7	221009	Rwanda	Kigali	Kicukiro	-2.0276	30.1043
1380	50505D-ArtR22RW-1	mdr1-Ala1418Ser	41	0	41	Gahanga	50505D	8	220730	Rwanda	Kigali	Kicukiro	-2.0276	30.1043
1381	50505C-ArtR22RW-1	mdr1-Ala1418Ser	10	0	10	Gahanga	50505C	11	220702	Rwanda	Kigali	Kicukiro	-2.0276	30.1043
1382	50505A-ArtR22RW-1	mdr1-Ala1418Ser	15	7	24	Gahanga	50505A	14	220520	Rwanda	Kigali	Kicukiro	-2.0276	30.1043
1383	90909J-ArtR22RW-1	mdr1-Ala1418Ser	104	0	107	Tanda	90909J	73	221009	Rwanda	North	Gicumbi	-1.79983	30.2621
1384	40404H-ArtR22RW-1	mdr1-Ala1418Ser	506	0	530	Busanza	40404H	21	221231	Rwanda	Kigali	Kicukiro	-1.98012	30.1496
1385	15015D-ArtR22RW-1	mdr1-Ala1418Ser	11	0	11	Gishubi	15015D	8	221119	Rwanda	South	Gisagara	-2.58586	29.8732
1386	90909L-ArtR22RW-1	mdr1-Ala1418Ser	171	0	173	Tanda	90909L	40	221105	Rwanda	North	Gicumbi	-1.79983	30.2621
1387	10101A-ArtR22RW-1	mdr1-Ala1418Ser	1859	146	2078	Mareba	10101A	9	220702	Rwanda	East	Bugesera	-2.24782	30.0702
1388	80808B-ArtR22RW-1	mdr1-Ala1418Ser	3	0	4	Nyacyonga	80808B	32	220618	Rwanda	Kigali	Gasabo	-1.86805	30.0842
1389	11011B-ArtR22RW-1	mdr1-Ala1418Ser	401	21	427	Giti	11011B	28	221022	Rwanda	North	Gicumbi	-1.7889	30.2123
1390	15015A-ArtR22RW-1	mdr1-Ala1418Ser	0	0	0	Gishubi	15015A	10	220924	Rwanda	South	Gisagara	-2.58586	29.8732
1391	90909N-ArtR22RW-1	mdr1-Ala1418Ser	176	1	177	Tanda	90909N	36	221203	Rwanda	North	Gicumbi	-1.79983	30.2621
1392	13013E-ArtR22RW-1	mdr1-Ala1418Ser	36	0	36	Nyamagabe	13013E	19	221203	Rwanda	South	Nyamagabe	-2.48302	29.584
1393	30303A-ArtR22RW-1	mdr1-Ala1418Ser	286	0	286	Nyamata	30303A	27	220603	Rwanda	East	Bugesera	-2.14697	30.0912
1394	13013C-ArtR22RW-1	mdr1-Ala1418Ser	74	0	74	Nyamagabe	13013C	23	221105	Rwanda	South	Nyamagabe	-2.48302	29.584
1395	15015B-ArtR22RW-1	mdr1-Ala1418Ser	7625	0	7625	Gishubi	15015B	10	221009	Rwanda	South	Gisagara	-2.58586	29.8732
1396	2020C-ArtR22RW-1	mdr1-Ala1418Ser	388	4	396	Bugaragara	2020C	16	221231	Rwanda	East	Nyagatare	-1.29073	30.4123
1397	13013B-ArtR22RW-1	mdr1-Ala1418Ser	593	0	601	Nyamagabe	13013B	17	221022	Rwanda	South	Nyamagabe	-2.48302	29.584
1398	17017D-ArtR22RW-1	mdr1-Ala1418Ser	8	0	8	Mushubati	17017D	40	221219	Rwanda	West	Rutsiro	-2.01275	29.3999
1399	13013A-ArtR22RW-1	mdr1-Ala1418Ser	39	0	39	Nyamagabe	13013A	12	221009	Rwanda	South	Nyamagabe	-2.48302	29.584
1400	15015E-ArtR22RW-1	mdr1-Ala1418Ser	56	2	59	Gishubi	15015E	9	221203	Rwanda	South	Gisagara	-2.58586	29.8732
1401	15015C-ArtR22RW-1	mdr1-Ala1418Ser	3200	0	3200	Gishubi	15015C	29	221022	Rwanda	South	Gisagara	-2.58586	29.8732
1402	101010A-ArtR22RW-1	mdr1-Ala1418Ser	382	0	382	Rukara	101010A	22	*2022	Rwanda	East	Kayonza	-1.79697	30.503
1403	13013F-ArtR22RW-1	mdr1-Ala1418Ser	133	0	134	Nyamagabe	13013F	28	221219	Rwanda	South	Nyamagabe	-2.48302	29.584
1404	14014B-ArtR22RW-1	mdr1-Ala1418Ser	0	0	0	Jenda	14014B	45	221119	Rwanda	South	Nyamagabe	-2.33	29.5226
1405	121012C-ArtR22RW-1	mdr1-Ala1418Ser	57	0	60	Ngoma	121012C	9	221119	Rwanda	South	Nyaruguru	-2.74342	29.697
1406	17017A-ArtR22RW-1	mdr1-Ala1418Ser	0	0	0	Mushubati	17017A	40	221022	Rwanda	West	Rutsiro	-2.01275	29.3999
1407	16016A-ArtR22RW-1	mdr1-Ala1418Ser	1	0	1	Kibingo	16016A	15	*2022	Rwanda	West	Nyamasheke	-2.19952	29.2612
1408	11011D-ArtR22RW-1	mdr1-Ala1418Ser	833	8	841	Giti	11011D	27	221203	Rwanda	North	Gicumbi	-1.7889	30.2123
1409	90909G-ArtR22RW-1	mdr1-Ala1418Ser	26	2	35	Tanda	90909G	46	220910	Rwanda	North	Gicumbi	-1.79983	30.2621
1410	70707H-ArtR22RW-1	mdr1-Ala1418Ser	695	0	695	Solace	70707H	19	221219	Rwanda	Kigali	Gasabo	-1.90941	30.2151
1411	14014C-ArtR22RW-1	mdr1-Ala1418Ser	0	0	0	Jenda	14014C	29	221231	Rwanda	South	Nyamagabe	-2.33	29.5226
1412	40404A-ArtR22RW-1	mdr1-Ala1418Ser	133	2	138	Busanza	40404A	40	220603	Rwanda	Kigali	Kicukiro	-1.98012	30.1496
1413	80808D-ArtR22RW-1	mdr1-Ala1418Ser	35	1	36	Nyacyonga	80808D	17	220826	Rwanda	Kigali	Gasabo	-1.86805	30.0842
1414	17017E-ArtR22RW-1	mdr1-Ala1418Ser	765	20	785	Mushubati	17017E	35	221231	Rwanda	West	Rutsiro	-2.01275	29.3999
1415	40404C-ArtR22RW-1	mdr1-Ala1418Ser	132	1	135	Busanza	40404C	40	220826	Rwanda	Kigali	Kicukiro	-1.98012	30.1496
1416	70707D-ArtR22RW-1	mdr1-Ala1418Ser	130	10	141	Solace	70707D	10	220826	Rwanda	Kigali	Gasabo	-1.90941	30.2151
1417	40404G-ArtR22RW-1	mdr1-Ala1418Ser	145	17	162	Busanza	40404G	19	221203	Rwanda	Kigali	Kicukiro	-1.98012	30.1496
1418	40404D-ArtR22RW-1	mdr1-Ala1418Ser	41	0	41	Busanza	40404D	40	220910	Rwanda	Kigali	Kicukiro	-1.98012	30.1496
1419	60606D-ArtR22RW-1	mdr1-Ala1418Ser	381	0	384	Masaka	60606D	24	220826	Rwanda	Kigali	Kicukiro	-2.00395	30.2285
1420	11011E-ArtR22RW-1	mdr1-Ala1418Ser	3	0	3	Giti	11011E	29	221231	Rwanda	North	Gicumbi	-1.7889	30.2123
1421	90909B-ArtR22RW-1	mdr1-Ala1418Ser	619	0	619	Tanda	90909B	88	220603	Rwanda	North	Gicumbi	-1.79983	30.2621
1422	14014A-ArtR22RW-1	mdr1-Ala1418Ser	29	0	29	Jenda	14014A	39	221022	Rwanda	South	Nyamagabe	-2.33	29.5226
1423	60606E-ArtR22RW-1	mdr1-Ala1418Ser	589	0	592	Masaka	60606E	17	220910	Rwanda	Kigali	Kicukiro	-2.00395	30.2285
1424	13013D-ArtR22RW-1	mdr1-Ala1418Ser	117	1	118	Nyamagabe	13013D	18	221119	Rwanda	South	Nyamagabe	-2.48302	29.584
1425	121012A-ArtR22RW-1	mdr1-Ala1418Ser	24	0	24	Ngoma	121012A	13	221022	Rwanda	South	Nyaruguru	-2.74342	29.697
1426	10101C-ArtR22RW-1	mdr1-Ala1418Ser	25	1	26	Mareba	10101C	10	220924	Rwanda	East	Bugesera	-2.24782	30.0702
1427	10101D-ArtR22RW-1	mdr1-Ala1418Ser	0	0	0	Mareba	10101D	6	221009	Rwanda	East	Bugesera	-2.24782	30.0702
1428	11011A-ArtR22RW-1	mdr1-Ala1418Ser	0	0	0	Giti	11011A	9	220924	Rwanda	North	Gicumbi	-1.7889	30.2123
1429	11011C-ArtR22RW-1	mdr1-Ala1418Ser	58	0	67	Giti	11011C	24	221119	Rwanda	North	Gicumbi	-1.7889	30.2123
1430	17017B-ArtR22RW-1	mdr1-Ala1418Ser	2	0	2	Mushubati	17017B	48	221105	Rwanda	West	Rutsiro	-2.01275	29.3999
1431	17017C-ArtR22RW-1	mdr1-Ala1418Ser	6	0	6	Mushubati	17017C	13	221203	Rwanda	West	Rutsiro	-2.01275	29.3999
1432	20202A-ArtR22RW-1	mdr1-Ala1418Ser	21	0	21	Ntarama	20202A	16	220603	Rwanda	East	Bugesera	-2.10874	30.0655
1433	30303H-ArtR22RW-1	mdr1-Ala1418Ser	616	0	616	Nyamata	30303H	18	221219	Rwanda	East	Bugesera	-2.14697	30.0912
1434	18018A-ArtR22RW-1	mdr1-Ala1418Ser	316	4	320	Byahi	18018A	26	*2022	Rwanda	West	Rubavu	-1.66303	29.2796
1435	121012D-ArtR22RW-1	mdr1-Ala1418Ser	18	0	18	Ngoma	121012D	15	221231	Rwanda	South	Nyaruguru	-2.74342	29.697
1436	30303F-ArtR22RW-1	mdr1-Ala1418Ser	82	0	83	Nyamata	30303F	9	221009	Rwanda	East	Bugesera	-2.14697	30.0912
1437	90909C-ArtR22RW-1	mdr1-Ala1418Ser	282	146	428	Tanda	90909C	83	220618	Rwanda	North	Gicumbi	-1.79983	30.2621
1438	50505B-ArtR22RW-1	mdr1-Ala1418Ser	9	0	10	Gahanga	50505B	10	220603	Rwanda	Kigali	Kicukiro	-2.0276	30.1043
1439	19019A-ArtR22RW-1	mdr1-Ala1418Ser	1	0	1	Nkanka	19019A	18	*2022	Rwanda	West	Rusizi	-2.42684	28.929
1440	20202B-ArtR22RW-1	mdr1-Ala1418Ser	159	0	162	Ntarama	20202B	21	220618	Rwanda	East	Bugesera	-2.10874	30.0655
1441	70707B-ArtR22RW-1	mdr1-Ala1418Ser	48	0	48	Solace	70707B	54	220618	Rwanda	Kigali	Gasabo	-1.90941	30.2151
1442	40404F-ArtR22RW-1	mdr1-Ala1418Ser	476	186	685	Busanza	40404F	22	221105	Rwanda	Kigali	Kicukiro	-1.98012	30.1496
1443	30303C-ArtR22RW-1	mdr1-Ala1418Ser	735	0	735	Nyamata	30303C	17	220730	Rwanda	East	Bugesera	-2.14697	30.0912
1444	30303E-ArtR22RW-1	mdr1-Ala1418Ser	36	1	37	Nyamata	30303E	9	220910	Rwanda	East	Bugesera	-2.14697	30.0912
1445	20202C-ArtR22RW-1	mdr1-Ala1418Ser	23	0	23	Ntarama	20202C	13	220716	Rwanda	East	Bugesera	-2.10874	30.0655
1446	20202D-ArtR22RW-1	mdr1-Ala1418Ser	61	1	62	Ntarama	20202D	7	220826	Rwanda	East	Bugesera	-2.10874	30.0655
1447	2020A-ArtR22RW-1	mdr1-Ala1418Ser	68	1	70	Bugaragara	2020A	18	221009	Rwanda	East	Nyagatare	-1.29073	30.4123
1448	2020B-ArtR22RW-1	mdr1-Ala1418Ser	81	1	84	Bugaragara	2020B	16	221105	Rwanda	East	Nyagatare	-1.29073	30.4123
1449	40404E-ArtR22RW-1	mdr1-Ala1418Ser	213	6	219	Busanza	40404E	24	221009	Rwanda	Kigali	Kicukiro	-1.98012	30.1496
1450	30303B-ArtR22RW-1	mdr1-Ala1418Ser	118	2	121	Nyamata	30303B	9	220618	Rwanda	East	Bugesera	-2.14697	30.0912
1451	121012B-ArtR22RW-1	mdr1-Ala1418Ser	6	0	6	Ngoma	121012B	14	221105	Rwanda	South	Nyaruguru	-2.74342	29.697
1452	20202E-ArtR22RW-1	mdr1-Ala1418Ser	30	0	30	Ntarama	20202E	11	220910	Rwanda	East	Bugesera	-2.10874	30.0655
1453	30303D-ArtR22RW-1	mdr1-Ala1418Ser	49	3	52	Nyamata	30303D	9	220812	Rwanda	East	Bugesera	-2.14697	30.0912
1454	10101B-ArtR22RW-1	mdr1-Ala1418Ser	62	2	64	Mareba	10101B	5	220826	Rwanda	East	Bugesera	-2.24782	30.0702
1455	30303G-ArtR22RW-1	mdr1-Ala1418Ser	153	0	155	Nyamata	30303G	10	221105	Rwanda	East	Bugesera	-2.14697	30.0912
1456	40404B-ArtR22RW-1	mdr1-Ala1418Ser	260	0	262	Busanza	40404B	32	220716	Rwanda	Kigali	Kicukiro	-1.98012	30.1496
1457	90909O-ArtR22RW-1	mdr1-Ala1418Tyr	232	0	241	Tanda	90909O	36	221219	Rwanda	North	Gicumbi	-1.79983	30.2621
1458	90909K-ArtR22RW-1	mdr1-Ala1418Tyr	554	0	557	Tanda	90909K	15	221022	Rwanda	North	Gicumbi	-1.79983	30.2621
1459	80808H-ArtR22RW-1	mdr1-Ala1418Tyr	28	0	28	Nyacyonga	80808H	18	221219	Rwanda	Kigali	Gasabo	-1.86805	30.0842
1460	90909I-ArtR22RW-1	mdr1-Ala1418Tyr	946	0	955	Tanda	90909I	36	220924	Rwanda	North	Gicumbi	-1.79983	30.2621
1461	90909H-ArtR22RW-1	mdr1-Ala1418Tyr	2733	0	2775	Tanda	90909H	52	220910	Rwanda	North	Gicumbi	-1.79983	30.2621
1462	90909E-ArtR22RW-1	mdr1-Ala1418Tyr	0	0	1	Tanda	90909E	88	220716	Rwanda	North	Gicumbi	-1.79983	30.2621
1463	80808G-ArtR22RW-1	mdr1-Ala1418Tyr	41	0	42	Nyacyonga	80808G	22	221119	Rwanda	Kigali	Gasabo	-1.86805	30.0842
1464	80808E-ArtR22RW-1	mdr1-Ala1418Tyr	402	0	402	Nyacyonga	80808E	28	220924	Rwanda	Kigali	Gasabo	-1.86805	30.0842
1465	90909M-ArtR22RW-1	mdr1-Ala1418Tyr	61	0	66	Tanda	90909M	64	221119	Rwanda	North	Gicumbi	-1.79983	30.2621
1466	80808C-ArtR22RW-1	mdr1-Ala1418Tyr	822	0	828	Nyacyonga	80808C	27	220730	Rwanda	Kigali	Gasabo	-1.86805	30.0842
1467	80808A-ArtR22RW-1	mdr1-Ala1418Tyr	39	0	42	Nyacyonga	80808A	56	220520	Rwanda	Kigali	Gasabo	-1.86805	30.0842
1468	80808F-ArtR22RW-1	mdr1-Ala1418Tyr	377	0	381	Nyacyonga	80808F	34	221022	Rwanda	Kigali	Gasabo	-1.86805	30.0842
1469	90909F-ArtR22RW-1	mdr1-Ala1418Tyr	515	0	525	Tanda	90909F	42	220826	Rwanda	North	Gicumbi	-1.79983	30.2621
1470	70707G-ArtR22RW-1	mdr1-Ala1418Tyr	229	0	229	Solace	70707G	16	221119	Rwanda	Kigali	Gasabo	-1.90941	30.2151
1471	70707F-ArtR22RW-1	mdr1-Ala1418Tyr	888	0	936	Solace	70707F	28	221105	Rwanda	Kigali	Gasabo	-1.90941	30.2151
1472	70707E-ArtR22RW-1	mdr1-Ala1418Tyr	299	0	303	Solace	70707E	17	220910	Rwanda	Kigali	Gasabo	-1.90941	30.2151
1473	90909D-ArtR22RW-1	mdr1-Ala1418Tyr	39	1	50	Tanda	90909D	71	220702	Rwanda	North	Gicumbi	-1.79983	30.2621
1474	70707C-ArtR22RW-1	mdr1-Ala1418Tyr	542	0	550	Solace	70707C	29	220730	Rwanda	Kigali	Gasabo	-1.90941	30.2151
1475	70707A-ArtR22RW-1	mdr1-Ala1418Tyr	87	1	92	Solace	70707A	56	220520	Rwanda	Kigali	Gasabo	-1.90941	30.2151
1476	60606H-ArtR22RW-1	mdr1-Ala1418Tyr	41	0	42	Masaka	60606H	18	221219	Rwanda	Kigali	Kicukiro	-2.00395	30.2285
1477	90909A-ArtR22RW-1	mdr1-Ala1418Tyr	211	0	214	Tanda	90909A	66	220520	Rwanda	North	Gicumbi	-1.79983	30.2621
1478	60606G-ArtR22RW-1	mdr1-Ala1418Tyr	322	0	336	Masaka	60606G	21	221203	Rwanda	Kigali	Kicukiro	-2.00395	30.2285
1479	60606F-ArtR22RW-1	mdr1-Ala1418Tyr	551	7	558	Masaka	60606F	17	221105	Rwanda	Kigali	Kicukiro	-2.00395	30.2285
1480	60606C-ArtR22RW-1	mdr1-Ala1418Tyr	1080	0	1136	Masaka	60606C	16	220702	Rwanda	Kigali	Kicukiro	-2.00395	30.2285
1481	60606B-ArtR22RW-1	mdr1-Ala1418Tyr	0	0	0	Masaka	60606B	16	220618	Rwanda	Kigali	Kicukiro	-2.00395	30.2285
1482	60606A-ArtR22RW-1	mdr1-Ala1418Tyr	221	0	221	Masaka	60606A	16	220520	Rwanda	Kigali	Kicukiro	-2.00395	30.2285
1483	50505E-ArtR22RW-1	mdr1-Ala1418Tyr	54	0	54	Gahanga	50505E	7	221009	Rwanda	Kigali	Kicukiro	-2.0276	30.1043
1484	50505D-ArtR22RW-1	mdr1-Ala1418Tyr	41	0	41	Gahanga	50505D	8	220730	Rwanda	Kigali	Kicukiro	-2.0276	30.1043
1485	50505C-ArtR22RW-1	mdr1-Ala1418Tyr	10	0	10	Gahanga	50505C	11	220702	Rwanda	Kigali	Kicukiro	-2.0276	30.1043
1486	50505A-ArtR22RW-1	mdr1-Ala1418Tyr	15	2	24	Gahanga	50505A	14	220520	Rwanda	Kigali	Kicukiro	-2.0276	30.1043
1487	90909J-ArtR22RW-1	mdr1-Ala1418Tyr	104	3	107	Tanda	90909J	73	221009	Rwanda	North	Gicumbi	-1.79983	30.2621
1488	40404H-ArtR22RW-1	mdr1-Ala1418Tyr	506	24	530	Busanza	40404H	21	221231	Rwanda	Kigali	Kicukiro	-1.98012	30.1496
1489	15015D-ArtR22RW-1	mdr1-Ala1418Tyr	11	0	11	Gishubi	15015D	8	221119	Rwanda	South	Gisagara	-2.58586	29.8732
1490	90909L-ArtR22RW-1	mdr1-Ala1418Tyr	171	0	173	Tanda	90909L	40	221105	Rwanda	North	Gicumbi	-1.79983	30.2621
1491	10101A-ArtR22RW-1	mdr1-Ala1418Tyr	1859	0	2078	Mareba	10101A	9	220702	Rwanda	East	Bugesera	-2.24782	30.0702
1492	80808B-ArtR22RW-1	mdr1-Ala1418Tyr	3	0	4	Nyacyonga	80808B	32	220618	Rwanda	Kigali	Gasabo	-1.86805	30.0842
1493	11011B-ArtR22RW-1	mdr1-Ala1418Tyr	401	0	427	Giti	11011B	28	221022	Rwanda	North	Gicumbi	-1.7889	30.2123
1494	15015A-ArtR22RW-1	mdr1-Ala1418Tyr	0	0	0	Gishubi	15015A	10	220924	Rwanda	South	Gisagara	-2.58586	29.8732
1495	90909N-ArtR22RW-1	mdr1-Ala1418Tyr	176	0	177	Tanda	90909N	36	221203	Rwanda	North	Gicumbi	-1.79983	30.2621
1496	13013E-ArtR22RW-1	mdr1-Ala1418Tyr	36	0	36	Nyamagabe	13013E	19	221203	Rwanda	South	Nyamagabe	-2.48302	29.584
1497	30303A-ArtR22RW-1	mdr1-Ala1418Tyr	286	0	286	Nyamata	30303A	27	220603	Rwanda	East	Bugesera	-2.14697	30.0912
1498	13013C-ArtR22RW-1	mdr1-Ala1418Tyr	74	0	74	Nyamagabe	13013C	23	221105	Rwanda	South	Nyamagabe	-2.48302	29.584
1499	15015B-ArtR22RW-1	mdr1-Ala1418Tyr	7625	0	7625	Gishubi	15015B	10	221009	Rwanda	South	Gisagara	-2.58586	29.8732
1500	2020C-ArtR22RW-1	mdr1-Ala1418Tyr	388	0	396	Bugaragara	2020C	16	221231	Rwanda	East	Nyagatare	-1.29073	30.4123
1501	13013B-ArtR22RW-1	mdr1-Ala1418Tyr	593	8	601	Nyamagabe	13013B	17	221022	Rwanda	South	Nyamagabe	-2.48302	29.584
1502	17017D-ArtR22RW-1	mdr1-Ala1418Tyr	8	0	8	Mushubati	17017D	40	221219	Rwanda	West	Rutsiro	-2.01275	29.3999
1503	13013A-ArtR22RW-1	mdr1-Ala1418Tyr	39	0	39	Nyamagabe	13013A	12	221009	Rwanda	South	Nyamagabe	-2.48302	29.584
1504	15015E-ArtR22RW-1	mdr1-Ala1418Tyr	56	0	59	Gishubi	15015E	9	221203	Rwanda	South	Gisagara	-2.58586	29.8732
1505	15015C-ArtR22RW-1	mdr1-Ala1418Tyr	3200	0	3200	Gishubi	15015C	29	221022	Rwanda	South	Gisagara	-2.58586	29.8732
1506	101010A-ArtR22RW-1	mdr1-Ala1418Tyr	382	0	382	Rukara	101010A	22	*2022	Rwanda	East	Kayonza	-1.79697	30.503
1507	13013F-ArtR22RW-1	mdr1-Ala1418Tyr	133	0	134	Nyamagabe	13013F	28	221219	Rwanda	South	Nyamagabe	-2.48302	29.584
1508	14014B-ArtR22RW-1	mdr1-Ala1418Tyr	0	0	0	Jenda	14014B	45	221119	Rwanda	South	Nyamagabe	-2.33	29.5226
1509	121012C-ArtR22RW-1	mdr1-Ala1418Tyr	57	1	60	Ngoma	121012C	9	221119	Rwanda	South	Nyaruguru	-2.74342	29.697
1510	17017A-ArtR22RW-1	mdr1-Ala1418Tyr	0	0	0	Mushubati	17017A	40	221022	Rwanda	West	Rutsiro	-2.01275	29.3999
1511	16016A-ArtR22RW-1	mdr1-Ala1418Tyr	1	0	1	Kibingo	16016A	15	*2022	Rwanda	West	Nyamasheke	-2.19952	29.2612
1512	11011D-ArtR22RW-1	mdr1-Ala1418Tyr	833	0	841	Giti	11011D	27	221203	Rwanda	North	Gicumbi	-1.7889	30.2123
1513	90909G-ArtR22RW-1	mdr1-Ala1418Tyr	26	7	35	Tanda	90909G	46	220910	Rwanda	North	Gicumbi	-1.79983	30.2621
1514	70707H-ArtR22RW-1	mdr1-Ala1418Tyr	695	0	695	Solace	70707H	19	221219	Rwanda	Kigali	Gasabo	-1.90941	30.2151
1515	14014C-ArtR22RW-1	mdr1-Ala1418Tyr	0	0	0	Jenda	14014C	29	221231	Rwanda	South	Nyamagabe	-2.33	29.5226
1516	40404A-ArtR22RW-1	mdr1-Ala1418Tyr	133	0	138	Busanza	40404A	40	220603	Rwanda	Kigali	Kicukiro	-1.98012	30.1496
1517	80808D-ArtR22RW-1	mdr1-Ala1418Tyr	35	0	36	Nyacyonga	80808D	17	220826	Rwanda	Kigali	Gasabo	-1.86805	30.0842
1518	17017E-ArtR22RW-1	mdr1-Ala1418Tyr	765	0	785	Mushubati	17017E	35	221231	Rwanda	West	Rutsiro	-2.01275	29.3999
1519	40404C-ArtR22RW-1	mdr1-Ala1418Tyr	132	1	135	Busanza	40404C	40	220826	Rwanda	Kigali	Kicukiro	-1.98012	30.1496
1520	70707D-ArtR22RW-1	mdr1-Ala1418Tyr	130	0	141	Solace	70707D	10	220826	Rwanda	Kigali	Gasabo	-1.90941	30.2151
1521	40404G-ArtR22RW-1	mdr1-Ala1418Tyr	145	0	162	Busanza	40404G	19	221203	Rwanda	Kigali	Kicukiro	-1.98012	30.1496
1522	40404D-ArtR22RW-1	mdr1-Ala1418Tyr	41	0	41	Busanza	40404D	40	220910	Rwanda	Kigali	Kicukiro	-1.98012	30.1496
1523	60606D-ArtR22RW-1	mdr1-Ala1418Tyr	381	0	384	Masaka	60606D	24	220826	Rwanda	Kigali	Kicukiro	-2.00395	30.2285
1524	11011E-ArtR22RW-1	mdr1-Ala1418Tyr	3	0	3	Giti	11011E	29	221231	Rwanda	North	Gicumbi	-1.7889	30.2123
1525	90909B-ArtR22RW-1	mdr1-Ala1418Tyr	619	0	619	Tanda	90909B	88	220603	Rwanda	North	Gicumbi	-1.79983	30.2621
1526	14014A-ArtR22RW-1	mdr1-Ala1418Tyr	29	0	29	Jenda	14014A	39	221022	Rwanda	South	Nyamagabe	-2.33	29.5226
1527	60606E-ArtR22RW-1	mdr1-Ala1418Tyr	589	0	592	Masaka	60606E	17	220910	Rwanda	Kigali	Kicukiro	-2.00395	30.2285
1528	13013D-ArtR22RW-1	mdr1-Ala1418Tyr	117	0	118	Nyamagabe	13013D	18	221119	Rwanda	South	Nyamagabe	-2.48302	29.584
1529	121012A-ArtR22RW-1	mdr1-Ala1418Tyr	24	0	24	Ngoma	121012A	13	221022	Rwanda	South	Nyaruguru	-2.74342	29.697
1530	10101C-ArtR22RW-1	mdr1-Ala1418Tyr	25	0	26	Mareba	10101C	10	220924	Rwanda	East	Bugesera	-2.24782	30.0702
1531	10101D-ArtR22RW-1	mdr1-Ala1418Tyr	0	0	0	Mareba	10101D	6	221009	Rwanda	East	Bugesera	-2.24782	30.0702
1532	11011A-ArtR22RW-1	mdr1-Ala1418Tyr	0	0	0	Giti	11011A	9	220924	Rwanda	North	Gicumbi	-1.7889	30.2123
1533	11011C-ArtR22RW-1	mdr1-Ala1418Tyr	58	1	67	Giti	11011C	24	221119	Rwanda	North	Gicumbi	-1.7889	30.2123
1534	17017B-ArtR22RW-1	mdr1-Ala1418Tyr	2	0	2	Mushubati	17017B	48	221105	Rwanda	West	Rutsiro	-2.01275	29.3999
1535	17017C-ArtR22RW-1	mdr1-Ala1418Tyr	6	0	6	Mushubati	17017C	13	221203	Rwanda	West	Rutsiro	-2.01275	29.3999
1536	20202A-ArtR22RW-1	mdr1-Ala1418Tyr	21	0	21	Ntarama	20202A	16	220603	Rwanda	East	Bugesera	-2.10874	30.0655
1537	30303H-ArtR22RW-1	mdr1-Ala1418Tyr	616	0	616	Nyamata	30303H	18	221219	Rwanda	East	Bugesera	-2.14697	30.0912
1538	18018A-ArtR22RW-1	mdr1-Ala1418Tyr	316	0	320	Byahi	18018A	26	*2022	Rwanda	West	Rubavu	-1.66303	29.2796
1539	121012D-ArtR22RW-1	mdr1-Ala1418Tyr	18	0	18	Ngoma	121012D	15	221231	Rwanda	South	Nyaruguru	-2.74342	29.697
1540	30303F-ArtR22RW-1	mdr1-Ala1418Tyr	82	0	83	Nyamata	30303F	9	221009	Rwanda	East	Bugesera	-2.14697	30.0912
1541	90909C-ArtR22RW-1	mdr1-Ala1418Tyr	282	0	428	Tanda	90909C	83	220618	Rwanda	North	Gicumbi	-1.79983	30.2621
1542	50505B-ArtR22RW-1	mdr1-Ala1418Tyr	9	0	10	Gahanga	50505B	10	220603	Rwanda	Kigali	Kicukiro	-2.0276	30.1043
1543	19019A-ArtR22RW-1	mdr1-Ala1418Tyr	1	0	1	Nkanka	19019A	18	*2022	Rwanda	West	Rusizi	-2.42684	28.929
1544	20202B-ArtR22RW-1	mdr1-Ala1418Tyr	159	1	162	Ntarama	20202B	21	220618	Rwanda	East	Bugesera	-2.10874	30.0655
1545	70707B-ArtR22RW-1	mdr1-Ala1418Tyr	48	0	48	Solace	70707B	54	220618	Rwanda	Kigali	Gasabo	-1.90941	30.2151
1546	40404F-ArtR22RW-1	mdr1-Ala1418Tyr	476	23	685	Busanza	40404F	22	221105	Rwanda	Kigali	Kicukiro	-1.98012	30.1496
1547	30303C-ArtR22RW-1	mdr1-Ala1418Tyr	735	0	735	Nyamata	30303C	17	220730	Rwanda	East	Bugesera	-2.14697	30.0912
1548	30303E-ArtR22RW-1	mdr1-Ala1418Tyr	36	0	37	Nyamata	30303E	9	220910	Rwanda	East	Bugesera	-2.14697	30.0912
1549	20202C-ArtR22RW-1	mdr1-Ala1418Tyr	23	0	23	Ntarama	20202C	13	220716	Rwanda	East	Bugesera	-2.10874	30.0655
1550	20202D-ArtR22RW-1	mdr1-Ala1418Tyr	61	0	62	Ntarama	20202D	7	220826	Rwanda	East	Bugesera	-2.10874	30.0655
1551	2020A-ArtR22RW-1	mdr1-Ala1418Tyr	68	1	70	Bugaragara	2020A	18	221009	Rwanda	East	Nyagatare	-1.29073	30.4123
1552	2020B-ArtR22RW-1	mdr1-Ala1418Tyr	81	0	84	Bugaragara	2020B	16	221105	Rwanda	East	Nyagatare	-1.29073	30.4123
1553	40404E-ArtR22RW-1	mdr1-Ala1418Tyr	213	0	219	Busanza	40404E	24	221009	Rwanda	Kigali	Kicukiro	-1.98012	30.1496
1554	30303B-ArtR22RW-1	mdr1-Ala1418Tyr	118	0	121	Nyamata	30303B	9	220618	Rwanda	East	Bugesera	-2.14697	30.0912
1555	121012B-ArtR22RW-1	mdr1-Ala1418Tyr	6	0	6	Ngoma	121012B	14	221105	Rwanda	South	Nyaruguru	-2.74342	29.697
1556	20202E-ArtR22RW-1	mdr1-Ala1418Tyr	30	0	30	Ntarama	20202E	11	220910	Rwanda	East	Bugesera	-2.10874	30.0655
1557	30303D-ArtR22RW-1	mdr1-Ala1418Tyr	49	0	52	Nyamata	30303D	9	220812	Rwanda	East	Bugesera	-2.14697	30.0912
1558	10101B-ArtR22RW-1	mdr1-Ala1418Tyr	62	0	64	Mareba	10101B	5	220826	Rwanda	East	Bugesera	-2.24782	30.0702
1559	30303G-ArtR22RW-1	mdr1-Ala1418Tyr	153	2	155	Nyamata	30303G	10	221105	Rwanda	East	Bugesera	-2.14697	30.0912
1560	40404B-ArtR22RW-1	mdr1-Ala1418Tyr	260	2	262	Busanza	40404B	32	220716	Rwanda	Kigali	Kicukiro	-1.98012	30.1496
1561	90909O-ArtR22RW-1	mdr1-Asn1042Asp	2798	0	2798	Tanda	90909O	36	221219	Rwanda	North	Gicumbi	-1.79983	30.2621
1562	90909K-ArtR22RW-1	mdr1-Asn1042Asp	3543	0	3543	Tanda	90909K	15	221022	Rwanda	North	Gicumbi	-1.79983	30.2621
1563	80808H-ArtR22RW-1	mdr1-Asn1042Asp	312	0	312	Nyacyonga	80808H	18	221219	Rwanda	Kigali	Gasabo	-1.86805	30.0842
1564	90909I-ArtR22RW-1	mdr1-Asn1042Asp	3470	0	3470	Tanda	90909I	36	220924	Rwanda	North	Gicumbi	-1.79983	30.2621
1565	90909H-ArtR22RW-1	mdr1-Asn1042Asp	8366	0	8366	Tanda	90909H	52	220910	Rwanda	North	Gicumbi	-1.79983	30.2621
1566	90909E-ArtR22RW-1	mdr1-Asn1042Asp	55	0	55	Tanda	90909E	88	220716	Rwanda	North	Gicumbi	-1.79983	30.2621
1567	80808G-ArtR22RW-1	mdr1-Asn1042Asp	278	0	278	Nyacyonga	80808G	22	221119	Rwanda	Kigali	Gasabo	-1.86805	30.0842
1568	80808E-ArtR22RW-1	mdr1-Asn1042Asp	3476	0	3476	Nyacyonga	80808E	28	220924	Rwanda	Kigali	Gasabo	-1.86805	30.0842
1569	90909M-ArtR22RW-1	mdr1-Asn1042Asp	2543	0	2543	Tanda	90909M	64	221119	Rwanda	North	Gicumbi	-1.79983	30.2621
1570	80808C-ArtR22RW-1	mdr1-Asn1042Asp	3731	0	3731	Nyacyonga	80808C	27	220730	Rwanda	Kigali	Gasabo	-1.86805	30.0842
1571	80808A-ArtR22RW-1	mdr1-Asn1042Asp	974	0	974	Nyacyonga	80808A	56	220520	Rwanda	Kigali	Gasabo	-1.86805	30.0842
1572	80808F-ArtR22RW-1	mdr1-Asn1042Asp	1341	0	1341	Nyacyonga	80808F	34	221022	Rwanda	Kigali	Gasabo	-1.86805	30.0842
1573	90909F-ArtR22RW-1	mdr1-Asn1042Asp	2327	0	2327	Tanda	90909F	42	220826	Rwanda	North	Gicumbi	-1.79983	30.2621
1574	70707G-ArtR22RW-1	mdr1-Asn1042Asp	2652	0	2652	Solace	70707G	16	221119	Rwanda	Kigali	Gasabo	-1.90941	30.2151
1575	70707F-ArtR22RW-1	mdr1-Asn1042Asp	4037	0	4037	Solace	70707F	28	221105	Rwanda	Kigali	Gasabo	-1.90941	30.2151
1576	70707E-ArtR22RW-1	mdr1-Asn1042Asp	3039	0	3039	Solace	70707E	17	220910	Rwanda	Kigali	Gasabo	-1.90941	30.2151
1577	90909D-ArtR22RW-1	mdr1-Asn1042Asp	181	0	181	Tanda	90909D	71	220702	Rwanda	North	Gicumbi	-1.79983	30.2621
1578	70707C-ArtR22RW-1	mdr1-Asn1042Asp	2729	0	2729	Solace	70707C	29	220730	Rwanda	Kigali	Gasabo	-1.90941	30.2151
1579	70707A-ArtR22RW-1	mdr1-Asn1042Asp	2869	0	2869	Solace	70707A	56	220520	Rwanda	Kigali	Gasabo	-1.90941	30.2151
1580	60606H-ArtR22RW-1	mdr1-Asn1042Asp	239	0	239	Masaka	60606H	18	221219	Rwanda	Kigali	Kicukiro	-2.00395	30.2285
1581	90909A-ArtR22RW-1	mdr1-Asn1042Asp	1289	0	1289	Tanda	90909A	66	220520	Rwanda	North	Gicumbi	-1.79983	30.2621
1582	60606G-ArtR22RW-1	mdr1-Asn1042Asp	1297	0	1297	Masaka	60606G	21	221203	Rwanda	Kigali	Kicukiro	-2.00395	30.2285
1583	60606F-ArtR22RW-1	mdr1-Asn1042Asp	3244	0	3244	Masaka	60606F	17	221105	Rwanda	Kigali	Kicukiro	-2.00395	30.2285
1584	60606C-ArtR22RW-1	mdr1-Asn1042Asp	4727	0	4727	Masaka	60606C	16	220702	Rwanda	Kigali	Kicukiro	-2.00395	30.2285
1585	60606B-ArtR22RW-1	mdr1-Asn1042Asp	2	0	2	Masaka	60606B	16	220618	Rwanda	Kigali	Kicukiro	-2.00395	30.2285
1586	60606A-ArtR22RW-1	mdr1-Asn1042Asp	2014	0	2014	Masaka	60606A	16	220520	Rwanda	Kigali	Kicukiro	-2.00395	30.2285
1587	50505E-ArtR22RW-1	mdr1-Asn1042Asp	1245	0	1245	Gahanga	50505E	7	221009	Rwanda	Kigali	Kicukiro	-2.0276	30.1043
1588	50505D-ArtR22RW-1	mdr1-Asn1042Asp	481	0	481	Gahanga	50505D	8	220730	Rwanda	Kigali	Kicukiro	-2.0276	30.1043
1589	50505C-ArtR22RW-1	mdr1-Asn1042Asp	140	0	140	Gahanga	50505C	11	220702	Rwanda	Kigali	Kicukiro	-2.0276	30.1043
1590	50505A-ArtR22RW-1	mdr1-Asn1042Asp	1338	0	1338	Gahanga	50505A	14	220520	Rwanda	Kigali	Kicukiro	-2.0276	30.1043
1591	90909J-ArtR22RW-1	mdr1-Asn1042Asp	1647	0	1647	Tanda	90909J	73	221009	Rwanda	North	Gicumbi	-1.79983	30.2621
1592	40404H-ArtR22RW-1	mdr1-Asn1042Asp	1597	0	1597	Busanza	40404H	21	221231	Rwanda	Kigali	Kicukiro	-1.98012	30.1496
1593	15015D-ArtR22RW-1	mdr1-Asn1042Asp	316	0	316	Gishubi	15015D	8	221119	Rwanda	South	Gisagara	-2.58586	29.8732
1594	90909L-ArtR22RW-1	mdr1-Asn1042Asp	2554	0	2554	Tanda	90909L	40	221105	Rwanda	North	Gicumbi	-1.79983	30.2621
1595	10101A-ArtR22RW-1	mdr1-Asn1042Asp	5733	0	5733	Mareba	10101A	9	220702	Rwanda	East	Bugesera	-2.24782	30.0702
1596	80808B-ArtR22RW-1	mdr1-Asn1042Asp	76	0	76	Nyacyonga	80808B	32	220618	Rwanda	Kigali	Gasabo	-1.86805	30.0842
1597	11011B-ArtR22RW-1	mdr1-Asn1042Asp	3981	0	3981	Giti	11011B	28	221022	Rwanda	North	Gicumbi	-1.7889	30.2123
1598	15015A-ArtR22RW-1	mdr1-Asn1042Asp	417	0	417	Gishubi	15015A	10	220924	Rwanda	South	Gisagara	-2.58586	29.8732
1599	90909N-ArtR22RW-1	mdr1-Asn1042Asp	2529	0	2529	Tanda	90909N	36	221203	Rwanda	North	Gicumbi	-1.79983	30.2621
1600	13013E-ArtR22RW-1	mdr1-Asn1042Asp	535	0	535	Nyamagabe	13013E	19	221203	Rwanda	South	Nyamagabe	-2.48302	29.584
1601	30303A-ArtR22RW-1	mdr1-Asn1042Asp	1297	0	1297	Nyamata	30303A	27	220603	Rwanda	East	Bugesera	-2.14697	30.0912
1602	13013C-ArtR22RW-1	mdr1-Asn1042Asp	1030	0	1030	Nyamagabe	13013C	23	221105	Rwanda	South	Nyamagabe	-2.48302	29.584
1603	15015B-ArtR22RW-1	mdr1-Asn1042Asp	25272	0	25272	Gishubi	15015B	10	221009	Rwanda	South	Gisagara	-2.58586	29.8732
1604	2020C-ArtR22RW-1	mdr1-Asn1042Asp	1929	0	1929	Bugaragara	2020C	16	221231	Rwanda	East	Nyagatare	-1.29073	30.4123
1605	13013B-ArtR22RW-1	mdr1-Asn1042Asp	4792	0	4792	Nyamagabe	13013B	17	221022	Rwanda	South	Nyamagabe	-2.48302	29.584
1606	17017D-ArtR22RW-1	mdr1-Asn1042Asp	168	0	168	Mushubati	17017D	40	221219	Rwanda	West	Rutsiro	-2.01275	29.3999
1607	13013A-ArtR22RW-1	mdr1-Asn1042Asp	1237	0	1237	Nyamagabe	13013A	12	221009	Rwanda	South	Nyamagabe	-2.48302	29.584
1608	15015E-ArtR22RW-1	mdr1-Asn1042Asp	682	0	682	Gishubi	15015E	9	221203	Rwanda	South	Gisagara	-2.58586	29.8732
1609	15015C-ArtR22RW-1	mdr1-Asn1042Asp	17150	0	17150	Gishubi	15015C	29	221022	Rwanda	South	Gisagara	-2.58586	29.8732
1610	101010A-ArtR22RW-1	mdr1-Asn1042Asp	5024	0	5024	Rukara	101010A	22	*2022	Rwanda	East	Kayonza	-1.79697	30.503
1611	13013F-ArtR22RW-1	mdr1-Asn1042Asp	1312	0	1312	Nyamagabe	13013F	28	221219	Rwanda	South	Nyamagabe	-2.48302	29.584
1612	14014B-ArtR22RW-1	mdr1-Asn1042Asp	7	0	7	Jenda	14014B	45	221119	Rwanda	South	Nyamagabe	-2.33	29.5226
1613	121012C-ArtR22RW-1	mdr1-Asn1042Asp	411	0	411	Ngoma	121012C	9	221119	Rwanda	South	Nyaruguru	-2.74342	29.697
1614	17017A-ArtR22RW-1	mdr1-Asn1042Asp	25	0	25	Mushubati	17017A	40	221022	Rwanda	West	Rutsiro	-2.01275	29.3999
1615	16016A-ArtR22RW-1	mdr1-Asn1042Asp	63	0	63	Kibingo	16016A	15	*2022	Rwanda	West	Nyamasheke	-2.19952	29.2612
1616	11011D-ArtR22RW-1	mdr1-Asn1042Asp	7067	0	7067	Giti	11011D	27	221203	Rwanda	North	Gicumbi	-1.7889	30.2123
1617	90909G-ArtR22RW-1	mdr1-Asn1042Asp	1332	0	1332	Tanda	90909G	46	220910	Rwanda	North	Gicumbi	-1.79983	30.2621
1618	70707H-ArtR22RW-1	mdr1-Asn1042Asp	3173	0	3173	Solace	70707H	19	221219	Rwanda	Kigali	Gasabo	-1.90941	30.2151
1619	14014C-ArtR22RW-1	mdr1-Asn1042Asp	29	0	29	Jenda	14014C	29	221231	Rwanda	South	Nyamagabe	-2.33	29.5226
1620	40404A-ArtR22RW-1	mdr1-Asn1042Asp	1154	0	1154	Busanza	40404A	40	220603	Rwanda	Kigali	Kicukiro	-1.98012	30.1496
1621	80808D-ArtR22RW-1	mdr1-Asn1042Asp	1500	0	1500	Nyacyonga	80808D	17	220826	Rwanda	Kigali	Gasabo	-1.86805	30.0842
1622	17017E-ArtR22RW-1	mdr1-Asn1042Asp	9683	0	9683	Mushubati	17017E	35	221231	Rwanda	West	Rutsiro	-2.01275	29.3999
1623	40404C-ArtR22RW-1	mdr1-Asn1042Asp	953	0	953	Busanza	40404C	40	220826	Rwanda	Kigali	Kicukiro	-1.98012	30.1496
1624	70707D-ArtR22RW-1	mdr1-Asn1042Asp	2549	0	2549	Solace	70707D	10	220826	Rwanda	Kigali	Gasabo	-1.90941	30.2151
1625	40404G-ArtR22RW-1	mdr1-Asn1042Asp	438	0	438	Busanza	40404G	19	221203	Rwanda	Kigali	Kicukiro	-1.98012	30.1496
1626	40404D-ArtR22RW-1	mdr1-Asn1042Asp	159	0	159	Busanza	40404D	40	220910	Rwanda	Kigali	Kicukiro	-1.98012	30.1496
1627	60606D-ArtR22RW-1	mdr1-Asn1042Asp	3948	0	3948	Masaka	60606D	24	220826	Rwanda	Kigali	Kicukiro	-2.00395	30.2285
1628	11011E-ArtR22RW-1	mdr1-Asn1042Asp	282	0	282	Giti	11011E	29	221231	Rwanda	North	Gicumbi	-1.7889	30.2123
1629	90909B-ArtR22RW-1	mdr1-Asn1042Asp	2102	0	2102	Tanda	90909B	88	220603	Rwanda	North	Gicumbi	-1.79983	30.2621
1630	14014A-ArtR22RW-1	mdr1-Asn1042Asp	358	0	358	Jenda	14014A	39	221022	Rwanda	South	Nyamagabe	-2.33	29.5226
1631	60606E-ArtR22RW-1	mdr1-Asn1042Asp	2040	0	2040	Masaka	60606E	17	220910	Rwanda	Kigali	Kicukiro	-2.00395	30.2285
1632	13013D-ArtR22RW-1	mdr1-Asn1042Asp	1692	0	1692	Nyamagabe	13013D	18	221119	Rwanda	South	Nyamagabe	-2.48302	29.584
1633	121012A-ArtR22RW-1	mdr1-Asn1042Asp	593	0	593	Ngoma	121012A	13	221022	Rwanda	South	Nyaruguru	-2.74342	29.697
1634	10101C-ArtR22RW-1	mdr1-Asn1042Asp	650	0	650	Mareba	10101C	10	220924	Rwanda	East	Bugesera	-2.24782	30.0702
1635	10101D-ArtR22RW-1	mdr1-Asn1042Asp	37	0	37	Mareba	10101D	6	221009	Rwanda	East	Bugesera	-2.24782	30.0702
1636	11011A-ArtR22RW-1	mdr1-Asn1042Asp	27	0	27	Giti	11011A	9	220924	Rwanda	North	Gicumbi	-1.7889	30.2123
1637	11011C-ArtR22RW-1	mdr1-Asn1042Asp	1140	0	1140	Giti	11011C	24	221119	Rwanda	North	Gicumbi	-1.7889	30.2123
1638	17017B-ArtR22RW-1	mdr1-Asn1042Asp	102	0	102	Mushubati	17017B	48	221105	Rwanda	West	Rutsiro	-2.01275	29.3999
1639	17017C-ArtR22RW-1	mdr1-Asn1042Asp	229	0	229	Mushubati	17017C	13	221203	Rwanda	West	Rutsiro	-2.01275	29.3999
1640	20202A-ArtR22RW-1	mdr1-Asn1042Asp	2580	0	2580	Ntarama	20202A	16	220603	Rwanda	East	Bugesera	-2.10874	30.0655
1641	30303H-ArtR22RW-1	mdr1-Asn1042Asp	1237	0	1237	Nyamata	30303H	18	221219	Rwanda	East	Bugesera	-2.14697	30.0912
1642	18018A-ArtR22RW-1	mdr1-Asn1042Asp	4144	0	4144	Byahi	18018A	26	*2022	Rwanda	West	Rubavu	-1.66303	29.2796
1643	121012D-ArtR22RW-1	mdr1-Asn1042Asp	413	0	413	Ngoma	121012D	15	221231	Rwanda	South	Nyaruguru	-2.74342	29.697
1644	30303F-ArtR22RW-1	mdr1-Asn1042Asp	848	0	848	Nyamata	30303F	9	221009	Rwanda	East	Bugesera	-2.14697	30.0912
1645	90909C-ArtR22RW-1	mdr1-Asn1042Asp	1377	0	1377	Tanda	90909C	83	220618	Rwanda	North	Gicumbi	-1.79983	30.2621
1646	50505B-ArtR22RW-1	mdr1-Asn1042Asp	170	0	170	Gahanga	50505B	10	220603	Rwanda	Kigali	Kicukiro	-2.0276	30.1043
1647	19019A-ArtR22RW-1	mdr1-Asn1042Asp	128	0	128	Nkanka	19019A	18	*2022	Rwanda	West	Rusizi	-2.42684	28.929
1648	20202B-ArtR22RW-1	mdr1-Asn1042Asp	1913	0	1913	Ntarama	20202B	21	220618	Rwanda	East	Bugesera	-2.10874	30.0655
1649	70707B-ArtR22RW-1	mdr1-Asn1042Asp	418	0	418	Solace	70707B	54	220618	Rwanda	Kigali	Gasabo	-1.90941	30.2151
1650	40404F-ArtR22RW-1	mdr1-Asn1042Asp	2517	0	2517	Busanza	40404F	22	221105	Rwanda	Kigali	Kicukiro	-1.98012	30.1496
1651	30303C-ArtR22RW-1	mdr1-Asn1042Asp	2064	0	2064	Nyamata	30303C	17	220730	Rwanda	East	Bugesera	-2.14697	30.0912
1652	30303E-ArtR22RW-1	mdr1-Asn1042Asp	596	0	596	Nyamata	30303E	9	220910	Rwanda	East	Bugesera	-2.14697	30.0912
1653	20202C-ArtR22RW-1	mdr1-Asn1042Asp	979	0	979	Ntarama	20202C	13	220716	Rwanda	East	Bugesera	-2.10874	30.0655
1654	20202D-ArtR22RW-1	mdr1-Asn1042Asp	688	0	688	Ntarama	20202D	7	220826	Rwanda	East	Bugesera	-2.10874	30.0655
1655	2020A-ArtR22RW-1	mdr1-Asn1042Asp	1078	0	1078	Bugaragara	2020A	18	221009	Rwanda	East	Nyagatare	-1.29073	30.4123
1656	2020B-ArtR22RW-1	mdr1-Asn1042Asp	1234	0	1234	Bugaragara	2020B	16	221105	Rwanda	East	Nyagatare	-1.29073	30.4123
1657	40404E-ArtR22RW-1	mdr1-Asn1042Asp	1854	0	1854	Busanza	40404E	24	221009	Rwanda	Kigali	Kicukiro	-1.98012	30.1496
1658	30303B-ArtR22RW-1	mdr1-Asn1042Asp	673	0	673	Nyamata	30303B	9	220618	Rwanda	East	Bugesera	-2.14697	30.0912
1659	121012B-ArtR22RW-1	mdr1-Asn1042Asp	85	0	85	Ngoma	121012B	14	221105	Rwanda	South	Nyaruguru	-2.74342	29.697
1660	20202E-ArtR22RW-1	mdr1-Asn1042Asp	263	0	263	Ntarama	20202E	11	220910	Rwanda	East	Bugesera	-2.10874	30.0655
1661	30303D-ArtR22RW-1	mdr1-Asn1042Asp	1166	0	1166	Nyamata	30303D	9	220812	Rwanda	East	Bugesera	-2.14697	30.0912
1662	10101B-ArtR22RW-1	mdr1-Asn1042Asp	403	0	403	Mareba	10101B	5	220826	Rwanda	East	Bugesera	-2.24782	30.0702
1663	30303G-ArtR22RW-1	mdr1-Asn1042Asp	1483	0	1483	Nyamata	30303G	10	221105	Rwanda	East	Bugesera	-2.14697	30.0912
1664	40404B-ArtR22RW-1	mdr1-Asn1042Asp	2422	0	2422	Busanza	40404B	32	220716	Rwanda	Kigali	Kicukiro	-1.98012	30.1496
1665	90909O-ArtR22RW-1	mdr1-Asn648_Asn649dup	131	0	732	Tanda	90909O	36	221219	Rwanda	North	Gicumbi	-1.79983	30.2621
1666	90909K-ArtR22RW-1	mdr1-Asn648_Asn649dup	508	0	1130	Tanda	90909K	15	221022	Rwanda	North	Gicumbi	-1.79983	30.2621
1667	80808H-ArtR22RW-1	mdr1-Asn648_Asn649dup	8	0	94	Nyacyonga	80808H	18	221219	Rwanda	Kigali	Gasabo	-1.86805	30.0842
1668	90909I-ArtR22RW-1	mdr1-Asn648_Asn649dup	186	0	1182	Tanda	90909I	36	220924	Rwanda	North	Gicumbi	-1.79983	30.2621
1669	90909H-ArtR22RW-1	mdr1-Asn648_Asn649dup	508	0	3024	Tanda	90909H	52	220910	Rwanda	North	Gicumbi	-1.79983	30.2621
1670	90909E-ArtR22RW-1	mdr1-Asn648_Asn649dup	8	0	16	Tanda	90909E	88	220716	Rwanda	North	Gicumbi	-1.79983	30.2621
1671	80808G-ArtR22RW-1	mdr1-Asn648_Asn649dup	59	0	106	Nyacyonga	80808G	22	221119	Rwanda	Kigali	Gasabo	-1.86805	30.0842
1672	80808E-ArtR22RW-1	mdr1-Asn648_Asn649dup	86	0	1189	Nyacyonga	80808E	28	220924	Rwanda	Kigali	Gasabo	-1.86805	30.0842
1673	90909M-ArtR22RW-1	mdr1-Asn648_Asn649dup	90	0	782	Tanda	90909M	64	221119	Rwanda	North	Gicumbi	-1.79983	30.2621
1674	80808C-ArtR22RW-1	mdr1-Asn648_Asn649dup	312	0	1109	Nyacyonga	80808C	27	220730	Rwanda	Kigali	Gasabo	-1.86805	30.0842
1675	80808A-ArtR22RW-1	mdr1-Asn648_Asn649dup	148	0	272	Nyacyonga	80808A	56	220520	Rwanda	Kigali	Gasabo	-1.86805	30.0842
1676	80808F-ArtR22RW-1	mdr1-Asn648_Asn649dup	347	0	480	Nyacyonga	80808F	34	221022	Rwanda	Kigali	Gasabo	-1.86805	30.0842
1677	90909F-ArtR22RW-1	mdr1-Asn648_Asn649dup	95	0	698	Tanda	90909F	42	220826	Rwanda	North	Gicumbi	-1.79983	30.2621
1678	70707G-ArtR22RW-1	mdr1-Asn648_Asn649dup	439	0	784	Solace	70707G	16	221119	Rwanda	Kigali	Gasabo	-1.90941	30.2151
1679	70707F-ArtR22RW-1	mdr1-Asn648_Asn649dup	360	0	1395	Solace	70707F	28	221105	Rwanda	Kigali	Gasabo	-1.90941	30.2151
1680	70707E-ArtR22RW-1	mdr1-Asn648_Asn649dup	352	0	1099	Solace	70707E	17	220910	Rwanda	Kigali	Gasabo	-1.90941	30.2151
1681	90909D-ArtR22RW-1	mdr1-Asn648_Asn649dup	10	0	56	Tanda	90909D	71	220702	Rwanda	North	Gicumbi	-1.79983	30.2621
1682	70707C-ArtR22RW-1	mdr1-Asn648_Asn649dup	387	0	856	Solace	70707C	29	220730	Rwanda	Kigali	Gasabo	-1.90941	30.2151
1683	70707A-ArtR22RW-1	mdr1-Asn648_Asn649dup	210	0	780	Solace	70707A	56	220520	Rwanda	Kigali	Gasabo	-1.90941	30.2151
1684	60606H-ArtR22RW-1	mdr1-Asn648_Asn649dup	9	0	74	Masaka	60606H	18	221219	Rwanda	Kigali	Kicukiro	-2.00395	30.2285
1685	90909A-ArtR22RW-1	mdr1-Asn648_Asn649dup	116	0	384	Tanda	90909A	66	220520	Rwanda	North	Gicumbi	-1.79983	30.2621
1686	60606G-ArtR22RW-1	mdr1-Asn648_Asn649dup	77	0	441	Masaka	60606G	21	221203	Rwanda	Kigali	Kicukiro	-2.00395	30.2285
1687	60606F-ArtR22RW-1	mdr1-Asn648_Asn649dup	215	0	1132	Masaka	60606F	17	221105	Rwanda	Kigali	Kicukiro	-2.00395	30.2285
1688	60606C-ArtR22RW-1	mdr1-Asn648_Asn649dup	287	0	1853	Masaka	60606C	16	220702	Rwanda	Kigali	Kicukiro	-2.00395	30.2285
1689	60606B-ArtR22RW-1	mdr1-Asn648_Asn649dup	0	0	0	Masaka	60606B	16	220618	Rwanda	Kigali	Kicukiro	-2.00395	30.2285
1690	60606A-ArtR22RW-1	mdr1-Asn648_Asn649dup	269	0	543	Masaka	60606A	16	220520	Rwanda	Kigali	Kicukiro	-2.00395	30.2285
1691	50505E-ArtR22RW-1	mdr1-Asn648_Asn649dup	236	0	270	Gahanga	50505E	7	221009	Rwanda	Kigali	Kicukiro	-2.0276	30.1043
1692	50505D-ArtR22RW-1	mdr1-Asn648_Asn649dup	121	0	144	Gahanga	50505D	8	220730	Rwanda	Kigali	Kicukiro	-2.0276	30.1043
1693	50505C-ArtR22RW-1	mdr1-Asn648_Asn649dup	26	0	39	Gahanga	50505C	11	220702	Rwanda	Kigali	Kicukiro	-2.0276	30.1043
1694	50505A-ArtR22RW-1	mdr1-Asn648_Asn649dup	160	0	360	Gahanga	50505A	14	220520	Rwanda	Kigali	Kicukiro	-2.0276	30.1043
1695	90909J-ArtR22RW-1	mdr1-Asn648_Asn649dup	123	0	479	Tanda	90909J	73	221009	Rwanda	North	Gicumbi	-1.79983	30.2621
1696	40404H-ArtR22RW-1	mdr1-Asn648_Asn649dup	90	0	594	Busanza	40404H	21	221231	Rwanda	Kigali	Kicukiro	-1.98012	30.1496
1697	15015D-ArtR22RW-1	mdr1-Asn648_Asn649dup	3	4	92	Gishubi	15015D	8	221119	Rwanda	South	Gisagara	-2.58586	29.8732
1698	90909L-ArtR22RW-1	mdr1-Asn648_Asn649dup	143	0	753	Tanda	90909L	40	221105	Rwanda	North	Gicumbi	-1.79983	30.2621
1699	10101A-ArtR22RW-1	mdr1-Asn648_Asn649dup	163	0	2007	Mareba	10101A	9	220702	Rwanda	East	Bugesera	-2.24782	30.0702
1700	80808B-ArtR22RW-1	mdr1-Asn648_Asn649dup	3	0	24	Nyacyonga	80808B	32	220618	Rwanda	Kigali	Gasabo	-1.86805	30.0842
1701	11011B-ArtR22RW-1	mdr1-Asn648_Asn649dup	253	0	1155	Giti	11011B	28	221022	Rwanda	North	Gicumbi	-1.7889	30.2123
1702	15015A-ArtR22RW-1	mdr1-Asn648_Asn649dup	26	10	144	Gishubi	15015A	10	220924	Rwanda	South	Gisagara	-2.58586	29.8732
1703	90909N-ArtR22RW-1	mdr1-Asn648_Asn649dup	105	0	667	Tanda	90909N	36	221203	Rwanda	North	Gicumbi	-1.79983	30.2621
1704	13013E-ArtR22RW-1	mdr1-Asn648_Asn649dup	134	0	168	Nyamagabe	13013E	19	221203	Rwanda	South	Nyamagabe	-2.48302	29.584
1705	30303A-ArtR22RW-1	mdr1-Asn648_Asn649dup	112	0	384	Nyamata	30303A	27	220603	Rwanda	East	Bugesera	-2.14697	30.0912
1706	13013C-ArtR22RW-1	mdr1-Asn648_Asn649dup	182	0	373	Nyamagabe	13013C	23	221105	Rwanda	South	Nyamagabe	-2.48302	29.584
1707	15015B-ArtR22RW-1	mdr1-Asn648_Asn649dup	10088	0	10088	Gishubi	15015B	10	221009	Rwanda	South	Gisagara	-2.58586	29.8732
1708	2020C-ArtR22RW-1	mdr1-Asn648_Asn649dup	0	9	598	Bugaragara	2020C	16	221231	Rwanda	East	Nyagatare	-1.29073	30.4123
1709	13013B-ArtR22RW-1	mdr1-Asn648_Asn649dup	959	0	1649	Nyamagabe	13013B	17	221022	Rwanda	South	Nyamagabe	-2.48302	29.584
1710	17017D-ArtR22RW-1	mdr1-Asn648_Asn649dup	19	0	61	Mushubati	17017D	40	221219	Rwanda	West	Rutsiro	-2.01275	29.3999
1711	13013A-ArtR22RW-1	mdr1-Asn648_Asn649dup	84	0	330	Nyamagabe	13013A	12	221009	Rwanda	South	Nyamagabe	-2.48302	29.584
1712	15015E-ArtR22RW-1	mdr1-Asn648_Asn649dup	29	0	255	Gishubi	15015E	9	221203	Rwanda	South	Gisagara	-2.58586	29.8732
1713	15015C-ArtR22RW-1	mdr1-Asn648_Asn649dup	1236	0	5943	Gishubi	15015C	29	221022	Rwanda	South	Gisagara	-2.58586	29.8732
1714	101010A-ArtR22RW-1	mdr1-Asn648_Asn649dup	73	0	1347	Rukara	101010A	22	*2022	Rwanda	East	Kayonza	-1.79697	30.503
1715	13013F-ArtR22RW-1	mdr1-Asn648_Asn649dup	268	0	403	Nyamagabe	13013F	28	221219	Rwanda	South	Nyamagabe	-2.48302	29.584
1716	14014B-ArtR22RW-1	mdr1-Asn648_Asn649dup	2	0	2	Jenda	14014B	45	221119	Rwanda	South	Nyamagabe	-2.33	29.5226
1717	121012C-ArtR22RW-1	mdr1-Asn648_Asn649dup	105	0	134	Ngoma	121012C	9	221119	Rwanda	South	Nyaruguru	-2.74342	29.697
1718	17017A-ArtR22RW-1	mdr1-Asn648_Asn649dup	0	0	6	Mushubati	17017A	40	221022	Rwanda	West	Rutsiro	-2.01275	29.3999
1719	16016A-ArtR22RW-1	mdr1-Asn648_Asn649dup	11	0	14	Kibingo	16016A	15	*2022	Rwanda	West	Nyamasheke	-2.19952	29.2612
1720	11011D-ArtR22RW-1	mdr1-Asn648_Asn649dup	1154	0	2166	Giti	11011D	27	221203	Rwanda	North	Gicumbi	-1.7889	30.2123
1721	90909G-ArtR22RW-1	mdr1-Asn648_Asn649dup	97	0	364	Tanda	90909G	46	220910	Rwanda	North	Gicumbi	-1.79983	30.2621
1722	70707H-ArtR22RW-1	mdr1-Asn648_Asn649dup	668	0	1122	Solace	70707H	19	221219	Rwanda	Kigali	Gasabo	-1.90941	30.2151
1723	14014C-ArtR22RW-1	mdr1-Asn648_Asn649dup	0	0	12	Jenda	14014C	29	221231	Rwanda	South	Nyamagabe	-2.33	29.5226
1724	40404A-ArtR22RW-1	mdr1-Asn648_Asn649dup	186	0	315	Busanza	40404A	40	220603	Rwanda	Kigali	Kicukiro	-1.98012	30.1496
1725	80808D-ArtR22RW-1	mdr1-Asn648_Asn649dup	28	0	471	Nyacyonga	80808D	17	220826	Rwanda	Kigali	Gasabo	-1.86805	30.0842
1726	17017E-ArtR22RW-1	mdr1-Asn648_Asn649dup	527	0	2881	Mushubati	17017E	35	221231	Rwanda	West	Rutsiro	-2.01275	29.3999
1727	40404C-ArtR22RW-1	mdr1-Asn648_Asn649dup	52	0	240	Busanza	40404C	40	220826	Rwanda	Kigali	Kicukiro	-1.98012	30.1496
1728	70707D-ArtR22RW-1	mdr1-Asn648_Asn649dup	287	0	661	Solace	70707D	10	220826	Rwanda	Kigali	Gasabo	-1.90941	30.2151
1729	40404G-ArtR22RW-1	mdr1-Asn648_Asn649dup	86	0	133	Busanza	40404G	19	221203	Rwanda	Kigali	Kicukiro	-1.98012	30.1496
1730	40404D-ArtR22RW-1	mdr1-Asn648_Asn649dup	9	0	63	Busanza	40404D	40	220910	Rwanda	Kigali	Kicukiro	-1.98012	30.1496
1731	60606D-ArtR22RW-1	mdr1-Asn648_Asn649dup	293	0	790	Masaka	60606D	24	220826	Rwanda	Kigali	Kicukiro	-2.00395	30.2285
1732	11011E-ArtR22RW-1	mdr1-Asn648_Asn649dup	0	0	95	Giti	11011E	29	221231	Rwanda	North	Gicumbi	-1.7889	30.2123
1733	90909B-ArtR22RW-1	mdr1-Asn648_Asn649dup	406	0	567	Tanda	90909B	88	220603	Rwanda	North	Gicumbi	-1.79983	30.2621
1734	14014A-ArtR22RW-1	mdr1-Asn648_Asn649dup	55	0	75	Jenda	14014A	39	221022	Rwanda	South	Nyamagabe	-2.33	29.5226
1735	60606E-ArtR22RW-1	mdr1-Asn648_Asn649dup	549	0	851	Masaka	60606E	17	220910	Rwanda	Kigali	Kicukiro	-2.00395	30.2285
1736	13013D-ArtR22RW-1	mdr1-Asn648_Asn649dup	158	0	529	Nyamagabe	13013D	18	221119	Rwanda	South	Nyamagabe	-2.48302	29.584
1737	121012A-ArtR22RW-1	mdr1-Asn648_Asn649dup	134	0	197	Ngoma	121012A	13	221022	Rwanda	South	Nyaruguru	-2.74342	29.697
1738	10101C-ArtR22RW-1	mdr1-Asn648_Asn649dup	4	0	217	Mareba	10101C	10	220924	Rwanda	East	Bugesera	-2.24782	30.0702
1739	10101D-ArtR22RW-1	mdr1-Asn648_Asn649dup	5	0	15	Mareba	10101D	6	221009	Rwanda	East	Bugesera	-2.24782	30.0702
1740	11011A-ArtR22RW-1	mdr1-Asn648_Asn649dup	2	0	6	Giti	11011A	9	220924	Rwanda	North	Gicumbi	-1.7889	30.2123
1741	11011C-ArtR22RW-1	mdr1-Asn648_Asn649dup	130	0	322	Giti	11011C	24	221119	Rwanda	North	Gicumbi	-1.7889	30.2123
1742	17017B-ArtR22RW-1	mdr1-Asn648_Asn649dup	19	0	28	Mushubati	17017B	48	221105	Rwanda	West	Rutsiro	-2.01275	29.3999
1743	17017C-ArtR22RW-1	mdr1-Asn648_Asn649dup	7	0	78	Mushubati	17017C	13	221203	Rwanda	West	Rutsiro	-2.01275	29.3999
1744	20202A-ArtR22RW-1	mdr1-Asn648_Asn649dup	13	0	747	Ntarama	20202A	16	220603	Rwanda	East	Bugesera	-2.10874	30.0655
1745	30303H-ArtR22RW-1	mdr1-Asn648_Asn649dup	334	0	420	Nyamata	30303H	18	221219	Rwanda	East	Bugesera	-2.14697	30.0912
1746	18018A-ArtR22RW-1	mdr1-Asn648_Asn649dup	457	0	1240	Byahi	18018A	26	*2022	Rwanda	West	Rubavu	-1.66303	29.2796
1747	121012D-ArtR22RW-1	mdr1-Asn648_Asn649dup	75	0	121	Ngoma	121012D	15	221231	Rwanda	South	Nyaruguru	-2.74342	29.697
1748	30303F-ArtR22RW-1	mdr1-Asn648_Asn649dup	200	0	286	Nyamata	30303F	9	221009	Rwanda	East	Bugesera	-2.14697	30.0912
1749	90909C-ArtR22RW-1	mdr1-Asn648_Asn649dup	121	0	449	Tanda	90909C	83	220618	Rwanda	North	Gicumbi	-1.79983	30.2621
1750	50505B-ArtR22RW-1	mdr1-Asn648_Asn649dup	40	0	54	Gahanga	50505B	10	220603	Rwanda	Kigali	Kicukiro	-2.0276	30.1043
1751	19019A-ArtR22RW-1	mdr1-Asn648_Asn649dup	4	0	29	Nkanka	19019A	18	*2022	Rwanda	West	Rusizi	-2.42684	28.929
1752	20202B-ArtR22RW-1	mdr1-Asn648_Asn649dup	117	0	553	Ntarama	20202B	21	220618	Rwanda	East	Bugesera	-2.10874	30.0655
1753	70707B-ArtR22RW-1	mdr1-Asn648_Asn649dup	58	0	129	Solace	70707B	54	220618	Rwanda	Kigali	Gasabo	-1.90941	30.2151
1754	40404F-ArtR22RW-1	mdr1-Asn648_Asn649dup	41	0	845	Busanza	40404F	22	221105	Rwanda	Kigali	Kicukiro	-1.98012	30.1496
1755	30303C-ArtR22RW-1	mdr1-Asn648_Asn649dup	52	0	618	Nyamata	30303C	17	220730	Rwanda	East	Bugesera	-2.14697	30.0912
1756	30303E-ArtR22RW-1	mdr1-Asn648_Asn649dup	102	0	125	Nyamata	30303E	9	220910	Rwanda	East	Bugesera	-2.14697	30.0912
1757	20202C-ArtR22RW-1	mdr1-Asn648_Asn649dup	63	0	237	Ntarama	20202C	13	220716	Rwanda	East	Bugesera	-2.10874	30.0655
1758	20202D-ArtR22RW-1	mdr1-Asn648_Asn649dup	21	0	228	Ntarama	20202D	7	220826	Rwanda	East	Bugesera	-2.10874	30.0655
1759	2020A-ArtR22RW-1	mdr1-Asn648_Asn649dup	95	0	289	Bugaragara	2020A	18	221009	Rwanda	East	Nyagatare	-1.29073	30.4123
1760	2020B-ArtR22RW-1	mdr1-Asn648_Asn649dup	31	0	374	Bugaragara	2020B	16	221105	Rwanda	East	Nyagatare	-1.29073	30.4123
1761	40404E-ArtR22RW-1	mdr1-Asn648_Asn649dup	47	0	536	Busanza	40404E	24	221009	Rwanda	Kigali	Kicukiro	-1.98012	30.1496
1762	30303B-ArtR22RW-1	mdr1-Asn648_Asn649dup	76	0	233	Nyamata	30303B	9	220618	Rwanda	East	Bugesera	-2.14697	30.0912
1763	121012B-ArtR22RW-1	mdr1-Asn648_Asn649dup	14	0	20	Ngoma	121012B	14	221105	Rwanda	South	Nyaruguru	-2.74342	29.697
1764	20202E-ArtR22RW-1	mdr1-Asn648_Asn649dup	45	0	94	Ntarama	20202E	11	220910	Rwanda	East	Bugesera	-2.10874	30.0655
1765	30303D-ArtR22RW-1	mdr1-Asn648_Asn649dup	41	0	312	Nyamata	30303D	9	220812	Rwanda	East	Bugesera	-2.14697	30.0912
1766	10101B-ArtR22RW-1	mdr1-Asn648_Asn649dup	30	0	115	Mareba	10101B	5	220826	Rwanda	East	Bugesera	-2.24782	30.0702
1767	30303G-ArtR22RW-1	mdr1-Asn648_Asn649dup	197	0	427	Nyamata	30303G	10	221105	Rwanda	East	Bugesera	-2.14697	30.0912
1768	40404B-ArtR22RW-1	mdr1-Asn648_Asn649dup	104	0	711	Busanza	40404B	32	220716	Rwanda	Kigali	Kicukiro	-1.98012	30.1496
1769	90909O-ArtR22RW-1	mdr1-Asn649Asp	131	0	732	Tanda	90909O	36	221219	Rwanda	North	Gicumbi	-1.79983	30.2621
1770	90909K-ArtR22RW-1	mdr1-Asn649Asp	508	0	1130	Tanda	90909K	15	221022	Rwanda	North	Gicumbi	-1.79983	30.2621
1771	80808H-ArtR22RW-1	mdr1-Asn649Asp	8	0	94	Nyacyonga	80808H	18	221219	Rwanda	Kigali	Gasabo	-1.86805	30.0842
1772	90909I-ArtR22RW-1	mdr1-Asn649Asp	186	0	1182	Tanda	90909I	36	220924	Rwanda	North	Gicumbi	-1.79983	30.2621
1773	90909H-ArtR22RW-1	mdr1-Asn649Asp	508	0	3024	Tanda	90909H	52	220910	Rwanda	North	Gicumbi	-1.79983	30.2621
1774	90909E-ArtR22RW-1	mdr1-Asn649Asp	8	0	16	Tanda	90909E	88	220716	Rwanda	North	Gicumbi	-1.79983	30.2621
1775	80808G-ArtR22RW-1	mdr1-Asn649Asp	59	0	106	Nyacyonga	80808G	22	221119	Rwanda	Kigali	Gasabo	-1.86805	30.0842
1776	80808E-ArtR22RW-1	mdr1-Asn649Asp	86	0	1189	Nyacyonga	80808E	28	220924	Rwanda	Kigali	Gasabo	-1.86805	30.0842
1777	90909M-ArtR22RW-1	mdr1-Asn649Asp	90	5	782	Tanda	90909M	64	221119	Rwanda	North	Gicumbi	-1.79983	30.2621
1778	80808C-ArtR22RW-1	mdr1-Asn649Asp	312	0	1109	Nyacyonga	80808C	27	220730	Rwanda	Kigali	Gasabo	-1.86805	30.0842
1779	80808A-ArtR22RW-1	mdr1-Asn649Asp	148	0	272	Nyacyonga	80808A	56	220520	Rwanda	Kigali	Gasabo	-1.86805	30.0842
1780	80808F-ArtR22RW-1	mdr1-Asn649Asp	347	0	480	Nyacyonga	80808F	34	221022	Rwanda	Kigali	Gasabo	-1.86805	30.0842
1781	90909F-ArtR22RW-1	mdr1-Asn649Asp	95	0	698	Tanda	90909F	42	220826	Rwanda	North	Gicumbi	-1.79983	30.2621
1782	70707G-ArtR22RW-1	mdr1-Asn649Asp	439	0	784	Solace	70707G	16	221119	Rwanda	Kigali	Gasabo	-1.90941	30.2151
1783	70707F-ArtR22RW-1	mdr1-Asn649Asp	360	0	1395	Solace	70707F	28	221105	Rwanda	Kigali	Gasabo	-1.90941	30.2151
1784	70707E-ArtR22RW-1	mdr1-Asn649Asp	352	0	1099	Solace	70707E	17	220910	Rwanda	Kigali	Gasabo	-1.90941	30.2151
1785	90909D-ArtR22RW-1	mdr1-Asn649Asp	10	1	56	Tanda	90909D	71	220702	Rwanda	North	Gicumbi	-1.79983	30.2621
1786	70707C-ArtR22RW-1	mdr1-Asn649Asp	387	0	856	Solace	70707C	29	220730	Rwanda	Kigali	Gasabo	-1.90941	30.2151
1787	70707A-ArtR22RW-1	mdr1-Asn649Asp	210	0	780	Solace	70707A	56	220520	Rwanda	Kigali	Gasabo	-1.90941	30.2151
1788	60606H-ArtR22RW-1	mdr1-Asn649Asp	9	0	74	Masaka	60606H	18	221219	Rwanda	Kigali	Kicukiro	-2.00395	30.2285
1789	90909A-ArtR22RW-1	mdr1-Asn649Asp	116	0	384	Tanda	90909A	66	220520	Rwanda	North	Gicumbi	-1.79983	30.2621
1790	60606G-ArtR22RW-1	mdr1-Asn649Asp	77	0	441	Masaka	60606G	21	221203	Rwanda	Kigali	Kicukiro	-2.00395	30.2285
1791	60606F-ArtR22RW-1	mdr1-Asn649Asp	215	0	1132	Masaka	60606F	17	221105	Rwanda	Kigali	Kicukiro	-2.00395	30.2285
1792	60606C-ArtR22RW-1	mdr1-Asn649Asp	287	0	1853	Masaka	60606C	16	220702	Rwanda	Kigali	Kicukiro	-2.00395	30.2285
1793	60606B-ArtR22RW-1	mdr1-Asn649Asp	0	0	0	Masaka	60606B	16	220618	Rwanda	Kigali	Kicukiro	-2.00395	30.2285
1794	60606A-ArtR22RW-1	mdr1-Asn649Asp	269	0	543	Masaka	60606A	16	220520	Rwanda	Kigali	Kicukiro	-2.00395	30.2285
1795	50505E-ArtR22RW-1	mdr1-Asn649Asp	236	0	270	Gahanga	50505E	7	221009	Rwanda	Kigali	Kicukiro	-2.0276	30.1043
1796	50505D-ArtR22RW-1	mdr1-Asn649Asp	121	0	144	Gahanga	50505D	8	220730	Rwanda	Kigali	Kicukiro	-2.0276	30.1043
1797	50505C-ArtR22RW-1	mdr1-Asn649Asp	26	0	39	Gahanga	50505C	11	220702	Rwanda	Kigali	Kicukiro	-2.0276	30.1043
1798	50505A-ArtR22RW-1	mdr1-Asn649Asp	160	0	360	Gahanga	50505A	14	220520	Rwanda	Kigali	Kicukiro	-2.0276	30.1043
1799	90909J-ArtR22RW-1	mdr1-Asn649Asp	123	0	479	Tanda	90909J	73	221009	Rwanda	North	Gicumbi	-1.79983	30.2621
1800	40404H-ArtR22RW-1	mdr1-Asn649Asp	90	0	594	Busanza	40404H	21	221231	Rwanda	Kigali	Kicukiro	-1.98012	30.1496
1801	15015D-ArtR22RW-1	mdr1-Asn649Asp	3	0	92	Gishubi	15015D	8	221119	Rwanda	South	Gisagara	-2.58586	29.8732
1802	90909L-ArtR22RW-1	mdr1-Asn649Asp	143	0	753	Tanda	90909L	40	221105	Rwanda	North	Gicumbi	-1.79983	30.2621
1803	10101A-ArtR22RW-1	mdr1-Asn649Asp	163	0	2007	Mareba	10101A	9	220702	Rwanda	East	Bugesera	-2.24782	30.0702
1804	80808B-ArtR22RW-1	mdr1-Asn649Asp	3	0	24	Nyacyonga	80808B	32	220618	Rwanda	Kigali	Gasabo	-1.86805	30.0842
1805	11011B-ArtR22RW-1	mdr1-Asn649Asp	253	0	1155	Giti	11011B	28	221022	Rwanda	North	Gicumbi	-1.7889	30.2123
1806	15015A-ArtR22RW-1	mdr1-Asn649Asp	26	0	144	Gishubi	15015A	10	220924	Rwanda	South	Gisagara	-2.58586	29.8732
1807	90909N-ArtR22RW-1	mdr1-Asn649Asp	105	0	667	Tanda	90909N	36	221203	Rwanda	North	Gicumbi	-1.79983	30.2621
1808	13013E-ArtR22RW-1	mdr1-Asn649Asp	134	0	168	Nyamagabe	13013E	19	221203	Rwanda	South	Nyamagabe	-2.48302	29.584
1809	30303A-ArtR22RW-1	mdr1-Asn649Asp	112	0	384	Nyamata	30303A	27	220603	Rwanda	East	Bugesera	-2.14697	30.0912
1810	13013C-ArtR22RW-1	mdr1-Asn649Asp	182	0	373	Nyamagabe	13013C	23	221105	Rwanda	South	Nyamagabe	-2.48302	29.584
1811	15015B-ArtR22RW-1	mdr1-Asn649Asp	10088	0	10088	Gishubi	15015B	10	221009	Rwanda	South	Gisagara	-2.58586	29.8732
1812	2020C-ArtR22RW-1	mdr1-Asn649Asp	0	0	598	Bugaragara	2020C	16	221231	Rwanda	East	Nyagatare	-1.29073	30.4123
1813	13013B-ArtR22RW-1	mdr1-Asn649Asp	959	0	1649	Nyamagabe	13013B	17	221022	Rwanda	South	Nyamagabe	-2.48302	29.584
1814	17017D-ArtR22RW-1	mdr1-Asn649Asp	19	0	61	Mushubati	17017D	40	221219	Rwanda	West	Rutsiro	-2.01275	29.3999
1815	13013A-ArtR22RW-1	mdr1-Asn649Asp	84	0	330	Nyamagabe	13013A	12	221009	Rwanda	South	Nyamagabe	-2.48302	29.584
1816	15015E-ArtR22RW-1	mdr1-Asn649Asp	29	0	255	Gishubi	15015E	9	221203	Rwanda	South	Gisagara	-2.58586	29.8732
1817	15015C-ArtR22RW-1	mdr1-Asn649Asp	1236	0	5943	Gishubi	15015C	29	221022	Rwanda	South	Gisagara	-2.58586	29.8732
1818	101010A-ArtR22RW-1	mdr1-Asn649Asp	73	0	1347	Rukara	101010A	22	*2022	Rwanda	East	Kayonza	-1.79697	30.503
1819	13013F-ArtR22RW-1	mdr1-Asn649Asp	268	0	403	Nyamagabe	13013F	28	221219	Rwanda	South	Nyamagabe	-2.48302	29.584
1820	14014B-ArtR22RW-1	mdr1-Asn649Asp	2	0	2	Jenda	14014B	45	221119	Rwanda	South	Nyamagabe	-2.33	29.5226
1821	121012C-ArtR22RW-1	mdr1-Asn649Asp	105	0	134	Ngoma	121012C	9	221119	Rwanda	South	Nyaruguru	-2.74342	29.697
1822	17017A-ArtR22RW-1	mdr1-Asn649Asp	0	0	6	Mushubati	17017A	40	221022	Rwanda	West	Rutsiro	-2.01275	29.3999
1823	16016A-ArtR22RW-1	mdr1-Asn649Asp	11	0	14	Kibingo	16016A	15	*2022	Rwanda	West	Nyamasheke	-2.19952	29.2612
1824	11011D-ArtR22RW-1	mdr1-Asn649Asp	1154	0	2166	Giti	11011D	27	221203	Rwanda	North	Gicumbi	-1.7889	30.2123
1825	90909G-ArtR22RW-1	mdr1-Asn649Asp	97	0	364	Tanda	90909G	46	220910	Rwanda	North	Gicumbi	-1.79983	30.2621
1826	70707H-ArtR22RW-1	mdr1-Asn649Asp	668	0	1122	Solace	70707H	19	221219	Rwanda	Kigali	Gasabo	-1.90941	30.2151
1827	14014C-ArtR22RW-1	mdr1-Asn649Asp	0	0	12	Jenda	14014C	29	221231	Rwanda	South	Nyamagabe	-2.33	29.5226
1828	40404A-ArtR22RW-1	mdr1-Asn649Asp	186	0	315	Busanza	40404A	40	220603	Rwanda	Kigali	Kicukiro	-1.98012	30.1496
1829	80808D-ArtR22RW-1	mdr1-Asn649Asp	28	0	471	Nyacyonga	80808D	17	220826	Rwanda	Kigali	Gasabo	-1.86805	30.0842
1830	17017E-ArtR22RW-1	mdr1-Asn649Asp	527	0	2881	Mushubati	17017E	35	221231	Rwanda	West	Rutsiro	-2.01275	29.3999
1831	40404C-ArtR22RW-1	mdr1-Asn649Asp	52	0	240	Busanza	40404C	40	220826	Rwanda	Kigali	Kicukiro	-1.98012	30.1496
1832	70707D-ArtR22RW-1	mdr1-Asn649Asp	287	0	661	Solace	70707D	10	220826	Rwanda	Kigali	Gasabo	-1.90941	30.2151
1833	40404G-ArtR22RW-1	mdr1-Asn649Asp	86	1	133	Busanza	40404G	19	221203	Rwanda	Kigali	Kicukiro	-1.98012	30.1496
1834	40404D-ArtR22RW-1	mdr1-Asn649Asp	9	0	63	Busanza	40404D	40	220910	Rwanda	Kigali	Kicukiro	-1.98012	30.1496
1835	60606D-ArtR22RW-1	mdr1-Asn649Asp	293	0	790	Masaka	60606D	24	220826	Rwanda	Kigali	Kicukiro	-2.00395	30.2285
1836	11011E-ArtR22RW-1	mdr1-Asn649Asp	0	0	95	Giti	11011E	29	221231	Rwanda	North	Gicumbi	-1.7889	30.2123
1837	90909B-ArtR22RW-1	mdr1-Asn649Asp	406	0	567	Tanda	90909B	88	220603	Rwanda	North	Gicumbi	-1.79983	30.2621
1838	14014A-ArtR22RW-1	mdr1-Asn649Asp	55	0	75	Jenda	14014A	39	221022	Rwanda	South	Nyamagabe	-2.33	29.5226
1839	60606E-ArtR22RW-1	mdr1-Asn649Asp	549	0	851	Masaka	60606E	17	220910	Rwanda	Kigali	Kicukiro	-2.00395	30.2285
1840	13013D-ArtR22RW-1	mdr1-Asn649Asp	158	0	529	Nyamagabe	13013D	18	221119	Rwanda	South	Nyamagabe	-2.48302	29.584
1841	121012A-ArtR22RW-1	mdr1-Asn649Asp	134	0	197	Ngoma	121012A	13	221022	Rwanda	South	Nyaruguru	-2.74342	29.697
1842	10101C-ArtR22RW-1	mdr1-Asn649Asp	4	0	217	Mareba	10101C	10	220924	Rwanda	East	Bugesera	-2.24782	30.0702
1843	10101D-ArtR22RW-1	mdr1-Asn649Asp	5	0	15	Mareba	10101D	6	221009	Rwanda	East	Bugesera	-2.24782	30.0702
1844	11011A-ArtR22RW-1	mdr1-Asn649Asp	2	0	6	Giti	11011A	9	220924	Rwanda	North	Gicumbi	-1.7889	30.2123
1845	11011C-ArtR22RW-1	mdr1-Asn649Asp	130	0	322	Giti	11011C	24	221119	Rwanda	North	Gicumbi	-1.7889	30.2123
1846	17017B-ArtR22RW-1	mdr1-Asn649Asp	19	0	28	Mushubati	17017B	48	221105	Rwanda	West	Rutsiro	-2.01275	29.3999
1847	17017C-ArtR22RW-1	mdr1-Asn649Asp	7	0	78	Mushubati	17017C	13	221203	Rwanda	West	Rutsiro	-2.01275	29.3999
1848	20202A-ArtR22RW-1	mdr1-Asn649Asp	13	0	747	Ntarama	20202A	16	220603	Rwanda	East	Bugesera	-2.10874	30.0655
1849	30303H-ArtR22RW-1	mdr1-Asn649Asp	334	0	420	Nyamata	30303H	18	221219	Rwanda	East	Bugesera	-2.14697	30.0912
1850	18018A-ArtR22RW-1	mdr1-Asn649Asp	457	0	1240	Byahi	18018A	26	*2022	Rwanda	West	Rubavu	-1.66303	29.2796
1851	121012D-ArtR22RW-1	mdr1-Asn649Asp	75	3	121	Ngoma	121012D	15	221231	Rwanda	South	Nyaruguru	-2.74342	29.697
1852	30303F-ArtR22RW-1	mdr1-Asn649Asp	200	0	286	Nyamata	30303F	9	221009	Rwanda	East	Bugesera	-2.14697	30.0912
1853	90909C-ArtR22RW-1	mdr1-Asn649Asp	121	0	449	Tanda	90909C	83	220618	Rwanda	North	Gicumbi	-1.79983	30.2621
1854	50505B-ArtR22RW-1	mdr1-Asn649Asp	40	0	54	Gahanga	50505B	10	220603	Rwanda	Kigali	Kicukiro	-2.0276	30.1043
1855	19019A-ArtR22RW-1	mdr1-Asn649Asp	4	0	29	Nkanka	19019A	18	*2022	Rwanda	West	Rusizi	-2.42684	28.929
1856	20202B-ArtR22RW-1	mdr1-Asn649Asp	117	0	553	Ntarama	20202B	21	220618	Rwanda	East	Bugesera	-2.10874	30.0655
1857	70707B-ArtR22RW-1	mdr1-Asn649Asp	58	0	129	Solace	70707B	54	220618	Rwanda	Kigali	Gasabo	-1.90941	30.2151
1858	40404F-ArtR22RW-1	mdr1-Asn649Asp	41	0	845	Busanza	40404F	22	221105	Rwanda	Kigali	Kicukiro	-1.98012	30.1496
1859	30303C-ArtR22RW-1	mdr1-Asn649Asp	52	0	618	Nyamata	30303C	17	220730	Rwanda	East	Bugesera	-2.14697	30.0912
1860	30303E-ArtR22RW-1	mdr1-Asn649Asp	102	0	125	Nyamata	30303E	9	220910	Rwanda	East	Bugesera	-2.14697	30.0912
1861	20202C-ArtR22RW-1	mdr1-Asn649Asp	63	0	237	Ntarama	20202C	13	220716	Rwanda	East	Bugesera	-2.10874	30.0655
1862	20202D-ArtR22RW-1	mdr1-Asn649Asp	21	0	228	Ntarama	20202D	7	220826	Rwanda	East	Bugesera	-2.10874	30.0655
1863	2020A-ArtR22RW-1	mdr1-Asn649Asp	95	0	289	Bugaragara	2020A	18	221009	Rwanda	East	Nyagatare	-1.29073	30.4123
1864	2020B-ArtR22RW-1	mdr1-Asn649Asp	31	0	374	Bugaragara	2020B	16	221105	Rwanda	East	Nyagatare	-1.29073	30.4123
1865	40404E-ArtR22RW-1	mdr1-Asn649Asp	47	0	536	Busanza	40404E	24	221009	Rwanda	Kigali	Kicukiro	-1.98012	30.1496
1866	30303B-ArtR22RW-1	mdr1-Asn649Asp	76	0	233	Nyamata	30303B	9	220618	Rwanda	East	Bugesera	-2.14697	30.0912
1867	121012B-ArtR22RW-1	mdr1-Asn649Asp	14	0	20	Ngoma	121012B	14	221105	Rwanda	South	Nyaruguru	-2.74342	29.697
1868	20202E-ArtR22RW-1	mdr1-Asn649Asp	45	0	94	Ntarama	20202E	11	220910	Rwanda	East	Bugesera	-2.10874	30.0655
1869	30303D-ArtR22RW-1	mdr1-Asn649Asp	41	0	312	Nyamata	30303D	9	220812	Rwanda	East	Bugesera	-2.14697	30.0912
1870	10101B-ArtR22RW-1	mdr1-Asn649Asp	30	0	115	Mareba	10101B	5	220826	Rwanda	East	Bugesera	-2.24782	30.0702
1871	30303G-ArtR22RW-1	mdr1-Asn649Asp	197	0	427	Nyamata	30303G	10	221105	Rwanda	East	Bugesera	-2.14697	30.0912
1872	40404B-ArtR22RW-1	mdr1-Asn649Asp	104	0	711	Busanza	40404B	32	220716	Rwanda	Kigali	Kicukiro	-1.98012	30.1496
1873	90909O-ArtR22RW-1	mdr1-Asn649_Asn652delinsAspAsp	131	0	732	Tanda	90909O	36	221219	Rwanda	North	Gicumbi	-1.79983	30.2621
1874	90909K-ArtR22RW-1	mdr1-Asn649_Asn652delinsAspAsp	508	0	1130	Tanda	90909K	15	221022	Rwanda	North	Gicumbi	-1.79983	30.2621
1875	80808H-ArtR22RW-1	mdr1-Asn649_Asn652delinsAspAsp	8	0	94	Nyacyonga	80808H	18	221219	Rwanda	Kigali	Gasabo	-1.86805	30.0842
1876	90909I-ArtR22RW-1	mdr1-Asn649_Asn652delinsAspAsp	186	25	1182	Tanda	90909I	36	220924	Rwanda	North	Gicumbi	-1.79983	30.2621
1877	90909H-ArtR22RW-1	mdr1-Asn649_Asn652delinsAspAsp	508	0	3024	Tanda	90909H	52	220910	Rwanda	North	Gicumbi	-1.79983	30.2621
1878	90909E-ArtR22RW-1	mdr1-Asn649_Asn652delinsAspAsp	8	0	16	Tanda	90909E	88	220716	Rwanda	North	Gicumbi	-1.79983	30.2621
1879	80808G-ArtR22RW-1	mdr1-Asn649_Asn652delinsAspAsp	59	1	106	Nyacyonga	80808G	22	221119	Rwanda	Kigali	Gasabo	-1.86805	30.0842
1880	80808E-ArtR22RW-1	mdr1-Asn649_Asn652delinsAspAsp	86	0	1189	Nyacyonga	80808E	28	220924	Rwanda	Kigali	Gasabo	-1.86805	30.0842
1881	90909M-ArtR22RW-1	mdr1-Asn649_Asn652delinsAspAsp	90	0	782	Tanda	90909M	64	221119	Rwanda	North	Gicumbi	-1.79983	30.2621
1882	80808C-ArtR22RW-1	mdr1-Asn649_Asn652delinsAspAsp	312	7	1109	Nyacyonga	80808C	27	220730	Rwanda	Kigali	Gasabo	-1.86805	30.0842
1883	80808A-ArtR22RW-1	mdr1-Asn649_Asn652delinsAspAsp	148	0	272	Nyacyonga	80808A	56	220520	Rwanda	Kigali	Gasabo	-1.86805	30.0842
1884	80808F-ArtR22RW-1	mdr1-Asn649_Asn652delinsAspAsp	347	0	480	Nyacyonga	80808F	34	221022	Rwanda	Kigali	Gasabo	-1.86805	30.0842
1885	90909F-ArtR22RW-1	mdr1-Asn649_Asn652delinsAspAsp	95	0	698	Tanda	90909F	42	220826	Rwanda	North	Gicumbi	-1.79983	30.2621
1886	70707G-ArtR22RW-1	mdr1-Asn649_Asn652delinsAspAsp	439	0	784	Solace	70707G	16	221119	Rwanda	Kigali	Gasabo	-1.90941	30.2151
1887	70707F-ArtR22RW-1	mdr1-Asn649_Asn652delinsAspAsp	360	0	1395	Solace	70707F	28	221105	Rwanda	Kigali	Gasabo	-1.90941	30.2151
1888	70707E-ArtR22RW-1	mdr1-Asn649_Asn652delinsAspAsp	352	10	1099	Solace	70707E	17	220910	Rwanda	Kigali	Gasabo	-1.90941	30.2151
1889	90909D-ArtR22RW-1	mdr1-Asn649_Asn652delinsAspAsp	10	0	56	Tanda	90909D	71	220702	Rwanda	North	Gicumbi	-1.79983	30.2621
1890	70707C-ArtR22RW-1	mdr1-Asn649_Asn652delinsAspAsp	387	0	856	Solace	70707C	29	220730	Rwanda	Kigali	Gasabo	-1.90941	30.2151
1891	70707A-ArtR22RW-1	mdr1-Asn649_Asn652delinsAspAsp	210	0	780	Solace	70707A	56	220520	Rwanda	Kigali	Gasabo	-1.90941	30.2151
1892	60606H-ArtR22RW-1	mdr1-Asn649_Asn652delinsAspAsp	9	0	74	Masaka	60606H	18	221219	Rwanda	Kigali	Kicukiro	-2.00395	30.2285
1893	90909A-ArtR22RW-1	mdr1-Asn649_Asn652delinsAspAsp	116	0	384	Tanda	90909A	66	220520	Rwanda	North	Gicumbi	-1.79983	30.2621
1894	60606G-ArtR22RW-1	mdr1-Asn649_Asn652delinsAspAsp	77	4	441	Masaka	60606G	21	221203	Rwanda	Kigali	Kicukiro	-2.00395	30.2285
1895	60606F-ArtR22RW-1	mdr1-Asn649_Asn652delinsAspAsp	215	0	1132	Masaka	60606F	17	221105	Rwanda	Kigali	Kicukiro	-2.00395	30.2285
1896	60606C-ArtR22RW-1	mdr1-Asn649_Asn652delinsAspAsp	287	0	1853	Masaka	60606C	16	220702	Rwanda	Kigali	Kicukiro	-2.00395	30.2285
1897	60606B-ArtR22RW-1	mdr1-Asn649_Asn652delinsAspAsp	0	0	0	Masaka	60606B	16	220618	Rwanda	Kigali	Kicukiro	-2.00395	30.2285
1898	60606A-ArtR22RW-1	mdr1-Asn649_Asn652delinsAspAsp	269	0	543	Masaka	60606A	16	220520	Rwanda	Kigali	Kicukiro	-2.00395	30.2285
1899	50505E-ArtR22RW-1	mdr1-Asn649_Asn652delinsAspAsp	236	0	270	Gahanga	50505E	7	221009	Rwanda	Kigali	Kicukiro	-2.0276	30.1043
1900	50505D-ArtR22RW-1	mdr1-Asn649_Asn652delinsAspAsp	121	0	144	Gahanga	50505D	8	220730	Rwanda	Kigali	Kicukiro	-2.0276	30.1043
1901	50505C-ArtR22RW-1	mdr1-Asn649_Asn652delinsAspAsp	26	0	39	Gahanga	50505C	11	220702	Rwanda	Kigali	Kicukiro	-2.0276	30.1043
1902	50505A-ArtR22RW-1	mdr1-Asn649_Asn652delinsAspAsp	160	0	360	Gahanga	50505A	14	220520	Rwanda	Kigali	Kicukiro	-2.0276	30.1043
1903	90909J-ArtR22RW-1	mdr1-Asn649_Asn652delinsAspAsp	123	0	479	Tanda	90909J	73	221009	Rwanda	North	Gicumbi	-1.79983	30.2621
1904	40404H-ArtR22RW-1	mdr1-Asn649_Asn652delinsAspAsp	90	0	594	Busanza	40404H	21	221231	Rwanda	Kigali	Kicukiro	-1.98012	30.1496
1905	15015D-ArtR22RW-1	mdr1-Asn649_Asn652delinsAspAsp	3	0	92	Gishubi	15015D	8	221119	Rwanda	South	Gisagara	-2.58586	29.8732
1906	90909L-ArtR22RW-1	mdr1-Asn649_Asn652delinsAspAsp	143	4	753	Tanda	90909L	40	221105	Rwanda	North	Gicumbi	-1.79983	30.2621
1907	10101A-ArtR22RW-1	mdr1-Asn649_Asn652delinsAspAsp	163	0	2007	Mareba	10101A	9	220702	Rwanda	East	Bugesera	-2.24782	30.0702
1908	80808B-ArtR22RW-1	mdr1-Asn649_Asn652delinsAspAsp	3	0	24	Nyacyonga	80808B	32	220618	Rwanda	Kigali	Gasabo	-1.86805	30.0842
1909	11011B-ArtR22RW-1	mdr1-Asn649_Asn652delinsAspAsp	253	0	1155	Giti	11011B	28	221022	Rwanda	North	Gicumbi	-1.7889	30.2123
1910	15015A-ArtR22RW-1	mdr1-Asn649_Asn652delinsAspAsp	26	4	144	Gishubi	15015A	10	220924	Rwanda	South	Gisagara	-2.58586	29.8732
1911	90909N-ArtR22RW-1	mdr1-Asn649_Asn652delinsAspAsp	105	0	667	Tanda	90909N	36	221203	Rwanda	North	Gicumbi	-1.79983	30.2621
1912	13013E-ArtR22RW-1	mdr1-Asn649_Asn652delinsAspAsp	134	0	168	Nyamagabe	13013E	19	221203	Rwanda	South	Nyamagabe	-2.48302	29.584
1913	30303A-ArtR22RW-1	mdr1-Asn649_Asn652delinsAspAsp	112	0	384	Nyamata	30303A	27	220603	Rwanda	East	Bugesera	-2.14697	30.0912
1914	13013C-ArtR22RW-1	mdr1-Asn649_Asn652delinsAspAsp	182	0	373	Nyamagabe	13013C	23	221105	Rwanda	South	Nyamagabe	-2.48302	29.584
1915	15015B-ArtR22RW-1	mdr1-Asn649_Asn652delinsAspAsp	9995	93	10088	Gishubi	15015B	10	221009	Rwanda	South	Gisagara	-2.58586	29.8732
1916	2020C-ArtR22RW-1	mdr1-Asn649_Asn652delinsAspAsp	0	4	598	Bugaragara	2020C	16	221231	Rwanda	East	Nyagatare	-1.29073	30.4123
1917	13013B-ArtR22RW-1	mdr1-Asn649_Asn652delinsAspAsp	959	0	1649	Nyamagabe	13013B	17	221022	Rwanda	South	Nyamagabe	-2.48302	29.584
1918	17017D-ArtR22RW-1	mdr1-Asn649_Asn652delinsAspAsp	19	0	61	Mushubati	17017D	40	221219	Rwanda	West	Rutsiro	-2.01275	29.3999
1919	13013A-ArtR22RW-1	mdr1-Asn649_Asn652delinsAspAsp	84	2	330	Nyamagabe	13013A	12	221009	Rwanda	South	Nyamagabe	-2.48302	29.584
1920	15015E-ArtR22RW-1	mdr1-Asn649_Asn652delinsAspAsp	29	3	255	Gishubi	15015E	9	221203	Rwanda	South	Gisagara	-2.58586	29.8732
1921	15015C-ArtR22RW-1	mdr1-Asn649_Asn652delinsAspAsp	1236	0	5943	Gishubi	15015C	29	221022	Rwanda	South	Gisagara	-2.58586	29.8732
1922	101010A-ArtR22RW-1	mdr1-Asn649_Asn652delinsAspAsp	73	42	1347	Rukara	101010A	22	*2022	Rwanda	East	Kayonza	-1.79697	30.503
1923	13013F-ArtR22RW-1	mdr1-Asn649_Asn652delinsAspAsp	268	0	403	Nyamagabe	13013F	28	221219	Rwanda	South	Nyamagabe	-2.48302	29.584
1924	14014B-ArtR22RW-1	mdr1-Asn649_Asn652delinsAspAsp	2	0	2	Jenda	14014B	45	221119	Rwanda	South	Nyamagabe	-2.33	29.5226
1925	121012C-ArtR22RW-1	mdr1-Asn649_Asn652delinsAspAsp	105	0	134	Ngoma	121012C	9	221119	Rwanda	South	Nyaruguru	-2.74342	29.697
1926	17017A-ArtR22RW-1	mdr1-Asn649_Asn652delinsAspAsp	0	0	6	Mushubati	17017A	40	221022	Rwanda	West	Rutsiro	-2.01275	29.3999
1927	16016A-ArtR22RW-1	mdr1-Asn649_Asn652delinsAspAsp	11	0	14	Kibingo	16016A	15	*2022	Rwanda	West	Nyamasheke	-2.19952	29.2612
1928	11011D-ArtR22RW-1	mdr1-Asn649_Asn652delinsAspAsp	1154	17	2166	Giti	11011D	27	221203	Rwanda	North	Gicumbi	-1.7889	30.2123
1929	90909G-ArtR22RW-1	mdr1-Asn649_Asn652delinsAspAsp	97	4	364	Tanda	90909G	46	220910	Rwanda	North	Gicumbi	-1.79983	30.2621
1930	70707H-ArtR22RW-1	mdr1-Asn649_Asn652delinsAspAsp	668	8	1122	Solace	70707H	19	221219	Rwanda	Kigali	Gasabo	-1.90941	30.2151
1931	14014C-ArtR22RW-1	mdr1-Asn649_Asn652delinsAspAsp	0	0	12	Jenda	14014C	29	221231	Rwanda	South	Nyamagabe	-2.33	29.5226
1932	40404A-ArtR22RW-1	mdr1-Asn649_Asn652delinsAspAsp	186	0	315	Busanza	40404A	40	220603	Rwanda	Kigali	Kicukiro	-1.98012	30.1496
1933	80808D-ArtR22RW-1	mdr1-Asn649_Asn652delinsAspAsp	28	0	471	Nyacyonga	80808D	17	220826	Rwanda	Kigali	Gasabo	-1.86805	30.0842
1934	17017E-ArtR22RW-1	mdr1-Asn649_Asn652delinsAspAsp	527	27	2881	Mushubati	17017E	35	221231	Rwanda	West	Rutsiro	-2.01275	29.3999
1935	40404C-ArtR22RW-1	mdr1-Asn649_Asn652delinsAspAsp	52	0	240	Busanza	40404C	40	220826	Rwanda	Kigali	Kicukiro	-1.98012	30.1496
1936	70707D-ArtR22RW-1	mdr1-Asn649_Asn652delinsAspAsp	287	0	661	Solace	70707D	10	220826	Rwanda	Kigali	Gasabo	-1.90941	30.2151
1937	40404G-ArtR22RW-1	mdr1-Asn649_Asn652delinsAspAsp	86	0	133	Busanza	40404G	19	221203	Rwanda	Kigali	Kicukiro	-1.98012	30.1496
1938	40404D-ArtR22RW-1	mdr1-Asn649_Asn652delinsAspAsp	9	0	63	Busanza	40404D	40	220910	Rwanda	Kigali	Kicukiro	-1.98012	30.1496
1939	60606D-ArtR22RW-1	mdr1-Asn649_Asn652delinsAspAsp	293	0	790	Masaka	60606D	24	220826	Rwanda	Kigali	Kicukiro	-2.00395	30.2285
1940	11011E-ArtR22RW-1	mdr1-Asn649_Asn652delinsAspAsp	0	0	95	Giti	11011E	29	221231	Rwanda	North	Gicumbi	-1.7889	30.2123
1941	90909B-ArtR22RW-1	mdr1-Asn649_Asn652delinsAspAsp	406	0	567	Tanda	90909B	88	220603	Rwanda	North	Gicumbi	-1.79983	30.2621
1942	14014A-ArtR22RW-1	mdr1-Asn649_Asn652delinsAspAsp	55	0	75	Jenda	14014A	39	221022	Rwanda	South	Nyamagabe	-2.33	29.5226
1943	60606E-ArtR22RW-1	mdr1-Asn649_Asn652delinsAspAsp	549	0	851	Masaka	60606E	17	220910	Rwanda	Kigali	Kicukiro	-2.00395	30.2285
1944	13013D-ArtR22RW-1	mdr1-Asn649_Asn652delinsAspAsp	158	0	529	Nyamagabe	13013D	18	221119	Rwanda	South	Nyamagabe	-2.48302	29.584
1945	121012A-ArtR22RW-1	mdr1-Asn649_Asn652delinsAspAsp	134	1	197	Ngoma	121012A	13	221022	Rwanda	South	Nyaruguru	-2.74342	29.697
1946	10101C-ArtR22RW-1	mdr1-Asn649_Asn652delinsAspAsp	4	0	217	Mareba	10101C	10	220924	Rwanda	East	Bugesera	-2.24782	30.0702
1947	10101D-ArtR22RW-1	mdr1-Asn649_Asn652delinsAspAsp	5	0	15	Mareba	10101D	6	221009	Rwanda	East	Bugesera	-2.24782	30.0702
1948	11011A-ArtR22RW-1	mdr1-Asn649_Asn652delinsAspAsp	2	0	6	Giti	11011A	9	220924	Rwanda	North	Gicumbi	-1.7889	30.2123
1949	11011C-ArtR22RW-1	mdr1-Asn649_Asn652delinsAspAsp	130	0	322	Giti	11011C	24	221119	Rwanda	North	Gicumbi	-1.7889	30.2123
1950	17017B-ArtR22RW-1	mdr1-Asn649_Asn652delinsAspAsp	19	0	28	Mushubati	17017B	48	221105	Rwanda	West	Rutsiro	-2.01275	29.3999
1951	17017C-ArtR22RW-1	mdr1-Asn649_Asn652delinsAspAsp	7	0	78	Mushubati	17017C	13	221203	Rwanda	West	Rutsiro	-2.01275	29.3999
1952	20202A-ArtR22RW-1	mdr1-Asn649_Asn652delinsAspAsp	13	0	747	Ntarama	20202A	16	220603	Rwanda	East	Bugesera	-2.10874	30.0655
1953	30303H-ArtR22RW-1	mdr1-Asn649_Asn652delinsAspAsp	334	0	420	Nyamata	30303H	18	221219	Rwanda	East	Bugesera	-2.14697	30.0912
1954	18018A-ArtR22RW-1	mdr1-Asn649_Asn652delinsAspAsp	457	11	1240	Byahi	18018A	26	*2022	Rwanda	West	Rubavu	-1.66303	29.2796
1955	121012D-ArtR22RW-1	mdr1-Asn649_Asn652delinsAspAsp	75	1	121	Ngoma	121012D	15	221231	Rwanda	South	Nyaruguru	-2.74342	29.697
1956	30303F-ArtR22RW-1	mdr1-Asn649_Asn652delinsAspAsp	200	0	286	Nyamata	30303F	9	221009	Rwanda	East	Bugesera	-2.14697	30.0912
1957	90909C-ArtR22RW-1	mdr1-Asn649_Asn652delinsAspAsp	121	0	449	Tanda	90909C	83	220618	Rwanda	North	Gicumbi	-1.79983	30.2621
1958	50505B-ArtR22RW-1	mdr1-Asn649_Asn652delinsAspAsp	40	0	54	Gahanga	50505B	10	220603	Rwanda	Kigali	Kicukiro	-2.0276	30.1043
1959	19019A-ArtR22RW-1	mdr1-Asn649_Asn652delinsAspAsp	4	0	29	Nkanka	19019A	18	*2022	Rwanda	West	Rusizi	-2.42684	28.929
1960	20202B-ArtR22RW-1	mdr1-Asn649_Asn652delinsAspAsp	117	0	553	Ntarama	20202B	21	220618	Rwanda	East	Bugesera	-2.10874	30.0655
1961	70707B-ArtR22RW-1	mdr1-Asn649_Asn652delinsAspAsp	58	0	129	Solace	70707B	54	220618	Rwanda	Kigali	Gasabo	-1.90941	30.2151
1962	40404F-ArtR22RW-1	mdr1-Asn649_Asn652delinsAspAsp	41	0	845	Busanza	40404F	22	221105	Rwanda	Kigali	Kicukiro	-1.98012	30.1496
1963	30303C-ArtR22RW-1	mdr1-Asn649_Asn652delinsAspAsp	52	0	618	Nyamata	30303C	17	220730	Rwanda	East	Bugesera	-2.14697	30.0912
1964	30303E-ArtR22RW-1	mdr1-Asn649_Asn652delinsAspAsp	102	0	125	Nyamata	30303E	9	220910	Rwanda	East	Bugesera	-2.14697	30.0912
1965	20202C-ArtR22RW-1	mdr1-Asn649_Asn652delinsAspAsp	63	0	237	Ntarama	20202C	13	220716	Rwanda	East	Bugesera	-2.10874	30.0655
1966	20202D-ArtR22RW-1	mdr1-Asn649_Asn652delinsAspAsp	21	0	228	Ntarama	20202D	7	220826	Rwanda	East	Bugesera	-2.10874	30.0655
1967	2020A-ArtR22RW-1	mdr1-Asn649_Asn652delinsAspAsp	95	0	289	Bugaragara	2020A	18	221009	Rwanda	East	Nyagatare	-1.29073	30.4123
1968	2020B-ArtR22RW-1	mdr1-Asn649_Asn652delinsAspAsp	31	2	374	Bugaragara	2020B	16	221105	Rwanda	East	Nyagatare	-1.29073	30.4123
1969	40404E-ArtR22RW-1	mdr1-Asn649_Asn652delinsAspAsp	47	0	536	Busanza	40404E	24	221009	Rwanda	Kigali	Kicukiro	-1.98012	30.1496
1970	30303B-ArtR22RW-1	mdr1-Asn649_Asn652delinsAspAsp	76	3	233	Nyamata	30303B	9	220618	Rwanda	East	Bugesera	-2.14697	30.0912
1971	121012B-ArtR22RW-1	mdr1-Asn649_Asn652delinsAspAsp	14	0	20	Ngoma	121012B	14	221105	Rwanda	South	Nyaruguru	-2.74342	29.697
1972	20202E-ArtR22RW-1	mdr1-Asn649_Asn652delinsAspAsp	45	0	94	Ntarama	20202E	11	220910	Rwanda	East	Bugesera	-2.10874	30.0655
1973	30303D-ArtR22RW-1	mdr1-Asn649_Asn652delinsAspAsp	41	5	312	Nyamata	30303D	9	220812	Rwanda	East	Bugesera	-2.14697	30.0912
1974	10101B-ArtR22RW-1	mdr1-Asn649_Asn652delinsAspAsp	30	0	115	Mareba	10101B	5	220826	Rwanda	East	Bugesera	-2.24782	30.0702
1975	30303G-ArtR22RW-1	mdr1-Asn649_Asn652delinsAspAsp	197	4	427	Nyamata	30303G	10	221105	Rwanda	East	Bugesera	-2.14697	30.0912
1976	40404B-ArtR22RW-1	mdr1-Asn649_Asn652delinsAspAsp	104	0	711	Busanza	40404B	32	220716	Rwanda	Kigali	Kicukiro	-1.98012	30.1496
1977	90909O-ArtR22RW-1	mdr1-Asn649_Asn652delinsAspAspAsp	131	0	732	Tanda	90909O	36	221219	Rwanda	North	Gicumbi	-1.79983	30.2621
1978	90909K-ArtR22RW-1	mdr1-Asn649_Asn652delinsAspAspAsp	508	0	1130	Tanda	90909K	15	221022	Rwanda	North	Gicumbi	-1.79983	30.2621
1979	80808H-ArtR22RW-1	mdr1-Asn649_Asn652delinsAspAspAsp	8	0	94	Nyacyonga	80808H	18	221219	Rwanda	Kigali	Gasabo	-1.86805	30.0842
1980	90909I-ArtR22RW-1	mdr1-Asn649_Asn652delinsAspAspAsp	186	0	1182	Tanda	90909I	36	220924	Rwanda	North	Gicumbi	-1.79983	30.2621
1981	90909H-ArtR22RW-1	mdr1-Asn649_Asn652delinsAspAspAsp	508	0	3024	Tanda	90909H	52	220910	Rwanda	North	Gicumbi	-1.79983	30.2621
1982	90909E-ArtR22RW-1	mdr1-Asn649_Asn652delinsAspAspAsp	8	0	16	Tanda	90909E	88	220716	Rwanda	North	Gicumbi	-1.79983	30.2621
1983	80808G-ArtR22RW-1	mdr1-Asn649_Asn652delinsAspAspAsp	59	0	106	Nyacyonga	80808G	22	221119	Rwanda	Kigali	Gasabo	-1.86805	30.0842
1984	80808E-ArtR22RW-1	mdr1-Asn649_Asn652delinsAspAspAsp	86	0	1189	Nyacyonga	80808E	28	220924	Rwanda	Kigali	Gasabo	-1.86805	30.0842
1985	90909M-ArtR22RW-1	mdr1-Asn649_Asn652delinsAspAspAsp	90	0	782	Tanda	90909M	64	221119	Rwanda	North	Gicumbi	-1.79983	30.2621
1986	80808C-ArtR22RW-1	mdr1-Asn649_Asn652delinsAspAspAsp	312	0	1109	Nyacyonga	80808C	27	220730	Rwanda	Kigali	Gasabo	-1.86805	30.0842
1987	80808A-ArtR22RW-1	mdr1-Asn649_Asn652delinsAspAspAsp	148	0	272	Nyacyonga	80808A	56	220520	Rwanda	Kigali	Gasabo	-1.86805	30.0842
1988	80808F-ArtR22RW-1	mdr1-Asn649_Asn652delinsAspAspAsp	347	0	480	Nyacyonga	80808F	34	221022	Rwanda	Kigali	Gasabo	-1.86805	30.0842
1989	90909F-ArtR22RW-1	mdr1-Asn649_Asn652delinsAspAspAsp	95	0	698	Tanda	90909F	42	220826	Rwanda	North	Gicumbi	-1.79983	30.2621
1990	70707G-ArtR22RW-1	mdr1-Asn649_Asn652delinsAspAspAsp	439	0	784	Solace	70707G	16	221119	Rwanda	Kigali	Gasabo	-1.90941	30.2151
1991	70707F-ArtR22RW-1	mdr1-Asn649_Asn652delinsAspAspAsp	360	0	1395	Solace	70707F	28	221105	Rwanda	Kigali	Gasabo	-1.90941	30.2151
1992	70707E-ArtR22RW-1	mdr1-Asn649_Asn652delinsAspAspAsp	352	0	1099	Solace	70707E	17	220910	Rwanda	Kigali	Gasabo	-1.90941	30.2151
1993	90909D-ArtR22RW-1	mdr1-Asn649_Asn652delinsAspAspAsp	10	0	56	Tanda	90909D	71	220702	Rwanda	North	Gicumbi	-1.79983	30.2621
1994	70707C-ArtR22RW-1	mdr1-Asn649_Asn652delinsAspAspAsp	387	0	856	Solace	70707C	29	220730	Rwanda	Kigali	Gasabo	-1.90941	30.2151
1995	70707A-ArtR22RW-1	mdr1-Asn649_Asn652delinsAspAspAsp	210	0	780	Solace	70707A	56	220520	Rwanda	Kigali	Gasabo	-1.90941	30.2151
1996	60606H-ArtR22RW-1	mdr1-Asn649_Asn652delinsAspAspAsp	9	2	74	Masaka	60606H	18	221219	Rwanda	Kigali	Kicukiro	-2.00395	30.2285
1997	90909A-ArtR22RW-1	mdr1-Asn649_Asn652delinsAspAspAsp	116	0	384	Tanda	90909A	66	220520	Rwanda	North	Gicumbi	-1.79983	30.2621
1998	60606G-ArtR22RW-1	mdr1-Asn649_Asn652delinsAspAspAsp	77	0	441	Masaka	60606G	21	221203	Rwanda	Kigali	Kicukiro	-2.00395	30.2285
1999	60606F-ArtR22RW-1	mdr1-Asn649_Asn652delinsAspAspAsp	215	0	1132	Masaka	60606F	17	221105	Rwanda	Kigali	Kicukiro	-2.00395	30.2285
2000	60606C-ArtR22RW-1	mdr1-Asn649_Asn652delinsAspAspAsp	287	0	1853	Masaka	60606C	16	220702	Rwanda	Kigali	Kicukiro	-2.00395	30.2285
2001	60606B-ArtR22RW-1	mdr1-Asn649_Asn652delinsAspAspAsp	0	0	0	Masaka	60606B	16	220618	Rwanda	Kigali	Kicukiro	-2.00395	30.2285
2002	60606A-ArtR22RW-1	mdr1-Asn649_Asn652delinsAspAspAsp	269	0	543	Masaka	60606A	16	220520	Rwanda	Kigali	Kicukiro	-2.00395	30.2285
2003	50505E-ArtR22RW-1	mdr1-Asn649_Asn652delinsAspAspAsp	236	0	270	Gahanga	50505E	7	221009	Rwanda	Kigali	Kicukiro	-2.0276	30.1043
2004	50505D-ArtR22RW-1	mdr1-Asn649_Asn652delinsAspAspAsp	121	0	144	Gahanga	50505D	8	220730	Rwanda	Kigali	Kicukiro	-2.0276	30.1043
2005	50505C-ArtR22RW-1	mdr1-Asn649_Asn652delinsAspAspAsp	26	0	39	Gahanga	50505C	11	220702	Rwanda	Kigali	Kicukiro	-2.0276	30.1043
2006	50505A-ArtR22RW-1	mdr1-Asn649_Asn652delinsAspAspAsp	160	0	360	Gahanga	50505A	14	220520	Rwanda	Kigali	Kicukiro	-2.0276	30.1043
2007	90909J-ArtR22RW-1	mdr1-Asn649_Asn652delinsAspAspAsp	123	0	479	Tanda	90909J	73	221009	Rwanda	North	Gicumbi	-1.79983	30.2621
2008	40404H-ArtR22RW-1	mdr1-Asn649_Asn652delinsAspAspAsp	90	0	594	Busanza	40404H	21	221231	Rwanda	Kigali	Kicukiro	-1.98012	30.1496
2009	15015D-ArtR22RW-1	mdr1-Asn649_Asn652delinsAspAspAsp	3	0	92	Gishubi	15015D	8	221119	Rwanda	South	Gisagara	-2.58586	29.8732
2010	90909L-ArtR22RW-1	mdr1-Asn649_Asn652delinsAspAspAsp	143	0	753	Tanda	90909L	40	221105	Rwanda	North	Gicumbi	-1.79983	30.2621
2011	10101A-ArtR22RW-1	mdr1-Asn649_Asn652delinsAspAspAsp	163	0	2007	Mareba	10101A	9	220702	Rwanda	East	Bugesera	-2.24782	30.0702
2012	80808B-ArtR22RW-1	mdr1-Asn649_Asn652delinsAspAspAsp	3	0	24	Nyacyonga	80808B	32	220618	Rwanda	Kigali	Gasabo	-1.86805	30.0842
2013	11011B-ArtR22RW-1	mdr1-Asn649_Asn652delinsAspAspAsp	253	0	1155	Giti	11011B	28	221022	Rwanda	North	Gicumbi	-1.7889	30.2123
2014	15015A-ArtR22RW-1	mdr1-Asn649_Asn652delinsAspAspAsp	26	0	144	Gishubi	15015A	10	220924	Rwanda	South	Gisagara	-2.58586	29.8732
2015	90909N-ArtR22RW-1	mdr1-Asn649_Asn652delinsAspAspAsp	105	0	667	Tanda	90909N	36	221203	Rwanda	North	Gicumbi	-1.79983	30.2621
2016	13013E-ArtR22RW-1	mdr1-Asn649_Asn652delinsAspAspAsp	134	0	168	Nyamagabe	13013E	19	221203	Rwanda	South	Nyamagabe	-2.48302	29.584
2017	30303A-ArtR22RW-1	mdr1-Asn649_Asn652delinsAspAspAsp	112	0	384	Nyamata	30303A	27	220603	Rwanda	East	Bugesera	-2.14697	30.0912
2018	13013C-ArtR22RW-1	mdr1-Asn649_Asn652delinsAspAspAsp	182	0	373	Nyamagabe	13013C	23	221105	Rwanda	South	Nyamagabe	-2.48302	29.584
2019	15015B-ArtR22RW-1	mdr1-Asn649_Asn652delinsAspAspAsp	10088	0	10088	Gishubi	15015B	10	221009	Rwanda	South	Gisagara	-2.58586	29.8732
2020	2020C-ArtR22RW-1	mdr1-Asn649_Asn652delinsAspAspAsp	0	0	598	Bugaragara	2020C	16	221231	Rwanda	East	Nyagatare	-1.29073	30.4123
2021	13013B-ArtR22RW-1	mdr1-Asn649_Asn652delinsAspAspAsp	959	0	1649	Nyamagabe	13013B	17	221022	Rwanda	South	Nyamagabe	-2.48302	29.584
2022	17017D-ArtR22RW-1	mdr1-Asn649_Asn652delinsAspAspAsp	19	0	61	Mushubati	17017D	40	221219	Rwanda	West	Rutsiro	-2.01275	29.3999
2023	13013A-ArtR22RW-1	mdr1-Asn649_Asn652delinsAspAspAsp	84	0	330	Nyamagabe	13013A	12	221009	Rwanda	South	Nyamagabe	-2.48302	29.584
2024	15015E-ArtR22RW-1	mdr1-Asn649_Asn652delinsAspAspAsp	29	0	255	Gishubi	15015E	9	221203	Rwanda	South	Gisagara	-2.58586	29.8732
2025	15015C-ArtR22RW-1	mdr1-Asn649_Asn652delinsAspAspAsp	1236	0	5943	Gishubi	15015C	29	221022	Rwanda	South	Gisagara	-2.58586	29.8732
2026	101010A-ArtR22RW-1	mdr1-Asn649_Asn652delinsAspAspAsp	73	0	1347	Rukara	101010A	22	*2022	Rwanda	East	Kayonza	-1.79697	30.503
2027	13013F-ArtR22RW-1	mdr1-Asn649_Asn652delinsAspAspAsp	268	0	403	Nyamagabe	13013F	28	221219	Rwanda	South	Nyamagabe	-2.48302	29.584
2028	14014B-ArtR22RW-1	mdr1-Asn649_Asn652delinsAspAspAsp	2	0	2	Jenda	14014B	45	221119	Rwanda	South	Nyamagabe	-2.33	29.5226
2029	121012C-ArtR22RW-1	mdr1-Asn649_Asn652delinsAspAspAsp	105	0	134	Ngoma	121012C	9	221119	Rwanda	South	Nyaruguru	-2.74342	29.697
2030	17017A-ArtR22RW-1	mdr1-Asn649_Asn652delinsAspAspAsp	0	0	6	Mushubati	17017A	40	221022	Rwanda	West	Rutsiro	-2.01275	29.3999
2031	16016A-ArtR22RW-1	mdr1-Asn649_Asn652delinsAspAspAsp	11	0	14	Kibingo	16016A	15	*2022	Rwanda	West	Nyamasheke	-2.19952	29.2612
2032	11011D-ArtR22RW-1	mdr1-Asn649_Asn652delinsAspAspAsp	1154	0	2166	Giti	11011D	27	221203	Rwanda	North	Gicumbi	-1.7889	30.2123
2033	90909G-ArtR22RW-1	mdr1-Asn649_Asn652delinsAspAspAsp	97	0	364	Tanda	90909G	46	220910	Rwanda	North	Gicumbi	-1.79983	30.2621
2034	70707H-ArtR22RW-1	mdr1-Asn649_Asn652delinsAspAspAsp	668	0	1122	Solace	70707H	19	221219	Rwanda	Kigali	Gasabo	-1.90941	30.2151
2035	14014C-ArtR22RW-1	mdr1-Asn649_Asn652delinsAspAspAsp	0	0	12	Jenda	14014C	29	221231	Rwanda	South	Nyamagabe	-2.33	29.5226
2036	40404A-ArtR22RW-1	mdr1-Asn649_Asn652delinsAspAspAsp	186	0	315	Busanza	40404A	40	220603	Rwanda	Kigali	Kicukiro	-1.98012	30.1496
2037	80808D-ArtR22RW-1	mdr1-Asn649_Asn652delinsAspAspAsp	28	0	471	Nyacyonga	80808D	17	220826	Rwanda	Kigali	Gasabo	-1.86805	30.0842
2038	17017E-ArtR22RW-1	mdr1-Asn649_Asn652delinsAspAspAsp	527	0	2881	Mushubati	17017E	35	221231	Rwanda	West	Rutsiro	-2.01275	29.3999
2039	40404C-ArtR22RW-1	mdr1-Asn649_Asn652delinsAspAspAsp	52	0	240	Busanza	40404C	40	220826	Rwanda	Kigali	Kicukiro	-1.98012	30.1496
2040	70707D-ArtR22RW-1	mdr1-Asn649_Asn652delinsAspAspAsp	287	0	661	Solace	70707D	10	220826	Rwanda	Kigali	Gasabo	-1.90941	30.2151
2041	40404G-ArtR22RW-1	mdr1-Asn649_Asn652delinsAspAspAsp	86	0	133	Busanza	40404G	19	221203	Rwanda	Kigali	Kicukiro	-1.98012	30.1496
2042	40404D-ArtR22RW-1	mdr1-Asn649_Asn652delinsAspAspAsp	9	0	63	Busanza	40404D	40	220910	Rwanda	Kigali	Kicukiro	-1.98012	30.1496
2043	60606D-ArtR22RW-1	mdr1-Asn649_Asn652delinsAspAspAsp	293	0	790	Masaka	60606D	24	220826	Rwanda	Kigali	Kicukiro	-2.00395	30.2285
2044	11011E-ArtR22RW-1	mdr1-Asn649_Asn652delinsAspAspAsp	0	0	95	Giti	11011E	29	221231	Rwanda	North	Gicumbi	-1.7889	30.2123
2045	90909B-ArtR22RW-1	mdr1-Asn649_Asn652delinsAspAspAsp	406	0	567	Tanda	90909B	88	220603	Rwanda	North	Gicumbi	-1.79983	30.2621
2046	14014A-ArtR22RW-1	mdr1-Asn649_Asn652delinsAspAspAsp	55	0	75	Jenda	14014A	39	221022	Rwanda	South	Nyamagabe	-2.33	29.5226
2047	60606E-ArtR22RW-1	mdr1-Asn649_Asn652delinsAspAspAsp	549	0	851	Masaka	60606E	17	220910	Rwanda	Kigali	Kicukiro	-2.00395	30.2285
2048	13013D-ArtR22RW-1	mdr1-Asn649_Asn652delinsAspAspAsp	158	0	529	Nyamagabe	13013D	18	221119	Rwanda	South	Nyamagabe	-2.48302	29.584
2049	121012A-ArtR22RW-1	mdr1-Asn649_Asn652delinsAspAspAsp	134	0	197	Ngoma	121012A	13	221022	Rwanda	South	Nyaruguru	-2.74342	29.697
2050	10101C-ArtR22RW-1	mdr1-Asn649_Asn652delinsAspAspAsp	4	0	217	Mareba	10101C	10	220924	Rwanda	East	Bugesera	-2.24782	30.0702
2051	10101D-ArtR22RW-1	mdr1-Asn649_Asn652delinsAspAspAsp	5	0	15	Mareba	10101D	6	221009	Rwanda	East	Bugesera	-2.24782	30.0702
2052	11011A-ArtR22RW-1	mdr1-Asn649_Asn652delinsAspAspAsp	2	0	6	Giti	11011A	9	220924	Rwanda	North	Gicumbi	-1.7889	30.2123
2053	11011C-ArtR22RW-1	mdr1-Asn649_Asn652delinsAspAspAsp	130	0	322	Giti	11011C	24	221119	Rwanda	North	Gicumbi	-1.7889	30.2123
2054	17017B-ArtR22RW-1	mdr1-Asn649_Asn652delinsAspAspAsp	19	0	28	Mushubati	17017B	48	221105	Rwanda	West	Rutsiro	-2.01275	29.3999
2055	17017C-ArtR22RW-1	mdr1-Asn649_Asn652delinsAspAspAsp	7	0	78	Mushubati	17017C	13	221203	Rwanda	West	Rutsiro	-2.01275	29.3999
2056	20202A-ArtR22RW-1	mdr1-Asn649_Asn652delinsAspAspAsp	13	0	747	Ntarama	20202A	16	220603	Rwanda	East	Bugesera	-2.10874	30.0655
2057	30303H-ArtR22RW-1	mdr1-Asn649_Asn652delinsAspAspAsp	334	0	420	Nyamata	30303H	18	221219	Rwanda	East	Bugesera	-2.14697	30.0912
2058	18018A-ArtR22RW-1	mdr1-Asn649_Asn652delinsAspAspAsp	457	34	1240	Byahi	18018A	26	*2022	Rwanda	West	Rubavu	-1.66303	29.2796
2059	121012D-ArtR22RW-1	mdr1-Asn649_Asn652delinsAspAspAsp	75	0	121	Ngoma	121012D	15	221231	Rwanda	South	Nyaruguru	-2.74342	29.697
2060	30303F-ArtR22RW-1	mdr1-Asn649_Asn652delinsAspAspAsp	200	0	286	Nyamata	30303F	9	221009	Rwanda	East	Bugesera	-2.14697	30.0912
2061	90909C-ArtR22RW-1	mdr1-Asn649_Asn652delinsAspAspAsp	121	0	449	Tanda	90909C	83	220618	Rwanda	North	Gicumbi	-1.79983	30.2621
2062	50505B-ArtR22RW-1	mdr1-Asn649_Asn652delinsAspAspAsp	40	0	54	Gahanga	50505B	10	220603	Rwanda	Kigali	Kicukiro	-2.0276	30.1043
2063	19019A-ArtR22RW-1	mdr1-Asn649_Asn652delinsAspAspAsp	4	0	29	Nkanka	19019A	18	*2022	Rwanda	West	Rusizi	-2.42684	28.929
2064	20202B-ArtR22RW-1	mdr1-Asn649_Asn652delinsAspAspAsp	117	0	553	Ntarama	20202B	21	220618	Rwanda	East	Bugesera	-2.10874	30.0655
2065	70707B-ArtR22RW-1	mdr1-Asn649_Asn652delinsAspAspAsp	58	0	129	Solace	70707B	54	220618	Rwanda	Kigali	Gasabo	-1.90941	30.2151
2066	40404F-ArtR22RW-1	mdr1-Asn649_Asn652delinsAspAspAsp	41	0	845	Busanza	40404F	22	221105	Rwanda	Kigali	Kicukiro	-1.98012	30.1496
2067	30303C-ArtR22RW-1	mdr1-Asn649_Asn652delinsAspAspAsp	52	0	618	Nyamata	30303C	17	220730	Rwanda	East	Bugesera	-2.14697	30.0912
2068	30303E-ArtR22RW-1	mdr1-Asn649_Asn652delinsAspAspAsp	102	0	125	Nyamata	30303E	9	220910	Rwanda	East	Bugesera	-2.14697	30.0912
2069	20202C-ArtR22RW-1	mdr1-Asn649_Asn652delinsAspAspAsp	63	0	237	Ntarama	20202C	13	220716	Rwanda	East	Bugesera	-2.10874	30.0655
2070	20202D-ArtR22RW-1	mdr1-Asn649_Asn652delinsAspAspAsp	21	2	228	Ntarama	20202D	7	220826	Rwanda	East	Bugesera	-2.10874	30.0655
2071	2020A-ArtR22RW-1	mdr1-Asn649_Asn652delinsAspAspAsp	95	0	289	Bugaragara	2020A	18	221009	Rwanda	East	Nyagatare	-1.29073	30.4123
2072	2020B-ArtR22RW-1	mdr1-Asn649_Asn652delinsAspAspAsp	31	0	374	Bugaragara	2020B	16	221105	Rwanda	East	Nyagatare	-1.29073	30.4123
2073	40404E-ArtR22RW-1	mdr1-Asn649_Asn652delinsAspAspAsp	47	0	536	Busanza	40404E	24	221009	Rwanda	Kigali	Kicukiro	-1.98012	30.1496
2074	30303B-ArtR22RW-1	mdr1-Asn649_Asn652delinsAspAspAsp	76	0	233	Nyamata	30303B	9	220618	Rwanda	East	Bugesera	-2.14697	30.0912
2075	121012B-ArtR22RW-1	mdr1-Asn649_Asn652delinsAspAspAsp	14	0	20	Ngoma	121012B	14	221105	Rwanda	South	Nyaruguru	-2.74342	29.697
2076	20202E-ArtR22RW-1	mdr1-Asn649_Asn652delinsAspAspAsp	45	0	94	Ntarama	20202E	11	220910	Rwanda	East	Bugesera	-2.10874	30.0655
2077	30303D-ArtR22RW-1	mdr1-Asn649_Asn652delinsAspAspAsp	41	0	312	Nyamata	30303D	9	220812	Rwanda	East	Bugesera	-2.14697	30.0912
2078	10101B-ArtR22RW-1	mdr1-Asn649_Asn652delinsAspAspAsp	30	0	115	Mareba	10101B	5	220826	Rwanda	East	Bugesera	-2.24782	30.0702
2079	30303G-ArtR22RW-1	mdr1-Asn649_Asn652delinsAspAspAsp	197	0	427	Nyamata	30303G	10	221105	Rwanda	East	Bugesera	-2.14697	30.0912
2080	40404B-ArtR22RW-1	mdr1-Asn649_Asn652delinsAspAspAsp	104	0	711	Busanza	40404B	32	220716	Rwanda	Kigali	Kicukiro	-1.98012	30.1496
2081	90909O-ArtR22RW-1	mdr1-Asn649_Asn654delinsAspAsp	131	5	732	Tanda	90909O	36	221219	Rwanda	North	Gicumbi	-1.79983	30.2621
2082	90909K-ArtR22RW-1	mdr1-Asn649_Asn654delinsAspAsp	508	0	1130	Tanda	90909K	15	221022	Rwanda	North	Gicumbi	-1.79983	30.2621
2083	80808H-ArtR22RW-1	mdr1-Asn649_Asn654delinsAspAsp	8	1	94	Nyacyonga	80808H	18	221219	Rwanda	Kigali	Gasabo	-1.86805	30.0842
2084	90909I-ArtR22RW-1	mdr1-Asn649_Asn654delinsAspAsp	186	0	1182	Tanda	90909I	36	220924	Rwanda	North	Gicumbi	-1.79983	30.2621
2085	90909H-ArtR22RW-1	mdr1-Asn649_Asn654delinsAspAsp	508	0	3024	Tanda	90909H	52	220910	Rwanda	North	Gicumbi	-1.79983	30.2621
2086	90909E-ArtR22RW-1	mdr1-Asn649_Asn654delinsAspAsp	8	0	16	Tanda	90909E	88	220716	Rwanda	North	Gicumbi	-1.79983	30.2621
2087	80808G-ArtR22RW-1	mdr1-Asn649_Asn654delinsAspAsp	59	0	106	Nyacyonga	80808G	22	221119	Rwanda	Kigali	Gasabo	-1.86805	30.0842
2088	80808E-ArtR22RW-1	mdr1-Asn649_Asn654delinsAspAsp	86	15	1189	Nyacyonga	80808E	28	220924	Rwanda	Kigali	Gasabo	-1.86805	30.0842
2089	90909M-ArtR22RW-1	mdr1-Asn649_Asn654delinsAspAsp	90	20	782	Tanda	90909M	64	221119	Rwanda	North	Gicumbi	-1.79983	30.2621
2090	80808C-ArtR22RW-1	mdr1-Asn649_Asn654delinsAspAsp	312	0	1109	Nyacyonga	80808C	27	220730	Rwanda	Kigali	Gasabo	-1.86805	30.0842
2091	80808A-ArtR22RW-1	mdr1-Asn649_Asn654delinsAspAsp	148	0	272	Nyacyonga	80808A	56	220520	Rwanda	Kigali	Gasabo	-1.86805	30.0842
2092	80808F-ArtR22RW-1	mdr1-Asn649_Asn654delinsAspAsp	347	0	480	Nyacyonga	80808F	34	221022	Rwanda	Kigali	Gasabo	-1.86805	30.0842
2093	90909F-ArtR22RW-1	mdr1-Asn649_Asn654delinsAspAsp	95	0	698	Tanda	90909F	42	220826	Rwanda	North	Gicumbi	-1.79983	30.2621
2094	70707G-ArtR22RW-1	mdr1-Asn649_Asn654delinsAspAsp	439	14	784	Solace	70707G	16	221119	Rwanda	Kigali	Gasabo	-1.90941	30.2151
2095	70707F-ArtR22RW-1	mdr1-Asn649_Asn654delinsAspAsp	360	0	1395	Solace	70707F	28	221105	Rwanda	Kigali	Gasabo	-1.90941	30.2151
2096	70707E-ArtR22RW-1	mdr1-Asn649_Asn654delinsAspAsp	352	8	1099	Solace	70707E	17	220910	Rwanda	Kigali	Gasabo	-1.90941	30.2151
2097	90909D-ArtR22RW-1	mdr1-Asn649_Asn654delinsAspAsp	10	1	56	Tanda	90909D	71	220702	Rwanda	North	Gicumbi	-1.79983	30.2621
2098	70707C-ArtR22RW-1	mdr1-Asn649_Asn654delinsAspAsp	387	0	856	Solace	70707C	29	220730	Rwanda	Kigali	Gasabo	-1.90941	30.2151
2099	70707A-ArtR22RW-1	mdr1-Asn649_Asn654delinsAspAsp	210	6	780	Solace	70707A	56	220520	Rwanda	Kigali	Gasabo	-1.90941	30.2151
2100	60606H-ArtR22RW-1	mdr1-Asn649_Asn654delinsAspAsp	9	0	74	Masaka	60606H	18	221219	Rwanda	Kigali	Kicukiro	-2.00395	30.2285
2101	90909A-ArtR22RW-1	mdr1-Asn649_Asn654delinsAspAsp	116	0	384	Tanda	90909A	66	220520	Rwanda	North	Gicumbi	-1.79983	30.2621
2102	60606G-ArtR22RW-1	mdr1-Asn649_Asn654delinsAspAsp	77	0	441	Masaka	60606G	21	221203	Rwanda	Kigali	Kicukiro	-2.00395	30.2285
2103	60606F-ArtR22RW-1	mdr1-Asn649_Asn654delinsAspAsp	215	25	1132	Masaka	60606F	17	221105	Rwanda	Kigali	Kicukiro	-2.00395	30.2285
2104	60606C-ArtR22RW-1	mdr1-Asn649_Asn654delinsAspAsp	287	16	1853	Masaka	60606C	16	220702	Rwanda	Kigali	Kicukiro	-2.00395	30.2285
2105	60606B-ArtR22RW-1	mdr1-Asn649_Asn654delinsAspAsp	0	0	0	Masaka	60606B	16	220618	Rwanda	Kigali	Kicukiro	-2.00395	30.2285
2106	60606A-ArtR22RW-1	mdr1-Asn649_Asn654delinsAspAsp	269	0	543	Masaka	60606A	16	220520	Rwanda	Kigali	Kicukiro	-2.00395	30.2285
2107	50505E-ArtR22RW-1	mdr1-Asn649_Asn654delinsAspAsp	236	0	270	Gahanga	50505E	7	221009	Rwanda	Kigali	Kicukiro	-2.0276	30.1043
2108	50505D-ArtR22RW-1	mdr1-Asn649_Asn654delinsAspAsp	121	0	144	Gahanga	50505D	8	220730	Rwanda	Kigali	Kicukiro	-2.0276	30.1043
2109	50505C-ArtR22RW-1	mdr1-Asn649_Asn654delinsAspAsp	26	0	39	Gahanga	50505C	11	220702	Rwanda	Kigali	Kicukiro	-2.0276	30.1043
2110	50505A-ArtR22RW-1	mdr1-Asn649_Asn654delinsAspAsp	160	0	360	Gahanga	50505A	14	220520	Rwanda	Kigali	Kicukiro	-2.0276	30.1043
2111	90909J-ArtR22RW-1	mdr1-Asn649_Asn654delinsAspAsp	123	0	479	Tanda	90909J	73	221009	Rwanda	North	Gicumbi	-1.79983	30.2621
2112	40404H-ArtR22RW-1	mdr1-Asn649_Asn654delinsAspAsp	90	0	594	Busanza	40404H	21	221231	Rwanda	Kigali	Kicukiro	-1.98012	30.1496
2113	15015D-ArtR22RW-1	mdr1-Asn649_Asn654delinsAspAsp	3	0	92	Gishubi	15015D	8	221119	Rwanda	South	Gisagara	-2.58586	29.8732
2114	90909L-ArtR22RW-1	mdr1-Asn649_Asn654delinsAspAsp	143	0	753	Tanda	90909L	40	221105	Rwanda	North	Gicumbi	-1.79983	30.2621
2115	10101A-ArtR22RW-1	mdr1-Asn649_Asn654delinsAspAsp	163	0	2007	Mareba	10101A	9	220702	Rwanda	East	Bugesera	-2.24782	30.0702
2116	80808B-ArtR22RW-1	mdr1-Asn649_Asn654delinsAspAsp	3	0	24	Nyacyonga	80808B	32	220618	Rwanda	Kigali	Gasabo	-1.86805	30.0842
2117	11011B-ArtR22RW-1	mdr1-Asn649_Asn654delinsAspAsp	253	8	1155	Giti	11011B	28	221022	Rwanda	North	Gicumbi	-1.7889	30.2123
2118	15015A-ArtR22RW-1	mdr1-Asn649_Asn654delinsAspAsp	26	0	144	Gishubi	15015A	10	220924	Rwanda	South	Gisagara	-2.58586	29.8732
2119	90909N-ArtR22RW-1	mdr1-Asn649_Asn654delinsAspAsp	105	0	667	Tanda	90909N	36	221203	Rwanda	North	Gicumbi	-1.79983	30.2621
2120	13013E-ArtR22RW-1	mdr1-Asn649_Asn654delinsAspAsp	134	0	168	Nyamagabe	13013E	19	221203	Rwanda	South	Nyamagabe	-2.48302	29.584
2121	30303A-ArtR22RW-1	mdr1-Asn649_Asn654delinsAspAsp	112	0	384	Nyamata	30303A	27	220603	Rwanda	East	Bugesera	-2.14697	30.0912
2122	13013C-ArtR22RW-1	mdr1-Asn649_Asn654delinsAspAsp	182	0	373	Nyamagabe	13013C	23	221105	Rwanda	South	Nyamagabe	-2.48302	29.584
2123	15015B-ArtR22RW-1	mdr1-Asn649_Asn654delinsAspAsp	9860	228	10088	Gishubi	15015B	10	221009	Rwanda	South	Gisagara	-2.58586	29.8732
2124	2020C-ArtR22RW-1	mdr1-Asn649_Asn654delinsAspAsp	0	0	598	Bugaragara	2020C	16	221231	Rwanda	East	Nyagatare	-1.29073	30.4123
2125	13013B-ArtR22RW-1	mdr1-Asn649_Asn654delinsAspAsp	959	0	1649	Nyamagabe	13013B	17	221022	Rwanda	South	Nyamagabe	-2.48302	29.584
2126	17017D-ArtR22RW-1	mdr1-Asn649_Asn654delinsAspAsp	19	0	61	Mushubati	17017D	40	221219	Rwanda	West	Rutsiro	-2.01275	29.3999
2127	13013A-ArtR22RW-1	mdr1-Asn649_Asn654delinsAspAsp	84	2	330	Nyamagabe	13013A	12	221009	Rwanda	South	Nyamagabe	-2.48302	29.584
2128	15015E-ArtR22RW-1	mdr1-Asn649_Asn654delinsAspAsp	29	0	255	Gishubi	15015E	9	221203	Rwanda	South	Gisagara	-2.58586	29.8732
2129	15015C-ArtR22RW-1	mdr1-Asn649_Asn654delinsAspAsp	1236	0	5943	Gishubi	15015C	29	221022	Rwanda	South	Gisagara	-2.58586	29.8732
2130	101010A-ArtR22RW-1	mdr1-Asn649_Asn654delinsAspAsp	73	0	1347	Rukara	101010A	22	*2022	Rwanda	East	Kayonza	-1.79697	30.503
2131	13013F-ArtR22RW-1	mdr1-Asn649_Asn654delinsAspAsp	268	0	403	Nyamagabe	13013F	28	221219	Rwanda	South	Nyamagabe	-2.48302	29.584
2132	14014B-ArtR22RW-1	mdr1-Asn649_Asn654delinsAspAsp	2	0	2	Jenda	14014B	45	221119	Rwanda	South	Nyamagabe	-2.33	29.5226
2133	121012C-ArtR22RW-1	mdr1-Asn649_Asn654delinsAspAsp	105	0	134	Ngoma	121012C	9	221119	Rwanda	South	Nyaruguru	-2.74342	29.697
2134	17017A-ArtR22RW-1	mdr1-Asn649_Asn654delinsAspAsp	0	0	6	Mushubati	17017A	40	221022	Rwanda	West	Rutsiro	-2.01275	29.3999
2135	16016A-ArtR22RW-1	mdr1-Asn649_Asn654delinsAspAsp	11	0	14	Kibingo	16016A	15	*2022	Rwanda	West	Nyamasheke	-2.19952	29.2612
2136	11011D-ArtR22RW-1	mdr1-Asn649_Asn654delinsAspAsp	1154	0	2166	Giti	11011D	27	221203	Rwanda	North	Gicumbi	-1.7889	30.2123
2137	90909G-ArtR22RW-1	mdr1-Asn649_Asn654delinsAspAsp	97	0	364	Tanda	90909G	46	220910	Rwanda	North	Gicumbi	-1.79983	30.2621
2138	70707H-ArtR22RW-1	mdr1-Asn649_Asn654delinsAspAsp	668	7	1122	Solace	70707H	19	221219	Rwanda	Kigali	Gasabo	-1.90941	30.2151
2139	14014C-ArtR22RW-1	mdr1-Asn649_Asn654delinsAspAsp	0	0	12	Jenda	14014C	29	221231	Rwanda	South	Nyamagabe	-2.33	29.5226
2140	40404A-ArtR22RW-1	mdr1-Asn649_Asn654delinsAspAsp	186	0	315	Busanza	40404A	40	220603	Rwanda	Kigali	Kicukiro	-1.98012	30.1496
2141	80808D-ArtR22RW-1	mdr1-Asn649_Asn654delinsAspAsp	28	0	471	Nyacyonga	80808D	17	220826	Rwanda	Kigali	Gasabo	-1.86805	30.0842
2142	17017E-ArtR22RW-1	mdr1-Asn649_Asn654delinsAspAsp	527	23	2881	Mushubati	17017E	35	221231	Rwanda	West	Rutsiro	-2.01275	29.3999
2143	40404C-ArtR22RW-1	mdr1-Asn649_Asn654delinsAspAsp	52	2	240	Busanza	40404C	40	220826	Rwanda	Kigali	Kicukiro	-1.98012	30.1496
2144	70707D-ArtR22RW-1	mdr1-Asn649_Asn654delinsAspAsp	287	0	661	Solace	70707D	10	220826	Rwanda	Kigali	Gasabo	-1.90941	30.2151
2145	40404G-ArtR22RW-1	mdr1-Asn649_Asn654delinsAspAsp	86	0	133	Busanza	40404G	19	221203	Rwanda	Kigali	Kicukiro	-1.98012	30.1496
2146	40404D-ArtR22RW-1	mdr1-Asn649_Asn654delinsAspAsp	9	0	63	Busanza	40404D	40	220910	Rwanda	Kigali	Kicukiro	-1.98012	30.1496
2147	60606D-ArtR22RW-1	mdr1-Asn649_Asn654delinsAspAsp	293	0	790	Masaka	60606D	24	220826	Rwanda	Kigali	Kicukiro	-2.00395	30.2285
2148	11011E-ArtR22RW-1	mdr1-Asn649_Asn654delinsAspAsp	0	0	95	Giti	11011E	29	221231	Rwanda	North	Gicumbi	-1.7889	30.2123
2149	90909B-ArtR22RW-1	mdr1-Asn649_Asn654delinsAspAsp	406	0	567	Tanda	90909B	88	220603	Rwanda	North	Gicumbi	-1.79983	30.2621
2150	14014A-ArtR22RW-1	mdr1-Asn649_Asn654delinsAspAsp	55	0	75	Jenda	14014A	39	221022	Rwanda	South	Nyamagabe	-2.33	29.5226
2151	60606E-ArtR22RW-1	mdr1-Asn649_Asn654delinsAspAsp	549	0	851	Masaka	60606E	17	220910	Rwanda	Kigali	Kicukiro	-2.00395	30.2285
2152	13013D-ArtR22RW-1	mdr1-Asn649_Asn654delinsAspAsp	158	3	529	Nyamagabe	13013D	18	221119	Rwanda	South	Nyamagabe	-2.48302	29.584
2153	121012A-ArtR22RW-1	mdr1-Asn649_Asn654delinsAspAsp	134	0	197	Ngoma	121012A	13	221022	Rwanda	South	Nyaruguru	-2.74342	29.697
2154	10101C-ArtR22RW-1	mdr1-Asn649_Asn654delinsAspAsp	4	0	217	Mareba	10101C	10	220924	Rwanda	East	Bugesera	-2.24782	30.0702
2155	10101D-ArtR22RW-1	mdr1-Asn649_Asn654delinsAspAsp	5	0	15	Mareba	10101D	6	221009	Rwanda	East	Bugesera	-2.24782	30.0702
2156	11011A-ArtR22RW-1	mdr1-Asn649_Asn654delinsAspAsp	2	0	6	Giti	11011A	9	220924	Rwanda	North	Gicumbi	-1.7889	30.2123
2157	11011C-ArtR22RW-1	mdr1-Asn649_Asn654delinsAspAsp	130	0	322	Giti	11011C	24	221119	Rwanda	North	Gicumbi	-1.7889	30.2123
2158	17017B-ArtR22RW-1	mdr1-Asn649_Asn654delinsAspAsp	19	0	28	Mushubati	17017B	48	221105	Rwanda	West	Rutsiro	-2.01275	29.3999
2159	17017C-ArtR22RW-1	mdr1-Asn649_Asn654delinsAspAsp	7	0	78	Mushubati	17017C	13	221203	Rwanda	West	Rutsiro	-2.01275	29.3999
2160	20202A-ArtR22RW-1	mdr1-Asn649_Asn654delinsAspAsp	13	17	747	Ntarama	20202A	16	220603	Rwanda	East	Bugesera	-2.10874	30.0655
2161	30303H-ArtR22RW-1	mdr1-Asn649_Asn654delinsAspAsp	334	0	420	Nyamata	30303H	18	221219	Rwanda	East	Bugesera	-2.14697	30.0912
2162	18018A-ArtR22RW-1	mdr1-Asn649_Asn654delinsAspAsp	457	0	1240	Byahi	18018A	26	*2022	Rwanda	West	Rubavu	-1.66303	29.2796
2163	121012D-ArtR22RW-1	mdr1-Asn649_Asn654delinsAspAsp	75	0	121	Ngoma	121012D	15	221231	Rwanda	South	Nyaruguru	-2.74342	29.697
2164	30303F-ArtR22RW-1	mdr1-Asn649_Asn654delinsAspAsp	200	0	286	Nyamata	30303F	9	221009	Rwanda	East	Bugesera	-2.14697	30.0912
2165	90909C-ArtR22RW-1	mdr1-Asn649_Asn654delinsAspAsp	121	0	449	Tanda	90909C	83	220618	Rwanda	North	Gicumbi	-1.79983	30.2621
2166	50505B-ArtR22RW-1	mdr1-Asn649_Asn654delinsAspAsp	40	0	54	Gahanga	50505B	10	220603	Rwanda	Kigali	Kicukiro	-2.0276	30.1043
2167	19019A-ArtR22RW-1	mdr1-Asn649_Asn654delinsAspAsp	4	0	29	Nkanka	19019A	18	*2022	Rwanda	West	Rusizi	-2.42684	28.929
2168	20202B-ArtR22RW-1	mdr1-Asn649_Asn654delinsAspAsp	117	0	553	Ntarama	20202B	21	220618	Rwanda	East	Bugesera	-2.10874	30.0655
2169	70707B-ArtR22RW-1	mdr1-Asn649_Asn654delinsAspAsp	58	0	129	Solace	70707B	54	220618	Rwanda	Kigali	Gasabo	-1.90941	30.2151
2170	40404F-ArtR22RW-1	mdr1-Asn649_Asn654delinsAspAsp	41	8	845	Busanza	40404F	22	221105	Rwanda	Kigali	Kicukiro	-1.98012	30.1496
2171	30303C-ArtR22RW-1	mdr1-Asn649_Asn654delinsAspAsp	52	0	618	Nyamata	30303C	17	220730	Rwanda	East	Bugesera	-2.14697	30.0912
2172	30303E-ArtR22RW-1	mdr1-Asn649_Asn654delinsAspAsp	102	0	125	Nyamata	30303E	9	220910	Rwanda	East	Bugesera	-2.14697	30.0912
2173	20202C-ArtR22RW-1	mdr1-Asn649_Asn654delinsAspAsp	63	0	237	Ntarama	20202C	13	220716	Rwanda	East	Bugesera	-2.10874	30.0655
2174	20202D-ArtR22RW-1	mdr1-Asn649_Asn654delinsAspAsp	21	0	228	Ntarama	20202D	7	220826	Rwanda	East	Bugesera	-2.10874	30.0655
2175	2020A-ArtR22RW-1	mdr1-Asn649_Asn654delinsAspAsp	95	0	289	Bugaragara	2020A	18	221009	Rwanda	East	Nyagatare	-1.29073	30.4123
2176	2020B-ArtR22RW-1	mdr1-Asn649_Asn654delinsAspAsp	31	2	374	Bugaragara	2020B	16	221105	Rwanda	East	Nyagatare	-1.29073	30.4123
2177	40404E-ArtR22RW-1	mdr1-Asn649_Asn654delinsAspAsp	47	3	536	Busanza	40404E	24	221009	Rwanda	Kigali	Kicukiro	-1.98012	30.1496
2178	30303B-ArtR22RW-1	mdr1-Asn649_Asn654delinsAspAsp	76	0	233	Nyamata	30303B	9	220618	Rwanda	East	Bugesera	-2.14697	30.0912
2179	121012B-ArtR22RW-1	mdr1-Asn649_Asn654delinsAspAsp	14	0	20	Ngoma	121012B	14	221105	Rwanda	South	Nyaruguru	-2.74342	29.697
2180	20202E-ArtR22RW-1	mdr1-Asn649_Asn654delinsAspAsp	45	1	94	Ntarama	20202E	11	220910	Rwanda	East	Bugesera	-2.10874	30.0655
2181	30303D-ArtR22RW-1	mdr1-Asn649_Asn654delinsAspAsp	41	0	312	Nyamata	30303D	9	220812	Rwanda	East	Bugesera	-2.14697	30.0912
2182	10101B-ArtR22RW-1	mdr1-Asn649_Asn654delinsAspAsp	30	0	115	Mareba	10101B	5	220826	Rwanda	East	Bugesera	-2.24782	30.0702
2183	30303G-ArtR22RW-1	mdr1-Asn649_Asn654delinsAspAsp	197	0	427	Nyamata	30303G	10	221105	Rwanda	East	Bugesera	-2.14697	30.0912
2184	40404B-ArtR22RW-1	mdr1-Asn649_Asn654delinsAspAsp	104	0	711	Busanza	40404B	32	220716	Rwanda	Kigali	Kicukiro	-1.98012	30.1496
2185	90909O-ArtR22RW-1	mdr1-Asn649del	131	5	732	Tanda	90909O	36	221219	Rwanda	North	Gicumbi	-1.79983	30.2621
2186	90909K-ArtR22RW-1	mdr1-Asn649del	508	0	1130	Tanda	90909K	15	221022	Rwanda	North	Gicumbi	-1.79983	30.2621
2187	80808H-ArtR22RW-1	mdr1-Asn649del	8	0	94	Nyacyonga	80808H	18	221219	Rwanda	Kigali	Gasabo	-1.86805	30.0842
2188	90909I-ArtR22RW-1	mdr1-Asn649del	186	0	1182	Tanda	90909I	36	220924	Rwanda	North	Gicumbi	-1.79983	30.2621
2189	90909H-ArtR22RW-1	mdr1-Asn649del	508	0	3024	Tanda	90909H	52	220910	Rwanda	North	Gicumbi	-1.79983	30.2621
2190	90909E-ArtR22RW-1	mdr1-Asn649del	8	0	16	Tanda	90909E	88	220716	Rwanda	North	Gicumbi	-1.79983	30.2621
2191	80808G-ArtR22RW-1	mdr1-Asn649del	59	1	106	Nyacyonga	80808G	22	221119	Rwanda	Kigali	Gasabo	-1.86805	30.0842
2192	80808E-ArtR22RW-1	mdr1-Asn649del	86	0	1189	Nyacyonga	80808E	28	220924	Rwanda	Kigali	Gasabo	-1.86805	30.0842
2193	90909M-ArtR22RW-1	mdr1-Asn649del	90	4	782	Tanda	90909M	64	221119	Rwanda	North	Gicumbi	-1.79983	30.2621
2194	80808C-ArtR22RW-1	mdr1-Asn649del	312	0	1109	Nyacyonga	80808C	27	220730	Rwanda	Kigali	Gasabo	-1.86805	30.0842
2195	80808A-ArtR22RW-1	mdr1-Asn649del	148	0	272	Nyacyonga	80808A	56	220520	Rwanda	Kigali	Gasabo	-1.86805	30.0842
2196	80808F-ArtR22RW-1	mdr1-Asn649del	347	8	480	Nyacyonga	80808F	34	221022	Rwanda	Kigali	Gasabo	-1.86805	30.0842
2197	90909F-ArtR22RW-1	mdr1-Asn649del	95	0	698	Tanda	90909F	42	220826	Rwanda	North	Gicumbi	-1.79983	30.2621
2198	70707G-ArtR22RW-1	mdr1-Asn649del	439	14	784	Solace	70707G	16	221119	Rwanda	Kigali	Gasabo	-1.90941	30.2151
2199	70707F-ArtR22RW-1	mdr1-Asn649del	360	0	1395	Solace	70707F	28	221105	Rwanda	Kigali	Gasabo	-1.90941	30.2151
2200	70707E-ArtR22RW-1	mdr1-Asn649del	352	6	1099	Solace	70707E	17	220910	Rwanda	Kigali	Gasabo	-1.90941	30.2151
2201	90909D-ArtR22RW-1	mdr1-Asn649del	10	1	56	Tanda	90909D	71	220702	Rwanda	North	Gicumbi	-1.79983	30.2621
2202	70707C-ArtR22RW-1	mdr1-Asn649del	387	0	856	Solace	70707C	29	220730	Rwanda	Kigali	Gasabo	-1.90941	30.2151
2203	70707A-ArtR22RW-1	mdr1-Asn649del	210	5	780	Solace	70707A	56	220520	Rwanda	Kigali	Gasabo	-1.90941	30.2151
2204	60606H-ArtR22RW-1	mdr1-Asn649del	9	1	74	Masaka	60606H	18	221219	Rwanda	Kigali	Kicukiro	-2.00395	30.2285
2205	90909A-ArtR22RW-1	mdr1-Asn649del	116	0	384	Tanda	90909A	66	220520	Rwanda	North	Gicumbi	-1.79983	30.2621
2206	60606G-ArtR22RW-1	mdr1-Asn649del	77	0	441	Masaka	60606G	21	221203	Rwanda	Kigali	Kicukiro	-2.00395	30.2285
2207	60606F-ArtR22RW-1	mdr1-Asn649del	215	0	1132	Masaka	60606F	17	221105	Rwanda	Kigali	Kicukiro	-2.00395	30.2285
2208	60606C-ArtR22RW-1	mdr1-Asn649del	287	0	1853	Masaka	60606C	16	220702	Rwanda	Kigali	Kicukiro	-2.00395	30.2285
2209	60606B-ArtR22RW-1	mdr1-Asn649del	0	0	0	Masaka	60606B	16	220618	Rwanda	Kigali	Kicukiro	-2.00395	30.2285
2210	60606A-ArtR22RW-1	mdr1-Asn649del	269	0	543	Masaka	60606A	16	220520	Rwanda	Kigali	Kicukiro	-2.00395	30.2285
2211	50505E-ArtR22RW-1	mdr1-Asn649del	236	2	270	Gahanga	50505E	7	221009	Rwanda	Kigali	Kicukiro	-2.0276	30.1043
2212	50505D-ArtR22RW-1	mdr1-Asn649del	121	3	144	Gahanga	50505D	8	220730	Rwanda	Kigali	Kicukiro	-2.0276	30.1043
2213	50505C-ArtR22RW-1	mdr1-Asn649del	26	0	39	Gahanga	50505C	11	220702	Rwanda	Kigali	Kicukiro	-2.0276	30.1043
2214	50505A-ArtR22RW-1	mdr1-Asn649del	160	0	360	Gahanga	50505A	14	220520	Rwanda	Kigali	Kicukiro	-2.0276	30.1043
2215	90909J-ArtR22RW-1	mdr1-Asn649del	123	0	479	Tanda	90909J	73	221009	Rwanda	North	Gicumbi	-1.79983	30.2621
2216	40404H-ArtR22RW-1	mdr1-Asn649del	90	0	594	Busanza	40404H	21	221231	Rwanda	Kigali	Kicukiro	-1.98012	30.1496
2217	15015D-ArtR22RW-1	mdr1-Asn649del	3	0	92	Gishubi	15015D	8	221119	Rwanda	South	Gisagara	-2.58586	29.8732
2218	90909L-ArtR22RW-1	mdr1-Asn649del	143	4	753	Tanda	90909L	40	221105	Rwanda	North	Gicumbi	-1.79983	30.2621
2219	10101A-ArtR22RW-1	mdr1-Asn649del	163	0	2007	Mareba	10101A	9	220702	Rwanda	East	Bugesera	-2.24782	30.0702
2220	80808B-ArtR22RW-1	mdr1-Asn649del	3	1	24	Nyacyonga	80808B	32	220618	Rwanda	Kigali	Gasabo	-1.86805	30.0842
2221	11011B-ArtR22RW-1	mdr1-Asn649del	253	7	1155	Giti	11011B	28	221022	Rwanda	North	Gicumbi	-1.7889	30.2123
2222	15015A-ArtR22RW-1	mdr1-Asn649del	26	0	144	Gishubi	15015A	10	220924	Rwanda	South	Gisagara	-2.58586	29.8732
2223	90909N-ArtR22RW-1	mdr1-Asn649del	105	0	667	Tanda	90909N	36	221203	Rwanda	North	Gicumbi	-1.79983	30.2621
2224	13013E-ArtR22RW-1	mdr1-Asn649del	134	3	168	Nyamagabe	13013E	19	221203	Rwanda	South	Nyamagabe	-2.48302	29.584
2225	30303A-ArtR22RW-1	mdr1-Asn649del	112	0	384	Nyamata	30303A	27	220603	Rwanda	East	Bugesera	-2.14697	30.0912
2226	13013C-ArtR22RW-1	mdr1-Asn649del	182	4	373	Nyamagabe	13013C	23	221105	Rwanda	South	Nyamagabe	-2.48302	29.584
2227	15015B-ArtR22RW-1	mdr1-Asn649del	10088	0	10088	Gishubi	15015B	10	221009	Rwanda	South	Gisagara	-2.58586	29.8732
2228	2020C-ArtR22RW-1	mdr1-Asn649del	0	0	598	Bugaragara	2020C	16	221231	Rwanda	East	Nyagatare	-1.29073	30.4123
2229	13013B-ArtR22RW-1	mdr1-Asn649del	959	11	1649	Nyamagabe	13013B	17	221022	Rwanda	South	Nyamagabe	-2.48302	29.584
2230	17017D-ArtR22RW-1	mdr1-Asn649del	19	0	61	Mushubati	17017D	40	221219	Rwanda	West	Rutsiro	-2.01275	29.3999
2231	13013A-ArtR22RW-1	mdr1-Asn649del	84	0	330	Nyamagabe	13013A	12	221009	Rwanda	South	Nyamagabe	-2.48302	29.584
2232	15015E-ArtR22RW-1	mdr1-Asn649del	29	0	255	Gishubi	15015E	9	221203	Rwanda	South	Gisagara	-2.58586	29.8732
2233	15015C-ArtR22RW-1	mdr1-Asn649del	1236	0	5943	Gishubi	15015C	29	221022	Rwanda	South	Gisagara	-2.58586	29.8732
2234	101010A-ArtR22RW-1	mdr1-Asn649del	73	0	1347	Rukara	101010A	22	*2022	Rwanda	East	Kayonza	-1.79697	30.503
2235	13013F-ArtR22RW-1	mdr1-Asn649del	268	3	403	Nyamagabe	13013F	28	221219	Rwanda	South	Nyamagabe	-2.48302	29.584
2236	14014B-ArtR22RW-1	mdr1-Asn649del	2	0	2	Jenda	14014B	45	221119	Rwanda	South	Nyamagabe	-2.33	29.5226
2237	121012C-ArtR22RW-1	mdr1-Asn649del	105	2	134	Ngoma	121012C	9	221119	Rwanda	South	Nyaruguru	-2.74342	29.697
2238	17017A-ArtR22RW-1	mdr1-Asn649del	0	0	6	Mushubati	17017A	40	221022	Rwanda	West	Rutsiro	-2.01275	29.3999
2239	16016A-ArtR22RW-1	mdr1-Asn649del	11	0	14	Kibingo	16016A	15	*2022	Rwanda	West	Nyamasheke	-2.19952	29.2612
2240	11011D-ArtR22RW-1	mdr1-Asn649del	1154	22	2166	Giti	11011D	27	221203	Rwanda	North	Gicumbi	-1.7889	30.2123
2241	90909G-ArtR22RW-1	mdr1-Asn649del	97	0	364	Tanda	90909G	46	220910	Rwanda	North	Gicumbi	-1.79983	30.2621
2242	70707H-ArtR22RW-1	mdr1-Asn649del	668	15	1122	Solace	70707H	19	221219	Rwanda	Kigali	Gasabo	-1.90941	30.2151
2243	14014C-ArtR22RW-1	mdr1-Asn649del	0	0	12	Jenda	14014C	29	221231	Rwanda	South	Nyamagabe	-2.33	29.5226
2244	40404A-ArtR22RW-1	mdr1-Asn649del	186	0	315	Busanza	40404A	40	220603	Rwanda	Kigali	Kicukiro	-1.98012	30.1496
2245	80808D-ArtR22RW-1	mdr1-Asn649del	28	0	471	Nyacyonga	80808D	17	220826	Rwanda	Kigali	Gasabo	-1.86805	30.0842
2246	17017E-ArtR22RW-1	mdr1-Asn649del	527	0	2881	Mushubati	17017E	35	221231	Rwanda	West	Rutsiro	-2.01275	29.3999
2247	40404C-ArtR22RW-1	mdr1-Asn649del	52	0	240	Busanza	40404C	40	220826	Rwanda	Kigali	Kicukiro	-1.98012	30.1496
2248	70707D-ArtR22RW-1	mdr1-Asn649del	287	12	661	Solace	70707D	10	220826	Rwanda	Kigali	Gasabo	-1.90941	30.2151
2249	40404G-ArtR22RW-1	mdr1-Asn649del	86	0	133	Busanza	40404G	19	221203	Rwanda	Kigali	Kicukiro	-1.98012	30.1496
2250	40404D-ArtR22RW-1	mdr1-Asn649del	9	0	63	Busanza	40404D	40	220910	Rwanda	Kigali	Kicukiro	-1.98012	30.1496
2251	60606D-ArtR22RW-1	mdr1-Asn649del	293	4	790	Masaka	60606D	24	220826	Rwanda	Kigali	Kicukiro	-2.00395	30.2285
2252	11011E-ArtR22RW-1	mdr1-Asn649del	0	0	95	Giti	11011E	29	221231	Rwanda	North	Gicumbi	-1.7889	30.2123
2253	90909B-ArtR22RW-1	mdr1-Asn649del	406	6	567	Tanda	90909B	88	220603	Rwanda	North	Gicumbi	-1.79983	30.2621
2254	14014A-ArtR22RW-1	mdr1-Asn649del	55	2	75	Jenda	14014A	39	221022	Rwanda	South	Nyamagabe	-2.33	29.5226
2255	60606E-ArtR22RW-1	mdr1-Asn649del	549	9	851	Masaka	60606E	17	220910	Rwanda	Kigali	Kicukiro	-2.00395	30.2285
2256	13013D-ArtR22RW-1	mdr1-Asn649del	158	0	529	Nyamagabe	13013D	18	221119	Rwanda	South	Nyamagabe	-2.48302	29.584
2257	121012A-ArtR22RW-1	mdr1-Asn649del	134	1	197	Ngoma	121012A	13	221022	Rwanda	South	Nyaruguru	-2.74342	29.697
2258	10101C-ArtR22RW-1	mdr1-Asn649del	4	0	217	Mareba	10101C	10	220924	Rwanda	East	Bugesera	-2.24782	30.0702
2259	10101D-ArtR22RW-1	mdr1-Asn649del	5	0	15	Mareba	10101D	6	221009	Rwanda	East	Bugesera	-2.24782	30.0702
2260	11011A-ArtR22RW-1	mdr1-Asn649del	2	0	6	Giti	11011A	9	220924	Rwanda	North	Gicumbi	-1.7889	30.2123
2261	11011C-ArtR22RW-1	mdr1-Asn649del	130	2	322	Giti	11011C	24	221119	Rwanda	North	Gicumbi	-1.7889	30.2123
2262	17017B-ArtR22RW-1	mdr1-Asn649del	19	0	28	Mushubati	17017B	48	221105	Rwanda	West	Rutsiro	-2.01275	29.3999
2263	17017C-ArtR22RW-1	mdr1-Asn649del	7	0	78	Mushubati	17017C	13	221203	Rwanda	West	Rutsiro	-2.01275	29.3999
2264	20202A-ArtR22RW-1	mdr1-Asn649del	13	0	747	Ntarama	20202A	16	220603	Rwanda	East	Bugesera	-2.10874	30.0655
2265	30303H-ArtR22RW-1	mdr1-Asn649del	334	0	420	Nyamata	30303H	18	221219	Rwanda	East	Bugesera	-2.14697	30.0912
2266	18018A-ArtR22RW-1	mdr1-Asn649del	457	0	1240	Byahi	18018A	26	*2022	Rwanda	West	Rubavu	-1.66303	29.2796
2267	121012D-ArtR22RW-1	mdr1-Asn649del	75	0	121	Ngoma	121012D	15	221231	Rwanda	South	Nyaruguru	-2.74342	29.697
2268	30303F-ArtR22RW-1	mdr1-Asn649del	200	6	286	Nyamata	30303F	9	221009	Rwanda	East	Bugesera	-2.14697	30.0912
2269	90909C-ArtR22RW-1	mdr1-Asn649del	121	0	449	Tanda	90909C	83	220618	Rwanda	North	Gicumbi	-1.79983	30.2621
2270	50505B-ArtR22RW-1	mdr1-Asn649del	40	0	54	Gahanga	50505B	10	220603	Rwanda	Kigali	Kicukiro	-2.0276	30.1043
2271	19019A-ArtR22RW-1	mdr1-Asn649del	4	0	29	Nkanka	19019A	18	*2022	Rwanda	West	Rusizi	-2.42684	28.929
2272	20202B-ArtR22RW-1	mdr1-Asn649del	117	0	553	Ntarama	20202B	21	220618	Rwanda	East	Bugesera	-2.10874	30.0655
2273	70707B-ArtR22RW-1	mdr1-Asn649del	58	1	129	Solace	70707B	54	220618	Rwanda	Kigali	Gasabo	-1.90941	30.2151
2274	40404F-ArtR22RW-1	mdr1-Asn649del	41	0	845	Busanza	40404F	22	221105	Rwanda	Kigali	Kicukiro	-1.98012	30.1496
2275	30303C-ArtR22RW-1	mdr1-Asn649del	52	4	618	Nyamata	30303C	17	220730	Rwanda	East	Bugesera	-2.14697	30.0912
2276	30303E-ArtR22RW-1	mdr1-Asn649del	102	2	125	Nyamata	30303E	9	220910	Rwanda	East	Bugesera	-2.14697	30.0912
2277	20202C-ArtR22RW-1	mdr1-Asn649del	63	2	237	Ntarama	20202C	13	220716	Rwanda	East	Bugesera	-2.10874	30.0655
2278	20202D-ArtR22RW-1	mdr1-Asn649del	21	0	228	Ntarama	20202D	7	220826	Rwanda	East	Bugesera	-2.10874	30.0655
2279	2020A-ArtR22RW-1	mdr1-Asn649del	95	2	289	Bugaragara	2020A	18	221009	Rwanda	East	Nyagatare	-1.29073	30.4123
2280	2020B-ArtR22RW-1	mdr1-Asn649del	31	0	374	Bugaragara	2020B	16	221105	Rwanda	East	Nyagatare	-1.29073	30.4123
2281	40404E-ArtR22RW-1	mdr1-Asn649del	47	0	536	Busanza	40404E	24	221009	Rwanda	Kigali	Kicukiro	-1.98012	30.1496
2282	30303B-ArtR22RW-1	mdr1-Asn649del	76	0	233	Nyamata	30303B	9	220618	Rwanda	East	Bugesera	-2.14697	30.0912
2283	121012B-ArtR22RW-1	mdr1-Asn649del	14	0	20	Ngoma	121012B	14	221105	Rwanda	South	Nyaruguru	-2.74342	29.697
2284	20202E-ArtR22RW-1	mdr1-Asn649del	45	0	94	Ntarama	20202E	11	220910	Rwanda	East	Bugesera	-2.10874	30.0655
2285	30303D-ArtR22RW-1	mdr1-Asn649del	41	0	312	Nyamata	30303D	9	220812	Rwanda	East	Bugesera	-2.14697	30.0912
2286	10101B-ArtR22RW-1	mdr1-Asn649del	30	1	115	Mareba	10101B	5	220826	Rwanda	East	Bugesera	-2.24782	30.0702
2287	30303G-ArtR22RW-1	mdr1-Asn649del	197	0	427	Nyamata	30303G	10	221105	Rwanda	East	Bugesera	-2.14697	30.0912
2288	40404B-ArtR22RW-1	mdr1-Asn649del	104	0	711	Busanza	40404B	32	220716	Rwanda	Kigali	Kicukiro	-1.98012	30.1496
2289	90909O-ArtR22RW-1	mdr1-Asn652Asp	131	0	732	Tanda	90909O	36	221219	Rwanda	North	Gicumbi	-1.79983	30.2621
2290	90909K-ArtR22RW-1	mdr1-Asn652Asp	508	0	1130	Tanda	90909K	15	221022	Rwanda	North	Gicumbi	-1.79983	30.2621
2291	80808H-ArtR22RW-1	mdr1-Asn652Asp	8	0	94	Nyacyonga	80808H	18	221219	Rwanda	Kigali	Gasabo	-1.86805	30.0842
2292	90909I-ArtR22RW-1	mdr1-Asn652Asp	186	0	1182	Tanda	90909I	36	220924	Rwanda	North	Gicumbi	-1.79983	30.2621
2293	90909H-ArtR22RW-1	mdr1-Asn652Asp	508	0	3024	Tanda	90909H	52	220910	Rwanda	North	Gicumbi	-1.79983	30.2621
2294	90909E-ArtR22RW-1	mdr1-Asn652Asp	8	0	16	Tanda	90909E	88	220716	Rwanda	North	Gicumbi	-1.79983	30.2621
2295	80808G-ArtR22RW-1	mdr1-Asn652Asp	59	0	106	Nyacyonga	80808G	22	221119	Rwanda	Kigali	Gasabo	-1.86805	30.0842
2296	80808E-ArtR22RW-1	mdr1-Asn652Asp	86	19	1189	Nyacyonga	80808E	28	220924	Rwanda	Kigali	Gasabo	-1.86805	30.0842
2297	90909M-ArtR22RW-1	mdr1-Asn652Asp	90	0	782	Tanda	90909M	64	221119	Rwanda	North	Gicumbi	-1.79983	30.2621
2298	80808C-ArtR22RW-1	mdr1-Asn652Asp	312	7	1109	Nyacyonga	80808C	27	220730	Rwanda	Kigali	Gasabo	-1.86805	30.0842
2299	80808A-ArtR22RW-1	mdr1-Asn652Asp	148	0	272	Nyacyonga	80808A	56	220520	Rwanda	Kigali	Gasabo	-1.86805	30.0842
2300	80808F-ArtR22RW-1	mdr1-Asn652Asp	347	0	480	Nyacyonga	80808F	34	221022	Rwanda	Kigali	Gasabo	-1.86805	30.0842
2301	90909F-ArtR22RW-1	mdr1-Asn652Asp	95	0	698	Tanda	90909F	42	220826	Rwanda	North	Gicumbi	-1.79983	30.2621
2302	70707G-ArtR22RW-1	mdr1-Asn652Asp	439	7	784	Solace	70707G	16	221119	Rwanda	Kigali	Gasabo	-1.90941	30.2151
2303	70707F-ArtR22RW-1	mdr1-Asn652Asp	360	0	1395	Solace	70707F	28	221105	Rwanda	Kigali	Gasabo	-1.90941	30.2151
2304	70707E-ArtR22RW-1	mdr1-Asn652Asp	352	0	1099	Solace	70707E	17	220910	Rwanda	Kigali	Gasabo	-1.90941	30.2151
2305	90909D-ArtR22RW-1	mdr1-Asn652Asp	10	1	56	Tanda	90909D	71	220702	Rwanda	North	Gicumbi	-1.79983	30.2621
2306	70707C-ArtR22RW-1	mdr1-Asn652Asp	387	30	856	Solace	70707C	29	220730	Rwanda	Kigali	Gasabo	-1.90941	30.2151
2307	70707A-ArtR22RW-1	mdr1-Asn652Asp	210	0	780	Solace	70707A	56	220520	Rwanda	Kigali	Gasabo	-1.90941	30.2151
2308	60606H-ArtR22RW-1	mdr1-Asn652Asp	9	36	74	Masaka	60606H	18	221219	Rwanda	Kigali	Kicukiro	-2.00395	30.2285
2309	90909A-ArtR22RW-1	mdr1-Asn652Asp	116	0	384	Tanda	90909A	66	220520	Rwanda	North	Gicumbi	-1.79983	30.2621
2310	60606G-ArtR22RW-1	mdr1-Asn652Asp	77	0	441	Masaka	60606G	21	221203	Rwanda	Kigali	Kicukiro	-2.00395	30.2285
2311	60606F-ArtR22RW-1	mdr1-Asn652Asp	215	0	1132	Masaka	60606F	17	221105	Rwanda	Kigali	Kicukiro	-2.00395	30.2285
2312	60606C-ArtR22RW-1	mdr1-Asn652Asp	287	0	1853	Masaka	60606C	16	220702	Rwanda	Kigali	Kicukiro	-2.00395	30.2285
2313	60606B-ArtR22RW-1	mdr1-Asn652Asp	0	0	0	Masaka	60606B	16	220618	Rwanda	Kigali	Kicukiro	-2.00395	30.2285
2314	60606A-ArtR22RW-1	mdr1-Asn652Asp	269	0	543	Masaka	60606A	16	220520	Rwanda	Kigali	Kicukiro	-2.00395	30.2285
2315	50505E-ArtR22RW-1	mdr1-Asn652Asp	236	0	270	Gahanga	50505E	7	221009	Rwanda	Kigali	Kicukiro	-2.0276	30.1043
2316	50505D-ArtR22RW-1	mdr1-Asn652Asp	121	0	144	Gahanga	50505D	8	220730	Rwanda	Kigali	Kicukiro	-2.0276	30.1043
2317	50505C-ArtR22RW-1	mdr1-Asn652Asp	26	0	39	Gahanga	50505C	11	220702	Rwanda	Kigali	Kicukiro	-2.0276	30.1043
2318	50505A-ArtR22RW-1	mdr1-Asn652Asp	160	0	360	Gahanga	50505A	14	220520	Rwanda	Kigali	Kicukiro	-2.0276	30.1043
2319	90909J-ArtR22RW-1	mdr1-Asn652Asp	123	20	479	Tanda	90909J	73	221009	Rwanda	North	Gicumbi	-1.79983	30.2621
2320	40404H-ArtR22RW-1	mdr1-Asn652Asp	90	29	594	Busanza	40404H	21	221231	Rwanda	Kigali	Kicukiro	-1.98012	30.1496
2321	15015D-ArtR22RW-1	mdr1-Asn652Asp	3	0	92	Gishubi	15015D	8	221119	Rwanda	South	Gisagara	-2.58586	29.8732
2322	90909L-ArtR22RW-1	mdr1-Asn652Asp	143	62	753	Tanda	90909L	40	221105	Rwanda	North	Gicumbi	-1.79983	30.2621
2323	10101A-ArtR22RW-1	mdr1-Asn652Asp	163	0	2007	Mareba	10101A	9	220702	Rwanda	East	Bugesera	-2.24782	30.0702
2324	80808B-ArtR22RW-1	mdr1-Asn652Asp	3	0	24	Nyacyonga	80808B	32	220618	Rwanda	Kigali	Gasabo	-1.86805	30.0842
2325	11011B-ArtR22RW-1	mdr1-Asn652Asp	253	170	1155	Giti	11011B	28	221022	Rwanda	North	Gicumbi	-1.7889	30.2123
2326	15015A-ArtR22RW-1	mdr1-Asn652Asp	26	0	144	Gishubi	15015A	10	220924	Rwanda	South	Gisagara	-2.58586	29.8732
2327	90909N-ArtR22RW-1	mdr1-Asn652Asp	105	0	667	Tanda	90909N	36	221203	Rwanda	North	Gicumbi	-1.79983	30.2621
2328	13013E-ArtR22RW-1	mdr1-Asn652Asp	134	0	168	Nyamagabe	13013E	19	221203	Rwanda	South	Nyamagabe	-2.48302	29.584
2329	30303A-ArtR22RW-1	mdr1-Asn652Asp	112	0	384	Nyamata	30303A	27	220603	Rwanda	East	Bugesera	-2.14697	30.0912
2330	13013C-ArtR22RW-1	mdr1-Asn652Asp	182	0	373	Nyamagabe	13013C	23	221105	Rwanda	South	Nyamagabe	-2.48302	29.584
2331	15015B-ArtR22RW-1	mdr1-Asn652Asp	10088	0	10088	Gishubi	15015B	10	221009	Rwanda	South	Gisagara	-2.58586	29.8732
2332	2020C-ArtR22RW-1	mdr1-Asn652Asp	0	0	598	Bugaragara	2020C	16	221231	Rwanda	East	Nyagatare	-1.29073	30.4123
2333	13013B-ArtR22RW-1	mdr1-Asn652Asp	959	0	1649	Nyamagabe	13013B	17	221022	Rwanda	South	Nyamagabe	-2.48302	29.584
2334	17017D-ArtR22RW-1	mdr1-Asn652Asp	19	0	61	Mushubati	17017D	40	221219	Rwanda	West	Rutsiro	-2.01275	29.3999
2335	13013A-ArtR22RW-1	mdr1-Asn652Asp	84	0	330	Nyamagabe	13013A	12	221009	Rwanda	South	Nyamagabe	-2.48302	29.584
2336	15015E-ArtR22RW-1	mdr1-Asn652Asp	29	0	255	Gishubi	15015E	9	221203	Rwanda	South	Gisagara	-2.58586	29.8732
2337	15015C-ArtR22RW-1	mdr1-Asn652Asp	1236	2518	5943	Gishubi	15015C	29	221022	Rwanda	South	Gisagara	-2.58586	29.8732
2338	101010A-ArtR22RW-1	mdr1-Asn652Asp	73	0	1347	Rukara	101010A	22	*2022	Rwanda	East	Kayonza	-1.79697	30.503
2339	13013F-ArtR22RW-1	mdr1-Asn652Asp	268	0	403	Nyamagabe	13013F	28	221219	Rwanda	South	Nyamagabe	-2.48302	29.584
2340	14014B-ArtR22RW-1	mdr1-Asn652Asp	2	0	2	Jenda	14014B	45	221119	Rwanda	South	Nyamagabe	-2.33	29.5226
2341	121012C-ArtR22RW-1	mdr1-Asn652Asp	105	18	134	Ngoma	121012C	9	221119	Rwanda	South	Nyaruguru	-2.74342	29.697
2342	17017A-ArtR22RW-1	mdr1-Asn652Asp	0	0	6	Mushubati	17017A	40	221022	Rwanda	West	Rutsiro	-2.01275	29.3999
2343	16016A-ArtR22RW-1	mdr1-Asn652Asp	11	0	14	Kibingo	16016A	15	*2022	Rwanda	West	Nyamasheke	-2.19952	29.2612
2344	11011D-ArtR22RW-1	mdr1-Asn652Asp	1154	0	2166	Giti	11011D	27	221203	Rwanda	North	Gicumbi	-1.7889	30.2123
2345	90909G-ArtR22RW-1	mdr1-Asn652Asp	97	0	364	Tanda	90909G	46	220910	Rwanda	North	Gicumbi	-1.79983	30.2621
2346	70707H-ArtR22RW-1	mdr1-Asn652Asp	668	0	1122	Solace	70707H	19	221219	Rwanda	Kigali	Gasabo	-1.90941	30.2151
2347	14014C-ArtR22RW-1	mdr1-Asn652Asp	0	0	12	Jenda	14014C	29	221231	Rwanda	South	Nyamagabe	-2.33	29.5226
2348	40404A-ArtR22RW-1	mdr1-Asn652Asp	186	41	315	Busanza	40404A	40	220603	Rwanda	Kigali	Kicukiro	-1.98012	30.1496
2349	80808D-ArtR22RW-1	mdr1-Asn652Asp	28	0	471	Nyacyonga	80808D	17	220826	Rwanda	Kigali	Gasabo	-1.86805	30.0842
2350	17017E-ArtR22RW-1	mdr1-Asn652Asp	527	0	2881	Mushubati	17017E	35	221231	Rwanda	West	Rutsiro	-2.01275	29.3999
2351	40404C-ArtR22RW-1	mdr1-Asn652Asp	52	0	240	Busanza	40404C	40	220826	Rwanda	Kigali	Kicukiro	-1.98012	30.1496
2352	70707D-ArtR22RW-1	mdr1-Asn652Asp	287	0	661	Solace	70707D	10	220826	Rwanda	Kigali	Gasabo	-1.90941	30.2151
2353	40404G-ArtR22RW-1	mdr1-Asn652Asp	86	0	133	Busanza	40404G	19	221203	Rwanda	Kigali	Kicukiro	-1.98012	30.1496
2354	40404D-ArtR22RW-1	mdr1-Asn652Asp	9	3	63	Busanza	40404D	40	220910	Rwanda	Kigali	Kicukiro	-1.98012	30.1496
2355	60606D-ArtR22RW-1	mdr1-Asn652Asp	293	0	790	Masaka	60606D	24	220826	Rwanda	Kigali	Kicukiro	-2.00395	30.2285
2356	11011E-ArtR22RW-1	mdr1-Asn652Asp	0	0	95	Giti	11011E	29	221231	Rwanda	North	Gicumbi	-1.7889	30.2123
2357	90909B-ArtR22RW-1	mdr1-Asn652Asp	406	0	567	Tanda	90909B	88	220603	Rwanda	North	Gicumbi	-1.79983	30.2621
2358	14014A-ArtR22RW-1	mdr1-Asn652Asp	55	0	75	Jenda	14014A	39	221022	Rwanda	South	Nyamagabe	-2.33	29.5226
2359	60606E-ArtR22RW-1	mdr1-Asn652Asp	549	0	851	Masaka	60606E	17	220910	Rwanda	Kigali	Kicukiro	-2.00395	30.2285
2360	13013D-ArtR22RW-1	mdr1-Asn652Asp	158	0	529	Nyamagabe	13013D	18	221119	Rwanda	South	Nyamagabe	-2.48302	29.584
2361	121012A-ArtR22RW-1	mdr1-Asn652Asp	134	0	197	Ngoma	121012A	13	221022	Rwanda	South	Nyaruguru	-2.74342	29.697
2362	10101C-ArtR22RW-1	mdr1-Asn652Asp	4	0	217	Mareba	10101C	10	220924	Rwanda	East	Bugesera	-2.24782	30.0702
2363	10101D-ArtR22RW-1	mdr1-Asn652Asp	5	0	15	Mareba	10101D	6	221009	Rwanda	East	Bugesera	-2.24782	30.0702
2364	11011A-ArtR22RW-1	mdr1-Asn652Asp	2	0	6	Giti	11011A	9	220924	Rwanda	North	Gicumbi	-1.7889	30.2123
2365	11011C-ArtR22RW-1	mdr1-Asn652Asp	130	0	322	Giti	11011C	24	221119	Rwanda	North	Gicumbi	-1.7889	30.2123
2366	17017B-ArtR22RW-1	mdr1-Asn652Asp	19	0	28	Mushubati	17017B	48	221105	Rwanda	West	Rutsiro	-2.01275	29.3999
2367	17017C-ArtR22RW-1	mdr1-Asn652Asp	7	0	78	Mushubati	17017C	13	221203	Rwanda	West	Rutsiro	-2.01275	29.3999
2368	20202A-ArtR22RW-1	mdr1-Asn652Asp	13	0	747	Ntarama	20202A	16	220603	Rwanda	East	Bugesera	-2.10874	30.0655
2369	30303H-ArtR22RW-1	mdr1-Asn652Asp	334	0	420	Nyamata	30303H	18	221219	Rwanda	East	Bugesera	-2.14697	30.0912
2370	18018A-ArtR22RW-1	mdr1-Asn652Asp	457	0	1240	Byahi	18018A	26	*2022	Rwanda	West	Rubavu	-1.66303	29.2796
2371	121012D-ArtR22RW-1	mdr1-Asn652Asp	75	0	121	Ngoma	121012D	15	221231	Rwanda	South	Nyaruguru	-2.74342	29.697
2372	30303F-ArtR22RW-1	mdr1-Asn652Asp	200	0	286	Nyamata	30303F	9	221009	Rwanda	East	Bugesera	-2.14697	30.0912
2373	90909C-ArtR22RW-1	mdr1-Asn652Asp	121	0	449	Tanda	90909C	83	220618	Rwanda	North	Gicumbi	-1.79983	30.2621
2374	50505B-ArtR22RW-1	mdr1-Asn652Asp	40	0	54	Gahanga	50505B	10	220603	Rwanda	Kigali	Kicukiro	-2.0276	30.1043
2375	19019A-ArtR22RW-1	mdr1-Asn652Asp	4	0	29	Nkanka	19019A	18	*2022	Rwanda	West	Rusizi	-2.42684	28.929
2376	20202B-ArtR22RW-1	mdr1-Asn652Asp	117	0	553	Ntarama	20202B	21	220618	Rwanda	East	Bugesera	-2.10874	30.0655
2377	70707B-ArtR22RW-1	mdr1-Asn652Asp	58	0	129	Solace	70707B	54	220618	Rwanda	Kigali	Gasabo	-1.90941	30.2151
2378	40404F-ArtR22RW-1	mdr1-Asn652Asp	41	0	845	Busanza	40404F	22	221105	Rwanda	Kigali	Kicukiro	-1.98012	30.1496
2379	30303C-ArtR22RW-1	mdr1-Asn652Asp	52	0	618	Nyamata	30303C	17	220730	Rwanda	East	Bugesera	-2.14697	30.0912
2380	30303E-ArtR22RW-1	mdr1-Asn652Asp	102	0	125	Nyamata	30303E	9	220910	Rwanda	East	Bugesera	-2.14697	30.0912
2381	20202C-ArtR22RW-1	mdr1-Asn652Asp	63	0	237	Ntarama	20202C	13	220716	Rwanda	East	Bugesera	-2.10874	30.0655
2382	20202D-ArtR22RW-1	mdr1-Asn652Asp	21	0	228	Ntarama	20202D	7	220826	Rwanda	East	Bugesera	-2.10874	30.0655
2383	2020A-ArtR22RW-1	mdr1-Asn652Asp	95	0	289	Bugaragara	2020A	18	221009	Rwanda	East	Nyagatare	-1.29073	30.4123
2384	2020B-ArtR22RW-1	mdr1-Asn652Asp	31	0	374	Bugaragara	2020B	16	221105	Rwanda	East	Nyagatare	-1.29073	30.4123
2385	40404E-ArtR22RW-1	mdr1-Asn652Asp	47	11	536	Busanza	40404E	24	221009	Rwanda	Kigali	Kicukiro	-1.98012	30.1496
2386	30303B-ArtR22RW-1	mdr1-Asn652Asp	76	0	233	Nyamata	30303B	9	220618	Rwanda	East	Bugesera	-2.14697	30.0912
2387	121012B-ArtR22RW-1	mdr1-Asn652Asp	14	0	20	Ngoma	121012B	14	221105	Rwanda	South	Nyaruguru	-2.74342	29.697
2388	20202E-ArtR22RW-1	mdr1-Asn652Asp	45	0	94	Ntarama	20202E	11	220910	Rwanda	East	Bugesera	-2.10874	30.0655
2389	30303D-ArtR22RW-1	mdr1-Asn652Asp	41	0	312	Nyamata	30303D	9	220812	Rwanda	East	Bugesera	-2.14697	30.0912
2390	10101B-ArtR22RW-1	mdr1-Asn652Asp	30	0	115	Mareba	10101B	5	220826	Rwanda	East	Bugesera	-2.24782	30.0702
2391	30303G-ArtR22RW-1	mdr1-Asn652Asp	197	0	427	Nyamata	30303G	10	221105	Rwanda	East	Bugesera	-2.14697	30.0912
2392	40404B-ArtR22RW-1	mdr1-Asn652Asp	104	0	711	Busanza	40404B	32	220716	Rwanda	Kigali	Kicukiro	-1.98012	30.1496
2393	90909O-ArtR22RW-1	mdr1-Asn653Asp	131	0	732	Tanda	90909O	36	221219	Rwanda	North	Gicumbi	-1.79983	30.2621
2394	90909K-ArtR22RW-1	mdr1-Asn653Asp	508	0	1130	Tanda	90909K	15	221022	Rwanda	North	Gicumbi	-1.79983	30.2621
2395	80808H-ArtR22RW-1	mdr1-Asn653Asp	8	0	94	Nyacyonga	80808H	18	221219	Rwanda	Kigali	Gasabo	-1.86805	30.0842
2396	90909I-ArtR22RW-1	mdr1-Asn653Asp	186	0	1182	Tanda	90909I	36	220924	Rwanda	North	Gicumbi	-1.79983	30.2621
2397	90909H-ArtR22RW-1	mdr1-Asn653Asp	508	0	3024	Tanda	90909H	52	220910	Rwanda	North	Gicumbi	-1.79983	30.2621
2398	90909E-ArtR22RW-1	mdr1-Asn653Asp	8	0	16	Tanda	90909E	88	220716	Rwanda	North	Gicumbi	-1.79983	30.2621
2399	80808G-ArtR22RW-1	mdr1-Asn653Asp	59	0	106	Nyacyonga	80808G	22	221119	Rwanda	Kigali	Gasabo	-1.86805	30.0842
2400	80808E-ArtR22RW-1	mdr1-Asn653Asp	86	19	1189	Nyacyonga	80808E	28	220924	Rwanda	Kigali	Gasabo	-1.86805	30.0842
2401	90909M-ArtR22RW-1	mdr1-Asn653Asp	90	0	782	Tanda	90909M	64	221119	Rwanda	North	Gicumbi	-1.79983	30.2621
2402	80808C-ArtR22RW-1	mdr1-Asn653Asp	312	0	1109	Nyacyonga	80808C	27	220730	Rwanda	Kigali	Gasabo	-1.86805	30.0842
2403	80808A-ArtR22RW-1	mdr1-Asn653Asp	148	0	272	Nyacyonga	80808A	56	220520	Rwanda	Kigali	Gasabo	-1.86805	30.0842
2404	80808F-ArtR22RW-1	mdr1-Asn653Asp	347	0	480	Nyacyonga	80808F	34	221022	Rwanda	Kigali	Gasabo	-1.86805	30.0842
2405	90909F-ArtR22RW-1	mdr1-Asn653Asp	95	0	698	Tanda	90909F	42	220826	Rwanda	North	Gicumbi	-1.79983	30.2621
2406	70707G-ArtR22RW-1	mdr1-Asn653Asp	439	0	784	Solace	70707G	16	221119	Rwanda	Kigali	Gasabo	-1.90941	30.2151
2407	70707F-ArtR22RW-1	mdr1-Asn653Asp	360	0	1395	Solace	70707F	28	221105	Rwanda	Kigali	Gasabo	-1.90941	30.2151
2408	70707E-ArtR22RW-1	mdr1-Asn653Asp	352	0	1099	Solace	70707E	17	220910	Rwanda	Kigali	Gasabo	-1.90941	30.2151
2409	90909D-ArtR22RW-1	mdr1-Asn653Asp	10	0	56	Tanda	90909D	71	220702	Rwanda	North	Gicumbi	-1.79983	30.2621
2410	70707C-ArtR22RW-1	mdr1-Asn653Asp	387	0	856	Solace	70707C	29	220730	Rwanda	Kigali	Gasabo	-1.90941	30.2151
2411	70707A-ArtR22RW-1	mdr1-Asn653Asp	210	0	780	Solace	70707A	56	220520	Rwanda	Kigali	Gasabo	-1.90941	30.2151
2412	60606H-ArtR22RW-1	mdr1-Asn653Asp	9	0	74	Masaka	60606H	18	221219	Rwanda	Kigali	Kicukiro	-2.00395	30.2285
2413	90909A-ArtR22RW-1	mdr1-Asn653Asp	116	0	384	Tanda	90909A	66	220520	Rwanda	North	Gicumbi	-1.79983	30.2621
2414	60606G-ArtR22RW-1	mdr1-Asn653Asp	77	0	441	Masaka	60606G	21	221203	Rwanda	Kigali	Kicukiro	-2.00395	30.2285
2415	60606F-ArtR22RW-1	mdr1-Asn653Asp	215	0	1132	Masaka	60606F	17	221105	Rwanda	Kigali	Kicukiro	-2.00395	30.2285
2416	60606C-ArtR22RW-1	mdr1-Asn653Asp	287	0	1853	Masaka	60606C	16	220702	Rwanda	Kigali	Kicukiro	-2.00395	30.2285
2417	60606B-ArtR22RW-1	mdr1-Asn653Asp	0	0	0	Masaka	60606B	16	220618	Rwanda	Kigali	Kicukiro	-2.00395	30.2285
2418	60606A-ArtR22RW-1	mdr1-Asn653Asp	269	0	543	Masaka	60606A	16	220520	Rwanda	Kigali	Kicukiro	-2.00395	30.2285
2419	50505E-ArtR22RW-1	mdr1-Asn653Asp	236	0	270	Gahanga	50505E	7	221009	Rwanda	Kigali	Kicukiro	-2.0276	30.1043
2420	50505D-ArtR22RW-1	mdr1-Asn653Asp	121	0	144	Gahanga	50505D	8	220730	Rwanda	Kigali	Kicukiro	-2.0276	30.1043
2421	50505C-ArtR22RW-1	mdr1-Asn653Asp	26	0	39	Gahanga	50505C	11	220702	Rwanda	Kigali	Kicukiro	-2.0276	30.1043
2422	50505A-ArtR22RW-1	mdr1-Asn653Asp	160	0	360	Gahanga	50505A	14	220520	Rwanda	Kigali	Kicukiro	-2.0276	30.1043
2423	90909J-ArtR22RW-1	mdr1-Asn653Asp	123	0	479	Tanda	90909J	73	221009	Rwanda	North	Gicumbi	-1.79983	30.2621
2424	40404H-ArtR22RW-1	mdr1-Asn653Asp	90	0	594	Busanza	40404H	21	221231	Rwanda	Kigali	Kicukiro	-1.98012	30.1496
2425	15015D-ArtR22RW-1	mdr1-Asn653Asp	3	0	92	Gishubi	15015D	8	221119	Rwanda	South	Gisagara	-2.58586	29.8732
2426	90909L-ArtR22RW-1	mdr1-Asn653Asp	143	0	753	Tanda	90909L	40	221105	Rwanda	North	Gicumbi	-1.79983	30.2621
2427	10101A-ArtR22RW-1	mdr1-Asn653Asp	163	0	2007	Mareba	10101A	9	220702	Rwanda	East	Bugesera	-2.24782	30.0702
2428	80808B-ArtR22RW-1	mdr1-Asn653Asp	3	0	24	Nyacyonga	80808B	32	220618	Rwanda	Kigali	Gasabo	-1.86805	30.0842
2429	11011B-ArtR22RW-1	mdr1-Asn653Asp	253	0	1155	Giti	11011B	28	221022	Rwanda	North	Gicumbi	-1.7889	30.2123
2430	15015A-ArtR22RW-1	mdr1-Asn653Asp	26	0	144	Gishubi	15015A	10	220924	Rwanda	South	Gisagara	-2.58586	29.8732
2431	90909N-ArtR22RW-1	mdr1-Asn653Asp	105	0	667	Tanda	90909N	36	221203	Rwanda	North	Gicumbi	-1.79983	30.2621
2432	13013E-ArtR22RW-1	mdr1-Asn653Asp	134	0	168	Nyamagabe	13013E	19	221203	Rwanda	South	Nyamagabe	-2.48302	29.584
2433	30303A-ArtR22RW-1	mdr1-Asn653Asp	112	0	384	Nyamata	30303A	27	220603	Rwanda	East	Bugesera	-2.14697	30.0912
2434	13013C-ArtR22RW-1	mdr1-Asn653Asp	182	0	373	Nyamagabe	13013C	23	221105	Rwanda	South	Nyamagabe	-2.48302	29.584
2435	15015B-ArtR22RW-1	mdr1-Asn653Asp	10088	0	10088	Gishubi	15015B	10	221009	Rwanda	South	Gisagara	-2.58586	29.8732
2436	2020C-ArtR22RW-1	mdr1-Asn653Asp	0	0	598	Bugaragara	2020C	16	221231	Rwanda	East	Nyagatare	-1.29073	30.4123
2437	13013B-ArtR22RW-1	mdr1-Asn653Asp	959	0	1649	Nyamagabe	13013B	17	221022	Rwanda	South	Nyamagabe	-2.48302	29.584
2438	17017D-ArtR22RW-1	mdr1-Asn653Asp	19	0	61	Mushubati	17017D	40	221219	Rwanda	West	Rutsiro	-2.01275	29.3999
2439	13013A-ArtR22RW-1	mdr1-Asn653Asp	84	0	330	Nyamagabe	13013A	12	221009	Rwanda	South	Nyamagabe	-2.48302	29.584
2440	15015E-ArtR22RW-1	mdr1-Asn653Asp	29	0	255	Gishubi	15015E	9	221203	Rwanda	South	Gisagara	-2.58586	29.8732
2441	15015C-ArtR22RW-1	mdr1-Asn653Asp	1236	0	5943	Gishubi	15015C	29	221022	Rwanda	South	Gisagara	-2.58586	29.8732
2442	101010A-ArtR22RW-1	mdr1-Asn653Asp	73	0	1347	Rukara	101010A	22	*2022	Rwanda	East	Kayonza	-1.79697	30.503
2443	13013F-ArtR22RW-1	mdr1-Asn653Asp	268	0	403	Nyamagabe	13013F	28	221219	Rwanda	South	Nyamagabe	-2.48302	29.584
2444	14014B-ArtR22RW-1	mdr1-Asn653Asp	2	0	2	Jenda	14014B	45	221119	Rwanda	South	Nyamagabe	-2.33	29.5226
2445	121012C-ArtR22RW-1	mdr1-Asn653Asp	105	0	134	Ngoma	121012C	9	221119	Rwanda	South	Nyaruguru	-2.74342	29.697
2446	17017A-ArtR22RW-1	mdr1-Asn653Asp	0	0	6	Mushubati	17017A	40	221022	Rwanda	West	Rutsiro	-2.01275	29.3999
2447	16016A-ArtR22RW-1	mdr1-Asn653Asp	11	0	14	Kibingo	16016A	15	*2022	Rwanda	West	Nyamasheke	-2.19952	29.2612
2448	11011D-ArtR22RW-1	mdr1-Asn653Asp	1154	0	2166	Giti	11011D	27	221203	Rwanda	North	Gicumbi	-1.7889	30.2123
2449	90909G-ArtR22RW-1	mdr1-Asn653Asp	97	0	364	Tanda	90909G	46	220910	Rwanda	North	Gicumbi	-1.79983	30.2621
2450	70707H-ArtR22RW-1	mdr1-Asn653Asp	668	0	1122	Solace	70707H	19	221219	Rwanda	Kigali	Gasabo	-1.90941	30.2151
2451	14014C-ArtR22RW-1	mdr1-Asn653Asp	0	0	12	Jenda	14014C	29	221231	Rwanda	South	Nyamagabe	-2.33	29.5226
2452	40404A-ArtR22RW-1	mdr1-Asn653Asp	186	0	315	Busanza	40404A	40	220603	Rwanda	Kigali	Kicukiro	-1.98012	30.1496
2453	80808D-ArtR22RW-1	mdr1-Asn653Asp	28	0	471	Nyacyonga	80808D	17	220826	Rwanda	Kigali	Gasabo	-1.86805	30.0842
2454	17017E-ArtR22RW-1	mdr1-Asn653Asp	527	0	2881	Mushubati	17017E	35	221231	Rwanda	West	Rutsiro	-2.01275	29.3999
2455	40404C-ArtR22RW-1	mdr1-Asn653Asp	52	0	240	Busanza	40404C	40	220826	Rwanda	Kigali	Kicukiro	-1.98012	30.1496
2456	70707D-ArtR22RW-1	mdr1-Asn653Asp	287	0	661	Solace	70707D	10	220826	Rwanda	Kigali	Gasabo	-1.90941	30.2151
2457	40404G-ArtR22RW-1	mdr1-Asn653Asp	86	0	133	Busanza	40404G	19	221203	Rwanda	Kigali	Kicukiro	-1.98012	30.1496
2458	40404D-ArtR22RW-1	mdr1-Asn653Asp	9	0	63	Busanza	40404D	40	220910	Rwanda	Kigali	Kicukiro	-1.98012	30.1496
2459	60606D-ArtR22RW-1	mdr1-Asn653Asp	293	0	790	Masaka	60606D	24	220826	Rwanda	Kigali	Kicukiro	-2.00395	30.2285
2460	11011E-ArtR22RW-1	mdr1-Asn653Asp	0	0	95	Giti	11011E	29	221231	Rwanda	North	Gicumbi	-1.7889	30.2123
2461	90909B-ArtR22RW-1	mdr1-Asn653Asp	406	0	567	Tanda	90909B	88	220603	Rwanda	North	Gicumbi	-1.79983	30.2621
2462	14014A-ArtR22RW-1	mdr1-Asn653Asp	55	0	75	Jenda	14014A	39	221022	Rwanda	South	Nyamagabe	-2.33	29.5226
2463	60606E-ArtR22RW-1	mdr1-Asn653Asp	549	0	851	Masaka	60606E	17	220910	Rwanda	Kigali	Kicukiro	-2.00395	30.2285
2464	13013D-ArtR22RW-1	mdr1-Asn653Asp	158	0	529	Nyamagabe	13013D	18	221119	Rwanda	South	Nyamagabe	-2.48302	29.584
2465	121012A-ArtR22RW-1	mdr1-Asn653Asp	134	0	197	Ngoma	121012A	13	221022	Rwanda	South	Nyaruguru	-2.74342	29.697
2466	10101C-ArtR22RW-1	mdr1-Asn653Asp	4	0	217	Mareba	10101C	10	220924	Rwanda	East	Bugesera	-2.24782	30.0702
2467	10101D-ArtR22RW-1	mdr1-Asn653Asp	5	0	15	Mareba	10101D	6	221009	Rwanda	East	Bugesera	-2.24782	30.0702
2468	11011A-ArtR22RW-1	mdr1-Asn653Asp	2	0	6	Giti	11011A	9	220924	Rwanda	North	Gicumbi	-1.7889	30.2123
2469	11011C-ArtR22RW-1	mdr1-Asn653Asp	130	0	322	Giti	11011C	24	221119	Rwanda	North	Gicumbi	-1.7889	30.2123
2470	17017B-ArtR22RW-1	mdr1-Asn653Asp	19	0	28	Mushubati	17017B	48	221105	Rwanda	West	Rutsiro	-2.01275	29.3999
2471	17017C-ArtR22RW-1	mdr1-Asn653Asp	7	0	78	Mushubati	17017C	13	221203	Rwanda	West	Rutsiro	-2.01275	29.3999
2472	20202A-ArtR22RW-1	mdr1-Asn653Asp	13	0	747	Ntarama	20202A	16	220603	Rwanda	East	Bugesera	-2.10874	30.0655
2473	30303H-ArtR22RW-1	mdr1-Asn653Asp	334	0	420	Nyamata	30303H	18	221219	Rwanda	East	Bugesera	-2.14697	30.0912
2474	18018A-ArtR22RW-1	mdr1-Asn653Asp	457	0	1240	Byahi	18018A	26	*2022	Rwanda	West	Rubavu	-1.66303	29.2796
2475	121012D-ArtR22RW-1	mdr1-Asn653Asp	75	0	121	Ngoma	121012D	15	221231	Rwanda	South	Nyaruguru	-2.74342	29.697
2476	30303F-ArtR22RW-1	mdr1-Asn653Asp	200	0	286	Nyamata	30303F	9	221009	Rwanda	East	Bugesera	-2.14697	30.0912
2477	90909C-ArtR22RW-1	mdr1-Asn653Asp	121	0	449	Tanda	90909C	83	220618	Rwanda	North	Gicumbi	-1.79983	30.2621
2478	50505B-ArtR22RW-1	mdr1-Asn653Asp	40	0	54	Gahanga	50505B	10	220603	Rwanda	Kigali	Kicukiro	-2.0276	30.1043
2479	19019A-ArtR22RW-1	mdr1-Asn653Asp	4	0	29	Nkanka	19019A	18	*2022	Rwanda	West	Rusizi	-2.42684	28.929
2480	20202B-ArtR22RW-1	mdr1-Asn653Asp	117	0	553	Ntarama	20202B	21	220618	Rwanda	East	Bugesera	-2.10874	30.0655
2481	70707B-ArtR22RW-1	mdr1-Asn653Asp	58	0	129	Solace	70707B	54	220618	Rwanda	Kigali	Gasabo	-1.90941	30.2151
2482	40404F-ArtR22RW-1	mdr1-Asn653Asp	41	0	845	Busanza	40404F	22	221105	Rwanda	Kigali	Kicukiro	-1.98012	30.1496
2483	30303C-ArtR22RW-1	mdr1-Asn653Asp	52	0	618	Nyamata	30303C	17	220730	Rwanda	East	Bugesera	-2.14697	30.0912
2484	30303E-ArtR22RW-1	mdr1-Asn653Asp	102	0	125	Nyamata	30303E	9	220910	Rwanda	East	Bugesera	-2.14697	30.0912
2485	20202C-ArtR22RW-1	mdr1-Asn653Asp	63	0	237	Ntarama	20202C	13	220716	Rwanda	East	Bugesera	-2.10874	30.0655
2486	20202D-ArtR22RW-1	mdr1-Asn653Asp	21	0	228	Ntarama	20202D	7	220826	Rwanda	East	Bugesera	-2.10874	30.0655
2487	2020A-ArtR22RW-1	mdr1-Asn653Asp	95	0	289	Bugaragara	2020A	18	221009	Rwanda	East	Nyagatare	-1.29073	30.4123
2488	2020B-ArtR22RW-1	mdr1-Asn653Asp	31	0	374	Bugaragara	2020B	16	221105	Rwanda	East	Nyagatare	-1.29073	30.4123
2489	40404E-ArtR22RW-1	mdr1-Asn653Asp	47	0	536	Busanza	40404E	24	221009	Rwanda	Kigali	Kicukiro	-1.98012	30.1496
2490	30303B-ArtR22RW-1	mdr1-Asn653Asp	76	0	233	Nyamata	30303B	9	220618	Rwanda	East	Bugesera	-2.14697	30.0912
2491	121012B-ArtR22RW-1	mdr1-Asn653Asp	14	0	20	Ngoma	121012B	14	221105	Rwanda	South	Nyaruguru	-2.74342	29.697
2492	20202E-ArtR22RW-1	mdr1-Asn653Asp	45	0	94	Ntarama	20202E	11	220910	Rwanda	East	Bugesera	-2.10874	30.0655
2493	30303D-ArtR22RW-1	mdr1-Asn653Asp	41	0	312	Nyamata	30303D	9	220812	Rwanda	East	Bugesera	-2.14697	30.0912
2494	10101B-ArtR22RW-1	mdr1-Asn653Asp	30	0	115	Mareba	10101B	5	220826	Rwanda	East	Bugesera	-2.24782	30.0702
2495	30303G-ArtR22RW-1	mdr1-Asn653Asp	197	0	427	Nyamata	30303G	10	221105	Rwanda	East	Bugesera	-2.14697	30.0912
2496	40404B-ArtR22RW-1	mdr1-Asn653Asp	104	0	711	Busanza	40404B	32	220716	Rwanda	Kigali	Kicukiro	-1.98012	30.1496
2497	90909O-ArtR22RW-1	mdr1-Asn658_Asn661del	131	0	732	Tanda	90909O	36	221219	Rwanda	North	Gicumbi	-1.79983	30.2621
2498	90909K-ArtR22RW-1	mdr1-Asn658_Asn661del	508	0	1130	Tanda	90909K	15	221022	Rwanda	North	Gicumbi	-1.79983	30.2621
2499	80808H-ArtR22RW-1	mdr1-Asn658_Asn661del	8	2	94	Nyacyonga	80808H	18	221219	Rwanda	Kigali	Gasabo	-1.86805	30.0842
2500	90909I-ArtR22RW-1	mdr1-Asn658_Asn661del	186	0	1182	Tanda	90909I	36	220924	Rwanda	North	Gicumbi	-1.79983	30.2621
2501	90909H-ArtR22RW-1	mdr1-Asn658_Asn661del	508	0	3024	Tanda	90909H	52	220910	Rwanda	North	Gicumbi	-1.79983	30.2621
2502	90909E-ArtR22RW-1	mdr1-Asn658_Asn661del	8	0	16	Tanda	90909E	88	220716	Rwanda	North	Gicumbi	-1.79983	30.2621
2503	80808G-ArtR22RW-1	mdr1-Asn658_Asn661del	59	0	106	Nyacyonga	80808G	22	221119	Rwanda	Kigali	Gasabo	-1.86805	30.0842
2504	80808E-ArtR22RW-1	mdr1-Asn658_Asn661del	86	7	1189	Nyacyonga	80808E	28	220924	Rwanda	Kigali	Gasabo	-1.86805	30.0842
2505	90909M-ArtR22RW-1	mdr1-Asn658_Asn661del	90	16	782	Tanda	90909M	64	221119	Rwanda	North	Gicumbi	-1.79983	30.2621
2506	80808C-ArtR22RW-1	mdr1-Asn658_Asn661del	312	0	1109	Nyacyonga	80808C	27	220730	Rwanda	Kigali	Gasabo	-1.86805	30.0842
2507	80808A-ArtR22RW-1	mdr1-Asn658_Asn661del	148	0	272	Nyacyonga	80808A	56	220520	Rwanda	Kigali	Gasabo	-1.86805	30.0842
2508	80808F-ArtR22RW-1	mdr1-Asn658_Asn661del	347	0	480	Nyacyonga	80808F	34	221022	Rwanda	Kigali	Gasabo	-1.86805	30.0842
2509	90909F-ArtR22RW-1	mdr1-Asn658_Asn661del	95	0	698	Tanda	90909F	42	220826	Rwanda	North	Gicumbi	-1.79983	30.2621
2510	70707G-ArtR22RW-1	mdr1-Asn658_Asn661del	439	0	784	Solace	70707G	16	221119	Rwanda	Kigali	Gasabo	-1.90941	30.2151
2511	70707F-ArtR22RW-1	mdr1-Asn658_Asn661del	360	0	1395	Solace	70707F	28	221105	Rwanda	Kigali	Gasabo	-1.90941	30.2151
2512	70707E-ArtR22RW-1	mdr1-Asn658_Asn661del	352	0	1099	Solace	70707E	17	220910	Rwanda	Kigali	Gasabo	-1.90941	30.2151
2513	90909D-ArtR22RW-1	mdr1-Asn658_Asn661del	10	1	56	Tanda	90909D	71	220702	Rwanda	North	Gicumbi	-1.79983	30.2621
2514	70707C-ArtR22RW-1	mdr1-Asn658_Asn661del	387	0	856	Solace	70707C	29	220730	Rwanda	Kigali	Gasabo	-1.90941	30.2151
2515	70707A-ArtR22RW-1	mdr1-Asn658_Asn661del	210	5	780	Solace	70707A	56	220520	Rwanda	Kigali	Gasabo	-1.90941	30.2151
2516	60606H-ArtR22RW-1	mdr1-Asn658_Asn661del	9	0	74	Masaka	60606H	18	221219	Rwanda	Kigali	Kicukiro	-2.00395	30.2285
2517	90909A-ArtR22RW-1	mdr1-Asn658_Asn661del	116	3	384	Tanda	90909A	66	220520	Rwanda	North	Gicumbi	-1.79983	30.2621
2518	60606G-ArtR22RW-1	mdr1-Asn658_Asn661del	77	0	441	Masaka	60606G	21	221203	Rwanda	Kigali	Kicukiro	-2.00395	30.2285
2519	60606F-ArtR22RW-1	mdr1-Asn658_Asn661del	215	8	1132	Masaka	60606F	17	221105	Rwanda	Kigali	Kicukiro	-2.00395	30.2285
2520	60606C-ArtR22RW-1	mdr1-Asn658_Asn661del	287	0	1853	Masaka	60606C	16	220702	Rwanda	Kigali	Kicukiro	-2.00395	30.2285
2521	60606B-ArtR22RW-1	mdr1-Asn658_Asn661del	0	0	0	Masaka	60606B	16	220618	Rwanda	Kigali	Kicukiro	-2.00395	30.2285
2522	60606A-ArtR22RW-1	mdr1-Asn658_Asn661del	269	0	543	Masaka	60606A	16	220520	Rwanda	Kigali	Kicukiro	-2.00395	30.2285
2523	50505E-ArtR22RW-1	mdr1-Asn658_Asn661del	236	0	270	Gahanga	50505E	7	221009	Rwanda	Kigali	Kicukiro	-2.0276	30.1043
2524	50505D-ArtR22RW-1	mdr1-Asn658_Asn661del	121	0	144	Gahanga	50505D	8	220730	Rwanda	Kigali	Kicukiro	-2.0276	30.1043
2525	50505C-ArtR22RW-1	mdr1-Asn658_Asn661del	26	0	39	Gahanga	50505C	11	220702	Rwanda	Kigali	Kicukiro	-2.0276	30.1043
2526	50505A-ArtR22RW-1	mdr1-Asn658_Asn661del	160	0	360	Gahanga	50505A	14	220520	Rwanda	Kigali	Kicukiro	-2.0276	30.1043
2527	90909J-ArtR22RW-1	mdr1-Asn658_Asn661del	123	0	479	Tanda	90909J	73	221009	Rwanda	North	Gicumbi	-1.79983	30.2621
2528	40404H-ArtR22RW-1	mdr1-Asn658_Asn661del	90	0	594	Busanza	40404H	21	221231	Rwanda	Kigali	Kicukiro	-1.98012	30.1496
2529	15015D-ArtR22RW-1	mdr1-Asn658_Asn661del	3	0	92	Gishubi	15015D	8	221119	Rwanda	South	Gisagara	-2.58586	29.8732
2530	90909L-ArtR22RW-1	mdr1-Asn658_Asn661del	143	0	753	Tanda	90909L	40	221105	Rwanda	North	Gicumbi	-1.79983	30.2621
2531	10101A-ArtR22RW-1	mdr1-Asn658_Asn661del	163	0	2007	Mareba	10101A	9	220702	Rwanda	East	Bugesera	-2.24782	30.0702
2532	80808B-ArtR22RW-1	mdr1-Asn658_Asn661del	3	0	24	Nyacyonga	80808B	32	220618	Rwanda	Kigali	Gasabo	-1.86805	30.0842
2533	11011B-ArtR22RW-1	mdr1-Asn658_Asn661del	253	0	1155	Giti	11011B	28	221022	Rwanda	North	Gicumbi	-1.7889	30.2123
2534	15015A-ArtR22RW-1	mdr1-Asn658_Asn661del	26	0	144	Gishubi	15015A	10	220924	Rwanda	South	Gisagara	-2.58586	29.8732
2535	90909N-ArtR22RW-1	mdr1-Asn658_Asn661del	105	0	667	Tanda	90909N	36	221203	Rwanda	North	Gicumbi	-1.79983	30.2621
2536	13013E-ArtR22RW-1	mdr1-Asn658_Asn661del	134	0	168	Nyamagabe	13013E	19	221203	Rwanda	South	Nyamagabe	-2.48302	29.584
2537	30303A-ArtR22RW-1	mdr1-Asn658_Asn661del	112	0	384	Nyamata	30303A	27	220603	Rwanda	East	Bugesera	-2.14697	30.0912
2538	13013C-ArtR22RW-1	mdr1-Asn658_Asn661del	182	0	373	Nyamagabe	13013C	23	221105	Rwanda	South	Nyamagabe	-2.48302	29.584
2539	15015B-ArtR22RW-1	mdr1-Asn658_Asn661del	9978	110	10088	Gishubi	15015B	10	221009	Rwanda	South	Gisagara	-2.58586	29.8732
2540	2020C-ArtR22RW-1	mdr1-Asn658_Asn661del	0	0	598	Bugaragara	2020C	16	221231	Rwanda	East	Nyagatare	-1.29073	30.4123
2541	13013B-ArtR22RW-1	mdr1-Asn658_Asn661del	959	0	1649	Nyamagabe	13013B	17	221022	Rwanda	South	Nyamagabe	-2.48302	29.584
2542	17017D-ArtR22RW-1	mdr1-Asn658_Asn661del	19	2	61	Mushubati	17017D	40	221219	Rwanda	West	Rutsiro	-2.01275	29.3999
2543	13013A-ArtR22RW-1	mdr1-Asn658_Asn661del	84	0	330	Nyamagabe	13013A	12	221009	Rwanda	South	Nyamagabe	-2.48302	29.584
2544	15015E-ArtR22RW-1	mdr1-Asn658_Asn661del	29	0	255	Gishubi	15015E	9	221203	Rwanda	South	Gisagara	-2.58586	29.8732
2545	15015C-ArtR22RW-1	mdr1-Asn658_Asn661del	1236	0	5943	Gishubi	15015C	29	221022	Rwanda	South	Gisagara	-2.58586	29.8732
2546	101010A-ArtR22RW-1	mdr1-Asn658_Asn661del	73	0	1347	Rukara	101010A	22	*2022	Rwanda	East	Kayonza	-1.79697	30.503
2547	13013F-ArtR22RW-1	mdr1-Asn658_Asn661del	268	0	403	Nyamagabe	13013F	28	221219	Rwanda	South	Nyamagabe	-2.48302	29.584
2548	14014B-ArtR22RW-1	mdr1-Asn658_Asn661del	2	0	2	Jenda	14014B	45	221119	Rwanda	South	Nyamagabe	-2.33	29.5226
2549	121012C-ArtR22RW-1	mdr1-Asn658_Asn661del	105	0	134	Ngoma	121012C	9	221119	Rwanda	South	Nyaruguru	-2.74342	29.697
2550	17017A-ArtR22RW-1	mdr1-Asn658_Asn661del	0	0	6	Mushubati	17017A	40	221022	Rwanda	West	Rutsiro	-2.01275	29.3999
2551	16016A-ArtR22RW-1	mdr1-Asn658_Asn661del	11	0	14	Kibingo	16016A	15	*2022	Rwanda	West	Nyamasheke	-2.19952	29.2612
2552	11011D-ArtR22RW-1	mdr1-Asn658_Asn661del	1154	0	2166	Giti	11011D	27	221203	Rwanda	North	Gicumbi	-1.7889	30.2123
2553	90909G-ArtR22RW-1	mdr1-Asn658_Asn661del	97	0	364	Tanda	90909G	46	220910	Rwanda	North	Gicumbi	-1.79983	30.2621
2554	70707H-ArtR22RW-1	mdr1-Asn658_Asn661del	668	0	1122	Solace	70707H	19	221219	Rwanda	Kigali	Gasabo	-1.90941	30.2151
2555	14014C-ArtR22RW-1	mdr1-Asn658_Asn661del	0	0	12	Jenda	14014C	29	221231	Rwanda	South	Nyamagabe	-2.33	29.5226
2556	40404A-ArtR22RW-1	mdr1-Asn658_Asn661del	186	0	315	Busanza	40404A	40	220603	Rwanda	Kigali	Kicukiro	-1.98012	30.1496
2557	80808D-ArtR22RW-1	mdr1-Asn658_Asn661del	28	0	471	Nyacyonga	80808D	17	220826	Rwanda	Kigali	Gasabo	-1.86805	30.0842
2558	17017E-ArtR22RW-1	mdr1-Asn658_Asn661del	527	0	2881	Mushubati	17017E	35	221231	Rwanda	West	Rutsiro	-2.01275	29.3999
2559	40404C-ArtR22RW-1	mdr1-Asn658_Asn661del	52	0	240	Busanza	40404C	40	220826	Rwanda	Kigali	Kicukiro	-1.98012	30.1496
2560	70707D-ArtR22RW-1	mdr1-Asn658_Asn661del	287	57	661	Solace	70707D	10	220826	Rwanda	Kigali	Gasabo	-1.90941	30.2151
2561	40404G-ArtR22RW-1	mdr1-Asn658_Asn661del	86	0	133	Busanza	40404G	19	221203	Rwanda	Kigali	Kicukiro	-1.98012	30.1496
2562	40404D-ArtR22RW-1	mdr1-Asn658_Asn661del	9	0	63	Busanza	40404D	40	220910	Rwanda	Kigali	Kicukiro	-1.98012	30.1496
2563	60606D-ArtR22RW-1	mdr1-Asn658_Asn661del	293	0	790	Masaka	60606D	24	220826	Rwanda	Kigali	Kicukiro	-2.00395	30.2285
2564	11011E-ArtR22RW-1	mdr1-Asn658_Asn661del	0	0	95	Giti	11011E	29	221231	Rwanda	North	Gicumbi	-1.7889	30.2123
2565	90909B-ArtR22RW-1	mdr1-Asn658_Asn661del	406	0	567	Tanda	90909B	88	220603	Rwanda	North	Gicumbi	-1.79983	30.2621
2566	14014A-ArtR22RW-1	mdr1-Asn658_Asn661del	55	0	75	Jenda	14014A	39	221022	Rwanda	South	Nyamagabe	-2.33	29.5226
2567	60606E-ArtR22RW-1	mdr1-Asn658_Asn661del	549	0	851	Masaka	60606E	17	220910	Rwanda	Kigali	Kicukiro	-2.00395	30.2285
2568	13013D-ArtR22RW-1	mdr1-Asn658_Asn661del	158	3	529	Nyamagabe	13013D	18	221119	Rwanda	South	Nyamagabe	-2.48302	29.584
2569	121012A-ArtR22RW-1	mdr1-Asn658_Asn661del	134	0	197	Ngoma	121012A	13	221022	Rwanda	South	Nyaruguru	-2.74342	29.697
2570	10101C-ArtR22RW-1	mdr1-Asn658_Asn661del	4	0	217	Mareba	10101C	10	220924	Rwanda	East	Bugesera	-2.24782	30.0702
2571	10101D-ArtR22RW-1	mdr1-Asn658_Asn661del	5	0	15	Mareba	10101D	6	221009	Rwanda	East	Bugesera	-2.24782	30.0702
2572	11011A-ArtR22RW-1	mdr1-Asn658_Asn661del	2	0	6	Giti	11011A	9	220924	Rwanda	North	Gicumbi	-1.7889	30.2123
2573	11011C-ArtR22RW-1	mdr1-Asn658_Asn661del	130	0	322	Giti	11011C	24	221119	Rwanda	North	Gicumbi	-1.7889	30.2123
2574	17017B-ArtR22RW-1	mdr1-Asn658_Asn661del	19	0	28	Mushubati	17017B	48	221105	Rwanda	West	Rutsiro	-2.01275	29.3999
2575	17017C-ArtR22RW-1	mdr1-Asn658_Asn661del	7	0	78	Mushubati	17017C	13	221203	Rwanda	West	Rutsiro	-2.01275	29.3999
2576	20202A-ArtR22RW-1	mdr1-Asn658_Asn661del	13	4	747	Ntarama	20202A	16	220603	Rwanda	East	Bugesera	-2.10874	30.0655
2577	30303H-ArtR22RW-1	mdr1-Asn658_Asn661del	334	0	420	Nyamata	30303H	18	221219	Rwanda	East	Bugesera	-2.14697	30.0912
2578	18018A-ArtR22RW-1	mdr1-Asn658_Asn661del	457	0	1240	Byahi	18018A	26	*2022	Rwanda	West	Rubavu	-1.66303	29.2796
2579	121012D-ArtR22RW-1	mdr1-Asn658_Asn661del	75	0	121	Ngoma	121012D	15	221231	Rwanda	South	Nyaruguru	-2.74342	29.697
2580	30303F-ArtR22RW-1	mdr1-Asn658_Asn661del	200	0	286	Nyamata	30303F	9	221009	Rwanda	East	Bugesera	-2.14697	30.0912
2581	90909C-ArtR22RW-1	mdr1-Asn658_Asn661del	121	0	449	Tanda	90909C	83	220618	Rwanda	North	Gicumbi	-1.79983	30.2621
2582	50505B-ArtR22RW-1	mdr1-Asn658_Asn661del	40	0	54	Gahanga	50505B	10	220603	Rwanda	Kigali	Kicukiro	-2.0276	30.1043
2583	19019A-ArtR22RW-1	mdr1-Asn658_Asn661del	4	0	29	Nkanka	19019A	18	*2022	Rwanda	West	Rusizi	-2.42684	28.929
2584	20202B-ArtR22RW-1	mdr1-Asn658_Asn661del	117	345	553	Ntarama	20202B	21	220618	Rwanda	East	Bugesera	-2.10874	30.0655
2585	70707B-ArtR22RW-1	mdr1-Asn658_Asn661del	58	0	129	Solace	70707B	54	220618	Rwanda	Kigali	Gasabo	-1.90941	30.2151
2586	40404F-ArtR22RW-1	mdr1-Asn658_Asn661del	41	0	845	Busanza	40404F	22	221105	Rwanda	Kigali	Kicukiro	-1.98012	30.1496
2587	30303C-ArtR22RW-1	mdr1-Asn658_Asn661del	52	0	618	Nyamata	30303C	17	220730	Rwanda	East	Bugesera	-2.14697	30.0912
2588	30303E-ArtR22RW-1	mdr1-Asn658_Asn661del	102	0	125	Nyamata	30303E	9	220910	Rwanda	East	Bugesera	-2.14697	30.0912
2589	20202C-ArtR22RW-1	mdr1-Asn658_Asn661del	63	0	237	Ntarama	20202C	13	220716	Rwanda	East	Bugesera	-2.10874	30.0655
2590	20202D-ArtR22RW-1	mdr1-Asn658_Asn661del	21	0	228	Ntarama	20202D	7	220826	Rwanda	East	Bugesera	-2.10874	30.0655
2591	2020A-ArtR22RW-1	mdr1-Asn658_Asn661del	95	0	289	Bugaragara	2020A	18	221009	Rwanda	East	Nyagatare	-1.29073	30.4123
2592	2020B-ArtR22RW-1	mdr1-Asn658_Asn661del	31	0	374	Bugaragara	2020B	16	221105	Rwanda	East	Nyagatare	-1.29073	30.4123
2593	40404E-ArtR22RW-1	mdr1-Asn658_Asn661del	47	0	536	Busanza	40404E	24	221009	Rwanda	Kigali	Kicukiro	-1.98012	30.1496
2594	30303B-ArtR22RW-1	mdr1-Asn658_Asn661del	76	0	233	Nyamata	30303B	9	220618	Rwanda	East	Bugesera	-2.14697	30.0912
2595	121012B-ArtR22RW-1	mdr1-Asn658_Asn661del	14	0	20	Ngoma	121012B	14	221105	Rwanda	South	Nyaruguru	-2.74342	29.697
2596	20202E-ArtR22RW-1	mdr1-Asn658_Asn661del	45	0	94	Ntarama	20202E	11	220910	Rwanda	East	Bugesera	-2.10874	30.0655
2597	30303D-ArtR22RW-1	mdr1-Asn658_Asn661del	41	0	312	Nyamata	30303D	9	220812	Rwanda	East	Bugesera	-2.14697	30.0912
2598	10101B-ArtR22RW-1	mdr1-Asn658_Asn661del	30	0	115	Mareba	10101B	5	220826	Rwanda	East	Bugesera	-2.24782	30.0702
2599	30303G-ArtR22RW-1	mdr1-Asn658_Asn661del	197	0	427	Nyamata	30303G	10	221105	Rwanda	East	Bugesera	-2.14697	30.0912
2600	40404B-ArtR22RW-1	mdr1-Asn658_Asn661del	104	65	711	Busanza	40404B	32	220716	Rwanda	Kigali	Kicukiro	-1.98012	30.1496
2601	90909O-ArtR22RW-1	mdr1-Asn659_Asn661del	131	219	732	Tanda	90909O	36	221219	Rwanda	North	Gicumbi	-1.79983	30.2621
2602	90909K-ArtR22RW-1	mdr1-Asn659_Asn661del	508	10	1130	Tanda	90909K	15	221022	Rwanda	North	Gicumbi	-1.79983	30.2621
2603	80808H-ArtR22RW-1	mdr1-Asn659_Asn661del	8	73	94	Nyacyonga	80808H	18	221219	Rwanda	Kigali	Gasabo	-1.86805	30.0842
2604	90909I-ArtR22RW-1	mdr1-Asn659_Asn661del	186	8	1182	Tanda	90909I	36	220924	Rwanda	North	Gicumbi	-1.79983	30.2621
2605	90909H-ArtR22RW-1	mdr1-Asn659_Asn661del	508	230	3024	Tanda	90909H	52	220910	Rwanda	North	Gicumbi	-1.79983	30.2621
2606	90909E-ArtR22RW-1	mdr1-Asn659_Asn661del	8	4	16	Tanda	90909E	88	220716	Rwanda	North	Gicumbi	-1.79983	30.2621
2607	80808G-ArtR22RW-1	mdr1-Asn659_Asn661del	59	0	106	Nyacyonga	80808G	22	221119	Rwanda	Kigali	Gasabo	-1.86805	30.0842
2608	80808E-ArtR22RW-1	mdr1-Asn659_Asn661del	86	722	1189	Nyacyonga	80808E	28	220924	Rwanda	Kigali	Gasabo	-1.86805	30.0842
2609	90909M-ArtR22RW-1	mdr1-Asn659_Asn661del	90	557	782	Tanda	90909M	64	221119	Rwanda	North	Gicumbi	-1.79983	30.2621
2610	80808C-ArtR22RW-1	mdr1-Asn659_Asn661del	312	340	1109	Nyacyonga	80808C	27	220730	Rwanda	Kigali	Gasabo	-1.86805	30.0842
2611	80808A-ArtR22RW-1	mdr1-Asn659_Asn661del	148	35	272	Nyacyonga	80808A	56	220520	Rwanda	Kigali	Gasabo	-1.86805	30.0842
2612	80808F-ArtR22RW-1	mdr1-Asn659_Asn661del	347	62	480	Nyacyonga	80808F	34	221022	Rwanda	Kigali	Gasabo	-1.86805	30.0842
2613	90909F-ArtR22RW-1	mdr1-Asn659_Asn661del	95	75	698	Tanda	90909F	42	220826	Rwanda	North	Gicumbi	-1.79983	30.2621
2614	70707G-ArtR22RW-1	mdr1-Asn659_Asn661del	439	217	784	Solace	70707G	16	221119	Rwanda	Kigali	Gasabo	-1.90941	30.2151
2615	70707F-ArtR22RW-1	mdr1-Asn659_Asn661del	360	200	1395	Solace	70707F	28	221105	Rwanda	Kigali	Gasabo	-1.90941	30.2151
2616	70707E-ArtR22RW-1	mdr1-Asn659_Asn661del	352	208	1099	Solace	70707E	17	220910	Rwanda	Kigali	Gasabo	-1.90941	30.2151
2617	90909D-ArtR22RW-1	mdr1-Asn659_Asn661del	10	6	56	Tanda	90909D	71	220702	Rwanda	North	Gicumbi	-1.79983	30.2621
2618	70707C-ArtR22RW-1	mdr1-Asn659_Asn661del	387	245	856	Solace	70707C	29	220730	Rwanda	Kigali	Gasabo	-1.90941	30.2151
2619	70707A-ArtR22RW-1	mdr1-Asn659_Asn661del	210	408	780	Solace	70707A	56	220520	Rwanda	Kigali	Gasabo	-1.90941	30.2151
2620	60606H-ArtR22RW-1	mdr1-Asn659_Asn661del	9	14	74	Masaka	60606H	18	221219	Rwanda	Kigali	Kicukiro	-2.00395	30.2285
2621	90909A-ArtR22RW-1	mdr1-Asn659_Asn661del	116	94	384	Tanda	90909A	66	220520	Rwanda	North	Gicumbi	-1.79983	30.2621
2622	60606G-ArtR22RW-1	mdr1-Asn659_Asn661del	77	170	441	Masaka	60606G	21	221203	Rwanda	Kigali	Kicukiro	-2.00395	30.2285
2623	60606F-ArtR22RW-1	mdr1-Asn659_Asn661del	215	824	1132	Masaka	60606F	17	221105	Rwanda	Kigali	Kicukiro	-2.00395	30.2285
2624	60606C-ArtR22RW-1	mdr1-Asn659_Asn661del	287	1197	1853	Masaka	60606C	16	220702	Rwanda	Kigali	Kicukiro	-2.00395	30.2285
2625	60606B-ArtR22RW-1	mdr1-Asn659_Asn661del	0	0	0	Masaka	60606B	16	220618	Rwanda	Kigali	Kicukiro	-2.00395	30.2285
2626	60606A-ArtR22RW-1	mdr1-Asn659_Asn661del	269	77	543	Masaka	60606A	16	220520	Rwanda	Kigali	Kicukiro	-2.00395	30.2285
2627	50505E-ArtR22RW-1	mdr1-Asn659_Asn661del	236	4	270	Gahanga	50505E	7	221009	Rwanda	Kigali	Kicukiro	-2.0276	30.1043
2628	50505D-ArtR22RW-1	mdr1-Asn659_Asn661del	121	0	144	Gahanga	50505D	8	220730	Rwanda	Kigali	Kicukiro	-2.0276	30.1043
2629	50505C-ArtR22RW-1	mdr1-Asn659_Asn661del	26	12	39	Gahanga	50505C	11	220702	Rwanda	Kigali	Kicukiro	-2.0276	30.1043
2630	50505A-ArtR22RW-1	mdr1-Asn659_Asn661del	160	25	360	Gahanga	50505A	14	220520	Rwanda	Kigali	Kicukiro	-2.0276	30.1043
2631	90909J-ArtR22RW-1	mdr1-Asn659_Asn661del	123	129	479	Tanda	90909J	73	221009	Rwanda	North	Gicumbi	-1.79983	30.2621
2632	40404H-ArtR22RW-1	mdr1-Asn659_Asn661del	90	283	594	Busanza	40404H	21	221231	Rwanda	Kigali	Kicukiro	-1.98012	30.1496
2633	15015D-ArtR22RW-1	mdr1-Asn659_Asn661del	3	51	92	Gishubi	15015D	8	221119	Rwanda	South	Gisagara	-2.58586	29.8732
2634	90909L-ArtR22RW-1	mdr1-Asn659_Asn661del	143	22	753	Tanda	90909L	40	221105	Rwanda	North	Gicumbi	-1.79983	30.2621
2635	10101A-ArtR22RW-1	mdr1-Asn659_Asn661del	163	434	2007	Mareba	10101A	9	220702	Rwanda	East	Bugesera	-2.24782	30.0702
2636	80808B-ArtR22RW-1	mdr1-Asn659_Asn661del	3	2	24	Nyacyonga	80808B	32	220618	Rwanda	Kigali	Gasabo	-1.86805	30.0842
2637	11011B-ArtR22RW-1	mdr1-Asn659_Asn661del	253	332	1155	Giti	11011B	28	221022	Rwanda	North	Gicumbi	-1.7889	30.2123
2638	15015A-ArtR22RW-1	mdr1-Asn659_Asn661del	26	12	144	Gishubi	15015A	10	220924	Rwanda	South	Gisagara	-2.58586	29.8732
2639	90909N-ArtR22RW-1	mdr1-Asn659_Asn661del	105	39	667	Tanda	90909N	36	221203	Rwanda	North	Gicumbi	-1.79983	30.2621
2640	13013E-ArtR22RW-1	mdr1-Asn659_Asn661del	134	2	168	Nyamagabe	13013E	19	221203	Rwanda	South	Nyamagabe	-2.48302	29.584
2641	30303A-ArtR22RW-1	mdr1-Asn659_Asn661del	112	5	384	Nyamata	30303A	27	220603	Rwanda	East	Bugesera	-2.14697	30.0912
2642	13013C-ArtR22RW-1	mdr1-Asn659_Asn661del	182	2	373	Nyamagabe	13013C	23	221105	Rwanda	South	Nyamagabe	-2.48302	29.584
2643	15015B-ArtR22RW-1	mdr1-Asn659_Asn661del	3735	6353	10088	Gishubi	15015B	10	221009	Rwanda	South	Gisagara	-2.58586	29.8732
2644	2020C-ArtR22RW-1	mdr1-Asn659_Asn661del	0	62	598	Bugaragara	2020C	16	221231	Rwanda	East	Nyagatare	-1.29073	30.4123
2645	13013B-ArtR22RW-1	mdr1-Asn659_Asn661del	959	218	1649	Nyamagabe	13013B	17	221022	Rwanda	South	Nyamagabe	-2.48302	29.584
2646	17017D-ArtR22RW-1	mdr1-Asn659_Asn661del	19	8	61	Mushubati	17017D	40	221219	Rwanda	West	Rutsiro	-2.01275	29.3999
2647	13013A-ArtR22RW-1	mdr1-Asn659_Asn661del	84	185	330	Nyamagabe	13013A	12	221009	Rwanda	South	Nyamagabe	-2.48302	29.584
2648	15015E-ArtR22RW-1	mdr1-Asn659_Asn661del	29	2	255	Gishubi	15015E	9	221203	Rwanda	South	Gisagara	-2.58586	29.8732
2649	15015C-ArtR22RW-1	mdr1-Asn659_Asn661del	1236	908	5943	Gishubi	15015C	29	221022	Rwanda	South	Gisagara	-2.58586	29.8732
2650	101010A-ArtR22RW-1	mdr1-Asn659_Asn661del	73	0	1347	Rukara	101010A	22	*2022	Rwanda	East	Kayonza	-1.79697	30.503
2651	13013F-ArtR22RW-1	mdr1-Asn659_Asn661del	268	94	403	Nyamagabe	13013F	28	221219	Rwanda	South	Nyamagabe	-2.48302	29.584
2652	14014B-ArtR22RW-1	mdr1-Asn659_Asn661del	2	0	2	Jenda	14014B	45	221119	Rwanda	South	Nyamagabe	-2.33	29.5226
2653	121012C-ArtR22RW-1	mdr1-Asn659_Asn661del	105	0	134	Ngoma	121012C	9	221119	Rwanda	South	Nyaruguru	-2.74342	29.697
2654	17017A-ArtR22RW-1	mdr1-Asn659_Asn661del	0	0	6	Mushubati	17017A	40	221022	Rwanda	West	Rutsiro	-2.01275	29.3999
2655	16016A-ArtR22RW-1	mdr1-Asn659_Asn661del	11	0	14	Kibingo	16016A	15	*2022	Rwanda	West	Nyamasheke	-2.19952	29.2612
2656	11011D-ArtR22RW-1	mdr1-Asn659_Asn661del	1154	0	2166	Giti	11011D	27	221203	Rwanda	North	Gicumbi	-1.7889	30.2123
2657	90909G-ArtR22RW-1	mdr1-Asn659_Asn661del	97	0	364	Tanda	90909G	46	220910	Rwanda	North	Gicumbi	-1.79983	30.2621
2658	70707H-ArtR22RW-1	mdr1-Asn659_Asn661del	668	153	1122	Solace	70707H	19	221219	Rwanda	Kigali	Gasabo	-1.90941	30.2151
2659	14014C-ArtR22RW-1	mdr1-Asn659_Asn661del	0	0	12	Jenda	14014C	29	221231	Rwanda	South	Nyamagabe	-2.33	29.5226
2660	40404A-ArtR22RW-1	mdr1-Asn659_Asn661del	186	6	315	Busanza	40404A	40	220603	Rwanda	Kigali	Kicukiro	-1.98012	30.1496
2661	80808D-ArtR22RW-1	mdr1-Asn659_Asn661del	28	59	471	Nyacyonga	80808D	17	220826	Rwanda	Kigali	Gasabo	-1.86805	30.0842
2662	17017E-ArtR22RW-1	mdr1-Asn659_Asn661del	527	967	2881	Mushubati	17017E	35	221231	Rwanda	West	Rutsiro	-2.01275	29.3999
2663	40404C-ArtR22RW-1	mdr1-Asn659_Asn661del	52	82	240	Busanza	40404C	40	220826	Rwanda	Kigali	Kicukiro	-1.98012	30.1496
2664	70707D-ArtR22RW-1	mdr1-Asn659_Asn661del	287	153	661	Solace	70707D	10	220826	Rwanda	Kigali	Gasabo	-1.90941	30.2151
2665	40404G-ArtR22RW-1	mdr1-Asn659_Asn661del	86	5	133	Busanza	40404G	19	221203	Rwanda	Kigali	Kicukiro	-1.98012	30.1496
2666	40404D-ArtR22RW-1	mdr1-Asn659_Asn661del	9	4	63	Busanza	40404D	40	220910	Rwanda	Kigali	Kicukiro	-1.98012	30.1496
2667	60606D-ArtR22RW-1	mdr1-Asn659_Asn661del	293	12	790	Masaka	60606D	24	220826	Rwanda	Kigali	Kicukiro	-2.00395	30.2285
2668	11011E-ArtR22RW-1	mdr1-Asn659_Asn661del	0	0	95	Giti	11011E	29	221231	Rwanda	North	Gicumbi	-1.7889	30.2123
2669	90909B-ArtR22RW-1	mdr1-Asn659_Asn661del	406	10	567	Tanda	90909B	88	220603	Rwanda	North	Gicumbi	-1.79983	30.2621
2670	14014A-ArtR22RW-1	mdr1-Asn659_Asn661del	55	7	75	Jenda	14014A	39	221022	Rwanda	South	Nyamagabe	-2.33	29.5226
2671	60606E-ArtR22RW-1	mdr1-Asn659_Asn661del	549	0	851	Masaka	60606E	17	220910	Rwanda	Kigali	Kicukiro	-2.00395	30.2285
2672	13013D-ArtR22RW-1	mdr1-Asn659_Asn661del	158	340	529	Nyamagabe	13013D	18	221119	Rwanda	South	Nyamagabe	-2.48302	29.584
2673	121012A-ArtR22RW-1	mdr1-Asn659_Asn661del	134	0	197	Ngoma	121012A	13	221022	Rwanda	South	Nyaruguru	-2.74342	29.697
2674	10101C-ArtR22RW-1	mdr1-Asn659_Asn661del	4	126	217	Mareba	10101C	10	220924	Rwanda	East	Bugesera	-2.24782	30.0702
2675	10101D-ArtR22RW-1	mdr1-Asn659_Asn661del	5	0	15	Mareba	10101D	6	221009	Rwanda	East	Bugesera	-2.24782	30.0702
2676	11011A-ArtR22RW-1	mdr1-Asn659_Asn661del	2	2	6	Giti	11011A	9	220924	Rwanda	North	Gicumbi	-1.7889	30.2123
2677	11011C-ArtR22RW-1	mdr1-Asn659_Asn661del	130	0	322	Giti	11011C	24	221119	Rwanda	North	Gicumbi	-1.7889	30.2123
2678	17017B-ArtR22RW-1	mdr1-Asn659_Asn661del	19	1	28	Mushubati	17017B	48	221105	Rwanda	West	Rutsiro	-2.01275	29.3999
2679	17017C-ArtR22RW-1	mdr1-Asn659_Asn661del	7	71	78	Mushubati	17017C	13	221203	Rwanda	West	Rutsiro	-2.01275	29.3999
2680	20202A-ArtR22RW-1	mdr1-Asn659_Asn661del	13	662	747	Ntarama	20202A	16	220603	Rwanda	East	Bugesera	-2.10874	30.0655
2681	30303H-ArtR22RW-1	mdr1-Asn659_Asn661del	334	0	420	Nyamata	30303H	18	221219	Rwanda	East	Bugesera	-2.14697	30.0912
2682	18018A-ArtR22RW-1	mdr1-Asn659_Asn661del	457	22	1240	Byahi	18018A	26	*2022	Rwanda	West	Rubavu	-1.66303	29.2796
2683	121012D-ArtR22RW-1	mdr1-Asn659_Asn661del	75	2	121	Ngoma	121012D	15	221231	Rwanda	South	Nyaruguru	-2.74342	29.697
2684	30303F-ArtR22RW-1	mdr1-Asn659_Asn661del	200	2	286	Nyamata	30303F	9	221009	Rwanda	East	Bugesera	-2.14697	30.0912
2685	90909C-ArtR22RW-1	mdr1-Asn659_Asn661del	121	139	449	Tanda	90909C	83	220618	Rwanda	North	Gicumbi	-1.79983	30.2621
2686	50505B-ArtR22RW-1	mdr1-Asn659_Asn661del	40	12	54	Gahanga	50505B	10	220603	Rwanda	Kigali	Kicukiro	-2.0276	30.1043
2687	19019A-ArtR22RW-1	mdr1-Asn659_Asn661del	4	0	29	Nkanka	19019A	18	*2022	Rwanda	West	Rusizi	-2.42684	28.929
2688	20202B-ArtR22RW-1	mdr1-Asn659_Asn661del	117	43	553	Ntarama	20202B	21	220618	Rwanda	East	Bugesera	-2.10874	30.0655
2689	70707B-ArtR22RW-1	mdr1-Asn659_Asn661del	58	23	129	Solace	70707B	54	220618	Rwanda	Kigali	Gasabo	-1.90941	30.2151
2690	40404F-ArtR22RW-1	mdr1-Asn659_Asn661del	41	474	845	Busanza	40404F	22	221105	Rwanda	Kigali	Kicukiro	-1.98012	30.1496
2691	30303C-ArtR22RW-1	mdr1-Asn659_Asn661del	52	23	618	Nyamata	30303C	17	220730	Rwanda	East	Bugesera	-2.14697	30.0912
2692	30303E-ArtR22RW-1	mdr1-Asn659_Asn661del	102	13	125	Nyamata	30303E	9	220910	Rwanda	East	Bugesera	-2.14697	30.0912
2693	20202C-ArtR22RW-1	mdr1-Asn659_Asn661del	63	79	237	Ntarama	20202C	13	220716	Rwanda	East	Bugesera	-2.10874	30.0655
2694	20202D-ArtR22RW-1	mdr1-Asn659_Asn661del	21	0	228	Ntarama	20202D	7	220826	Rwanda	East	Bugesera	-2.10874	30.0655
2695	2020A-ArtR22RW-1	mdr1-Asn659_Asn661del	95	38	289	Bugaragara	2020A	18	221009	Rwanda	East	Nyagatare	-1.29073	30.4123
2696	2020B-ArtR22RW-1	mdr1-Asn659_Asn661del	31	55	374	Bugaragara	2020B	16	221105	Rwanda	East	Nyagatare	-1.29073	30.4123
2697	40404E-ArtR22RW-1	mdr1-Asn659_Asn661del	47	253	536	Busanza	40404E	24	221009	Rwanda	Kigali	Kicukiro	-1.98012	30.1496
2698	30303B-ArtR22RW-1	mdr1-Asn659_Asn661del	76	0	233	Nyamata	30303B	9	220618	Rwanda	East	Bugesera	-2.14697	30.0912
2699	121012B-ArtR22RW-1	mdr1-Asn659_Asn661del	14	1	20	Ngoma	121012B	14	221105	Rwanda	South	Nyaruguru	-2.74342	29.697
2700	20202E-ArtR22RW-1	mdr1-Asn659_Asn661del	45	21	94	Ntarama	20202E	11	220910	Rwanda	East	Bugesera	-2.10874	30.0655
2701	30303D-ArtR22RW-1	mdr1-Asn659_Asn661del	41	0	312	Nyamata	30303D	9	220812	Rwanda	East	Bugesera	-2.14697	30.0912
2702	10101B-ArtR22RW-1	mdr1-Asn659_Asn661del	30	5	115	Mareba	10101B	5	220826	Rwanda	East	Bugesera	-2.24782	30.0702
2703	30303G-ArtR22RW-1	mdr1-Asn659_Asn661del	197	0	427	Nyamata	30303G	10	221105	Rwanda	East	Bugesera	-2.14697	30.0912
2704	40404B-ArtR22RW-1	mdr1-Asn659_Asn661del	104	149	711	Busanza	40404B	32	220716	Rwanda	Kigali	Kicukiro	-1.98012	30.1496
2705	90909O-ArtR22RW-1	mdr1-Asn659_Asn661dup	131	19	732	Tanda	90909O	36	221219	Rwanda	North	Gicumbi	-1.79983	30.2621
2706	90909K-ArtR22RW-1	mdr1-Asn659_Asn661dup	508	0	1130	Tanda	90909K	15	221022	Rwanda	North	Gicumbi	-1.79983	30.2621
2707	80808H-ArtR22RW-1	mdr1-Asn659_Asn661dup	8	0	94	Nyacyonga	80808H	18	221219	Rwanda	Kigali	Gasabo	-1.86805	30.0842
2708	90909I-ArtR22RW-1	mdr1-Asn659_Asn661dup	186	0	1182	Tanda	90909I	36	220924	Rwanda	North	Gicumbi	-1.79983	30.2621
2709	90909H-ArtR22RW-1	mdr1-Asn659_Asn661dup	508	0	3024	Tanda	90909H	52	220910	Rwanda	North	Gicumbi	-1.79983	30.2621
2710	90909E-ArtR22RW-1	mdr1-Asn659_Asn661dup	8	0	16	Tanda	90909E	88	220716	Rwanda	North	Gicumbi	-1.79983	30.2621
2711	80808G-ArtR22RW-1	mdr1-Asn659_Asn661dup	59	0	106	Nyacyonga	80808G	22	221119	Rwanda	Kigali	Gasabo	-1.86805	30.0842
2712	80808E-ArtR22RW-1	mdr1-Asn659_Asn661dup	86	68	1189	Nyacyonga	80808E	28	220924	Rwanda	Kigali	Gasabo	-1.86805	30.0842
2713	90909M-ArtR22RW-1	mdr1-Asn659_Asn661dup	90	0	782	Tanda	90909M	64	221119	Rwanda	North	Gicumbi	-1.79983	30.2621
2714	80808C-ArtR22RW-1	mdr1-Asn659_Asn661dup	312	0	1109	Nyacyonga	80808C	27	220730	Rwanda	Kigali	Gasabo	-1.86805	30.0842
2715	80808A-ArtR22RW-1	mdr1-Asn659_Asn661dup	148	0	272	Nyacyonga	80808A	56	220520	Rwanda	Kigali	Gasabo	-1.86805	30.0842
2716	80808F-ArtR22RW-1	mdr1-Asn659_Asn661dup	347	0	480	Nyacyonga	80808F	34	221022	Rwanda	Kigali	Gasabo	-1.86805	30.0842
2717	90909F-ArtR22RW-1	mdr1-Asn659_Asn661dup	95	0	698	Tanda	90909F	42	220826	Rwanda	North	Gicumbi	-1.79983	30.2621
2718	70707G-ArtR22RW-1	mdr1-Asn659_Asn661dup	439	0	784	Solace	70707G	16	221119	Rwanda	Kigali	Gasabo	-1.90941	30.2151
2719	70707F-ArtR22RW-1	mdr1-Asn659_Asn661dup	360	0	1395	Solace	70707F	28	221105	Rwanda	Kigali	Gasabo	-1.90941	30.2151
2720	70707E-ArtR22RW-1	mdr1-Asn659_Asn661dup	352	0	1099	Solace	70707E	17	220910	Rwanda	Kigali	Gasabo	-1.90941	30.2151
2721	90909D-ArtR22RW-1	mdr1-Asn659_Asn661dup	10	0	56	Tanda	90909D	71	220702	Rwanda	North	Gicumbi	-1.79983	30.2621
2722	70707C-ArtR22RW-1	mdr1-Asn659_Asn661dup	387	0	856	Solace	70707C	29	220730	Rwanda	Kigali	Gasabo	-1.90941	30.2151
2723	70707A-ArtR22RW-1	mdr1-Asn659_Asn661dup	210	0	780	Solace	70707A	56	220520	Rwanda	Kigali	Gasabo	-1.90941	30.2151
2724	60606H-ArtR22RW-1	mdr1-Asn659_Asn661dup	9	0	74	Masaka	60606H	18	221219	Rwanda	Kigali	Kicukiro	-2.00395	30.2285
2725	90909A-ArtR22RW-1	mdr1-Asn659_Asn661dup	116	0	384	Tanda	90909A	66	220520	Rwanda	North	Gicumbi	-1.79983	30.2621
2726	60606G-ArtR22RW-1	mdr1-Asn659_Asn661dup	77	0	441	Masaka	60606G	21	221203	Rwanda	Kigali	Kicukiro	-2.00395	30.2285
2727	60606F-ArtR22RW-1	mdr1-Asn659_Asn661dup	215	0	1132	Masaka	60606F	17	221105	Rwanda	Kigali	Kicukiro	-2.00395	30.2285
2728	60606C-ArtR22RW-1	mdr1-Asn659_Asn661dup	287	0	1853	Masaka	60606C	16	220702	Rwanda	Kigali	Kicukiro	-2.00395	30.2285
2729	60606B-ArtR22RW-1	mdr1-Asn659_Asn661dup	0	0	0	Masaka	60606B	16	220618	Rwanda	Kigali	Kicukiro	-2.00395	30.2285
2730	60606A-ArtR22RW-1	mdr1-Asn659_Asn661dup	269	0	543	Masaka	60606A	16	220520	Rwanda	Kigali	Kicukiro	-2.00395	30.2285
2731	50505E-ArtR22RW-1	mdr1-Asn659_Asn661dup	236	0	270	Gahanga	50505E	7	221009	Rwanda	Kigali	Kicukiro	-2.0276	30.1043
2732	50505D-ArtR22RW-1	mdr1-Asn659_Asn661dup	121	0	144	Gahanga	50505D	8	220730	Rwanda	Kigali	Kicukiro	-2.0276	30.1043
2733	50505C-ArtR22RW-1	mdr1-Asn659_Asn661dup	26	0	39	Gahanga	50505C	11	220702	Rwanda	Kigali	Kicukiro	-2.0276	30.1043
2734	50505A-ArtR22RW-1	mdr1-Asn659_Asn661dup	160	3	360	Gahanga	50505A	14	220520	Rwanda	Kigali	Kicukiro	-2.0276	30.1043
2735	90909J-ArtR22RW-1	mdr1-Asn659_Asn661dup	123	0	479	Tanda	90909J	73	221009	Rwanda	North	Gicumbi	-1.79983	30.2621
2736	40404H-ArtR22RW-1	mdr1-Asn659_Asn661dup	90	0	594	Busanza	40404H	21	221231	Rwanda	Kigali	Kicukiro	-1.98012	30.1496
2737	15015D-ArtR22RW-1	mdr1-Asn659_Asn661dup	3	0	92	Gishubi	15015D	8	221119	Rwanda	South	Gisagara	-2.58586	29.8732
2738	90909L-ArtR22RW-1	mdr1-Asn659_Asn661dup	143	0	753	Tanda	90909L	40	221105	Rwanda	North	Gicumbi	-1.79983	30.2621
2739	10101A-ArtR22RW-1	mdr1-Asn659_Asn661dup	163	0	2007	Mareba	10101A	9	220702	Rwanda	East	Bugesera	-2.24782	30.0702
2740	80808B-ArtR22RW-1	mdr1-Asn659_Asn661dup	3	0	24	Nyacyonga	80808B	32	220618	Rwanda	Kigali	Gasabo	-1.86805	30.0842
2741	11011B-ArtR22RW-1	mdr1-Asn659_Asn661dup	253	0	1155	Giti	11011B	28	221022	Rwanda	North	Gicumbi	-1.7889	30.2123
2742	15015A-ArtR22RW-1	mdr1-Asn659_Asn661dup	26	0	144	Gishubi	15015A	10	220924	Rwanda	South	Gisagara	-2.58586	29.8732
2743	90909N-ArtR22RW-1	mdr1-Asn659_Asn661dup	105	0	667	Tanda	90909N	36	221203	Rwanda	North	Gicumbi	-1.79983	30.2621
2744	13013E-ArtR22RW-1	mdr1-Asn659_Asn661dup	134	0	168	Nyamagabe	13013E	19	221203	Rwanda	South	Nyamagabe	-2.48302	29.584
2745	30303A-ArtR22RW-1	mdr1-Asn659_Asn661dup	112	0	384	Nyamata	30303A	27	220603	Rwanda	East	Bugesera	-2.14697	30.0912
2746	13013C-ArtR22RW-1	mdr1-Asn659_Asn661dup	182	0	373	Nyamagabe	13013C	23	221105	Rwanda	South	Nyamagabe	-2.48302	29.584
2747	15015B-ArtR22RW-1	mdr1-Asn659_Asn661dup	10088	0	10088	Gishubi	15015B	10	221009	Rwanda	South	Gisagara	-2.58586	29.8732
2748	2020C-ArtR22RW-1	mdr1-Asn659_Asn661dup	0	0	598	Bugaragara	2020C	16	221231	Rwanda	East	Nyagatare	-1.29073	30.4123
2749	13013B-ArtR22RW-1	mdr1-Asn659_Asn661dup	959	0	1649	Nyamagabe	13013B	17	221022	Rwanda	South	Nyamagabe	-2.48302	29.584
2750	17017D-ArtR22RW-1	mdr1-Asn659_Asn661dup	19	0	61	Mushubati	17017D	40	221219	Rwanda	West	Rutsiro	-2.01275	29.3999
2751	13013A-ArtR22RW-1	mdr1-Asn659_Asn661dup	84	0	330	Nyamagabe	13013A	12	221009	Rwanda	South	Nyamagabe	-2.48302	29.584
2752	15015E-ArtR22RW-1	mdr1-Asn659_Asn661dup	29	0	255	Gishubi	15015E	9	221203	Rwanda	South	Gisagara	-2.58586	29.8732
2753	15015C-ArtR22RW-1	mdr1-Asn659_Asn661dup	1236	0	5943	Gishubi	15015C	29	221022	Rwanda	South	Gisagara	-2.58586	29.8732
2754	101010A-ArtR22RW-1	mdr1-Asn659_Asn661dup	73	0	1347	Rukara	101010A	22	*2022	Rwanda	East	Kayonza	-1.79697	30.503
2755	13013F-ArtR22RW-1	mdr1-Asn659_Asn661dup	268	0	403	Nyamagabe	13013F	28	221219	Rwanda	South	Nyamagabe	-2.48302	29.584
2756	14014B-ArtR22RW-1	mdr1-Asn659_Asn661dup	2	0	2	Jenda	14014B	45	221119	Rwanda	South	Nyamagabe	-2.33	29.5226
2757	121012C-ArtR22RW-1	mdr1-Asn659_Asn661dup	105	0	134	Ngoma	121012C	9	221119	Rwanda	South	Nyaruguru	-2.74342	29.697
2758	17017A-ArtR22RW-1	mdr1-Asn659_Asn661dup	0	0	6	Mushubati	17017A	40	221022	Rwanda	West	Rutsiro	-2.01275	29.3999
2759	16016A-ArtR22RW-1	mdr1-Asn659_Asn661dup	11	0	14	Kibingo	16016A	15	*2022	Rwanda	West	Nyamasheke	-2.19952	29.2612
2760	11011D-ArtR22RW-1	mdr1-Asn659_Asn661dup	1154	0	2166	Giti	11011D	27	221203	Rwanda	North	Gicumbi	-1.7889	30.2123
2761	90909G-ArtR22RW-1	mdr1-Asn659_Asn661dup	97	0	364	Tanda	90909G	46	220910	Rwanda	North	Gicumbi	-1.79983	30.2621
2762	70707H-ArtR22RW-1	mdr1-Asn659_Asn661dup	668	0	1122	Solace	70707H	19	221219	Rwanda	Kigali	Gasabo	-1.90941	30.2151
2763	14014C-ArtR22RW-1	mdr1-Asn659_Asn661dup	0	0	12	Jenda	14014C	29	221231	Rwanda	South	Nyamagabe	-2.33	29.5226
2764	40404A-ArtR22RW-1	mdr1-Asn659_Asn661dup	186	0	315	Busanza	40404A	40	220603	Rwanda	Kigali	Kicukiro	-1.98012	30.1496
2765	80808D-ArtR22RW-1	mdr1-Asn659_Asn661dup	28	0	471	Nyacyonga	80808D	17	220826	Rwanda	Kigali	Gasabo	-1.86805	30.0842
2766	17017E-ArtR22RW-1	mdr1-Asn659_Asn661dup	527	0	2881	Mushubati	17017E	35	221231	Rwanda	West	Rutsiro	-2.01275	29.3999
2767	40404C-ArtR22RW-1	mdr1-Asn659_Asn661dup	52	43	240	Busanza	40404C	40	220826	Rwanda	Kigali	Kicukiro	-1.98012	30.1496
2768	70707D-ArtR22RW-1	mdr1-Asn659_Asn661dup	287	0	661	Solace	70707D	10	220826	Rwanda	Kigali	Gasabo	-1.90941	30.2151
2769	40404G-ArtR22RW-1	mdr1-Asn659_Asn661dup	86	6	133	Busanza	40404G	19	221203	Rwanda	Kigali	Kicukiro	-1.98012	30.1496
2770	40404D-ArtR22RW-1	mdr1-Asn659_Asn661dup	9	23	63	Busanza	40404D	40	220910	Rwanda	Kigali	Kicukiro	-1.98012	30.1496
2771	60606D-ArtR22RW-1	mdr1-Asn659_Asn661dup	293	357	790	Masaka	60606D	24	220826	Rwanda	Kigali	Kicukiro	-2.00395	30.2285
2772	11011E-ArtR22RW-1	mdr1-Asn659_Asn661dup	0	0	95	Giti	11011E	29	221231	Rwanda	North	Gicumbi	-1.7889	30.2123
2773	90909B-ArtR22RW-1	mdr1-Asn659_Asn661dup	406	0	567	Tanda	90909B	88	220603	Rwanda	North	Gicumbi	-1.79983	30.2621
2774	14014A-ArtR22RW-1	mdr1-Asn659_Asn661dup	55	0	75	Jenda	14014A	39	221022	Rwanda	South	Nyamagabe	-2.33	29.5226
2775	60606E-ArtR22RW-1	mdr1-Asn659_Asn661dup	549	0	851	Masaka	60606E	17	220910	Rwanda	Kigali	Kicukiro	-2.00395	30.2285
2776	13013D-ArtR22RW-1	mdr1-Asn659_Asn661dup	158	0	529	Nyamagabe	13013D	18	221119	Rwanda	South	Nyamagabe	-2.48302	29.584
2777	121012A-ArtR22RW-1	mdr1-Asn659_Asn661dup	134	0	197	Ngoma	121012A	13	221022	Rwanda	South	Nyaruguru	-2.74342	29.697
2778	10101C-ArtR22RW-1	mdr1-Asn659_Asn661dup	4	0	217	Mareba	10101C	10	220924	Rwanda	East	Bugesera	-2.24782	30.0702
2779	10101D-ArtR22RW-1	mdr1-Asn659_Asn661dup	5	6	15	Mareba	10101D	6	221009	Rwanda	East	Bugesera	-2.24782	30.0702
2780	11011A-ArtR22RW-1	mdr1-Asn659_Asn661dup	2	0	6	Giti	11011A	9	220924	Rwanda	North	Gicumbi	-1.7889	30.2123
2781	11011C-ArtR22RW-1	mdr1-Asn659_Asn661dup	130	0	322	Giti	11011C	24	221119	Rwanda	North	Gicumbi	-1.7889	30.2123
2782	17017B-ArtR22RW-1	mdr1-Asn659_Asn661dup	19	0	28	Mushubati	17017B	48	221105	Rwanda	West	Rutsiro	-2.01275	29.3999
2783	17017C-ArtR22RW-1	mdr1-Asn659_Asn661dup	7	0	78	Mushubati	17017C	13	221203	Rwanda	West	Rutsiro	-2.01275	29.3999
2784	20202A-ArtR22RW-1	mdr1-Asn659_Asn661dup	13	0	747	Ntarama	20202A	16	220603	Rwanda	East	Bugesera	-2.10874	30.0655
2785	30303H-ArtR22RW-1	mdr1-Asn659_Asn661dup	334	0	420	Nyamata	30303H	18	221219	Rwanda	East	Bugesera	-2.14697	30.0912
2786	18018A-ArtR22RW-1	mdr1-Asn659_Asn661dup	457	0	1240	Byahi	18018A	26	*2022	Rwanda	West	Rubavu	-1.66303	29.2796
2787	121012D-ArtR22RW-1	mdr1-Asn659_Asn661dup	75	0	121	Ngoma	121012D	15	221231	Rwanda	South	Nyaruguru	-2.74342	29.697
2788	30303F-ArtR22RW-1	mdr1-Asn659_Asn661dup	200	0	286	Nyamata	30303F	9	221009	Rwanda	East	Bugesera	-2.14697	30.0912
2789	90909C-ArtR22RW-1	mdr1-Asn659_Asn661dup	121	0	449	Tanda	90909C	83	220618	Rwanda	North	Gicumbi	-1.79983	30.2621
2790	50505B-ArtR22RW-1	mdr1-Asn659_Asn661dup	40	0	54	Gahanga	50505B	10	220603	Rwanda	Kigali	Kicukiro	-2.0276	30.1043
2791	19019A-ArtR22RW-1	mdr1-Asn659_Asn661dup	4	0	29	Nkanka	19019A	18	*2022	Rwanda	West	Rusizi	-2.42684	28.929
2792	20202B-ArtR22RW-1	mdr1-Asn659_Asn661dup	117	0	553	Ntarama	20202B	21	220618	Rwanda	East	Bugesera	-2.10874	30.0655
2793	70707B-ArtR22RW-1	mdr1-Asn659_Asn661dup	58	0	129	Solace	70707B	54	220618	Rwanda	Kigali	Gasabo	-1.90941	30.2151
2794	40404F-ArtR22RW-1	mdr1-Asn659_Asn661dup	41	80	845	Busanza	40404F	22	221105	Rwanda	Kigali	Kicukiro	-1.98012	30.1496
2795	30303C-ArtR22RW-1	mdr1-Asn659_Asn661dup	52	0	618	Nyamata	30303C	17	220730	Rwanda	East	Bugesera	-2.14697	30.0912
2796	30303E-ArtR22RW-1	mdr1-Asn659_Asn661dup	102	0	125	Nyamata	30303E	9	220910	Rwanda	East	Bugesera	-2.14697	30.0912
2797	20202C-ArtR22RW-1	mdr1-Asn659_Asn661dup	63	0	237	Ntarama	20202C	13	220716	Rwanda	East	Bugesera	-2.10874	30.0655
2798	20202D-ArtR22RW-1	mdr1-Asn659_Asn661dup	21	0	228	Ntarama	20202D	7	220826	Rwanda	East	Bugesera	-2.10874	30.0655
2799	2020A-ArtR22RW-1	mdr1-Asn659_Asn661dup	95	0	289	Bugaragara	2020A	18	221009	Rwanda	East	Nyagatare	-1.29073	30.4123
2800	2020B-ArtR22RW-1	mdr1-Asn659_Asn661dup	31	0	374	Bugaragara	2020B	16	221105	Rwanda	East	Nyagatare	-1.29073	30.4123
2801	40404E-ArtR22RW-1	mdr1-Asn659_Asn661dup	47	161	536	Busanza	40404E	24	221009	Rwanda	Kigali	Kicukiro	-1.98012	30.1496
2802	30303B-ArtR22RW-1	mdr1-Asn659_Asn661dup	76	0	233	Nyamata	30303B	9	220618	Rwanda	East	Bugesera	-2.14697	30.0912
2803	121012B-ArtR22RW-1	mdr1-Asn659_Asn661dup	14	0	20	Ngoma	121012B	14	221105	Rwanda	South	Nyaruguru	-2.74342	29.697
2804	20202E-ArtR22RW-1	mdr1-Asn659_Asn661dup	45	0	94	Ntarama	20202E	11	220910	Rwanda	East	Bugesera	-2.10874	30.0655
2805	30303D-ArtR22RW-1	mdr1-Asn659_Asn661dup	41	0	312	Nyamata	30303D	9	220812	Rwanda	East	Bugesera	-2.14697	30.0912
2806	10101B-ArtR22RW-1	mdr1-Asn659_Asn661dup	30	0	115	Mareba	10101B	5	220826	Rwanda	East	Bugesera	-2.24782	30.0702
2807	30303G-ArtR22RW-1	mdr1-Asn659_Asn661dup	197	0	427	Nyamata	30303G	10	221105	Rwanda	East	Bugesera	-2.14697	30.0912
2808	40404B-ArtR22RW-1	mdr1-Asn659_Asn661dup	104	117	711	Busanza	40404B	32	220716	Rwanda	Kigali	Kicukiro	-1.98012	30.1496
2809	90909O-ArtR22RW-1	mdr1-Asn660_Asn661del	131	6	732	Tanda	90909O	36	221219	Rwanda	North	Gicumbi	-1.79983	30.2621
2810	90909K-ArtR22RW-1	mdr1-Asn660_Asn661del	508	10	1130	Tanda	90909K	15	221022	Rwanda	North	Gicumbi	-1.79983	30.2621
2811	80808H-ArtR22RW-1	mdr1-Asn660_Asn661del	8	0	94	Nyacyonga	80808H	18	221219	Rwanda	Kigali	Gasabo	-1.86805	30.0842
2812	90909I-ArtR22RW-1	mdr1-Asn660_Asn661del	186	16	1182	Tanda	90909I	36	220924	Rwanda	North	Gicumbi	-1.79983	30.2621
2813	90909H-ArtR22RW-1	mdr1-Asn660_Asn661del	508	0	3024	Tanda	90909H	52	220910	Rwanda	North	Gicumbi	-1.79983	30.2621
2814	90909E-ArtR22RW-1	mdr1-Asn660_Asn661del	8	0	16	Tanda	90909E	88	220716	Rwanda	North	Gicumbi	-1.79983	30.2621
2815	80808G-ArtR22RW-1	mdr1-Asn660_Asn661del	59	0	106	Nyacyonga	80808G	22	221119	Rwanda	Kigali	Gasabo	-1.86805	30.0842
2816	80808E-ArtR22RW-1	mdr1-Asn660_Asn661del	86	0	1189	Nyacyonga	80808E	28	220924	Rwanda	Kigali	Gasabo	-1.86805	30.0842
2817	90909M-ArtR22RW-1	mdr1-Asn660_Asn661del	90	0	782	Tanda	90909M	64	221119	Rwanda	North	Gicumbi	-1.79983	30.2621
2818	80808C-ArtR22RW-1	mdr1-Asn660_Asn661del	312	12	1109	Nyacyonga	80808C	27	220730	Rwanda	Kigali	Gasabo	-1.86805	30.0842
2819	80808A-ArtR22RW-1	mdr1-Asn660_Asn661del	148	0	272	Nyacyonga	80808A	56	220520	Rwanda	Kigali	Gasabo	-1.86805	30.0842
2820	80808F-ArtR22RW-1	mdr1-Asn660_Asn661del	347	0	480	Nyacyonga	80808F	34	221022	Rwanda	Kigali	Gasabo	-1.86805	30.0842
2821	90909F-ArtR22RW-1	mdr1-Asn660_Asn661del	95	0	698	Tanda	90909F	42	220826	Rwanda	North	Gicumbi	-1.79983	30.2621
2822	70707G-ArtR22RW-1	mdr1-Asn660_Asn661del	439	6	784	Solace	70707G	16	221119	Rwanda	Kigali	Gasabo	-1.90941	30.2151
2823	70707F-ArtR22RW-1	mdr1-Asn660_Asn661del	360	280	1395	Solace	70707F	28	221105	Rwanda	Kigali	Gasabo	-1.90941	30.2151
2824	70707E-ArtR22RW-1	mdr1-Asn660_Asn661del	352	194	1099	Solace	70707E	17	220910	Rwanda	Kigali	Gasabo	-1.90941	30.2151
2825	90909D-ArtR22RW-1	mdr1-Asn660_Asn661del	10	1	56	Tanda	90909D	71	220702	Rwanda	North	Gicumbi	-1.79983	30.2621
2826	70707C-ArtR22RW-1	mdr1-Asn660_Asn661del	387	6	856	Solace	70707C	29	220730	Rwanda	Kigali	Gasabo	-1.90941	30.2151
2827	70707A-ArtR22RW-1	mdr1-Asn660_Asn661del	210	0	780	Solace	70707A	56	220520	Rwanda	Kigali	Gasabo	-1.90941	30.2151
2828	60606H-ArtR22RW-1	mdr1-Asn660_Asn661del	9	0	74	Masaka	60606H	18	221219	Rwanda	Kigali	Kicukiro	-2.00395	30.2285
2829	90909A-ArtR22RW-1	mdr1-Asn660_Asn661del	116	0	384	Tanda	90909A	66	220520	Rwanda	North	Gicumbi	-1.79983	30.2621
2830	60606G-ArtR22RW-1	mdr1-Asn660_Asn661del	77	5	441	Masaka	60606G	21	221203	Rwanda	Kigali	Kicukiro	-2.00395	30.2285
2831	60606F-ArtR22RW-1	mdr1-Asn660_Asn661del	215	19	1132	Masaka	60606F	17	221105	Rwanda	Kigali	Kicukiro	-2.00395	30.2285
2832	60606C-ArtR22RW-1	mdr1-Asn660_Asn661del	287	0	1853	Masaka	60606C	16	220702	Rwanda	Kigali	Kicukiro	-2.00395	30.2285
2833	60606B-ArtR22RW-1	mdr1-Asn660_Asn661del	0	0	0	Masaka	60606B	16	220618	Rwanda	Kigali	Kicukiro	-2.00395	30.2285
2834	60606A-ArtR22RW-1	mdr1-Asn660_Asn661del	269	0	543	Masaka	60606A	16	220520	Rwanda	Kigali	Kicukiro	-2.00395	30.2285
2835	50505E-ArtR22RW-1	mdr1-Asn660_Asn661del	236	0	270	Gahanga	50505E	7	221009	Rwanda	Kigali	Kicukiro	-2.0276	30.1043
2836	50505D-ArtR22RW-1	mdr1-Asn660_Asn661del	121	1	144	Gahanga	50505D	8	220730	Rwanda	Kigali	Kicukiro	-2.0276	30.1043
2837	50505C-ArtR22RW-1	mdr1-Asn660_Asn661del	26	0	39	Gahanga	50505C	11	220702	Rwanda	Kigali	Kicukiro	-2.0276	30.1043
2838	50505A-ArtR22RW-1	mdr1-Asn660_Asn661del	160	0	360	Gahanga	50505A	14	220520	Rwanda	Kigali	Kicukiro	-2.0276	30.1043
2839	90909J-ArtR22RW-1	mdr1-Asn660_Asn661del	123	3	479	Tanda	90909J	73	221009	Rwanda	North	Gicumbi	-1.79983	30.2621
2840	40404H-ArtR22RW-1	mdr1-Asn660_Asn661del	90	0	594	Busanza	40404H	21	221231	Rwanda	Kigali	Kicukiro	-1.98012	30.1496
2841	15015D-ArtR22RW-1	mdr1-Asn660_Asn661del	3	1	92	Gishubi	15015D	8	221119	Rwanda	South	Gisagara	-2.58586	29.8732
2842	90909L-ArtR22RW-1	mdr1-Asn660_Asn661del	143	5	753	Tanda	90909L	40	221105	Rwanda	North	Gicumbi	-1.79983	30.2621
2843	10101A-ArtR22RW-1	mdr1-Asn660_Asn661del	163	0	2007	Mareba	10101A	9	220702	Rwanda	East	Bugesera	-2.24782	30.0702
2844	80808B-ArtR22RW-1	mdr1-Asn660_Asn661del	3	0	24	Nyacyonga	80808B	32	220618	Rwanda	Kigali	Gasabo	-1.86805	30.0842
2845	11011B-ArtR22RW-1	mdr1-Asn660_Asn661del	253	0	1155	Giti	11011B	28	221022	Rwanda	North	Gicumbi	-1.7889	30.2123
2846	15015A-ArtR22RW-1	mdr1-Asn660_Asn661del	26	5	144	Gishubi	15015A	10	220924	Rwanda	South	Gisagara	-2.58586	29.8732
2847	90909N-ArtR22RW-1	mdr1-Asn660_Asn661del	105	6	667	Tanda	90909N	36	221203	Rwanda	North	Gicumbi	-1.79983	30.2621
2848	13013E-ArtR22RW-1	mdr1-Asn660_Asn661del	134	2	168	Nyamagabe	13013E	19	221203	Rwanda	South	Nyamagabe	-2.48302	29.584
2849	30303A-ArtR22RW-1	mdr1-Asn660_Asn661del	112	0	384	Nyamata	30303A	27	220603	Rwanda	East	Bugesera	-2.14697	30.0912
2850	13013C-ArtR22RW-1	mdr1-Asn660_Asn661del	182	2	373	Nyamagabe	13013C	23	221105	Rwanda	South	Nyamagabe	-2.48302	29.584
2851	15015B-ArtR22RW-1	mdr1-Asn660_Asn661del	9929	159	10088	Gishubi	15015B	10	221009	Rwanda	South	Gisagara	-2.58586	29.8732
2852	2020C-ArtR22RW-1	mdr1-Asn660_Asn661del	0	4	598	Bugaragara	2020C	16	221231	Rwanda	East	Nyagatare	-1.29073	30.4123
2853	13013B-ArtR22RW-1	mdr1-Asn660_Asn661del	959	0	1649	Nyamagabe	13013B	17	221022	Rwanda	South	Nyamagabe	-2.48302	29.584
2854	17017D-ArtR22RW-1	mdr1-Asn660_Asn661del	19	0	61	Mushubati	17017D	40	221219	Rwanda	West	Rutsiro	-2.01275	29.3999
2855	13013A-ArtR22RW-1	mdr1-Asn660_Asn661del	84	0	330	Nyamagabe	13013A	12	221009	Rwanda	South	Nyamagabe	-2.48302	29.584
2856	15015E-ArtR22RW-1	mdr1-Asn660_Asn661del	29	2	255	Gishubi	15015E	9	221203	Rwanda	South	Gisagara	-2.58586	29.8732
2857	15015C-ArtR22RW-1	mdr1-Asn660_Asn661del	1236	102	5943	Gishubi	15015C	29	221022	Rwanda	South	Gisagara	-2.58586	29.8732
2858	101010A-ArtR22RW-1	mdr1-Asn660_Asn661del	73	51	1347	Rukara	101010A	22	*2022	Rwanda	East	Kayonza	-1.79697	30.503
2859	13013F-ArtR22RW-1	mdr1-Asn660_Asn661del	268	0	403	Nyamagabe	13013F	28	221219	Rwanda	South	Nyamagabe	-2.48302	29.584
2860	14014B-ArtR22RW-1	mdr1-Asn660_Asn661del	2	0	2	Jenda	14014B	45	221119	Rwanda	South	Nyamagabe	-2.33	29.5226
2861	121012C-ArtR22RW-1	mdr1-Asn660_Asn661del	105	0	134	Ngoma	121012C	9	221119	Rwanda	South	Nyaruguru	-2.74342	29.697
2862	17017A-ArtR22RW-1	mdr1-Asn660_Asn661del	0	0	6	Mushubati	17017A	40	221022	Rwanda	West	Rutsiro	-2.01275	29.3999
2863	16016A-ArtR22RW-1	mdr1-Asn660_Asn661del	11	0	14	Kibingo	16016A	15	*2022	Rwanda	West	Nyamasheke	-2.19952	29.2612
2864	11011D-ArtR22RW-1	mdr1-Asn660_Asn661del	1154	24	2166	Giti	11011D	27	221203	Rwanda	North	Gicumbi	-1.7889	30.2123
2865	90909G-ArtR22RW-1	mdr1-Asn660_Asn661del	97	6	364	Tanda	90909G	46	220910	Rwanda	North	Gicumbi	-1.79983	30.2621
2866	70707H-ArtR22RW-1	mdr1-Asn660_Asn661del	668	8	1122	Solace	70707H	19	221219	Rwanda	Kigali	Gasabo	-1.90941	30.2151
2867	14014C-ArtR22RW-1	mdr1-Asn660_Asn661del	0	0	12	Jenda	14014C	29	221231	Rwanda	South	Nyamagabe	-2.33	29.5226
2868	40404A-ArtR22RW-1	mdr1-Asn660_Asn661del	186	0	315	Busanza	40404A	40	220603	Rwanda	Kigali	Kicukiro	-1.98012	30.1496
2869	80808D-ArtR22RW-1	mdr1-Asn660_Asn661del	28	0	471	Nyacyonga	80808D	17	220826	Rwanda	Kigali	Gasabo	-1.86805	30.0842
2870	17017E-ArtR22RW-1	mdr1-Asn660_Asn661del	527	38	2881	Mushubati	17017E	35	221231	Rwanda	West	Rutsiro	-2.01275	29.3999
2871	40404C-ArtR22RW-1	mdr1-Asn660_Asn661del	52	0	240	Busanza	40404C	40	220826	Rwanda	Kigali	Kicukiro	-1.98012	30.1496
2872	70707D-ArtR22RW-1	mdr1-Asn660_Asn661del	287	0	661	Solace	70707D	10	220826	Rwanda	Kigali	Gasabo	-1.90941	30.2151
2873	40404G-ArtR22RW-1	mdr1-Asn660_Asn661del	86	0	133	Busanza	40404G	19	221203	Rwanda	Kigali	Kicukiro	-1.98012	30.1496
2874	40404D-ArtR22RW-1	mdr1-Asn660_Asn661del	9	0	63	Busanza	40404D	40	220910	Rwanda	Kigali	Kicukiro	-1.98012	30.1496
2875	60606D-ArtR22RW-1	mdr1-Asn660_Asn661del	293	0	790	Masaka	60606D	24	220826	Rwanda	Kigali	Kicukiro	-2.00395	30.2285
2876	11011E-ArtR22RW-1	mdr1-Asn660_Asn661del	0	2	95	Giti	11011E	29	221231	Rwanda	North	Gicumbi	-1.7889	30.2123
2877	90909B-ArtR22RW-1	mdr1-Asn660_Asn661del	406	0	567	Tanda	90909B	88	220603	Rwanda	North	Gicumbi	-1.79983	30.2621
2878	14014A-ArtR22RW-1	mdr1-Asn660_Asn661del	55	0	75	Jenda	14014A	39	221022	Rwanda	South	Nyamagabe	-2.33	29.5226
2879	60606E-ArtR22RW-1	mdr1-Asn660_Asn661del	549	5	851	Masaka	60606E	17	220910	Rwanda	Kigali	Kicukiro	-2.00395	30.2285
2880	13013D-ArtR22RW-1	mdr1-Asn660_Asn661del	158	0	529	Nyamagabe	13013D	18	221119	Rwanda	South	Nyamagabe	-2.48302	29.584
2881	121012A-ArtR22RW-1	mdr1-Asn660_Asn661del	134	7	197	Ngoma	121012A	13	221022	Rwanda	South	Nyaruguru	-2.74342	29.697
2882	10101C-ArtR22RW-1	mdr1-Asn660_Asn661del	4	6	217	Mareba	10101C	10	220924	Rwanda	East	Bugesera	-2.24782	30.0702
2883	10101D-ArtR22RW-1	mdr1-Asn660_Asn661del	5	0	15	Mareba	10101D	6	221009	Rwanda	East	Bugesera	-2.24782	30.0702
2884	11011A-ArtR22RW-1	mdr1-Asn660_Asn661del	2	0	6	Giti	11011A	9	220924	Rwanda	North	Gicumbi	-1.7889	30.2123
2885	11011C-ArtR22RW-1	mdr1-Asn660_Asn661del	130	0	322	Giti	11011C	24	221119	Rwanda	North	Gicumbi	-1.7889	30.2123
2886	17017B-ArtR22RW-1	mdr1-Asn660_Asn661del	19	0	28	Mushubati	17017B	48	221105	Rwanda	West	Rutsiro	-2.01275	29.3999
2887	17017C-ArtR22RW-1	mdr1-Asn660_Asn661del	7	0	78	Mushubati	17017C	13	221203	Rwanda	West	Rutsiro	-2.01275	29.3999
2888	20202A-ArtR22RW-1	mdr1-Asn660_Asn661del	13	11	747	Ntarama	20202A	16	220603	Rwanda	East	Bugesera	-2.10874	30.0655
2889	30303H-ArtR22RW-1	mdr1-Asn660_Asn661del	334	0	420	Nyamata	30303H	18	221219	Rwanda	East	Bugesera	-2.14697	30.0912
2890	18018A-ArtR22RW-1	mdr1-Asn660_Asn661del	457	12	1240	Byahi	18018A	26	*2022	Rwanda	West	Rubavu	-1.66303	29.2796
2891	121012D-ArtR22RW-1	mdr1-Asn660_Asn661del	75	0	121	Ngoma	121012D	15	221231	Rwanda	South	Nyaruguru	-2.74342	29.697
2892	30303F-ArtR22RW-1	mdr1-Asn660_Asn661del	200	46	286	Nyamata	30303F	9	221009	Rwanda	East	Bugesera	-2.14697	30.0912
2893	90909C-ArtR22RW-1	mdr1-Asn660_Asn661del	121	80	449	Tanda	90909C	83	220618	Rwanda	North	Gicumbi	-1.79983	30.2621
2894	50505B-ArtR22RW-1	mdr1-Asn660_Asn661del	40	0	54	Gahanga	50505B	10	220603	Rwanda	Kigali	Kicukiro	-2.0276	30.1043
2895	19019A-ArtR22RW-1	mdr1-Asn660_Asn661del	4	0	29	Nkanka	19019A	18	*2022	Rwanda	West	Rusizi	-2.42684	28.929
2896	20202B-ArtR22RW-1	mdr1-Asn660_Asn661del	117	10	553	Ntarama	20202B	21	220618	Rwanda	East	Bugesera	-2.10874	30.0655
2897	70707B-ArtR22RW-1	mdr1-Asn660_Asn661del	58	7	129	Solace	70707B	54	220618	Rwanda	Kigali	Gasabo	-1.90941	30.2151
2898	40404F-ArtR22RW-1	mdr1-Asn660_Asn661del	41	0	845	Busanza	40404F	22	221105	Rwanda	Kigali	Kicukiro	-1.98012	30.1496
2899	30303C-ArtR22RW-1	mdr1-Asn660_Asn661del	52	157	618	Nyamata	30303C	17	220730	Rwanda	East	Bugesera	-2.14697	30.0912
2900	30303E-ArtR22RW-1	mdr1-Asn660_Asn661del	102	2	125	Nyamata	30303E	9	220910	Rwanda	East	Bugesera	-2.14697	30.0912
2901	20202C-ArtR22RW-1	mdr1-Asn660_Asn661del	63	29	237	Ntarama	20202C	13	220716	Rwanda	East	Bugesera	-2.10874	30.0655
2902	20202D-ArtR22RW-1	mdr1-Asn660_Asn661del	21	7	228	Ntarama	20202D	7	220826	Rwanda	East	Bugesera	-2.10874	30.0655
2903	2020A-ArtR22RW-1	mdr1-Asn660_Asn661del	95	3	289	Bugaragara	2020A	18	221009	Rwanda	East	Nyagatare	-1.29073	30.4123
2904	2020B-ArtR22RW-1	mdr1-Asn660_Asn661del	31	24	374	Bugaragara	2020B	16	221105	Rwanda	East	Nyagatare	-1.29073	30.4123
2905	40404E-ArtR22RW-1	mdr1-Asn660_Asn661del	47	0	536	Busanza	40404E	24	221009	Rwanda	Kigali	Kicukiro	-1.98012	30.1496
2906	30303B-ArtR22RW-1	mdr1-Asn660_Asn661del	76	9	233	Nyamata	30303B	9	220618	Rwanda	East	Bugesera	-2.14697	30.0912
2907	121012B-ArtR22RW-1	mdr1-Asn660_Asn661del	14	0	20	Ngoma	121012B	14	221105	Rwanda	South	Nyaruguru	-2.74342	29.697
2908	20202E-ArtR22RW-1	mdr1-Asn660_Asn661del	45	3	94	Ntarama	20202E	11	220910	Rwanda	East	Bugesera	-2.10874	30.0655
2909	30303D-ArtR22RW-1	mdr1-Asn660_Asn661del	41	12	312	Nyamata	30303D	9	220812	Rwanda	East	Bugesera	-2.14697	30.0912
2910	10101B-ArtR22RW-1	mdr1-Asn660_Asn661del	30	0	115	Mareba	10101B	5	220826	Rwanda	East	Bugesera	-2.24782	30.0702
2911	30303G-ArtR22RW-1	mdr1-Asn660_Asn661del	197	48	427	Nyamata	30303G	10	221105	Rwanda	East	Bugesera	-2.14697	30.0912
2912	40404B-ArtR22RW-1	mdr1-Asn660_Asn661del	104	0	711	Busanza	40404B	32	220716	Rwanda	Kigali	Kicukiro	-1.98012	30.1496
2913	90909O-ArtR22RW-1	mdr1-Asn660_Asn661dup	131	0	732	Tanda	90909O	36	221219	Rwanda	North	Gicumbi	-1.79983	30.2621
2914	90909K-ArtR22RW-1	mdr1-Asn660_Asn661dup	508	0	1130	Tanda	90909K	15	221022	Rwanda	North	Gicumbi	-1.79983	30.2621
2915	80808H-ArtR22RW-1	mdr1-Asn660_Asn661dup	8	0	94	Nyacyonga	80808H	18	221219	Rwanda	Kigali	Gasabo	-1.86805	30.0842
2916	90909I-ArtR22RW-1	mdr1-Asn660_Asn661dup	186	0	1182	Tanda	90909I	36	220924	Rwanda	North	Gicumbi	-1.79983	30.2621
2917	90909H-ArtR22RW-1	mdr1-Asn660_Asn661dup	508	0	3024	Tanda	90909H	52	220910	Rwanda	North	Gicumbi	-1.79983	30.2621
2918	90909E-ArtR22RW-1	mdr1-Asn660_Asn661dup	8	0	16	Tanda	90909E	88	220716	Rwanda	North	Gicumbi	-1.79983	30.2621
2919	80808G-ArtR22RW-1	mdr1-Asn660_Asn661dup	59	0	106	Nyacyonga	80808G	22	221119	Rwanda	Kigali	Gasabo	-1.86805	30.0842
2920	80808E-ArtR22RW-1	mdr1-Asn660_Asn661dup	86	7	1189	Nyacyonga	80808E	28	220924	Rwanda	Kigali	Gasabo	-1.86805	30.0842
2921	90909M-ArtR22RW-1	mdr1-Asn660_Asn661dup	90	0	782	Tanda	90909M	64	221119	Rwanda	North	Gicumbi	-1.79983	30.2621
2922	80808C-ArtR22RW-1	mdr1-Asn660_Asn661dup	312	0	1109	Nyacyonga	80808C	27	220730	Rwanda	Kigali	Gasabo	-1.86805	30.0842
2923	80808A-ArtR22RW-1	mdr1-Asn660_Asn661dup	148	0	272	Nyacyonga	80808A	56	220520	Rwanda	Kigali	Gasabo	-1.86805	30.0842
2924	80808F-ArtR22RW-1	mdr1-Asn660_Asn661dup	347	0	480	Nyacyonga	80808F	34	221022	Rwanda	Kigali	Gasabo	-1.86805	30.0842
2925	90909F-ArtR22RW-1	mdr1-Asn660_Asn661dup	95	0	698	Tanda	90909F	42	220826	Rwanda	North	Gicumbi	-1.79983	30.2621
2926	70707G-ArtR22RW-1	mdr1-Asn660_Asn661dup	439	0	784	Solace	70707G	16	221119	Rwanda	Kigali	Gasabo	-1.90941	30.2151
2927	70707F-ArtR22RW-1	mdr1-Asn660_Asn661dup	360	0	1395	Solace	70707F	28	221105	Rwanda	Kigali	Gasabo	-1.90941	30.2151
2928	70707E-ArtR22RW-1	mdr1-Asn660_Asn661dup	352	0	1099	Solace	70707E	17	220910	Rwanda	Kigali	Gasabo	-1.90941	30.2151
2929	90909D-ArtR22RW-1	mdr1-Asn660_Asn661dup	10	0	56	Tanda	90909D	71	220702	Rwanda	North	Gicumbi	-1.79983	30.2621
2930	70707C-ArtR22RW-1	mdr1-Asn660_Asn661dup	387	0	856	Solace	70707C	29	220730	Rwanda	Kigali	Gasabo	-1.90941	30.2151
2931	70707A-ArtR22RW-1	mdr1-Asn660_Asn661dup	210	0	780	Solace	70707A	56	220520	Rwanda	Kigali	Gasabo	-1.90941	30.2151
2932	60606H-ArtR22RW-1	mdr1-Asn660_Asn661dup	9	0	74	Masaka	60606H	18	221219	Rwanda	Kigali	Kicukiro	-2.00395	30.2285
2933	90909A-ArtR22RW-1	mdr1-Asn660_Asn661dup	116	0	384	Tanda	90909A	66	220520	Rwanda	North	Gicumbi	-1.79983	30.2621
2934	60606G-ArtR22RW-1	mdr1-Asn660_Asn661dup	77	0	441	Masaka	60606G	21	221203	Rwanda	Kigali	Kicukiro	-2.00395	30.2285
2935	60606F-ArtR22RW-1	mdr1-Asn660_Asn661dup	215	0	1132	Masaka	60606F	17	221105	Rwanda	Kigali	Kicukiro	-2.00395	30.2285
2936	60606C-ArtR22RW-1	mdr1-Asn660_Asn661dup	287	0	1853	Masaka	60606C	16	220702	Rwanda	Kigali	Kicukiro	-2.00395	30.2285
2937	60606B-ArtR22RW-1	mdr1-Asn660_Asn661dup	0	0	0	Masaka	60606B	16	220618	Rwanda	Kigali	Kicukiro	-2.00395	30.2285
2938	60606A-ArtR22RW-1	mdr1-Asn660_Asn661dup	269	0	543	Masaka	60606A	16	220520	Rwanda	Kigali	Kicukiro	-2.00395	30.2285
2939	50505E-ArtR22RW-1	mdr1-Asn660_Asn661dup	236	0	270	Gahanga	50505E	7	221009	Rwanda	Kigali	Kicukiro	-2.0276	30.1043
2940	50505D-ArtR22RW-1	mdr1-Asn660_Asn661dup	121	0	144	Gahanga	50505D	8	220730	Rwanda	Kigali	Kicukiro	-2.0276	30.1043
2941	50505C-ArtR22RW-1	mdr1-Asn660_Asn661dup	26	0	39	Gahanga	50505C	11	220702	Rwanda	Kigali	Kicukiro	-2.0276	30.1043
2942	50505A-ArtR22RW-1	mdr1-Asn660_Asn661dup	160	0	360	Gahanga	50505A	14	220520	Rwanda	Kigali	Kicukiro	-2.0276	30.1043
2943	90909J-ArtR22RW-1	mdr1-Asn660_Asn661dup	123	0	479	Tanda	90909J	73	221009	Rwanda	North	Gicumbi	-1.79983	30.2621
2944	40404H-ArtR22RW-1	mdr1-Asn660_Asn661dup	90	0	594	Busanza	40404H	21	221231	Rwanda	Kigali	Kicukiro	-1.98012	30.1496
2945	15015D-ArtR22RW-1	mdr1-Asn660_Asn661dup	3	0	92	Gishubi	15015D	8	221119	Rwanda	South	Gisagara	-2.58586	29.8732
2946	90909L-ArtR22RW-1	mdr1-Asn660_Asn661dup	143	0	753	Tanda	90909L	40	221105	Rwanda	North	Gicumbi	-1.79983	30.2621
2947	10101A-ArtR22RW-1	mdr1-Asn660_Asn661dup	163	0	2007	Mareba	10101A	9	220702	Rwanda	East	Bugesera	-2.24782	30.0702
2948	80808B-ArtR22RW-1	mdr1-Asn660_Asn661dup	3	0	24	Nyacyonga	80808B	32	220618	Rwanda	Kigali	Gasabo	-1.86805	30.0842
2949	11011B-ArtR22RW-1	mdr1-Asn660_Asn661dup	253	0	1155	Giti	11011B	28	221022	Rwanda	North	Gicumbi	-1.7889	30.2123
2950	15015A-ArtR22RW-1	mdr1-Asn660_Asn661dup	26	0	144	Gishubi	15015A	10	220924	Rwanda	South	Gisagara	-2.58586	29.8732
2951	90909N-ArtR22RW-1	mdr1-Asn660_Asn661dup	105	0	667	Tanda	90909N	36	221203	Rwanda	North	Gicumbi	-1.79983	30.2621
2952	13013E-ArtR22RW-1	mdr1-Asn660_Asn661dup	134	2	168	Nyamagabe	13013E	19	221203	Rwanda	South	Nyamagabe	-2.48302	29.584
2953	30303A-ArtR22RW-1	mdr1-Asn660_Asn661dup	112	0	384	Nyamata	30303A	27	220603	Rwanda	East	Bugesera	-2.14697	30.0912
2954	13013C-ArtR22RW-1	mdr1-Asn660_Asn661dup	182	0	373	Nyamagabe	13013C	23	221105	Rwanda	South	Nyamagabe	-2.48302	29.584
2955	15015B-ArtR22RW-1	mdr1-Asn660_Asn661dup	10088	0	10088	Gishubi	15015B	10	221009	Rwanda	South	Gisagara	-2.58586	29.8732
2956	2020C-ArtR22RW-1	mdr1-Asn660_Asn661dup	0	0	598	Bugaragara	2020C	16	221231	Rwanda	East	Nyagatare	-1.29073	30.4123
2957	13013B-ArtR22RW-1	mdr1-Asn660_Asn661dup	959	0	1649	Nyamagabe	13013B	17	221022	Rwanda	South	Nyamagabe	-2.48302	29.584
2958	17017D-ArtR22RW-1	mdr1-Asn660_Asn661dup	19	0	61	Mushubati	17017D	40	221219	Rwanda	West	Rutsiro	-2.01275	29.3999
2959	13013A-ArtR22RW-1	mdr1-Asn660_Asn661dup	84	0	330	Nyamagabe	13013A	12	221009	Rwanda	South	Nyamagabe	-2.48302	29.584
2960	15015E-ArtR22RW-1	mdr1-Asn660_Asn661dup	29	0	255	Gishubi	15015E	9	221203	Rwanda	South	Gisagara	-2.58586	29.8732
2961	15015C-ArtR22RW-1	mdr1-Asn660_Asn661dup	1236	0	5943	Gishubi	15015C	29	221022	Rwanda	South	Gisagara	-2.58586	29.8732
2962	101010A-ArtR22RW-1	mdr1-Asn660_Asn661dup	73	0	1347	Rukara	101010A	22	*2022	Rwanda	East	Kayonza	-1.79697	30.503
2963	13013F-ArtR22RW-1	mdr1-Asn660_Asn661dup	268	0	403	Nyamagabe	13013F	28	221219	Rwanda	South	Nyamagabe	-2.48302	29.584
2964	14014B-ArtR22RW-1	mdr1-Asn660_Asn661dup	2	0	2	Jenda	14014B	45	221119	Rwanda	South	Nyamagabe	-2.33	29.5226
2965	121012C-ArtR22RW-1	mdr1-Asn660_Asn661dup	105	0	134	Ngoma	121012C	9	221119	Rwanda	South	Nyaruguru	-2.74342	29.697
2966	17017A-ArtR22RW-1	mdr1-Asn660_Asn661dup	0	0	6	Mushubati	17017A	40	221022	Rwanda	West	Rutsiro	-2.01275	29.3999
2967	16016A-ArtR22RW-1	mdr1-Asn660_Asn661dup	11	0	14	Kibingo	16016A	15	*2022	Rwanda	West	Nyamasheke	-2.19952	29.2612
2968	11011D-ArtR22RW-1	mdr1-Asn660_Asn661dup	1154	0	2166	Giti	11011D	27	221203	Rwanda	North	Gicumbi	-1.7889	30.2123
2969	90909G-ArtR22RW-1	mdr1-Asn660_Asn661dup	97	0	364	Tanda	90909G	46	220910	Rwanda	North	Gicumbi	-1.79983	30.2621
2970	70707H-ArtR22RW-1	mdr1-Asn660_Asn661dup	668	0	1122	Solace	70707H	19	221219	Rwanda	Kigali	Gasabo	-1.90941	30.2151
2971	14014C-ArtR22RW-1	mdr1-Asn660_Asn661dup	0	0	12	Jenda	14014C	29	221231	Rwanda	South	Nyamagabe	-2.33	29.5226
2972	40404A-ArtR22RW-1	mdr1-Asn660_Asn661dup	186	0	315	Busanza	40404A	40	220603	Rwanda	Kigali	Kicukiro	-1.98012	30.1496
2973	80808D-ArtR22RW-1	mdr1-Asn660_Asn661dup	28	0	471	Nyacyonga	80808D	17	220826	Rwanda	Kigali	Gasabo	-1.86805	30.0842
2974	17017E-ArtR22RW-1	mdr1-Asn660_Asn661dup	527	0	2881	Mushubati	17017E	35	221231	Rwanda	West	Rutsiro	-2.01275	29.3999
2975	40404C-ArtR22RW-1	mdr1-Asn660_Asn661dup	52	0	240	Busanza	40404C	40	220826	Rwanda	Kigali	Kicukiro	-1.98012	30.1496
2976	70707D-ArtR22RW-1	mdr1-Asn660_Asn661dup	287	0	661	Solace	70707D	10	220826	Rwanda	Kigali	Gasabo	-1.90941	30.2151
2977	40404G-ArtR22RW-1	mdr1-Asn660_Asn661dup	86	0	133	Busanza	40404G	19	221203	Rwanda	Kigali	Kicukiro	-1.98012	30.1496
2978	40404D-ArtR22RW-1	mdr1-Asn660_Asn661dup	9	1	63	Busanza	40404D	40	220910	Rwanda	Kigali	Kicukiro	-1.98012	30.1496
2979	60606D-ArtR22RW-1	mdr1-Asn660_Asn661dup	293	28	790	Masaka	60606D	24	220826	Rwanda	Kigali	Kicukiro	-2.00395	30.2285
2980	11011E-ArtR22RW-1	mdr1-Asn660_Asn661dup	0	0	95	Giti	11011E	29	221231	Rwanda	North	Gicumbi	-1.7889	30.2123
2981	90909B-ArtR22RW-1	mdr1-Asn660_Asn661dup	406	0	567	Tanda	90909B	88	220603	Rwanda	North	Gicumbi	-1.79983	30.2621
2982	14014A-ArtR22RW-1	mdr1-Asn660_Asn661dup	55	0	75	Jenda	14014A	39	221022	Rwanda	South	Nyamagabe	-2.33	29.5226
2983	60606E-ArtR22RW-1	mdr1-Asn660_Asn661dup	549	0	851	Masaka	60606E	17	220910	Rwanda	Kigali	Kicukiro	-2.00395	30.2285
2984	13013D-ArtR22RW-1	mdr1-Asn660_Asn661dup	158	0	529	Nyamagabe	13013D	18	221119	Rwanda	South	Nyamagabe	-2.48302	29.584
2985	121012A-ArtR22RW-1	mdr1-Asn660_Asn661dup	134	0	197	Ngoma	121012A	13	221022	Rwanda	South	Nyaruguru	-2.74342	29.697
2986	10101C-ArtR22RW-1	mdr1-Asn660_Asn661dup	4	0	217	Mareba	10101C	10	220924	Rwanda	East	Bugesera	-2.24782	30.0702
2987	10101D-ArtR22RW-1	mdr1-Asn660_Asn661dup	5	2	15	Mareba	10101D	6	221009	Rwanda	East	Bugesera	-2.24782	30.0702
2988	11011A-ArtR22RW-1	mdr1-Asn660_Asn661dup	2	0	6	Giti	11011A	9	220924	Rwanda	North	Gicumbi	-1.7889	30.2123
2989	11011C-ArtR22RW-1	mdr1-Asn660_Asn661dup	130	0	322	Giti	11011C	24	221119	Rwanda	North	Gicumbi	-1.7889	30.2123
2990	17017B-ArtR22RW-1	mdr1-Asn660_Asn661dup	19	0	28	Mushubati	17017B	48	221105	Rwanda	West	Rutsiro	-2.01275	29.3999
2991	17017C-ArtR22RW-1	mdr1-Asn660_Asn661dup	7	0	78	Mushubati	17017C	13	221203	Rwanda	West	Rutsiro	-2.01275	29.3999
2992	20202A-ArtR22RW-1	mdr1-Asn660_Asn661dup	13	0	747	Ntarama	20202A	16	220603	Rwanda	East	Bugesera	-2.10874	30.0655
2993	30303H-ArtR22RW-1	mdr1-Asn660_Asn661dup	334	0	420	Nyamata	30303H	18	221219	Rwanda	East	Bugesera	-2.14697	30.0912
2994	18018A-ArtR22RW-1	mdr1-Asn660_Asn661dup	457	61	1240	Byahi	18018A	26	*2022	Rwanda	West	Rubavu	-1.66303	29.2796
2995	121012D-ArtR22RW-1	mdr1-Asn660_Asn661dup	75	0	121	Ngoma	121012D	15	221231	Rwanda	South	Nyaruguru	-2.74342	29.697
2996	30303F-ArtR22RW-1	mdr1-Asn660_Asn661dup	200	0	286	Nyamata	30303F	9	221009	Rwanda	East	Bugesera	-2.14697	30.0912
2997	90909C-ArtR22RW-1	mdr1-Asn660_Asn661dup	121	0	449	Tanda	90909C	83	220618	Rwanda	North	Gicumbi	-1.79983	30.2621
2998	50505B-ArtR22RW-1	mdr1-Asn660_Asn661dup	40	0	54	Gahanga	50505B	10	220603	Rwanda	Kigali	Kicukiro	-2.0276	30.1043
2999	19019A-ArtR22RW-1	mdr1-Asn660_Asn661dup	4	0	29	Nkanka	19019A	18	*2022	Rwanda	West	Rusizi	-2.42684	28.929
3000	20202B-ArtR22RW-1	mdr1-Asn660_Asn661dup	117	0	553	Ntarama	20202B	21	220618	Rwanda	East	Bugesera	-2.10874	30.0655
3001	70707B-ArtR22RW-1	mdr1-Asn660_Asn661dup	58	0	129	Solace	70707B	54	220618	Rwanda	Kigali	Gasabo	-1.90941	30.2151
3002	40404F-ArtR22RW-1	mdr1-Asn660_Asn661dup	41	0	845	Busanza	40404F	22	221105	Rwanda	Kigali	Kicukiro	-1.98012	30.1496
3003	30303C-ArtR22RW-1	mdr1-Asn660_Asn661dup	52	0	618	Nyamata	30303C	17	220730	Rwanda	East	Bugesera	-2.14697	30.0912
3004	30303E-ArtR22RW-1	mdr1-Asn660_Asn661dup	102	0	125	Nyamata	30303E	9	220910	Rwanda	East	Bugesera	-2.14697	30.0912
3005	20202C-ArtR22RW-1	mdr1-Asn660_Asn661dup	63	0	237	Ntarama	20202C	13	220716	Rwanda	East	Bugesera	-2.10874	30.0655
3006	20202D-ArtR22RW-1	mdr1-Asn660_Asn661dup	21	0	228	Ntarama	20202D	7	220826	Rwanda	East	Bugesera	-2.10874	30.0655
3007	2020A-ArtR22RW-1	mdr1-Asn660_Asn661dup	95	0	289	Bugaragara	2020A	18	221009	Rwanda	East	Nyagatare	-1.29073	30.4123
3008	2020B-ArtR22RW-1	mdr1-Asn660_Asn661dup	31	0	374	Bugaragara	2020B	16	221105	Rwanda	East	Nyagatare	-1.29073	30.4123
3009	40404E-ArtR22RW-1	mdr1-Asn660_Asn661dup	47	7	536	Busanza	40404E	24	221009	Rwanda	Kigali	Kicukiro	-1.98012	30.1496
3010	30303B-ArtR22RW-1	mdr1-Asn660_Asn661dup	76	0	233	Nyamata	30303B	9	220618	Rwanda	East	Bugesera	-2.14697	30.0912
3011	121012B-ArtR22RW-1	mdr1-Asn660_Asn661dup	14	0	20	Ngoma	121012B	14	221105	Rwanda	South	Nyaruguru	-2.74342	29.697
3012	20202E-ArtR22RW-1	mdr1-Asn660_Asn661dup	45	0	94	Ntarama	20202E	11	220910	Rwanda	East	Bugesera	-2.10874	30.0655
3013	30303D-ArtR22RW-1	mdr1-Asn660_Asn661dup	41	4	312	Nyamata	30303D	9	220812	Rwanda	East	Bugesera	-2.14697	30.0912
3014	10101B-ArtR22RW-1	mdr1-Asn660_Asn661dup	30	0	115	Mareba	10101B	5	220826	Rwanda	East	Bugesera	-2.24782	30.0702
3015	30303G-ArtR22RW-1	mdr1-Asn660_Asn661dup	197	0	427	Nyamata	30303G	10	221105	Rwanda	East	Bugesera	-2.14697	30.0912
3016	40404B-ArtR22RW-1	mdr1-Asn660_Asn661dup	104	6	711	Busanza	40404B	32	220716	Rwanda	Kigali	Kicukiro	-1.98012	30.1496
3017	90909O-ArtR22RW-1	mdr1-Asn661del	131	176	732	Tanda	90909O	36	221219	Rwanda	North	Gicumbi	-1.79983	30.2621
3018	90909K-ArtR22RW-1	mdr1-Asn661del	508	21	1130	Tanda	90909K	15	221022	Rwanda	North	Gicumbi	-1.79983	30.2621
3019	80808H-ArtR22RW-1	mdr1-Asn661del	8	5	94	Nyacyonga	80808H	18	221219	Rwanda	Kigali	Gasabo	-1.86805	30.0842
3020	90909I-ArtR22RW-1	mdr1-Asn661del	186	841	1182	Tanda	90909I	36	220924	Rwanda	North	Gicumbi	-1.79983	30.2621
3021	90909H-ArtR22RW-1	mdr1-Asn661del	508	513	3024	Tanda	90909H	52	220910	Rwanda	North	Gicumbi	-1.79983	30.2621
3022	90909E-ArtR22RW-1	mdr1-Asn661del	8	2	16	Tanda	90909E	88	220716	Rwanda	North	Gicumbi	-1.79983	30.2621
3023	80808G-ArtR22RW-1	mdr1-Asn661del	59	37	106	Nyacyonga	80808G	22	221119	Rwanda	Kigali	Gasabo	-1.86805	30.0842
3024	80808E-ArtR22RW-1	mdr1-Asn661del	86	0	1189	Nyacyonga	80808E	28	220924	Rwanda	Kigali	Gasabo	-1.86805	30.0842
3025	90909M-ArtR22RW-1	mdr1-Asn661del	90	5	782	Tanda	90909M	64	221119	Rwanda	North	Gicumbi	-1.79983	30.2621
3026	80808C-ArtR22RW-1	mdr1-Asn661del	312	298	1109	Nyacyonga	80808C	27	220730	Rwanda	Kigali	Gasabo	-1.86805	30.0842
3027	80808A-ArtR22RW-1	mdr1-Asn661del	148	50	272	Nyacyonga	80808A	56	220520	Rwanda	Kigali	Gasabo	-1.86805	30.0842
3028	80808F-ArtR22RW-1	mdr1-Asn661del	347	46	480	Nyacyonga	80808F	34	221022	Rwanda	Kigali	Gasabo	-1.86805	30.0842
3029	90909F-ArtR22RW-1	mdr1-Asn661del	95	92	698	Tanda	90909F	42	220826	Rwanda	North	Gicumbi	-1.79983	30.2621
3030	70707G-ArtR22RW-1	mdr1-Asn661del	439	44	784	Solace	70707G	16	221119	Rwanda	Kigali	Gasabo	-1.90941	30.2151
3031	70707F-ArtR22RW-1	mdr1-Asn661del	360	38	1395	Solace	70707F	28	221105	Rwanda	Kigali	Gasabo	-1.90941	30.2151
3032	70707E-ArtR22RW-1	mdr1-Asn661del	352	299	1099	Solace	70707E	17	220910	Rwanda	Kigali	Gasabo	-1.90941	30.2151
3033	90909D-ArtR22RW-1	mdr1-Asn661del	10	22	56	Tanda	90909D	71	220702	Rwanda	North	Gicumbi	-1.79983	30.2621
3034	70707C-ArtR22RW-1	mdr1-Asn661del	387	70	856	Solace	70707C	29	220730	Rwanda	Kigali	Gasabo	-1.90941	30.2151
3035	70707A-ArtR22RW-1	mdr1-Asn661del	210	55	780	Solace	70707A	56	220520	Rwanda	Kigali	Gasabo	-1.90941	30.2151
3036	60606H-ArtR22RW-1	mdr1-Asn661del	9	6	74	Masaka	60606H	18	221219	Rwanda	Kigali	Kicukiro	-2.00395	30.2285
3037	90909A-ArtR22RW-1	mdr1-Asn661del	116	54	384	Tanda	90909A	66	220520	Rwanda	North	Gicumbi	-1.79983	30.2621
3038	60606G-ArtR22RW-1	mdr1-Asn661del	77	140	441	Masaka	60606G	21	221203	Rwanda	Kigali	Kicukiro	-2.00395	30.2285
3039	60606F-ArtR22RW-1	mdr1-Asn661del	215	41	1132	Masaka	60606F	17	221105	Rwanda	Kigali	Kicukiro	-2.00395	30.2285
3040	60606C-ArtR22RW-1	mdr1-Asn661del	287	225	1853	Masaka	60606C	16	220702	Rwanda	Kigali	Kicukiro	-2.00395	30.2285
3041	60606B-ArtR22RW-1	mdr1-Asn661del	0	0	0	Masaka	60606B	16	220618	Rwanda	Kigali	Kicukiro	-2.00395	30.2285
3042	60606A-ArtR22RW-1	mdr1-Asn661del	269	169	543	Masaka	60606A	16	220520	Rwanda	Kigali	Kicukiro	-2.00395	30.2285
3043	50505E-ArtR22RW-1	mdr1-Asn661del	236	17	270	Gahanga	50505E	7	221009	Rwanda	Kigali	Kicukiro	-2.0276	30.1043
3044	50505D-ArtR22RW-1	mdr1-Asn661del	121	0	144	Gahanga	50505D	8	220730	Rwanda	Kigali	Kicukiro	-2.0276	30.1043
3045	50505C-ArtR22RW-1	mdr1-Asn661del	26	1	39	Gahanga	50505C	11	220702	Rwanda	Kigali	Kicukiro	-2.0276	30.1043
3046	50505A-ArtR22RW-1	mdr1-Asn661del	160	29	360	Gahanga	50505A	14	220520	Rwanda	Kigali	Kicukiro	-2.0276	30.1043
3047	90909J-ArtR22RW-1	mdr1-Asn661del	123	84	479	Tanda	90909J	73	221009	Rwanda	North	Gicumbi	-1.79983	30.2621
3048	40404H-ArtR22RW-1	mdr1-Asn661del	90	73	594	Busanza	40404H	21	221231	Rwanda	Kigali	Kicukiro	-1.98012	30.1496
3049	15015D-ArtR22RW-1	mdr1-Asn661del	3	9	92	Gishubi	15015D	8	221119	Rwanda	South	Gisagara	-2.58586	29.8732
3050	90909L-ArtR22RW-1	mdr1-Asn661del	143	347	753	Tanda	90909L	40	221105	Rwanda	North	Gicumbi	-1.79983	30.2621
3051	10101A-ArtR22RW-1	mdr1-Asn661del	163	882	2007	Mareba	10101A	9	220702	Rwanda	East	Bugesera	-2.24782	30.0702
3052	80808B-ArtR22RW-1	mdr1-Asn661del	3	17	24	Nyacyonga	80808B	32	220618	Rwanda	Kigali	Gasabo	-1.86805	30.0842
3053	11011B-ArtR22RW-1	mdr1-Asn661del	253	242	1155	Giti	11011B	28	221022	Rwanda	North	Gicumbi	-1.7889	30.2123
3054	15015A-ArtR22RW-1	mdr1-Asn661del	26	67	144	Gishubi	15015A	10	220924	Rwanda	South	Gisagara	-2.58586	29.8732
3055	90909N-ArtR22RW-1	mdr1-Asn661del	105	322	667	Tanda	90909N	36	221203	Rwanda	North	Gicumbi	-1.79983	30.2621
3056	13013E-ArtR22RW-1	mdr1-Asn661del	134	1	168	Nyamagabe	13013E	19	221203	Rwanda	South	Nyamagabe	-2.48302	29.584
3057	30303A-ArtR22RW-1	mdr1-Asn661del	112	9	384	Nyamata	30303A	27	220603	Rwanda	East	Bugesera	-2.14697	30.0912
3058	13013C-ArtR22RW-1	mdr1-Asn661del	182	3	373	Nyamagabe	13013C	23	221105	Rwanda	South	Nyamagabe	-2.48302	29.584
3059	15015B-ArtR22RW-1	mdr1-Asn661del	7416	2672	10088	Gishubi	15015B	10	221009	Rwanda	South	Gisagara	-2.58586	29.8732
3060	2020C-ArtR22RW-1	mdr1-Asn661del	0	144	598	Bugaragara	2020C	16	221231	Rwanda	East	Nyagatare	-1.29073	30.4123
3061	13013B-ArtR22RW-1	mdr1-Asn661del	959	218	1649	Nyamagabe	13013B	17	221022	Rwanda	South	Nyamagabe	-2.48302	29.584
3062	17017D-ArtR22RW-1	mdr1-Asn661del	19	30	61	Mushubati	17017D	40	221219	Rwanda	West	Rutsiro	-2.01275	29.3999
3063	13013A-ArtR22RW-1	mdr1-Asn661del	84	15	330	Nyamagabe	13013A	12	221009	Rwanda	South	Nyamagabe	-2.48302	29.584
3064	15015E-ArtR22RW-1	mdr1-Asn661del	29	216	255	Gishubi	15015E	9	221203	Rwanda	South	Gisagara	-2.58586	29.8732
3065	15015C-ArtR22RW-1	mdr1-Asn661del	1236	507	5943	Gishubi	15015C	29	221022	Rwanda	South	Gisagara	-2.58586	29.8732
3066	101010A-ArtR22RW-1	mdr1-Asn661del	73	1174	1347	Rukara	101010A	22	*2022	Rwanda	East	Kayonza	-1.79697	30.503
3067	13013F-ArtR22RW-1	mdr1-Asn661del	268	5	403	Nyamagabe	13013F	28	221219	Rwanda	South	Nyamagabe	-2.48302	29.584
3068	14014B-ArtR22RW-1	mdr1-Asn661del	2	0	2	Jenda	14014B	45	221119	Rwanda	South	Nyamagabe	-2.33	29.5226
3069	121012C-ArtR22RW-1	mdr1-Asn661del	105	6	134	Ngoma	121012C	9	221119	Rwanda	South	Nyaruguru	-2.74342	29.697
3070	17017A-ArtR22RW-1	mdr1-Asn661del	0	5	6	Mushubati	17017A	40	221022	Rwanda	West	Rutsiro	-2.01275	29.3999
3071	16016A-ArtR22RW-1	mdr1-Asn661del	11	2	14	Kibingo	16016A	15	*2022	Rwanda	West	Nyamasheke	-2.19952	29.2612
3072	11011D-ArtR22RW-1	mdr1-Asn661del	1154	949	2166	Giti	11011D	27	221203	Rwanda	North	Gicumbi	-1.7889	30.2123
3073	90909G-ArtR22RW-1	mdr1-Asn661del	97	236	364	Tanda	90909G	46	220910	Rwanda	North	Gicumbi	-1.79983	30.2621
3074	70707H-ArtR22RW-1	mdr1-Asn661del	668	233	1122	Solace	70707H	19	221219	Rwanda	Kigali	Gasabo	-1.90941	30.2151
3075	14014C-ArtR22RW-1	mdr1-Asn661del	0	0	12	Jenda	14014C	29	221231	Rwanda	South	Nyamagabe	-2.33	29.5226
3076	40404A-ArtR22RW-1	mdr1-Asn661del	186	32	315	Busanza	40404A	40	220603	Rwanda	Kigali	Kicukiro	-1.98012	30.1496
3077	80808D-ArtR22RW-1	mdr1-Asn661del	28	0	471	Nyacyonga	80808D	17	220826	Rwanda	Kigali	Gasabo	-1.86805	30.0842
3078	17017E-ArtR22RW-1	mdr1-Asn661del	527	1299	2881	Mushubati	17017E	35	221231	Rwanda	West	Rutsiro	-2.01275	29.3999
3079	40404C-ArtR22RW-1	mdr1-Asn661del	52	10	240	Busanza	40404C	40	220826	Rwanda	Kigali	Kicukiro	-1.98012	30.1496
3080	70707D-ArtR22RW-1	mdr1-Asn661del	287	56	661	Solace	70707D	10	220826	Rwanda	Kigali	Gasabo	-1.90941	30.2151
3081	40404G-ArtR22RW-1	mdr1-Asn661del	86	15	133	Busanza	40404G	19	221203	Rwanda	Kigali	Kicukiro	-1.98012	30.1496
3082	40404D-ArtR22RW-1	mdr1-Asn661del	9	3	63	Busanza	40404D	40	220910	Rwanda	Kigali	Kicukiro	-1.98012	30.1496
3083	60606D-ArtR22RW-1	mdr1-Asn661del	293	25	790	Masaka	60606D	24	220826	Rwanda	Kigali	Kicukiro	-2.00395	30.2285
3084	11011E-ArtR22RW-1	mdr1-Asn661del	0	92	95	Giti	11011E	29	221231	Rwanda	North	Gicumbi	-1.7889	30.2123
3085	90909B-ArtR22RW-1	mdr1-Asn661del	406	23	567	Tanda	90909B	88	220603	Rwanda	North	Gicumbi	-1.79983	30.2621
3086	14014A-ArtR22RW-1	mdr1-Asn661del	55	3	75	Jenda	14014A	39	221022	Rwanda	South	Nyamagabe	-2.33	29.5226
3087	60606E-ArtR22RW-1	mdr1-Asn661del	549	104	851	Masaka	60606E	17	220910	Rwanda	Kigali	Kicukiro	-2.00395	30.2285
3088	13013D-ArtR22RW-1	mdr1-Asn661del	158	16	529	Nyamagabe	13013D	18	221119	Rwanda	South	Nyamagabe	-2.48302	29.584
3089	121012A-ArtR22RW-1	mdr1-Asn661del	134	54	197	Ngoma	121012A	13	221022	Rwanda	South	Nyaruguru	-2.74342	29.697
3090	10101C-ArtR22RW-1	mdr1-Asn661del	4	24	217	Mareba	10101C	10	220924	Rwanda	East	Bugesera	-2.24782	30.0702
3091	10101D-ArtR22RW-1	mdr1-Asn661del	5	2	15	Mareba	10101D	6	221009	Rwanda	East	Bugesera	-2.24782	30.0702
3092	11011A-ArtR22RW-1	mdr1-Asn661del	2	2	6	Giti	11011A	9	220924	Rwanda	North	Gicumbi	-1.7889	30.2123
3093	11011C-ArtR22RW-1	mdr1-Asn661del	130	8	322	Giti	11011C	24	221119	Rwanda	North	Gicumbi	-1.7889	30.2123
3094	17017B-ArtR22RW-1	mdr1-Asn661del	19	8	28	Mushubati	17017B	48	221105	Rwanda	West	Rutsiro	-2.01275	29.3999
3095	17017C-ArtR22RW-1	mdr1-Asn661del	7	0	78	Mushubati	17017C	13	221203	Rwanda	West	Rutsiro	-2.01275	29.3999
3096	20202A-ArtR22RW-1	mdr1-Asn661del	13	0	747	Ntarama	20202A	16	220603	Rwanda	East	Bugesera	-2.10874	30.0655
3097	30303H-ArtR22RW-1	mdr1-Asn661del	334	79	420	Nyamata	30303H	18	221219	Rwanda	East	Bugesera	-2.14697	30.0912
3098	18018A-ArtR22RW-1	mdr1-Asn661del	457	466	1240	Byahi	18018A	26	*2022	Rwanda	West	Rubavu	-1.66303	29.2796
3099	121012D-ArtR22RW-1	mdr1-Asn661del	75	10	121	Ngoma	121012D	15	221231	Rwanda	South	Nyaruguru	-2.74342	29.697
3100	30303F-ArtR22RW-1	mdr1-Asn661del	200	3	286	Nyamata	30303F	9	221009	Rwanda	East	Bugesera	-2.14697	30.0912
3101	90909C-ArtR22RW-1	mdr1-Asn661del	121	82	449	Tanda	90909C	83	220618	Rwanda	North	Gicumbi	-1.79983	30.2621
3102	50505B-ArtR22RW-1	mdr1-Asn661del	40	0	54	Gahanga	50505B	10	220603	Rwanda	Kigali	Kicukiro	-2.0276	30.1043
3103	19019A-ArtR22RW-1	mdr1-Asn661del	4	18	29	Nkanka	19019A	18	*2022	Rwanda	West	Rusizi	-2.42684	28.929
3104	20202B-ArtR22RW-1	mdr1-Asn661del	117	8	553	Ntarama	20202B	21	220618	Rwanda	East	Bugesera	-2.10874	30.0655
3105	70707B-ArtR22RW-1	mdr1-Asn661del	58	4	129	Solace	70707B	54	220618	Rwanda	Kigali	Gasabo	-1.90941	30.2151
3106	40404F-ArtR22RW-1	mdr1-Asn661del	41	28	845	Busanza	40404F	22	221105	Rwanda	Kigali	Kicukiro	-1.98012	30.1496
3107	30303C-ArtR22RW-1	mdr1-Asn661del	52	134	618	Nyamata	30303C	17	220730	Rwanda	East	Bugesera	-2.14697	30.0912
3108	30303E-ArtR22RW-1	mdr1-Asn661del	102	5	125	Nyamata	30303E	9	220910	Rwanda	East	Bugesera	-2.14697	30.0912
3109	20202C-ArtR22RW-1	mdr1-Asn661del	63	2	237	Ntarama	20202C	13	220716	Rwanda	East	Bugesera	-2.10874	30.0655
3110	20202D-ArtR22RW-1	mdr1-Asn661del	21	196	228	Ntarama	20202D	7	220826	Rwanda	East	Bugesera	-2.10874	30.0655
3111	2020A-ArtR22RW-1	mdr1-Asn661del	95	151	289	Bugaragara	2020A	18	221009	Rwanda	East	Nyagatare	-1.29073	30.4123
3112	2020B-ArtR22RW-1	mdr1-Asn661del	31	141	374	Bugaragara	2020B	16	221105	Rwanda	East	Nyagatare	-1.29073	30.4123
3113	40404E-ArtR22RW-1	mdr1-Asn661del	47	18	536	Busanza	40404E	24	221009	Rwanda	Kigali	Kicukiro	-1.98012	30.1496
3114	30303B-ArtR22RW-1	mdr1-Asn661del	76	145	233	Nyamata	30303B	9	220618	Rwanda	East	Bugesera	-2.14697	30.0912
3115	121012B-ArtR22RW-1	mdr1-Asn661del	14	0	20	Ngoma	121012B	14	221105	Rwanda	South	Nyaruguru	-2.74342	29.697
3116	20202E-ArtR22RW-1	mdr1-Asn661del	45	20	94	Ntarama	20202E	11	220910	Rwanda	East	Bugesera	-2.10874	30.0655
3117	30303D-ArtR22RW-1	mdr1-Asn661del	41	219	312	Nyamata	30303D	9	220812	Rwanda	East	Bugesera	-2.14697	30.0912
3118	10101B-ArtR22RW-1	mdr1-Asn661del	30	3	115	Mareba	10101B	5	220826	Rwanda	East	Bugesera	-2.24782	30.0702
3119	30303G-ArtR22RW-1	mdr1-Asn661del	197	178	427	Nyamata	30303G	10	221105	Rwanda	East	Bugesera	-2.14697	30.0912
3120	40404B-ArtR22RW-1	mdr1-Asn661del	104	86	711	Busanza	40404B	32	220716	Rwanda	Kigali	Kicukiro	-1.98012	30.1496
3121	90909O-ArtR22RW-1	mdr1-Asn661dup	131	55	732	Tanda	90909O	36	221219	Rwanda	North	Gicumbi	-1.79983	30.2621
3122	90909K-ArtR22RW-1	mdr1-Asn661dup	508	21	1130	Tanda	90909K	15	221022	Rwanda	North	Gicumbi	-1.79983	30.2621
3123	80808H-ArtR22RW-1	mdr1-Asn661dup	8	0	94	Nyacyonga	80808H	18	221219	Rwanda	Kigali	Gasabo	-1.86805	30.0842
3124	90909I-ArtR22RW-1	mdr1-Asn661dup	186	51	1182	Tanda	90909I	36	220924	Rwanda	North	Gicumbi	-1.79983	30.2621
3125	90909H-ArtR22RW-1	mdr1-Asn661dup	508	249	3024	Tanda	90909H	52	220910	Rwanda	North	Gicumbi	-1.79983	30.2621
3126	90909E-ArtR22RW-1	mdr1-Asn661dup	8	1	16	Tanda	90909E	88	220716	Rwanda	North	Gicumbi	-1.79983	30.2621
3127	80808G-ArtR22RW-1	mdr1-Asn661dup	59	0	106	Nyacyonga	80808G	22	221119	Rwanda	Kigali	Gasabo	-1.86805	30.0842
3128	80808E-ArtR22RW-1	mdr1-Asn661dup	86	0	1189	Nyacyonga	80808E	28	220924	Rwanda	Kigali	Gasabo	-1.86805	30.0842
3129	90909M-ArtR22RW-1	mdr1-Asn661dup	90	85	782	Tanda	90909M	64	221119	Rwanda	North	Gicumbi	-1.79983	30.2621
3130	80808C-ArtR22RW-1	mdr1-Asn661dup	312	70	1109	Nyacyonga	80808C	27	220730	Rwanda	Kigali	Gasabo	-1.86805	30.0842
3131	80808A-ArtR22RW-1	mdr1-Asn661dup	148	12	272	Nyacyonga	80808A	56	220520	Rwanda	Kigali	Gasabo	-1.86805	30.0842
3132	80808F-ArtR22RW-1	mdr1-Asn661dup	347	14	480	Nyacyonga	80808F	34	221022	Rwanda	Kigali	Gasabo	-1.86805	30.0842
3133	90909F-ArtR22RW-1	mdr1-Asn661dup	95	181	698	Tanda	90909F	42	220826	Rwanda	North	Gicumbi	-1.79983	30.2621
3134	70707G-ArtR22RW-1	mdr1-Asn661dup	439	29	784	Solace	70707G	16	221119	Rwanda	Kigali	Gasabo	-1.90941	30.2151
3135	70707F-ArtR22RW-1	mdr1-Asn661dup	360	150	1395	Solace	70707F	28	221105	Rwanda	Kigali	Gasabo	-1.90941	30.2151
3136	70707E-ArtR22RW-1	mdr1-Asn661dup	352	22	1099	Solace	70707E	17	220910	Rwanda	Kigali	Gasabo	-1.90941	30.2151
3137	90909D-ArtR22RW-1	mdr1-Asn661dup	10	12	56	Tanda	90909D	71	220702	Rwanda	North	Gicumbi	-1.79983	30.2621
3138	70707C-ArtR22RW-1	mdr1-Asn661dup	387	13	856	Solace	70707C	29	220730	Rwanda	Kigali	Gasabo	-1.90941	30.2151
3139	70707A-ArtR22RW-1	mdr1-Asn661dup	210	21	780	Solace	70707A	56	220520	Rwanda	Kigali	Gasabo	-1.90941	30.2151
3140	60606H-ArtR22RW-1	mdr1-Asn661dup	9	5	74	Masaka	60606H	18	221219	Rwanda	Kigali	Kicukiro	-2.00395	30.2285
3141	90909A-ArtR22RW-1	mdr1-Asn661dup	116	52	384	Tanda	90909A	66	220520	Rwanda	North	Gicumbi	-1.79983	30.2621
3142	60606G-ArtR22RW-1	mdr1-Asn661dup	77	38	441	Masaka	60606G	21	221203	Rwanda	Kigali	Kicukiro	-2.00395	30.2285
3143	60606F-ArtR22RW-1	mdr1-Asn661dup	215	0	1132	Masaka	60606F	17	221105	Rwanda	Kigali	Kicukiro	-2.00395	30.2285
3144	60606C-ArtR22RW-1	mdr1-Asn661dup	287	97	1853	Masaka	60606C	16	220702	Rwanda	Kigali	Kicukiro	-2.00395	30.2285
3145	60606B-ArtR22RW-1	mdr1-Asn661dup	0	0	0	Masaka	60606B	16	220618	Rwanda	Kigali	Kicukiro	-2.00395	30.2285
3146	60606A-ArtR22RW-1	mdr1-Asn661dup	269	0	543	Masaka	60606A	16	220520	Rwanda	Kigali	Kicukiro	-2.00395	30.2285
3147	50505E-ArtR22RW-1	mdr1-Asn661dup	236	0	270	Gahanga	50505E	7	221009	Rwanda	Kigali	Kicukiro	-2.0276	30.1043
3148	50505D-ArtR22RW-1	mdr1-Asn661dup	121	1	144	Gahanga	50505D	8	220730	Rwanda	Kigali	Kicukiro	-2.0276	30.1043
3149	50505C-ArtR22RW-1	mdr1-Asn661dup	26	0	39	Gahanga	50505C	11	220702	Rwanda	Kigali	Kicukiro	-2.0276	30.1043
3150	50505A-ArtR22RW-1	mdr1-Asn661dup	160	46	360	Gahanga	50505A	14	220520	Rwanda	Kigali	Kicukiro	-2.0276	30.1043
3151	90909J-ArtR22RW-1	mdr1-Asn661dup	123	41	479	Tanda	90909J	73	221009	Rwanda	North	Gicumbi	-1.79983	30.2621
3152	40404H-ArtR22RW-1	mdr1-Asn661dup	90	49	594	Busanza	40404H	21	221231	Rwanda	Kigali	Kicukiro	-1.98012	30.1496
3153	15015D-ArtR22RW-1	mdr1-Asn661dup	3	0	92	Gishubi	15015D	8	221119	Rwanda	South	Gisagara	-2.58586	29.8732
3154	90909L-ArtR22RW-1	mdr1-Asn661dup	143	166	753	Tanda	90909L	40	221105	Rwanda	North	Gicumbi	-1.79983	30.2621
3155	10101A-ArtR22RW-1	mdr1-Asn661dup	163	0	2007	Mareba	10101A	9	220702	Rwanda	East	Bugesera	-2.24782	30.0702
3156	80808B-ArtR22RW-1	mdr1-Asn661dup	3	0	24	Nyacyonga	80808B	32	220618	Rwanda	Kigali	Gasabo	-1.86805	30.0842
3157	11011B-ArtR22RW-1	mdr1-Asn661dup	253	53	1155	Giti	11011B	28	221022	Rwanda	North	Gicumbi	-1.7889	30.2123
3158	15015A-ArtR22RW-1	mdr1-Asn661dup	26	11	144	Gishubi	15015A	10	220924	Rwanda	South	Gisagara	-2.58586	29.8732
3159	90909N-ArtR22RW-1	mdr1-Asn661dup	105	167	667	Tanda	90909N	36	221203	Rwanda	North	Gicumbi	-1.79983	30.2621
3160	13013E-ArtR22RW-1	mdr1-Asn661dup	134	0	168	Nyamagabe	13013E	19	221203	Rwanda	South	Nyamagabe	-2.48302	29.584
3161	30303A-ArtR22RW-1	mdr1-Asn661dup	112	7	384	Nyamata	30303A	27	220603	Rwanda	East	Bugesera	-2.14697	30.0912
3162	13013C-ArtR22RW-1	mdr1-Asn661dup	182	0	373	Nyamagabe	13013C	23	221105	Rwanda	South	Nyamagabe	-2.48302	29.584
3163	15015B-ArtR22RW-1	mdr1-Asn661dup	9892	196	10088	Gishubi	15015B	10	221009	Rwanda	South	Gisagara	-2.58586	29.8732
3164	2020C-ArtR22RW-1	mdr1-Asn661dup	0	0	598	Bugaragara	2020C	16	221231	Rwanda	East	Nyagatare	-1.29073	30.4123
3165	13013B-ArtR22RW-1	mdr1-Asn661dup	959	35	1649	Nyamagabe	13013B	17	221022	Rwanda	South	Nyamagabe	-2.48302	29.584
3166	17017D-ArtR22RW-1	mdr1-Asn661dup	19	0	61	Mushubati	17017D	40	221219	Rwanda	West	Rutsiro	-2.01275	29.3999
3167	13013A-ArtR22RW-1	mdr1-Asn661dup	84	0	330	Nyamagabe	13013A	12	221009	Rwanda	South	Nyamagabe	-2.48302	29.584
3168	15015E-ArtR22RW-1	mdr1-Asn661dup	29	0	255	Gishubi	15015E	9	221203	Rwanda	South	Gisagara	-2.58586	29.8732
3169	15015C-ArtR22RW-1	mdr1-Asn661dup	1236	507	5943	Gishubi	15015C	29	221022	Rwanda	South	Gisagara	-2.58586	29.8732
3170	101010A-ArtR22RW-1	mdr1-Asn661dup	73	0	1347	Rukara	101010A	22	*2022	Rwanda	East	Kayonza	-1.79697	30.503
3171	13013F-ArtR22RW-1	mdr1-Asn661dup	268	0	403	Nyamagabe	13013F	28	221219	Rwanda	South	Nyamagabe	-2.48302	29.584
3172	14014B-ArtR22RW-1	mdr1-Asn661dup	2	0	2	Jenda	14014B	45	221119	Rwanda	South	Nyamagabe	-2.33	29.5226
3173	121012C-ArtR22RW-1	mdr1-Asn661dup	105	0	134	Ngoma	121012C	9	221119	Rwanda	South	Nyaruguru	-2.74342	29.697
3174	17017A-ArtR22RW-1	mdr1-Asn661dup	0	0	6	Mushubati	17017A	40	221022	Rwanda	West	Rutsiro	-2.01275	29.3999
3175	16016A-ArtR22RW-1	mdr1-Asn661dup	11	0	14	Kibingo	16016A	15	*2022	Rwanda	West	Nyamasheke	-2.19952	29.2612
3176	11011D-ArtR22RW-1	mdr1-Asn661dup	1154	0	2166	Giti	11011D	27	221203	Rwanda	North	Gicumbi	-1.7889	30.2123
3177	90909G-ArtR22RW-1	mdr1-Asn661dup	97	21	364	Tanda	90909G	46	220910	Rwanda	North	Gicumbi	-1.79983	30.2621
3178	70707H-ArtR22RW-1	mdr1-Asn661dup	668	0	1122	Solace	70707H	19	221219	Rwanda	Kigali	Gasabo	-1.90941	30.2151
3179	14014C-ArtR22RW-1	mdr1-Asn661dup	0	12	12	Jenda	14014C	29	221231	Rwanda	South	Nyamagabe	-2.33	29.5226
3180	40404A-ArtR22RW-1	mdr1-Asn661dup	186	19	315	Busanza	40404A	40	220603	Rwanda	Kigali	Kicukiro	-1.98012	30.1496
3181	80808D-ArtR22RW-1	mdr1-Asn661dup	28	23	471	Nyacyonga	80808D	17	220826	Rwanda	Kigali	Gasabo	-1.86805	30.0842
3182	17017E-ArtR22RW-1	mdr1-Asn661dup	527	0	2881	Mushubati	17017E	35	221231	Rwanda	West	Rutsiro	-2.01275	29.3999
3183	40404C-ArtR22RW-1	mdr1-Asn661dup	52	2	240	Busanza	40404C	40	220826	Rwanda	Kigali	Kicukiro	-1.98012	30.1496
3184	70707D-ArtR22RW-1	mdr1-Asn661dup	287	14	661	Solace	70707D	10	220826	Rwanda	Kigali	Gasabo	-1.90941	30.2151
3185	40404G-ArtR22RW-1	mdr1-Asn661dup	86	18	133	Busanza	40404G	19	221203	Rwanda	Kigali	Kicukiro	-1.98012	30.1496
3186	40404D-ArtR22RW-1	mdr1-Asn661dup	9	3	63	Busanza	40404D	40	220910	Rwanda	Kigali	Kicukiro	-1.98012	30.1496
3187	60606D-ArtR22RW-1	mdr1-Asn661dup	293	19	790	Masaka	60606D	24	220826	Rwanda	Kigali	Kicukiro	-2.00395	30.2285
3188	11011E-ArtR22RW-1	mdr1-Asn661dup	0	0	95	Giti	11011E	29	221231	Rwanda	North	Gicumbi	-1.7889	30.2123
3189	90909B-ArtR22RW-1	mdr1-Asn661dup	406	71	567	Tanda	90909B	88	220603	Rwanda	North	Gicumbi	-1.79983	30.2621
3190	14014A-ArtR22RW-1	mdr1-Asn661dup	55	5	75	Jenda	14014A	39	221022	Rwanda	South	Nyamagabe	-2.33	29.5226
3191	60606E-ArtR22RW-1	mdr1-Asn661dup	549	6	851	Masaka	60606E	17	220910	Rwanda	Kigali	Kicukiro	-2.00395	30.2285
3192	13013D-ArtR22RW-1	mdr1-Asn661dup	158	0	529	Nyamagabe	13013D	18	221119	Rwanda	South	Nyamagabe	-2.48302	29.584
3193	121012A-ArtR22RW-1	mdr1-Asn661dup	134	0	197	Ngoma	121012A	13	221022	Rwanda	South	Nyaruguru	-2.74342	29.697
3194	10101C-ArtR22RW-1	mdr1-Asn661dup	4	0	217	Mareba	10101C	10	220924	Rwanda	East	Bugesera	-2.24782	30.0702
3195	10101D-ArtR22RW-1	mdr1-Asn661dup	5	0	15	Mareba	10101D	6	221009	Rwanda	East	Bugesera	-2.24782	30.0702
3196	11011A-ArtR22RW-1	mdr1-Asn661dup	2	0	6	Giti	11011A	9	220924	Rwanda	North	Gicumbi	-1.7889	30.2123
3197	11011C-ArtR22RW-1	mdr1-Asn661dup	130	182	322	Giti	11011C	24	221119	Rwanda	North	Gicumbi	-1.7889	30.2123
3198	17017B-ArtR22RW-1	mdr1-Asn661dup	19	0	28	Mushubati	17017B	48	221105	Rwanda	West	Rutsiro	-2.01275	29.3999
3199	17017C-ArtR22RW-1	mdr1-Asn661dup	7	0	78	Mushubati	17017C	13	221203	Rwanda	West	Rutsiro	-2.01275	29.3999
3200	20202A-ArtR22RW-1	mdr1-Asn661dup	13	0	747	Ntarama	20202A	16	220603	Rwanda	East	Bugesera	-2.10874	30.0655
3201	30303H-ArtR22RW-1	mdr1-Asn661dup	334	0	420	Nyamata	30303H	18	221219	Rwanda	East	Bugesera	-2.14697	30.0912
3202	18018A-ArtR22RW-1	mdr1-Asn661dup	457	177	1240	Byahi	18018A	26	*2022	Rwanda	West	Rubavu	-1.66303	29.2796
3203	121012D-ArtR22RW-1	mdr1-Asn661dup	75	16	121	Ngoma	121012D	15	221231	Rwanda	South	Nyaruguru	-2.74342	29.697
3204	30303F-ArtR22RW-1	mdr1-Asn661dup	200	29	286	Nyamata	30303F	9	221009	Rwanda	East	Bugesera	-2.14697	30.0912
3205	90909C-ArtR22RW-1	mdr1-Asn661dup	121	23	449	Tanda	90909C	83	220618	Rwanda	North	Gicumbi	-1.79983	30.2621
3206	50505B-ArtR22RW-1	mdr1-Asn661dup	40	0	54	Gahanga	50505B	10	220603	Rwanda	Kigali	Kicukiro	-2.0276	30.1043
3207	19019A-ArtR22RW-1	mdr1-Asn661dup	4	0	29	Nkanka	19019A	18	*2022	Rwanda	West	Rusizi	-2.42684	28.929
3208	20202B-ArtR22RW-1	mdr1-Asn661dup	117	0	553	Ntarama	20202B	21	220618	Rwanda	East	Bugesera	-2.10874	30.0655
3209	70707B-ArtR22RW-1	mdr1-Asn661dup	58	5	129	Solace	70707B	54	220618	Rwanda	Kigali	Gasabo	-1.90941	30.2151
3210	40404F-ArtR22RW-1	mdr1-Asn661dup	41	37	845	Busanza	40404F	22	221105	Rwanda	Kigali	Kicukiro	-1.98012	30.1496
3211	30303C-ArtR22RW-1	mdr1-Asn661dup	52	205	618	Nyamata	30303C	17	220730	Rwanda	East	Bugesera	-2.14697	30.0912
3212	30303E-ArtR22RW-1	mdr1-Asn661dup	102	1	125	Nyamata	30303E	9	220910	Rwanda	East	Bugesera	-2.14697	30.0912
3213	20202C-ArtR22RW-1	mdr1-Asn661dup	63	0	237	Ntarama	20202C	13	220716	Rwanda	East	Bugesera	-2.10874	30.0655
3214	20202D-ArtR22RW-1	mdr1-Asn661dup	21	0	228	Ntarama	20202D	7	220826	Rwanda	East	Bugesera	-2.10874	30.0655
3215	2020A-ArtR22RW-1	mdr1-Asn661dup	95	0	289	Bugaragara	2020A	18	221009	Rwanda	East	Nyagatare	-1.29073	30.4123
3216	2020B-ArtR22RW-1	mdr1-Asn661dup	31	15	374	Bugaragara	2020B	16	221105	Rwanda	East	Nyagatare	-1.29073	30.4123
3217	40404E-ArtR22RW-1	mdr1-Asn661dup	47	5	536	Busanza	40404E	24	221009	Rwanda	Kigali	Kicukiro	-1.98012	30.1496
3218	30303B-ArtR22RW-1	mdr1-Asn661dup	76	0	233	Nyamata	30303B	9	220618	Rwanda	East	Bugesera	-2.14697	30.0912
3219	121012B-ArtR22RW-1	mdr1-Asn661dup	14	0	20	Ngoma	121012B	14	221105	Rwanda	South	Nyaruguru	-2.74342	29.697
3220	20202E-ArtR22RW-1	mdr1-Asn661dup	45	2	94	Ntarama	20202E	11	220910	Rwanda	East	Bugesera	-2.10874	30.0655
3221	30303D-ArtR22RW-1	mdr1-Asn661dup	41	0	312	Nyamata	30303D	9	220812	Rwanda	East	Bugesera	-2.14697	30.0912
3222	10101B-ArtR22RW-1	mdr1-Asn661dup	30	0	115	Mareba	10101B	5	220826	Rwanda	East	Bugesera	-2.24782	30.0702
3223	30303G-ArtR22RW-1	mdr1-Asn661dup	197	0	427	Nyamata	30303G	10	221105	Rwanda	East	Bugesera	-2.14697	30.0912
3224	40404B-ArtR22RW-1	mdr1-Asn661dup	104	0	711	Busanza	40404B	32	220716	Rwanda	Kigali	Kicukiro	-1.98012	30.1496
3225	90909O-ArtR22RW-1	mdr1-Asn86Phe	1109	0	1109	Tanda	90909O	36	221219	Rwanda	North	Gicumbi	-1.79983	30.2621
3226	90909K-ArtR22RW-1	mdr1-Asn86Phe	1146	0	1146	Tanda	90909K	15	221022	Rwanda	North	Gicumbi	-1.79983	30.2621
3227	80808H-ArtR22RW-1	mdr1-Asn86Phe	100	0	100	Nyacyonga	80808H	18	221219	Rwanda	Kigali	Gasabo	-1.86805	30.0842
3228	90909I-ArtR22RW-1	mdr1-Asn86Phe	1127	0	1127	Tanda	90909I	36	220924	Rwanda	North	Gicumbi	-1.79983	30.2621
3229	90909H-ArtR22RW-1	mdr1-Asn86Phe	2942	0	2942	Tanda	90909H	52	220910	Rwanda	North	Gicumbi	-1.79983	30.2621
3230	90909E-ArtR22RW-1	mdr1-Asn86Phe	3	0	3	Tanda	90909E	88	220716	Rwanda	North	Gicumbi	-1.79983	30.2621
3231	80808G-ArtR22RW-1	mdr1-Asn86Phe	101	0	101	Nyacyonga	80808G	22	221119	Rwanda	Kigali	Gasabo	-1.86805	30.0842
3232	80808E-ArtR22RW-1	mdr1-Asn86Phe	1453	0	1453	Nyacyonga	80808E	28	220924	Rwanda	Kigali	Gasabo	-1.86805	30.0842
3233	90909M-ArtR22RW-1	mdr1-Asn86Phe	1079	0	1079	Tanda	90909M	64	221119	Rwanda	North	Gicumbi	-1.79983	30.2621
3234	80808C-ArtR22RW-1	mdr1-Asn86Phe	1293	0	1293	Nyacyonga	80808C	27	220730	Rwanda	Kigali	Gasabo	-1.86805	30.0842
3235	80808A-ArtR22RW-1	mdr1-Asn86Phe	340	0	340	Nyacyonga	80808A	56	220520	Rwanda	Kigali	Gasabo	-1.86805	30.0842
3236	80808F-ArtR22RW-1	mdr1-Asn86Phe	483	0	483	Nyacyonga	80808F	34	221022	Rwanda	Kigali	Gasabo	-1.86805	30.0842
3237	90909F-ArtR22RW-1	mdr1-Asn86Phe	964	0	964	Tanda	90909F	42	220826	Rwanda	North	Gicumbi	-1.79983	30.2621
3238	70707G-ArtR22RW-1	mdr1-Asn86Phe	867	0	869	Solace	70707G	16	221119	Rwanda	Kigali	Gasabo	-1.90941	30.2151
3239	70707F-ArtR22RW-1	mdr1-Asn86Phe	1331	0	1331	Solace	70707F	28	221105	Rwanda	Kigali	Gasabo	-1.90941	30.2151
3240	70707E-ArtR22RW-1	mdr1-Asn86Phe	1170	0	1170	Solace	70707E	17	220910	Rwanda	Kigali	Gasabo	-1.90941	30.2151
3241	90909D-ArtR22RW-1	mdr1-Asn86Phe	71	0	71	Tanda	90909D	71	220702	Rwanda	North	Gicumbi	-1.79983	30.2621
3242	70707C-ArtR22RW-1	mdr1-Asn86Phe	987	0	987	Solace	70707C	29	220730	Rwanda	Kigali	Gasabo	-1.90941	30.2151
3243	70707A-ArtR22RW-1	mdr1-Asn86Phe	932	0	932	Solace	70707A	56	220520	Rwanda	Kigali	Gasabo	-1.90941	30.2151
3244	60606H-ArtR22RW-1	mdr1-Asn86Phe	68	0	68	Masaka	60606H	18	221219	Rwanda	Kigali	Kicukiro	-2.00395	30.2285
3245	90909A-ArtR22RW-1	mdr1-Asn86Phe	489	0	489	Tanda	90909A	66	220520	Rwanda	North	Gicumbi	-1.79983	30.2621
3246	60606G-ArtR22RW-1	mdr1-Asn86Phe	453	0	453	Masaka	60606G	21	221203	Rwanda	Kigali	Kicukiro	-2.00395	30.2285
3247	60606F-ArtR22RW-1	mdr1-Asn86Phe	1464	0	1464	Masaka	60606F	17	221105	Rwanda	Kigali	Kicukiro	-2.00395	30.2285
3248	60606C-ArtR22RW-1	mdr1-Asn86Phe	1087	0	1087	Masaka	60606C	16	220702	Rwanda	Kigali	Kicukiro	-2.00395	30.2285
3249	60606B-ArtR22RW-1	mdr1-Asn86Phe	1	0	1	Masaka	60606B	16	220618	Rwanda	Kigali	Kicukiro	-2.00395	30.2285
3250	60606A-ArtR22RW-1	mdr1-Asn86Phe	818	0	818	Masaka	60606A	16	220520	Rwanda	Kigali	Kicukiro	-2.00395	30.2285
3251	50505E-ArtR22RW-1	mdr1-Asn86Phe	492	0	492	Gahanga	50505E	7	221009	Rwanda	Kigali	Kicukiro	-2.0276	30.1043
3252	50505D-ArtR22RW-1	mdr1-Asn86Phe	140	0	140	Gahanga	50505D	8	220730	Rwanda	Kigali	Kicukiro	-2.0276	30.1043
3253	50505C-ArtR22RW-1	mdr1-Asn86Phe	44	0	44	Gahanga	50505C	11	220702	Rwanda	Kigali	Kicukiro	-2.0276	30.1043
3254	50505A-ArtR22RW-1	mdr1-Asn86Phe	355	0	355	Gahanga	50505A	14	220520	Rwanda	Kigali	Kicukiro	-2.0276	30.1043
3255	90909J-ArtR22RW-1	mdr1-Asn86Phe	583	0	583	Tanda	90909J	73	221009	Rwanda	North	Gicumbi	-1.79983	30.2621
3256	40404H-ArtR22RW-1	mdr1-Asn86Phe	438	0	438	Busanza	40404H	21	221231	Rwanda	Kigali	Kicukiro	-1.98012	30.1496
3257	15015D-ArtR22RW-1	mdr1-Asn86Phe	98	0	98	Gishubi	15015D	8	221119	Rwanda	South	Gisagara	-2.58586	29.8732
3258	90909L-ArtR22RW-1	mdr1-Asn86Phe	869	0	869	Tanda	90909L	40	221105	Rwanda	North	Gicumbi	-1.79983	30.2621
3259	10101A-ArtR22RW-1	mdr1-Asn86Phe	1846	0	1846	Mareba	10101A	9	220702	Rwanda	East	Bugesera	-2.24782	30.0702
3260	80808B-ArtR22RW-1	mdr1-Asn86Phe	18	0	18	Nyacyonga	80808B	32	220618	Rwanda	Kigali	Gasabo	-1.86805	30.0842
3261	11011B-ArtR22RW-1	mdr1-Asn86Phe	1523	0	1523	Giti	11011B	28	221022	Rwanda	North	Gicumbi	-1.7889	30.2123
3262	15015A-ArtR22RW-1	mdr1-Asn86Phe	121	0	121	Gishubi	15015A	10	220924	Rwanda	South	Gisagara	-2.58586	29.8732
3263	90909N-ArtR22RW-1	mdr1-Asn86Phe	851	0	851	Tanda	90909N	36	221203	Rwanda	North	Gicumbi	-1.79983	30.2621
3264	13013E-ArtR22RW-1	mdr1-Asn86Phe	146	0	146	Nyamagabe	13013E	19	221203	Rwanda	South	Nyamagabe	-2.48302	29.584
3265	30303A-ArtR22RW-1	mdr1-Asn86Phe	535	0	535	Nyamata	30303A	27	220603	Rwanda	East	Bugesera	-2.14697	30.0912
3266	13013C-ArtR22RW-1	mdr1-Asn86Phe	282	0	282	Nyamagabe	13013C	23	221105	Rwanda	South	Nyamagabe	-2.48302	29.584
3267	15015B-ArtR22RW-1	mdr1-Asn86Phe	5701	0	5701	Gishubi	15015B	10	221009	Rwanda	South	Gisagara	-2.58586	29.8732
3268	2020C-ArtR22RW-1	mdr1-Asn86Phe	738	0	738	Bugaragara	2020C	16	221231	Rwanda	East	Nyagatare	-1.29073	30.4123
3269	13013B-ArtR22RW-1	mdr1-Asn86Phe	1150	0	1150	Nyamagabe	13013B	17	221022	Rwanda	South	Nyamagabe	-2.48302	29.584
3270	17017D-ArtR22RW-1	mdr1-Asn86Phe	39	0	39	Mushubati	17017D	40	221219	Rwanda	West	Rutsiro	-2.01275	29.3999
3271	13013A-ArtR22RW-1	mdr1-Asn86Phe	349	0	349	Nyamagabe	13013A	12	221009	Rwanda	South	Nyamagabe	-2.48302	29.584
3272	15015E-ArtR22RW-1	mdr1-Asn86Phe	136	0	136	Gishubi	15015E	9	221203	Rwanda	South	Gisagara	-2.58586	29.8732
3273	15015C-ArtR22RW-1	mdr1-Asn86Phe	4801	0	4899	Gishubi	15015C	29	221022	Rwanda	South	Gisagara	-2.58586	29.8732
3274	101010A-ArtR22RW-1	mdr1-Asn86Phe	2388	0	2388	Rukara	101010A	22	*2022	Rwanda	East	Kayonza	-1.79697	30.503
3275	13013F-ArtR22RW-1	mdr1-Asn86Phe	385	0	385	Nyamagabe	13013F	28	221219	Rwanda	South	Nyamagabe	-2.48302	29.584
3276	14014B-ArtR22RW-1	mdr1-Asn86Phe	0	0	0	Jenda	14014B	45	221119	Rwanda	South	Nyamagabe	-2.33	29.5226
3277	121012C-ArtR22RW-1	mdr1-Asn86Phe	138	0	138	Ngoma	121012C	9	221119	Rwanda	South	Nyaruguru	-2.74342	29.697
3278	17017A-ArtR22RW-1	mdr1-Asn86Phe	12	0	12	Mushubati	17017A	40	221022	Rwanda	West	Rutsiro	-2.01275	29.3999
3279	16016A-ArtR22RW-1	mdr1-Asn86Phe	8	0	8	Kibingo	16016A	15	*2022	Rwanda	West	Nyamasheke	-2.19952	29.2612
3280	11011D-ArtR22RW-1	mdr1-Asn86Phe	2477	0	2477	Giti	11011D	27	221203	Rwanda	North	Gicumbi	-1.7889	30.2123
3281	90909G-ArtR22RW-1	mdr1-Asn86Phe	611	0	611	Tanda	90909G	46	220910	Rwanda	North	Gicumbi	-1.79983	30.2621
3282	70707H-ArtR22RW-1	mdr1-Asn86Phe	1328	0	1328	Solace	70707H	19	221219	Rwanda	Kigali	Gasabo	-1.90941	30.2151
3283	14014C-ArtR22RW-1	mdr1-Asn86Phe	6	0	6	Jenda	14014C	29	221231	Rwanda	South	Nyamagabe	-2.33	29.5226
3284	40404A-ArtR22RW-1	mdr1-Asn86Phe	491	0	491	Busanza	40404A	40	220603	Rwanda	Kigali	Kicukiro	-1.98012	30.1496
3285	80808D-ArtR22RW-1	mdr1-Asn86Phe	481	0	481	Nyacyonga	80808D	17	220826	Rwanda	Kigali	Gasabo	-1.86805	30.0842
3286	17017E-ArtR22RW-1	mdr1-Asn86Phe	3466	0	3466	Mushubati	17017E	35	221231	Rwanda	West	Rutsiro	-2.01275	29.3999
3287	40404C-ArtR22RW-1	mdr1-Asn86Phe	408	0	408	Busanza	40404C	40	220826	Rwanda	Kigali	Kicukiro	-1.98012	30.1496
3288	70707D-ArtR22RW-1	mdr1-Asn86Phe	792	0	792	Solace	70707D	10	220826	Rwanda	Kigali	Gasabo	-1.90941	30.2151
3289	40404G-ArtR22RW-1	mdr1-Asn86Phe	174	0	174	Busanza	40404G	19	221203	Rwanda	Kigali	Kicukiro	-1.98012	30.1496
3290	40404D-ArtR22RW-1	mdr1-Asn86Phe	110	0	110	Busanza	40404D	40	220910	Rwanda	Kigali	Kicukiro	-1.98012	30.1496
3291	60606D-ArtR22RW-1	mdr1-Asn86Phe	1644	0	1644	Masaka	60606D	24	220826	Rwanda	Kigali	Kicukiro	-2.00395	30.2285
3292	11011E-ArtR22RW-1	mdr1-Asn86Phe	47	0	47	Giti	11011E	29	221231	Rwanda	North	Gicumbi	-1.7889	30.2123
3293	90909B-ArtR22RW-1	mdr1-Asn86Phe	823	0	823	Tanda	90909B	88	220603	Rwanda	North	Gicumbi	-1.79983	30.2621
3294	14014A-ArtR22RW-1	mdr1-Asn86Phe	57	0	57	Jenda	14014A	39	221022	Rwanda	South	Nyamagabe	-2.33	29.5226
3295	60606E-ArtR22RW-1	mdr1-Asn86Phe	366	0	368	Masaka	60606E	17	220910	Rwanda	Kigali	Kicukiro	-2.00395	30.2285
3296	13013D-ArtR22RW-1	mdr1-Asn86Phe	462	0	462	Nyamagabe	13013D	18	221119	Rwanda	South	Nyamagabe	-2.48302	29.584
3297	121012A-ArtR22RW-1	mdr1-Asn86Phe	133	0	133	Ngoma	121012A	13	221022	Rwanda	South	Nyaruguru	-2.74342	29.697
3298	10101C-ArtR22RW-1	mdr1-Asn86Phe	193	0	193	Mareba	10101C	10	220924	Rwanda	East	Bugesera	-2.24782	30.0702
3299	10101D-ArtR22RW-1	mdr1-Asn86Phe	4	0	4	Mareba	10101D	6	221009	Rwanda	East	Bugesera	-2.24782	30.0702
3300	11011A-ArtR22RW-1	mdr1-Asn86Phe	4	0	4	Giti	11011A	9	220924	Rwanda	North	Gicumbi	-1.7889	30.2123
3301	11011C-ArtR22RW-1	mdr1-Asn86Phe	326	0	326	Giti	11011C	24	221119	Rwanda	North	Gicumbi	-1.7889	30.2123
3302	17017B-ArtR22RW-1	mdr1-Asn86Phe	70	0	70	Mushubati	17017B	48	221105	Rwanda	West	Rutsiro	-2.01275	29.3999
3303	17017C-ArtR22RW-1	mdr1-Asn86Phe	69	0	69	Mushubati	17017C	13	221203	Rwanda	West	Rutsiro	-2.01275	29.3999
3304	20202A-ArtR22RW-1	mdr1-Asn86Phe	851	0	851	Ntarama	20202A	16	220603	Rwanda	East	Bugesera	-2.10874	30.0655
3305	30303H-ArtR22RW-1	mdr1-Asn86Phe	390	0	390	Nyamata	30303H	18	221219	Rwanda	East	Bugesera	-2.14697	30.0912
3306	18018A-ArtR22RW-1	mdr1-Asn86Phe	933	0	1475	Byahi	18018A	26	*2022	Rwanda	West	Rubavu	-1.66303	29.2796
3307	121012D-ArtR22RW-1	mdr1-Asn86Phe	211	0	211	Ngoma	121012D	15	221231	Rwanda	South	Nyaruguru	-2.74342	29.697
3308	30303F-ArtR22RW-1	mdr1-Asn86Phe	340	0	340	Nyamata	30303F	9	221009	Rwanda	East	Bugesera	-2.14697	30.0912
3309	90909C-ArtR22RW-1	mdr1-Asn86Phe	467	0	467	Tanda	90909C	83	220618	Rwanda	North	Gicumbi	-1.79983	30.2621
3310	50505B-ArtR22RW-1	mdr1-Asn86Phe	60	0	60	Gahanga	50505B	10	220603	Rwanda	Kigali	Kicukiro	-2.0276	30.1043
3311	19019A-ArtR22RW-1	mdr1-Asn86Phe	18	0	18	Nkanka	19019A	18	*2022	Rwanda	West	Rusizi	-2.42684	28.929
3312	20202B-ArtR22RW-1	mdr1-Asn86Phe	574	0	574	Ntarama	20202B	21	220618	Rwanda	East	Bugesera	-2.10874	30.0655
3313	70707B-ArtR22RW-1	mdr1-Asn86Phe	147	0	147	Solace	70707B	54	220618	Rwanda	Kigali	Gasabo	-1.90941	30.2151
3314	40404F-ArtR22RW-1	mdr1-Asn86Phe	1084	0	1084	Busanza	40404F	22	221105	Rwanda	Kigali	Kicukiro	-1.98012	30.1496
3315	30303C-ArtR22RW-1	mdr1-Asn86Phe	887	0	887	Nyamata	30303C	17	220730	Rwanda	East	Bugesera	-2.14697	30.0912
3316	30303E-ArtR22RW-1	mdr1-Asn86Phe	219	0	219	Nyamata	30303E	9	220910	Rwanda	East	Bugesera	-2.14697	30.0912
3317	20202C-ArtR22RW-1	mdr1-Asn86Phe	310	0	310	Ntarama	20202C	13	220716	Rwanda	East	Bugesera	-2.10874	30.0655
3318	20202D-ArtR22RW-1	mdr1-Asn86Phe	219	0	219	Ntarama	20202D	7	220826	Rwanda	East	Bugesera	-2.10874	30.0655
3319	2020A-ArtR22RW-1	mdr1-Asn86Phe	625	0	625	Bugaragara	2020A	18	221009	Rwanda	East	Nyagatare	-1.29073	30.4123
3320	2020B-ArtR22RW-1	mdr1-Asn86Phe	459	0	459	Bugaragara	2020B	16	221105	Rwanda	East	Nyagatare	-1.29073	30.4123
3321	40404E-ArtR22RW-1	mdr1-Asn86Phe	741	0	741	Busanza	40404E	24	221009	Rwanda	Kigali	Kicukiro	-1.98012	30.1496
3322	30303B-ArtR22RW-1	mdr1-Asn86Phe	236	0	236	Nyamata	30303B	9	220618	Rwanda	East	Bugesera	-2.14697	30.0912
3323	121012B-ArtR22RW-1	mdr1-Asn86Phe	12	0	12	Ngoma	121012B	14	221105	Rwanda	South	Nyaruguru	-2.74342	29.697
3324	20202E-ArtR22RW-1	mdr1-Asn86Phe	60	0	60	Ntarama	20202E	11	220910	Rwanda	East	Bugesera	-2.10874	30.0655
3325	30303D-ArtR22RW-1	mdr1-Asn86Phe	395	0	395	Nyamata	30303D	9	220812	Rwanda	East	Bugesera	-2.14697	30.0912
3326	10101B-ArtR22RW-1	mdr1-Asn86Phe	158	0	158	Mareba	10101B	5	220826	Rwanda	East	Bugesera	-2.24782	30.0702
3327	30303G-ArtR22RW-1	mdr1-Asn86Phe	495	0	495	Nyamata	30303G	10	221105	Rwanda	East	Bugesera	-2.14697	30.0912
3328	40404B-ArtR22RW-1	mdr1-Asn86Phe	990	0	990	Busanza	40404B	32	220716	Rwanda	Kigali	Kicukiro	-1.98012	30.1496
3329	90909O-ArtR22RW-1	mdr1-Asn86Tyr	1109	0	1109	Tanda	90909O	36	221219	Rwanda	North	Gicumbi	-1.79983	30.2621
3330	90909K-ArtR22RW-1	mdr1-Asn86Tyr	1146	0	1146	Tanda	90909K	15	221022	Rwanda	North	Gicumbi	-1.79983	30.2621
3331	80808H-ArtR22RW-1	mdr1-Asn86Tyr	100	0	100	Nyacyonga	80808H	18	221219	Rwanda	Kigali	Gasabo	-1.86805	30.0842
3332	90909I-ArtR22RW-1	mdr1-Asn86Tyr	1127	0	1127	Tanda	90909I	36	220924	Rwanda	North	Gicumbi	-1.79983	30.2621
3333	90909H-ArtR22RW-1	mdr1-Asn86Tyr	2942	0	2942	Tanda	90909H	52	220910	Rwanda	North	Gicumbi	-1.79983	30.2621
3334	90909E-ArtR22RW-1	mdr1-Asn86Tyr	3	0	3	Tanda	90909E	88	220716	Rwanda	North	Gicumbi	-1.79983	30.2621
3335	80808G-ArtR22RW-1	mdr1-Asn86Tyr	101	0	101	Nyacyonga	80808G	22	221119	Rwanda	Kigali	Gasabo	-1.86805	30.0842
3336	80808E-ArtR22RW-1	mdr1-Asn86Tyr	1453	0	1453	Nyacyonga	80808E	28	220924	Rwanda	Kigali	Gasabo	-1.86805	30.0842
3337	90909M-ArtR22RW-1	mdr1-Asn86Tyr	1079	0	1079	Tanda	90909M	64	221119	Rwanda	North	Gicumbi	-1.79983	30.2621
3338	80808C-ArtR22RW-1	mdr1-Asn86Tyr	1293	0	1293	Nyacyonga	80808C	27	220730	Rwanda	Kigali	Gasabo	-1.86805	30.0842
3339	80808A-ArtR22RW-1	mdr1-Asn86Tyr	340	0	340	Nyacyonga	80808A	56	220520	Rwanda	Kigali	Gasabo	-1.86805	30.0842
3340	80808F-ArtR22RW-1	mdr1-Asn86Tyr	483	0	483	Nyacyonga	80808F	34	221022	Rwanda	Kigali	Gasabo	-1.86805	30.0842
3341	90909F-ArtR22RW-1	mdr1-Asn86Tyr	964	0	964	Tanda	90909F	42	220826	Rwanda	North	Gicumbi	-1.79983	30.2621
3342	70707G-ArtR22RW-1	mdr1-Asn86Tyr	867	0	869	Solace	70707G	16	221119	Rwanda	Kigali	Gasabo	-1.90941	30.2151
3343	70707F-ArtR22RW-1	mdr1-Asn86Tyr	1331	0	1331	Solace	70707F	28	221105	Rwanda	Kigali	Gasabo	-1.90941	30.2151
3344	70707E-ArtR22RW-1	mdr1-Asn86Tyr	1170	0	1170	Solace	70707E	17	220910	Rwanda	Kigali	Gasabo	-1.90941	30.2151
3345	90909D-ArtR22RW-1	mdr1-Asn86Tyr	71	0	71	Tanda	90909D	71	220702	Rwanda	North	Gicumbi	-1.79983	30.2621
3346	70707C-ArtR22RW-1	mdr1-Asn86Tyr	987	0	987	Solace	70707C	29	220730	Rwanda	Kigali	Gasabo	-1.90941	30.2151
3347	70707A-ArtR22RW-1	mdr1-Asn86Tyr	932	0	932	Solace	70707A	56	220520	Rwanda	Kigali	Gasabo	-1.90941	30.2151
3348	60606H-ArtR22RW-1	mdr1-Asn86Tyr	68	0	68	Masaka	60606H	18	221219	Rwanda	Kigali	Kicukiro	-2.00395	30.2285
3349	90909A-ArtR22RW-1	mdr1-Asn86Tyr	489	0	489	Tanda	90909A	66	220520	Rwanda	North	Gicumbi	-1.79983	30.2621
3350	60606G-ArtR22RW-1	mdr1-Asn86Tyr	453	0	453	Masaka	60606G	21	221203	Rwanda	Kigali	Kicukiro	-2.00395	30.2285
3351	60606F-ArtR22RW-1	mdr1-Asn86Tyr	1464	0	1464	Masaka	60606F	17	221105	Rwanda	Kigali	Kicukiro	-2.00395	30.2285
3352	60606C-ArtR22RW-1	mdr1-Asn86Tyr	1087	0	1087	Masaka	60606C	16	220702	Rwanda	Kigali	Kicukiro	-2.00395	30.2285
3353	60606B-ArtR22RW-1	mdr1-Asn86Tyr	1	0	1	Masaka	60606B	16	220618	Rwanda	Kigali	Kicukiro	-2.00395	30.2285
3354	60606A-ArtR22RW-1	mdr1-Asn86Tyr	818	0	818	Masaka	60606A	16	220520	Rwanda	Kigali	Kicukiro	-2.00395	30.2285
3355	50505E-ArtR22RW-1	mdr1-Asn86Tyr	492	0	492	Gahanga	50505E	7	221009	Rwanda	Kigali	Kicukiro	-2.0276	30.1043
3356	50505D-ArtR22RW-1	mdr1-Asn86Tyr	140	0	140	Gahanga	50505D	8	220730	Rwanda	Kigali	Kicukiro	-2.0276	30.1043
3357	50505C-ArtR22RW-1	mdr1-Asn86Tyr	44	0	44	Gahanga	50505C	11	220702	Rwanda	Kigali	Kicukiro	-2.0276	30.1043
3358	50505A-ArtR22RW-1	mdr1-Asn86Tyr	355	0	355	Gahanga	50505A	14	220520	Rwanda	Kigali	Kicukiro	-2.0276	30.1043
3359	90909J-ArtR22RW-1	mdr1-Asn86Tyr	583	0	583	Tanda	90909J	73	221009	Rwanda	North	Gicumbi	-1.79983	30.2621
3360	40404H-ArtR22RW-1	mdr1-Asn86Tyr	438	0	438	Busanza	40404H	21	221231	Rwanda	Kigali	Kicukiro	-1.98012	30.1496
3361	15015D-ArtR22RW-1	mdr1-Asn86Tyr	98	0	98	Gishubi	15015D	8	221119	Rwanda	South	Gisagara	-2.58586	29.8732
3362	90909L-ArtR22RW-1	mdr1-Asn86Tyr	869	0	869	Tanda	90909L	40	221105	Rwanda	North	Gicumbi	-1.79983	30.2621
3363	10101A-ArtR22RW-1	mdr1-Asn86Tyr	1846	0	1846	Mareba	10101A	9	220702	Rwanda	East	Bugesera	-2.24782	30.0702
3364	80808B-ArtR22RW-1	mdr1-Asn86Tyr	18	0	18	Nyacyonga	80808B	32	220618	Rwanda	Kigali	Gasabo	-1.86805	30.0842
3365	11011B-ArtR22RW-1	mdr1-Asn86Tyr	1523	0	1523	Giti	11011B	28	221022	Rwanda	North	Gicumbi	-1.7889	30.2123
3366	15015A-ArtR22RW-1	mdr1-Asn86Tyr	121	0	121	Gishubi	15015A	10	220924	Rwanda	South	Gisagara	-2.58586	29.8732
3367	90909N-ArtR22RW-1	mdr1-Asn86Tyr	851	0	851	Tanda	90909N	36	221203	Rwanda	North	Gicumbi	-1.79983	30.2621
3368	13013E-ArtR22RW-1	mdr1-Asn86Tyr	146	0	146	Nyamagabe	13013E	19	221203	Rwanda	South	Nyamagabe	-2.48302	29.584
3369	30303A-ArtR22RW-1	mdr1-Asn86Tyr	535	0	535	Nyamata	30303A	27	220603	Rwanda	East	Bugesera	-2.14697	30.0912
3370	13013C-ArtR22RW-1	mdr1-Asn86Tyr	282	0	282	Nyamagabe	13013C	23	221105	Rwanda	South	Nyamagabe	-2.48302	29.584
3371	15015B-ArtR22RW-1	mdr1-Asn86Tyr	5701	0	5701	Gishubi	15015B	10	221009	Rwanda	South	Gisagara	-2.58586	29.8732
3372	2020C-ArtR22RW-1	mdr1-Asn86Tyr	738	0	738	Bugaragara	2020C	16	221231	Rwanda	East	Nyagatare	-1.29073	30.4123
3373	13013B-ArtR22RW-1	mdr1-Asn86Tyr	1150	0	1150	Nyamagabe	13013B	17	221022	Rwanda	South	Nyamagabe	-2.48302	29.584
3374	17017D-ArtR22RW-1	mdr1-Asn86Tyr	39	0	39	Mushubati	17017D	40	221219	Rwanda	West	Rutsiro	-2.01275	29.3999
3375	13013A-ArtR22RW-1	mdr1-Asn86Tyr	349	0	349	Nyamagabe	13013A	12	221009	Rwanda	South	Nyamagabe	-2.48302	29.584
3376	15015E-ArtR22RW-1	mdr1-Asn86Tyr	136	0	136	Gishubi	15015E	9	221203	Rwanda	South	Gisagara	-2.58586	29.8732
3377	15015C-ArtR22RW-1	mdr1-Asn86Tyr	4801	98	4899	Gishubi	15015C	29	221022	Rwanda	South	Gisagara	-2.58586	29.8732
3378	101010A-ArtR22RW-1	mdr1-Asn86Tyr	2388	0	2388	Rukara	101010A	22	*2022	Rwanda	East	Kayonza	-1.79697	30.503
3379	13013F-ArtR22RW-1	mdr1-Asn86Tyr	385	0	385	Nyamagabe	13013F	28	221219	Rwanda	South	Nyamagabe	-2.48302	29.584
3380	14014B-ArtR22RW-1	mdr1-Asn86Tyr	0	0	0	Jenda	14014B	45	221119	Rwanda	South	Nyamagabe	-2.33	29.5226
3381	121012C-ArtR22RW-1	mdr1-Asn86Tyr	138	0	138	Ngoma	121012C	9	221119	Rwanda	South	Nyaruguru	-2.74342	29.697
3382	17017A-ArtR22RW-1	mdr1-Asn86Tyr	12	0	12	Mushubati	17017A	40	221022	Rwanda	West	Rutsiro	-2.01275	29.3999
3383	16016A-ArtR22RW-1	mdr1-Asn86Tyr	8	0	8	Kibingo	16016A	15	*2022	Rwanda	West	Nyamasheke	-2.19952	29.2612
3384	11011D-ArtR22RW-1	mdr1-Asn86Tyr	2477	0	2477	Giti	11011D	27	221203	Rwanda	North	Gicumbi	-1.7889	30.2123
3385	90909G-ArtR22RW-1	mdr1-Asn86Tyr	611	0	611	Tanda	90909G	46	220910	Rwanda	North	Gicumbi	-1.79983	30.2621
3386	70707H-ArtR22RW-1	mdr1-Asn86Tyr	1328	0	1328	Solace	70707H	19	221219	Rwanda	Kigali	Gasabo	-1.90941	30.2151
3387	14014C-ArtR22RW-1	mdr1-Asn86Tyr	6	0	6	Jenda	14014C	29	221231	Rwanda	South	Nyamagabe	-2.33	29.5226
3388	40404A-ArtR22RW-1	mdr1-Asn86Tyr	491	0	491	Busanza	40404A	40	220603	Rwanda	Kigali	Kicukiro	-1.98012	30.1496
3389	80808D-ArtR22RW-1	mdr1-Asn86Tyr	481	0	481	Nyacyonga	80808D	17	220826	Rwanda	Kigali	Gasabo	-1.86805	30.0842
3390	17017E-ArtR22RW-1	mdr1-Asn86Tyr	3466	0	3466	Mushubati	17017E	35	221231	Rwanda	West	Rutsiro	-2.01275	29.3999
3391	40404C-ArtR22RW-1	mdr1-Asn86Tyr	408	0	408	Busanza	40404C	40	220826	Rwanda	Kigali	Kicukiro	-1.98012	30.1496
3392	70707D-ArtR22RW-1	mdr1-Asn86Tyr	792	0	792	Solace	70707D	10	220826	Rwanda	Kigali	Gasabo	-1.90941	30.2151
3393	40404G-ArtR22RW-1	mdr1-Asn86Tyr	174	0	174	Busanza	40404G	19	221203	Rwanda	Kigali	Kicukiro	-1.98012	30.1496
3394	40404D-ArtR22RW-1	mdr1-Asn86Tyr	110	0	110	Busanza	40404D	40	220910	Rwanda	Kigali	Kicukiro	-1.98012	30.1496
3395	60606D-ArtR22RW-1	mdr1-Asn86Tyr	1644	0	1644	Masaka	60606D	24	220826	Rwanda	Kigali	Kicukiro	-2.00395	30.2285
3396	11011E-ArtR22RW-1	mdr1-Asn86Tyr	47	0	47	Giti	11011E	29	221231	Rwanda	North	Gicumbi	-1.7889	30.2123
3397	90909B-ArtR22RW-1	mdr1-Asn86Tyr	823	0	823	Tanda	90909B	88	220603	Rwanda	North	Gicumbi	-1.79983	30.2621
3398	14014A-ArtR22RW-1	mdr1-Asn86Tyr	57	0	57	Jenda	14014A	39	221022	Rwanda	South	Nyamagabe	-2.33	29.5226
3399	60606E-ArtR22RW-1	mdr1-Asn86Tyr	366	2	368	Masaka	60606E	17	220910	Rwanda	Kigali	Kicukiro	-2.00395	30.2285
3400	13013D-ArtR22RW-1	mdr1-Asn86Tyr	462	0	462	Nyamagabe	13013D	18	221119	Rwanda	South	Nyamagabe	-2.48302	29.584
3401	121012A-ArtR22RW-1	mdr1-Asn86Tyr	133	0	133	Ngoma	121012A	13	221022	Rwanda	South	Nyaruguru	-2.74342	29.697
3402	10101C-ArtR22RW-1	mdr1-Asn86Tyr	193	0	193	Mareba	10101C	10	220924	Rwanda	East	Bugesera	-2.24782	30.0702
3403	10101D-ArtR22RW-1	mdr1-Asn86Tyr	4	0	4	Mareba	10101D	6	221009	Rwanda	East	Bugesera	-2.24782	30.0702
3404	11011A-ArtR22RW-1	mdr1-Asn86Tyr	4	0	4	Giti	11011A	9	220924	Rwanda	North	Gicumbi	-1.7889	30.2123
3405	11011C-ArtR22RW-1	mdr1-Asn86Tyr	326	0	326	Giti	11011C	24	221119	Rwanda	North	Gicumbi	-1.7889	30.2123
3406	17017B-ArtR22RW-1	mdr1-Asn86Tyr	70	0	70	Mushubati	17017B	48	221105	Rwanda	West	Rutsiro	-2.01275	29.3999
3407	17017C-ArtR22RW-1	mdr1-Asn86Tyr	69	0	69	Mushubati	17017C	13	221203	Rwanda	West	Rutsiro	-2.01275	29.3999
3408	20202A-ArtR22RW-1	mdr1-Asn86Tyr	851	0	851	Ntarama	20202A	16	220603	Rwanda	East	Bugesera	-2.10874	30.0655
3409	30303H-ArtR22RW-1	mdr1-Asn86Tyr	390	0	390	Nyamata	30303H	18	221219	Rwanda	East	Bugesera	-2.14697	30.0912
3410	18018A-ArtR22RW-1	mdr1-Asn86Tyr	933	542	1475	Byahi	18018A	26	*2022	Rwanda	West	Rubavu	-1.66303	29.2796
3411	121012D-ArtR22RW-1	mdr1-Asn86Tyr	211	0	211	Ngoma	121012D	15	221231	Rwanda	South	Nyaruguru	-2.74342	29.697
3412	30303F-ArtR22RW-1	mdr1-Asn86Tyr	340	0	340	Nyamata	30303F	9	221009	Rwanda	East	Bugesera	-2.14697	30.0912
3413	90909C-ArtR22RW-1	mdr1-Asn86Tyr	467	0	467	Tanda	90909C	83	220618	Rwanda	North	Gicumbi	-1.79983	30.2621
3414	50505B-ArtR22RW-1	mdr1-Asn86Tyr	60	0	60	Gahanga	50505B	10	220603	Rwanda	Kigali	Kicukiro	-2.0276	30.1043
3415	19019A-ArtR22RW-1	mdr1-Asn86Tyr	18	0	18	Nkanka	19019A	18	*2022	Rwanda	West	Rusizi	-2.42684	28.929
3416	20202B-ArtR22RW-1	mdr1-Asn86Tyr	574	0	574	Ntarama	20202B	21	220618	Rwanda	East	Bugesera	-2.10874	30.0655
3417	70707B-ArtR22RW-1	mdr1-Asn86Tyr	147	0	147	Solace	70707B	54	220618	Rwanda	Kigali	Gasabo	-1.90941	30.2151
3418	40404F-ArtR22RW-1	mdr1-Asn86Tyr	1084	0	1084	Busanza	40404F	22	221105	Rwanda	Kigali	Kicukiro	-1.98012	30.1496
3419	30303C-ArtR22RW-1	mdr1-Asn86Tyr	887	0	887	Nyamata	30303C	17	220730	Rwanda	East	Bugesera	-2.14697	30.0912
3420	30303E-ArtR22RW-1	mdr1-Asn86Tyr	219	0	219	Nyamata	30303E	9	220910	Rwanda	East	Bugesera	-2.14697	30.0912
3421	20202C-ArtR22RW-1	mdr1-Asn86Tyr	310	0	310	Ntarama	20202C	13	220716	Rwanda	East	Bugesera	-2.10874	30.0655
3422	20202D-ArtR22RW-1	mdr1-Asn86Tyr	219	0	219	Ntarama	20202D	7	220826	Rwanda	East	Bugesera	-2.10874	30.0655
3423	2020A-ArtR22RW-1	mdr1-Asn86Tyr	625	0	625	Bugaragara	2020A	18	221009	Rwanda	East	Nyagatare	-1.29073	30.4123
3424	2020B-ArtR22RW-1	mdr1-Asn86Tyr	459	0	459	Bugaragara	2020B	16	221105	Rwanda	East	Nyagatare	-1.29073	30.4123
3425	40404E-ArtR22RW-1	mdr1-Asn86Tyr	741	0	741	Busanza	40404E	24	221009	Rwanda	Kigali	Kicukiro	-1.98012	30.1496
3426	30303B-ArtR22RW-1	mdr1-Asn86Tyr	236	0	236	Nyamata	30303B	9	220618	Rwanda	East	Bugesera	-2.14697	30.0912
3427	121012B-ArtR22RW-1	mdr1-Asn86Tyr	12	0	12	Ngoma	121012B	14	221105	Rwanda	South	Nyaruguru	-2.74342	29.697
3428	20202E-ArtR22RW-1	mdr1-Asn86Tyr	60	0	60	Ntarama	20202E	11	220910	Rwanda	East	Bugesera	-2.10874	30.0655
3429	30303D-ArtR22RW-1	mdr1-Asn86Tyr	395	0	395	Nyamata	30303D	9	220812	Rwanda	East	Bugesera	-2.14697	30.0912
3430	10101B-ArtR22RW-1	mdr1-Asn86Tyr	158	0	158	Mareba	10101B	5	220826	Rwanda	East	Bugesera	-2.24782	30.0702
3431	30303G-ArtR22RW-1	mdr1-Asn86Tyr	495	0	495	Nyamata	30303G	10	221105	Rwanda	East	Bugesera	-2.14697	30.0912
3432	40404B-ArtR22RW-1	mdr1-Asn86Tyr	990	0	990	Busanza	40404B	32	220716	Rwanda	Kigali	Kicukiro	-1.98012	30.1496
3433	90909O-ArtR22RW-1	mdr1-Asp1246Tyr	2220	0	2220	Tanda	90909O	36	221219	Rwanda	North	Gicumbi	-1.79983	30.2621
3434	90909K-ArtR22RW-1	mdr1-Asp1246Tyr	3779	0	3779	Tanda	90909K	15	221022	Rwanda	North	Gicumbi	-1.79983	30.2621
3435	80808H-ArtR22RW-1	mdr1-Asp1246Tyr	274	5	279	Nyacyonga	80808H	18	221219	Rwanda	Kigali	Gasabo	-1.86805	30.0842
3436	90909I-ArtR22RW-1	mdr1-Asp1246Tyr	4113	0	4113	Tanda	90909I	36	220924	Rwanda	North	Gicumbi	-1.79983	30.2621
3437	90909H-ArtR22RW-1	mdr1-Asp1246Tyr	9244	0	9244	Tanda	90909H	52	220910	Rwanda	North	Gicumbi	-1.79983	30.2621
3438	90909E-ArtR22RW-1	mdr1-Asp1246Tyr	68	0	68	Tanda	90909E	88	220716	Rwanda	North	Gicumbi	-1.79983	30.2621
3439	80808G-ArtR22RW-1	mdr1-Asp1246Tyr	271	13	284	Nyacyonga	80808G	22	221119	Rwanda	Kigali	Gasabo	-1.86805	30.0842
3440	80808E-ArtR22RW-1	mdr1-Asp1246Tyr	4074	0	4074	Nyacyonga	80808E	28	220924	Rwanda	Kigali	Gasabo	-1.86805	30.0842
3441	90909M-ArtR22RW-1	mdr1-Asp1246Tyr	2613	0	2613	Tanda	90909M	64	221119	Rwanda	North	Gicumbi	-1.79983	30.2621
3442	80808C-ArtR22RW-1	mdr1-Asp1246Tyr	3743	308	4051	Nyacyonga	80808C	27	220730	Rwanda	Kigali	Gasabo	-1.86805	30.0842
3443	80808A-ArtR22RW-1	mdr1-Asp1246Tyr	1018	0	1018	Nyacyonga	80808A	56	220520	Rwanda	Kigali	Gasabo	-1.86805	30.0842
3444	80808F-ArtR22RW-1	mdr1-Asp1246Tyr	1394	20	1414	Nyacyonga	80808F	34	221022	Rwanda	Kigali	Gasabo	-1.86805	30.0842
3445	90909F-ArtR22RW-1	mdr1-Asp1246Tyr	2651	0	2651	Tanda	90909F	42	220826	Rwanda	North	Gicumbi	-1.79983	30.2621
3446	70707G-ArtR22RW-1	mdr1-Asp1246Tyr	1847	39	1886	Solace	70707G	16	221119	Rwanda	Kigali	Gasabo	-1.90941	30.2151
3447	70707F-ArtR22RW-1	mdr1-Asp1246Tyr	4038	316	4354	Solace	70707F	28	221105	Rwanda	Kigali	Gasabo	-1.90941	30.2151
3448	70707E-ArtR22RW-1	mdr1-Asp1246Tyr	4171	0	4171	Solace	70707E	17	220910	Rwanda	Kigali	Gasabo	-1.90941	30.2151
3449	90909D-ArtR22RW-1	mdr1-Asp1246Tyr	174	0	174	Tanda	90909D	71	220702	Rwanda	North	Gicumbi	-1.79983	30.2621
3450	70707C-ArtR22RW-1	mdr1-Asp1246Tyr	2397	613	3010	Solace	70707C	29	220730	Rwanda	Kigali	Gasabo	-1.90941	30.2151
3451	70707A-ArtR22RW-1	mdr1-Asp1246Tyr	2540	287	2827	Solace	70707A	56	220520	Rwanda	Kigali	Gasabo	-1.90941	30.2151
3452	60606H-ArtR22RW-1	mdr1-Asp1246Tyr	249	0	249	Masaka	60606H	18	221219	Rwanda	Kigali	Kicukiro	-2.00395	30.2285
3453	90909A-ArtR22RW-1	mdr1-Asp1246Tyr	1497	0	1497	Tanda	90909A	66	220520	Rwanda	North	Gicumbi	-1.79983	30.2621
3454	60606G-ArtR22RW-1	mdr1-Asp1246Tyr	1433	0	1433	Masaka	60606G	21	221203	Rwanda	Kigali	Kicukiro	-2.00395	30.2285
3455	60606F-ArtR22RW-1	mdr1-Asp1246Tyr	3668	409	4077	Masaka	60606F	17	221105	Rwanda	Kigali	Kicukiro	-2.00395	30.2285
3456	60606C-ArtR22RW-1	mdr1-Asp1246Tyr	5197	0	5197	Masaka	60606C	16	220702	Rwanda	Kigali	Kicukiro	-2.00395	30.2285
3457	60606B-ArtR22RW-1	mdr1-Asp1246Tyr	4	0	4	Masaka	60606B	16	220618	Rwanda	Kigali	Kicukiro	-2.00395	30.2285
3458	60606A-ArtR22RW-1	mdr1-Asp1246Tyr	2281	0	2281	Masaka	60606A	16	220520	Rwanda	Kigali	Kicukiro	-2.00395	30.2285
3459	50505E-ArtR22RW-1	mdr1-Asp1246Tyr	1083	0	1083	Gahanga	50505E	7	221009	Rwanda	Kigali	Kicukiro	-2.0276	30.1043
3460	50505D-ArtR22RW-1	mdr1-Asp1246Tyr	418	0	418	Gahanga	50505D	8	220730	Rwanda	Kigali	Kicukiro	-2.0276	30.1043
3461	50505C-ArtR22RW-1	mdr1-Asp1246Tyr	66	46	112	Gahanga	50505C	11	220702	Rwanda	Kigali	Kicukiro	-2.0276	30.1043
3462	50505A-ArtR22RW-1	mdr1-Asp1246Tyr	1251	50	1301	Gahanga	50505A	14	220520	Rwanda	Kigali	Kicukiro	-2.0276	30.1043
3463	90909J-ArtR22RW-1	mdr1-Asp1246Tyr	1619	0	1619	Tanda	90909J	73	221009	Rwanda	North	Gicumbi	-1.79983	30.2621
3464	40404H-ArtR22RW-1	mdr1-Asp1246Tyr	1639	136	1775	Busanza	40404H	21	221231	Rwanda	Kigali	Kicukiro	-1.98012	30.1496
3465	15015D-ArtR22RW-1	mdr1-Asp1246Tyr	223	20	243	Gishubi	15015D	8	221119	Rwanda	South	Gisagara	-2.58586	29.8732
3466	90909L-ArtR22RW-1	mdr1-Asp1246Tyr	2689	0	2689	Tanda	90909L	40	221105	Rwanda	North	Gicumbi	-1.79983	30.2621
3467	10101A-ArtR22RW-1	mdr1-Asp1246Tyr	6475	152	6627	Mareba	10101A	9	220702	Rwanda	East	Bugesera	-2.24782	30.0702
3468	80808B-ArtR22RW-1	mdr1-Asp1246Tyr	99	0	99	Nyacyonga	80808B	32	220618	Rwanda	Kigali	Gasabo	-1.86805	30.0842
3469	11011B-ArtR22RW-1	mdr1-Asp1246Tyr	4016	0	4016	Giti	11011B	28	221022	Rwanda	North	Gicumbi	-1.7889	30.2123
3470	15015A-ArtR22RW-1	mdr1-Asp1246Tyr	319	0	319	Gishubi	15015A	10	220924	Rwanda	South	Gisagara	-2.58586	29.8732
3471	90909N-ArtR22RW-1	mdr1-Asp1246Tyr	2333	0	2333	Tanda	90909N	36	221203	Rwanda	North	Gicumbi	-1.79983	30.2621
3472	13013E-ArtR22RW-1	mdr1-Asp1246Tyr	518	0	518	Nyamagabe	13013E	19	221203	Rwanda	South	Nyamagabe	-2.48302	29.584
3473	30303A-ArtR22RW-1	mdr1-Asp1246Tyr	1226	206	1432	Nyamata	30303A	27	220603	Rwanda	East	Bugesera	-2.14697	30.0912
3474	13013C-ArtR22RW-1	mdr1-Asp1246Tyr	807	320	1127	Nyamagabe	13013C	23	221105	Rwanda	South	Nyamagabe	-2.48302	29.584
3475	15015B-ArtR22RW-1	mdr1-Asp1246Tyr	28742	0	28742	Gishubi	15015B	10	221009	Rwanda	South	Gisagara	-2.58586	29.8732
3476	2020C-ArtR22RW-1	mdr1-Asp1246Tyr	2523	0	2523	Bugaragara	2020C	16	221231	Rwanda	East	Nyagatare	-1.29073	30.4123
3477	13013B-ArtR22RW-1	mdr1-Asp1246Tyr	4463	0	4463	Nyamagabe	13013B	17	221022	Rwanda	South	Nyamagabe	-2.48302	29.584
3478	17017D-ArtR22RW-1	mdr1-Asp1246Tyr	152	23	175	Mushubati	17017D	40	221219	Rwanda	West	Rutsiro	-2.01275	29.3999
3479	13013A-ArtR22RW-1	mdr1-Asp1246Tyr	931	168	1099	Nyamagabe	13013A	12	221009	Rwanda	South	Nyamagabe	-2.48302	29.584
3480	15015E-ArtR22RW-1	mdr1-Asp1246Tyr	610	0	610	Gishubi	15015E	9	221203	Rwanda	South	Gisagara	-2.58586	29.8732
3481	15015C-ArtR22RW-1	mdr1-Asp1246Tyr	17678	1759	19437	Gishubi	15015C	29	221022	Rwanda	South	Gisagara	-2.58586	29.8732
3482	101010A-ArtR22RW-1	mdr1-Asp1246Tyr	4528	0	4528	Rukara	101010A	22	*2022	Rwanda	East	Kayonza	-1.79697	30.503
3483	13013F-ArtR22RW-1	mdr1-Asp1246Tyr	1094	9	1103	Nyamagabe	13013F	28	221219	Rwanda	South	Nyamagabe	-2.48302	29.584
3484	14014B-ArtR22RW-1	mdr1-Asp1246Tyr	3	0	3	Jenda	14014B	45	221119	Rwanda	South	Nyamagabe	-2.33	29.5226
3485	121012C-ArtR22RW-1	mdr1-Asp1246Tyr	284	135	419	Ngoma	121012C	9	221119	Rwanda	South	Nyaruguru	-2.74342	29.697
3486	17017A-ArtR22RW-1	mdr1-Asp1246Tyr	17	0	17	Mushubati	17017A	40	221022	Rwanda	West	Rutsiro	-2.01275	29.3999
3487	16016A-ArtR22RW-1	mdr1-Asp1246Tyr	56	0	56	Kibingo	16016A	15	*2022	Rwanda	West	Nyamasheke	-2.19952	29.2612
3488	11011D-ArtR22RW-1	mdr1-Asp1246Tyr	7591	0	7591	Giti	11011D	27	221203	Rwanda	North	Gicumbi	-1.7889	30.2123
3489	90909G-ArtR22RW-1	mdr1-Asp1246Tyr	1188	0	1188	Tanda	90909G	46	220910	Rwanda	North	Gicumbi	-1.79983	30.2621
3490	70707H-ArtR22RW-1	mdr1-Asp1246Tyr	3964	50	4014	Solace	70707H	19	221219	Rwanda	Kigali	Gasabo	-1.90941	30.2151
3491	14014C-ArtR22RW-1	mdr1-Asp1246Tyr	16	0	16	Jenda	14014C	29	221231	Rwanda	South	Nyamagabe	-2.33	29.5226
3492	40404A-ArtR22RW-1	mdr1-Asp1246Tyr	1304	0	1304	Busanza	40404A	40	220603	Rwanda	Kigali	Kicukiro	-1.98012	30.1496
3493	80808D-ArtR22RW-1	mdr1-Asp1246Tyr	872	515	1387	Nyacyonga	80808D	17	220826	Rwanda	Kigali	Gasabo	-1.86805	30.0842
3494	17017E-ArtR22RW-1	mdr1-Asp1246Tyr	7121	1528	8649	Mushubati	17017E	35	221231	Rwanda	West	Rutsiro	-2.01275	29.3999
3495	40404C-ArtR22RW-1	mdr1-Asp1246Tyr	1062	31	1093	Busanza	40404C	40	220826	Rwanda	Kigali	Kicukiro	-1.98012	30.1496
3496	70707D-ArtR22RW-1	mdr1-Asp1246Tyr	1894	229	2123	Solace	70707D	10	220826	Rwanda	Kigali	Gasabo	-1.90941	30.2151
3497	40404G-ArtR22RW-1	mdr1-Asp1246Tyr	452	63	515	Busanza	40404G	19	221203	Rwanda	Kigali	Kicukiro	-1.98012	30.1496
3498	40404D-ArtR22RW-1	mdr1-Asp1246Tyr	212	5	217	Busanza	40404D	40	220910	Rwanda	Kigali	Kicukiro	-1.98012	30.1496
3499	60606D-ArtR22RW-1	mdr1-Asp1246Tyr	2878	24	2902	Masaka	60606D	24	220826	Rwanda	Kigali	Kicukiro	-2.00395	30.2285
3500	11011E-ArtR22RW-1	mdr1-Asp1246Tyr	177	0	177	Giti	11011E	29	221231	Rwanda	North	Gicumbi	-1.7889	30.2123
3501	90909B-ArtR22RW-1	mdr1-Asp1246Tyr	2282	0	2282	Tanda	90909B	88	220603	Rwanda	North	Gicumbi	-1.79983	30.2621
3502	14014A-ArtR22RW-1	mdr1-Asp1246Tyr	257	0	257	Jenda	14014A	39	221022	Rwanda	South	Nyamagabe	-2.33	29.5226
3503	60606E-ArtR22RW-1	mdr1-Asp1246Tyr	1863	344	2207	Masaka	60606E	17	220910	Rwanda	Kigali	Kicukiro	-2.00395	30.2285
3504	13013D-ArtR22RW-1	mdr1-Asp1246Tyr	1552	48	1600	Nyamagabe	13013D	18	221119	Rwanda	South	Nyamagabe	-2.48302	29.584
3505	121012A-ArtR22RW-1	mdr1-Asp1246Tyr	205	321	526	Ngoma	121012A	13	221022	Rwanda	South	Nyaruguru	-2.74342	29.697
3506	10101C-ArtR22RW-1	mdr1-Asp1246Tyr	632	0	632	Mareba	10101C	10	220924	Rwanda	East	Bugesera	-2.24782	30.0702
3507	10101D-ArtR22RW-1	mdr1-Asp1246Tyr	31	7	38	Mareba	10101D	6	221009	Rwanda	East	Bugesera	-2.24782	30.0702
3508	11011A-ArtR22RW-1	mdr1-Asp1246Tyr	19	0	19	Giti	11011A	9	220924	Rwanda	North	Gicumbi	-1.7889	30.2123
3509	11011C-ArtR22RW-1	mdr1-Asp1246Tyr	1107	0	1107	Giti	11011C	24	221119	Rwanda	North	Gicumbi	-1.7889	30.2123
3510	17017B-ArtR22RW-1	mdr1-Asp1246Tyr	43	3	46	Mushubati	17017B	48	221105	Rwanda	West	Rutsiro	-2.01275	29.3999
3511	17017C-ArtR22RW-1	mdr1-Asp1246Tyr	219	0	219	Mushubati	17017C	13	221203	Rwanda	West	Rutsiro	-2.01275	29.3999
3512	20202A-ArtR22RW-1	mdr1-Asp1246Tyr	1182	18	1200	Ntarama	20202A	16	220603	Rwanda	East	Bugesera	-2.10874	30.0655
3513	30303H-ArtR22RW-1	mdr1-Asp1246Tyr	1355	5	1360	Nyamata	30303H	18	221219	Rwanda	East	Bugesera	-2.14697	30.0912
3514	18018A-ArtR22RW-1	mdr1-Asp1246Tyr	2815	1717	4532	Byahi	18018A	26	*2022	Rwanda	West	Rubavu	-1.66303	29.2796
3515	121012D-ArtR22RW-1	mdr1-Asp1246Tyr	328	0	328	Ngoma	121012D	15	221231	Rwanda	South	Nyaruguru	-2.74342	29.697
3516	30303F-ArtR22RW-1	mdr1-Asp1246Tyr	925	0	925	Nyamata	30303F	9	221009	Rwanda	East	Bugesera	-2.14697	30.0912
3517	90909C-ArtR22RW-1	mdr1-Asp1246Tyr	1530	0	1530	Tanda	90909C	83	220618	Rwanda	North	Gicumbi	-1.79983	30.2621
3518	50505B-ArtR22RW-1	mdr1-Asp1246Tyr	162	7	169	Gahanga	50505B	10	220603	Rwanda	Kigali	Kicukiro	-2.0276	30.1043
3519	19019A-ArtR22RW-1	mdr1-Asp1246Tyr	61	0	61	Nkanka	19019A	18	*2022	Rwanda	West	Rusizi	-2.42684	28.929
3520	20202B-ArtR22RW-1	mdr1-Asp1246Tyr	935	0	935	Ntarama	20202B	21	220618	Rwanda	East	Bugesera	-2.10874	30.0655
3521	70707B-ArtR22RW-1	mdr1-Asp1246Tyr	339	26	365	Solace	70707B	54	220618	Rwanda	Kigali	Gasabo	-1.90941	30.2151
3522	40404F-ArtR22RW-1	mdr1-Asp1246Tyr	2792	118	2910	Busanza	40404F	22	221105	Rwanda	Kigali	Kicukiro	-1.98012	30.1496
3523	30303C-ArtR22RW-1	mdr1-Asp1246Tyr	1953	0	1953	Nyamata	30303C	17	220730	Rwanda	East	Bugesera	-2.14697	30.0912
3524	30303E-ArtR22RW-1	mdr1-Asp1246Tyr	490	13	503	Nyamata	30303E	9	220910	Rwanda	East	Bugesera	-2.14697	30.0912
3525	20202C-ArtR22RW-1	mdr1-Asp1246Tyr	932	0	932	Ntarama	20202C	13	220716	Rwanda	East	Bugesera	-2.10874	30.0655
3526	20202D-ArtR22RW-1	mdr1-Asp1246Tyr	678	5	683	Ntarama	20202D	7	220826	Rwanda	East	Bugesera	-2.10874	30.0655
3527	2020A-ArtR22RW-1	mdr1-Asp1246Tyr	675	0	675	Bugaragara	2020A	18	221009	Rwanda	East	Nyagatare	-1.29073	30.4123
3528	2020B-ArtR22RW-1	mdr1-Asp1246Tyr	1197	0	1197	Bugaragara	2020B	16	221105	Rwanda	East	Nyagatare	-1.29073	30.4123
3529	40404E-ArtR22RW-1	mdr1-Asp1246Tyr	2242	41	2283	Busanza	40404E	24	221009	Rwanda	Kigali	Kicukiro	-1.98012	30.1496
3530	30303B-ArtR22RW-1	mdr1-Asp1246Tyr	666	17	683	Nyamata	30303B	9	220618	Rwanda	East	Bugesera	-2.14697	30.0912
3531	121012B-ArtR22RW-1	mdr1-Asp1246Tyr	81	0	81	Ngoma	121012B	14	221105	Rwanda	South	Nyaruguru	-2.74342	29.697
3532	20202E-ArtR22RW-1	mdr1-Asp1246Tyr	259	0	259	Ntarama	20202E	11	220910	Rwanda	East	Bugesera	-2.10874	30.0655
3533	30303D-ArtR22RW-1	mdr1-Asp1246Tyr	1138	28	1166	Nyamata	30303D	9	220812	Rwanda	East	Bugesera	-2.14697	30.0912
3534	10101B-ArtR22RW-1	mdr1-Asp1246Tyr	400	0	400	Mareba	10101B	5	220826	Rwanda	East	Bugesera	-2.24782	30.0702
3535	30303G-ArtR22RW-1	mdr1-Asp1246Tyr	1372	36	1408	Nyamata	30303G	10	221105	Rwanda	East	Bugesera	-2.14697	30.0912
3536	40404B-ArtR22RW-1	mdr1-Asp1246Tyr	2346	424	2770	Busanza	40404B	32	220716	Rwanda	Kigali	Kicukiro	-1.98012	30.1496
3537	90909O-ArtR22RW-1	mdr1-Asp642_Asn652delinsAsnAsnAsnAsnAsnAsnAsnAsnAspAsp	131	0	732	Tanda	90909O	36	221219	Rwanda	North	Gicumbi	-1.79983	30.2621
3538	90909K-ArtR22RW-1	mdr1-Asp642_Asn652delinsAsnAsnAsnAsnAsnAsnAsnAsnAspAsp	508	0	1130	Tanda	90909K	15	221022	Rwanda	North	Gicumbi	-1.79983	30.2621
3539	80808H-ArtR22RW-1	mdr1-Asp642_Asn652delinsAsnAsnAsnAsnAsnAsnAsnAsnAspAsp	8	0	94	Nyacyonga	80808H	18	221219	Rwanda	Kigali	Gasabo	-1.86805	30.0842
3540	90909I-ArtR22RW-1	mdr1-Asp642_Asn652delinsAsnAsnAsnAsnAsnAsnAsnAsnAspAsp	186	0	1182	Tanda	90909I	36	220924	Rwanda	North	Gicumbi	-1.79983	30.2621
3541	90909H-ArtR22RW-1	mdr1-Asp642_Asn652delinsAsnAsnAsnAsnAsnAsnAsnAsnAspAsp	508	0	3024	Tanda	90909H	52	220910	Rwanda	North	Gicumbi	-1.79983	30.2621
3542	90909E-ArtR22RW-1	mdr1-Asp642_Asn652delinsAsnAsnAsnAsnAsnAsnAsnAsnAspAsp	8	0	16	Tanda	90909E	88	220716	Rwanda	North	Gicumbi	-1.79983	30.2621
3543	80808G-ArtR22RW-1	mdr1-Asp642_Asn652delinsAsnAsnAsnAsnAsnAsnAsnAsnAspAsp	59	0	106	Nyacyonga	80808G	22	221119	Rwanda	Kigali	Gasabo	-1.86805	30.0842
3544	80808E-ArtR22RW-1	mdr1-Asp642_Asn652delinsAsnAsnAsnAsnAsnAsnAsnAsnAspAsp	86	0	1189	Nyacyonga	80808E	28	220924	Rwanda	Kigali	Gasabo	-1.86805	30.0842
3545	90909M-ArtR22RW-1	mdr1-Asp642_Asn652delinsAsnAsnAsnAsnAsnAsnAsnAsnAspAsp	90	0	782	Tanda	90909M	64	221119	Rwanda	North	Gicumbi	-1.79983	30.2621
3546	80808C-ArtR22RW-1	mdr1-Asp642_Asn652delinsAsnAsnAsnAsnAsnAsnAsnAsnAspAsp	312	0	1109	Nyacyonga	80808C	27	220730	Rwanda	Kigali	Gasabo	-1.86805	30.0842
3547	80808A-ArtR22RW-1	mdr1-Asp642_Asn652delinsAsnAsnAsnAsnAsnAsnAsnAsnAspAsp	148	0	272	Nyacyonga	80808A	56	220520	Rwanda	Kigali	Gasabo	-1.86805	30.0842
3548	80808F-ArtR22RW-1	mdr1-Asp642_Asn652delinsAsnAsnAsnAsnAsnAsnAsnAsnAspAsp	347	0	480	Nyacyonga	80808F	34	221022	Rwanda	Kigali	Gasabo	-1.86805	30.0842
3549	90909F-ArtR22RW-1	mdr1-Asp642_Asn652delinsAsnAsnAsnAsnAsnAsnAsnAsnAspAsp	95	0	698	Tanda	90909F	42	220826	Rwanda	North	Gicumbi	-1.79983	30.2621
3550	70707G-ArtR22RW-1	mdr1-Asp642_Asn652delinsAsnAsnAsnAsnAsnAsnAsnAsnAspAsp	439	0	784	Solace	70707G	16	221119	Rwanda	Kigali	Gasabo	-1.90941	30.2151
3551	70707F-ArtR22RW-1	mdr1-Asp642_Asn652delinsAsnAsnAsnAsnAsnAsnAsnAsnAspAsp	360	0	1395	Solace	70707F	28	221105	Rwanda	Kigali	Gasabo	-1.90941	30.2151
3552	70707E-ArtR22RW-1	mdr1-Asp642_Asn652delinsAsnAsnAsnAsnAsnAsnAsnAsnAspAsp	352	0	1099	Solace	70707E	17	220910	Rwanda	Kigali	Gasabo	-1.90941	30.2151
3553	90909D-ArtR22RW-1	mdr1-Asp642_Asn652delinsAsnAsnAsnAsnAsnAsnAsnAsnAspAsp	10	0	56	Tanda	90909D	71	220702	Rwanda	North	Gicumbi	-1.79983	30.2621
3554	70707C-ArtR22RW-1	mdr1-Asp642_Asn652delinsAsnAsnAsnAsnAsnAsnAsnAsnAspAsp	387	0	856	Solace	70707C	29	220730	Rwanda	Kigali	Gasabo	-1.90941	30.2151
3555	70707A-ArtR22RW-1	mdr1-Asp642_Asn652delinsAsnAsnAsnAsnAsnAsnAsnAsnAspAsp	210	0	780	Solace	70707A	56	220520	Rwanda	Kigali	Gasabo	-1.90941	30.2151
3556	60606H-ArtR22RW-1	mdr1-Asp642_Asn652delinsAsnAsnAsnAsnAsnAsnAsnAsnAspAsp	9	0	74	Masaka	60606H	18	221219	Rwanda	Kigali	Kicukiro	-2.00395	30.2285
3557	90909A-ArtR22RW-1	mdr1-Asp642_Asn652delinsAsnAsnAsnAsnAsnAsnAsnAsnAspAsp	116	0	384	Tanda	90909A	66	220520	Rwanda	North	Gicumbi	-1.79983	30.2621
3558	60606G-ArtR22RW-1	mdr1-Asp642_Asn652delinsAsnAsnAsnAsnAsnAsnAsnAsnAspAsp	77	0	441	Masaka	60606G	21	221203	Rwanda	Kigali	Kicukiro	-2.00395	30.2285
3559	60606F-ArtR22RW-1	mdr1-Asp642_Asn652delinsAsnAsnAsnAsnAsnAsnAsnAsnAspAsp	215	0	1132	Masaka	60606F	17	221105	Rwanda	Kigali	Kicukiro	-2.00395	30.2285
3560	60606C-ArtR22RW-1	mdr1-Asp642_Asn652delinsAsnAsnAsnAsnAsnAsnAsnAsnAspAsp	287	0	1853	Masaka	60606C	16	220702	Rwanda	Kigali	Kicukiro	-2.00395	30.2285
3561	60606B-ArtR22RW-1	mdr1-Asp642_Asn652delinsAsnAsnAsnAsnAsnAsnAsnAsnAspAsp	0	0	0	Masaka	60606B	16	220618	Rwanda	Kigali	Kicukiro	-2.00395	30.2285
3562	60606A-ArtR22RW-1	mdr1-Asp642_Asn652delinsAsnAsnAsnAsnAsnAsnAsnAsnAspAsp	269	0	543	Masaka	60606A	16	220520	Rwanda	Kigali	Kicukiro	-2.00395	30.2285
3563	50505E-ArtR22RW-1	mdr1-Asp642_Asn652delinsAsnAsnAsnAsnAsnAsnAsnAsnAspAsp	236	0	270	Gahanga	50505E	7	221009	Rwanda	Kigali	Kicukiro	-2.0276	30.1043
3564	50505D-ArtR22RW-1	mdr1-Asp642_Asn652delinsAsnAsnAsnAsnAsnAsnAsnAsnAspAsp	121	0	144	Gahanga	50505D	8	220730	Rwanda	Kigali	Kicukiro	-2.0276	30.1043
3565	50505C-ArtR22RW-1	mdr1-Asp642_Asn652delinsAsnAsnAsnAsnAsnAsnAsnAsnAspAsp	26	0	39	Gahanga	50505C	11	220702	Rwanda	Kigali	Kicukiro	-2.0276	30.1043
3566	50505A-ArtR22RW-1	mdr1-Asp642_Asn652delinsAsnAsnAsnAsnAsnAsnAsnAsnAspAsp	160	0	360	Gahanga	50505A	14	220520	Rwanda	Kigali	Kicukiro	-2.0276	30.1043
3567	90909J-ArtR22RW-1	mdr1-Asp642_Asn652delinsAsnAsnAsnAsnAsnAsnAsnAsnAspAsp	123	0	479	Tanda	90909J	73	221009	Rwanda	North	Gicumbi	-1.79983	30.2621
3568	40404H-ArtR22RW-1	mdr1-Asp642_Asn652delinsAsnAsnAsnAsnAsnAsnAsnAsnAspAsp	90	0	594	Busanza	40404H	21	221231	Rwanda	Kigali	Kicukiro	-1.98012	30.1496
3569	15015D-ArtR22RW-1	mdr1-Asp642_Asn652delinsAsnAsnAsnAsnAsnAsnAsnAsnAspAsp	3	0	92	Gishubi	15015D	8	221119	Rwanda	South	Gisagara	-2.58586	29.8732
3570	90909L-ArtR22RW-1	mdr1-Asp642_Asn652delinsAsnAsnAsnAsnAsnAsnAsnAsnAspAsp	143	0	753	Tanda	90909L	40	221105	Rwanda	North	Gicumbi	-1.79983	30.2621
3571	10101A-ArtR22RW-1	mdr1-Asp642_Asn652delinsAsnAsnAsnAsnAsnAsnAsnAsnAspAsp	163	0	2007	Mareba	10101A	9	220702	Rwanda	East	Bugesera	-2.24782	30.0702
3572	80808B-ArtR22RW-1	mdr1-Asp642_Asn652delinsAsnAsnAsnAsnAsnAsnAsnAsnAspAsp	3	0	24	Nyacyonga	80808B	32	220618	Rwanda	Kigali	Gasabo	-1.86805	30.0842
3573	11011B-ArtR22RW-1	mdr1-Asp642_Asn652delinsAsnAsnAsnAsnAsnAsnAsnAsnAspAsp	253	0	1155	Giti	11011B	28	221022	Rwanda	North	Gicumbi	-1.7889	30.2123
3574	15015A-ArtR22RW-1	mdr1-Asp642_Asn652delinsAsnAsnAsnAsnAsnAsnAsnAsnAspAsp	26	0	144	Gishubi	15015A	10	220924	Rwanda	South	Gisagara	-2.58586	29.8732
3575	90909N-ArtR22RW-1	mdr1-Asp642_Asn652delinsAsnAsnAsnAsnAsnAsnAsnAsnAspAsp	105	0	667	Tanda	90909N	36	221203	Rwanda	North	Gicumbi	-1.79983	30.2621
3576	13013E-ArtR22RW-1	mdr1-Asp642_Asn652delinsAsnAsnAsnAsnAsnAsnAsnAsnAspAsp	134	0	168	Nyamagabe	13013E	19	221203	Rwanda	South	Nyamagabe	-2.48302	29.584
3577	30303A-ArtR22RW-1	mdr1-Asp642_Asn652delinsAsnAsnAsnAsnAsnAsnAsnAsnAspAsp	112	0	384	Nyamata	30303A	27	220603	Rwanda	East	Bugesera	-2.14697	30.0912
3578	13013C-ArtR22RW-1	mdr1-Asp642_Asn652delinsAsnAsnAsnAsnAsnAsnAsnAsnAspAsp	182	0	373	Nyamagabe	13013C	23	221105	Rwanda	South	Nyamagabe	-2.48302	29.584
3579	15015B-ArtR22RW-1	mdr1-Asp642_Asn652delinsAsnAsnAsnAsnAsnAsnAsnAsnAspAsp	10088	0	10088	Gishubi	15015B	10	221009	Rwanda	South	Gisagara	-2.58586	29.8732
3580	2020C-ArtR22RW-1	mdr1-Asp642_Asn652delinsAsnAsnAsnAsnAsnAsnAsnAsnAspAsp	0	0	598	Bugaragara	2020C	16	221231	Rwanda	East	Nyagatare	-1.29073	30.4123
3581	13013B-ArtR22RW-1	mdr1-Asp642_Asn652delinsAsnAsnAsnAsnAsnAsnAsnAsnAspAsp	959	0	1649	Nyamagabe	13013B	17	221022	Rwanda	South	Nyamagabe	-2.48302	29.584
3582	17017D-ArtR22RW-1	mdr1-Asp642_Asn652delinsAsnAsnAsnAsnAsnAsnAsnAsnAspAsp	19	0	61	Mushubati	17017D	40	221219	Rwanda	West	Rutsiro	-2.01275	29.3999
3583	13013A-ArtR22RW-1	mdr1-Asp642_Asn652delinsAsnAsnAsnAsnAsnAsnAsnAsnAspAsp	84	0	330	Nyamagabe	13013A	12	221009	Rwanda	South	Nyamagabe	-2.48302	29.584
3584	15015E-ArtR22RW-1	mdr1-Asp642_Asn652delinsAsnAsnAsnAsnAsnAsnAsnAsnAspAsp	29	0	255	Gishubi	15015E	9	221203	Rwanda	South	Gisagara	-2.58586	29.8732
3585	15015C-ArtR22RW-1	mdr1-Asp642_Asn652delinsAsnAsnAsnAsnAsnAsnAsnAsnAspAsp	1236	0	5943	Gishubi	15015C	29	221022	Rwanda	South	Gisagara	-2.58586	29.8732
3586	101010A-ArtR22RW-1	mdr1-Asp642_Asn652delinsAsnAsnAsnAsnAsnAsnAsnAsnAspAsp	73	0	1347	Rukara	101010A	22	*2022	Rwanda	East	Kayonza	-1.79697	30.503
3587	13013F-ArtR22RW-1	mdr1-Asp642_Asn652delinsAsnAsnAsnAsnAsnAsnAsnAsnAspAsp	268	0	403	Nyamagabe	13013F	28	221219	Rwanda	South	Nyamagabe	-2.48302	29.584
3588	14014B-ArtR22RW-1	mdr1-Asp642_Asn652delinsAsnAsnAsnAsnAsnAsnAsnAsnAspAsp	2	0	2	Jenda	14014B	45	221119	Rwanda	South	Nyamagabe	-2.33	29.5226
3589	121012C-ArtR22RW-1	mdr1-Asp642_Asn652delinsAsnAsnAsnAsnAsnAsnAsnAsnAspAsp	105	0	134	Ngoma	121012C	9	221119	Rwanda	South	Nyaruguru	-2.74342	29.697
3590	17017A-ArtR22RW-1	mdr1-Asp642_Asn652delinsAsnAsnAsnAsnAsnAsnAsnAsnAspAsp	0	0	6	Mushubati	17017A	40	221022	Rwanda	West	Rutsiro	-2.01275	29.3999
3591	16016A-ArtR22RW-1	mdr1-Asp642_Asn652delinsAsnAsnAsnAsnAsnAsnAsnAsnAspAsp	11	0	14	Kibingo	16016A	15	*2022	Rwanda	West	Nyamasheke	-2.19952	29.2612
3592	11011D-ArtR22RW-1	mdr1-Asp642_Asn652delinsAsnAsnAsnAsnAsnAsnAsnAsnAspAsp	1154	0	2166	Giti	11011D	27	221203	Rwanda	North	Gicumbi	-1.7889	30.2123
3593	90909G-ArtR22RW-1	mdr1-Asp642_Asn652delinsAsnAsnAsnAsnAsnAsnAsnAsnAspAsp	97	0	364	Tanda	90909G	46	220910	Rwanda	North	Gicumbi	-1.79983	30.2621
3594	70707H-ArtR22RW-1	mdr1-Asp642_Asn652delinsAsnAsnAsnAsnAsnAsnAsnAsnAspAsp	668	0	1122	Solace	70707H	19	221219	Rwanda	Kigali	Gasabo	-1.90941	30.2151
3595	14014C-ArtR22RW-1	mdr1-Asp642_Asn652delinsAsnAsnAsnAsnAsnAsnAsnAsnAspAsp	0	0	12	Jenda	14014C	29	221231	Rwanda	South	Nyamagabe	-2.33	29.5226
3596	40404A-ArtR22RW-1	mdr1-Asp642_Asn652delinsAsnAsnAsnAsnAsnAsnAsnAsnAspAsp	186	0	315	Busanza	40404A	40	220603	Rwanda	Kigali	Kicukiro	-1.98012	30.1496
3597	80808D-ArtR22RW-1	mdr1-Asp642_Asn652delinsAsnAsnAsnAsnAsnAsnAsnAsnAspAsp	28	0	471	Nyacyonga	80808D	17	220826	Rwanda	Kigali	Gasabo	-1.86805	30.0842
3598	17017E-ArtR22RW-1	mdr1-Asp642_Asn652delinsAsnAsnAsnAsnAsnAsnAsnAsnAspAsp	527	0	2881	Mushubati	17017E	35	221231	Rwanda	West	Rutsiro	-2.01275	29.3999
3599	40404C-ArtR22RW-1	mdr1-Asp642_Asn652delinsAsnAsnAsnAsnAsnAsnAsnAsnAspAsp	52	4	240	Busanza	40404C	40	220826	Rwanda	Kigali	Kicukiro	-1.98012	30.1496
3600	70707D-ArtR22RW-1	mdr1-Asp642_Asn652delinsAsnAsnAsnAsnAsnAsnAsnAsnAspAsp	287	0	661	Solace	70707D	10	220826	Rwanda	Kigali	Gasabo	-1.90941	30.2151
3601	40404G-ArtR22RW-1	mdr1-Asp642_Asn652delinsAsnAsnAsnAsnAsnAsnAsnAsnAspAsp	86	0	133	Busanza	40404G	19	221203	Rwanda	Kigali	Kicukiro	-1.98012	30.1496
3602	40404D-ArtR22RW-1	mdr1-Asp642_Asn652delinsAsnAsnAsnAsnAsnAsnAsnAsnAspAsp	9	0	63	Busanza	40404D	40	220910	Rwanda	Kigali	Kicukiro	-1.98012	30.1496
3603	60606D-ArtR22RW-1	mdr1-Asp642_Asn652delinsAsnAsnAsnAsnAsnAsnAsnAsnAspAsp	293	0	790	Masaka	60606D	24	220826	Rwanda	Kigali	Kicukiro	-2.00395	30.2285
3604	11011E-ArtR22RW-1	mdr1-Asp642_Asn652delinsAsnAsnAsnAsnAsnAsnAsnAsnAspAsp	0	0	95	Giti	11011E	29	221231	Rwanda	North	Gicumbi	-1.7889	30.2123
3605	90909B-ArtR22RW-1	mdr1-Asp642_Asn652delinsAsnAsnAsnAsnAsnAsnAsnAsnAspAsp	406	0	567	Tanda	90909B	88	220603	Rwanda	North	Gicumbi	-1.79983	30.2621
3606	14014A-ArtR22RW-1	mdr1-Asp642_Asn652delinsAsnAsnAsnAsnAsnAsnAsnAsnAspAsp	55	0	75	Jenda	14014A	39	221022	Rwanda	South	Nyamagabe	-2.33	29.5226
3607	60606E-ArtR22RW-1	mdr1-Asp642_Asn652delinsAsnAsnAsnAsnAsnAsnAsnAsnAspAsp	549	0	851	Masaka	60606E	17	220910	Rwanda	Kigali	Kicukiro	-2.00395	30.2285
3608	13013D-ArtR22RW-1	mdr1-Asp642_Asn652delinsAsnAsnAsnAsnAsnAsnAsnAsnAspAsp	158	0	529	Nyamagabe	13013D	18	221119	Rwanda	South	Nyamagabe	-2.48302	29.584
3609	121012A-ArtR22RW-1	mdr1-Asp642_Asn652delinsAsnAsnAsnAsnAsnAsnAsnAsnAspAsp	134	0	197	Ngoma	121012A	13	221022	Rwanda	South	Nyaruguru	-2.74342	29.697
3610	10101C-ArtR22RW-1	mdr1-Asp642_Asn652delinsAsnAsnAsnAsnAsnAsnAsnAsnAspAsp	4	0	217	Mareba	10101C	10	220924	Rwanda	East	Bugesera	-2.24782	30.0702
3611	10101D-ArtR22RW-1	mdr1-Asp642_Asn652delinsAsnAsnAsnAsnAsnAsnAsnAsnAspAsp	5	0	15	Mareba	10101D	6	221009	Rwanda	East	Bugesera	-2.24782	30.0702
3612	11011A-ArtR22RW-1	mdr1-Asp642_Asn652delinsAsnAsnAsnAsnAsnAsnAsnAsnAspAsp	2	0	6	Giti	11011A	9	220924	Rwanda	North	Gicumbi	-1.7889	30.2123
3613	11011C-ArtR22RW-1	mdr1-Asp642_Asn652delinsAsnAsnAsnAsnAsnAsnAsnAsnAspAsp	130	0	322	Giti	11011C	24	221119	Rwanda	North	Gicumbi	-1.7889	30.2123
3614	17017B-ArtR22RW-1	mdr1-Asp642_Asn652delinsAsnAsnAsnAsnAsnAsnAsnAsnAspAsp	19	0	28	Mushubati	17017B	48	221105	Rwanda	West	Rutsiro	-2.01275	29.3999
3615	17017C-ArtR22RW-1	mdr1-Asp642_Asn652delinsAsnAsnAsnAsnAsnAsnAsnAsnAspAsp	7	0	78	Mushubati	17017C	13	221203	Rwanda	West	Rutsiro	-2.01275	29.3999
3616	20202A-ArtR22RW-1	mdr1-Asp642_Asn652delinsAsnAsnAsnAsnAsnAsnAsnAsnAspAsp	13	9	747	Ntarama	20202A	16	220603	Rwanda	East	Bugesera	-2.10874	30.0655
3617	30303H-ArtR22RW-1	mdr1-Asp642_Asn652delinsAsnAsnAsnAsnAsnAsnAsnAsnAspAsp	334	0	420	Nyamata	30303H	18	221219	Rwanda	East	Bugesera	-2.14697	30.0912
3618	18018A-ArtR22RW-1	mdr1-Asp642_Asn652delinsAsnAsnAsnAsnAsnAsnAsnAsnAspAsp	457	0	1240	Byahi	18018A	26	*2022	Rwanda	West	Rubavu	-1.66303	29.2796
3619	121012D-ArtR22RW-1	mdr1-Asp642_Asn652delinsAsnAsnAsnAsnAsnAsnAsnAsnAspAsp	75	0	121	Ngoma	121012D	15	221231	Rwanda	South	Nyaruguru	-2.74342	29.697
3620	30303F-ArtR22RW-1	mdr1-Asp642_Asn652delinsAsnAsnAsnAsnAsnAsnAsnAsnAspAsp	200	0	286	Nyamata	30303F	9	221009	Rwanda	East	Bugesera	-2.14697	30.0912
3621	90909C-ArtR22RW-1	mdr1-Asp642_Asn652delinsAsnAsnAsnAsnAsnAsnAsnAsnAspAsp	121	0	449	Tanda	90909C	83	220618	Rwanda	North	Gicumbi	-1.79983	30.2621
3622	50505B-ArtR22RW-1	mdr1-Asp642_Asn652delinsAsnAsnAsnAsnAsnAsnAsnAsnAspAsp	40	0	54	Gahanga	50505B	10	220603	Rwanda	Kigali	Kicukiro	-2.0276	30.1043
3623	19019A-ArtR22RW-1	mdr1-Asp642_Asn652delinsAsnAsnAsnAsnAsnAsnAsnAsnAspAsp	4	0	29	Nkanka	19019A	18	*2022	Rwanda	West	Rusizi	-2.42684	28.929
3624	20202B-ArtR22RW-1	mdr1-Asp642_Asn652delinsAsnAsnAsnAsnAsnAsnAsnAsnAspAsp	117	0	553	Ntarama	20202B	21	220618	Rwanda	East	Bugesera	-2.10874	30.0655
3625	70707B-ArtR22RW-1	mdr1-Asp642_Asn652delinsAsnAsnAsnAsnAsnAsnAsnAsnAspAsp	58	0	129	Solace	70707B	54	220618	Rwanda	Kigali	Gasabo	-1.90941	30.2151
3626	40404F-ArtR22RW-1	mdr1-Asp642_Asn652delinsAsnAsnAsnAsnAsnAsnAsnAsnAspAsp	41	0	845	Busanza	40404F	22	221105	Rwanda	Kigali	Kicukiro	-1.98012	30.1496
3627	30303C-ArtR22RW-1	mdr1-Asp642_Asn652delinsAsnAsnAsnAsnAsnAsnAsnAsnAspAsp	52	0	618	Nyamata	30303C	17	220730	Rwanda	East	Bugesera	-2.14697	30.0912
3628	30303E-ArtR22RW-1	mdr1-Asp642_Asn652delinsAsnAsnAsnAsnAsnAsnAsnAsnAspAsp	102	0	125	Nyamata	30303E	9	220910	Rwanda	East	Bugesera	-2.14697	30.0912
3629	20202C-ArtR22RW-1	mdr1-Asp642_Asn652delinsAsnAsnAsnAsnAsnAsnAsnAsnAspAsp	63	0	237	Ntarama	20202C	13	220716	Rwanda	East	Bugesera	-2.10874	30.0655
3630	20202D-ArtR22RW-1	mdr1-Asp642_Asn652delinsAsnAsnAsnAsnAsnAsnAsnAsnAspAsp	21	2	228	Ntarama	20202D	7	220826	Rwanda	East	Bugesera	-2.10874	30.0655
3631	2020A-ArtR22RW-1	mdr1-Asp642_Asn652delinsAsnAsnAsnAsnAsnAsnAsnAsnAspAsp	95	0	289	Bugaragara	2020A	18	221009	Rwanda	East	Nyagatare	-1.29073	30.4123
3632	2020B-ArtR22RW-1	mdr1-Asp642_Asn652delinsAsnAsnAsnAsnAsnAsnAsnAsnAspAsp	31	0	374	Bugaragara	2020B	16	221105	Rwanda	East	Nyagatare	-1.29073	30.4123
3633	40404E-ArtR22RW-1	mdr1-Asp642_Asn652delinsAsnAsnAsnAsnAsnAsnAsnAsnAspAsp	47	0	536	Busanza	40404E	24	221009	Rwanda	Kigali	Kicukiro	-1.98012	30.1496
3634	30303B-ArtR22RW-1	mdr1-Asp642_Asn652delinsAsnAsnAsnAsnAsnAsnAsnAsnAspAsp	76	0	233	Nyamata	30303B	9	220618	Rwanda	East	Bugesera	-2.14697	30.0912
3635	121012B-ArtR22RW-1	mdr1-Asp642_Asn652delinsAsnAsnAsnAsnAsnAsnAsnAsnAspAsp	14	0	20	Ngoma	121012B	14	221105	Rwanda	South	Nyaruguru	-2.74342	29.697
3636	20202E-ArtR22RW-1	mdr1-Asp642_Asn652delinsAsnAsnAsnAsnAsnAsnAsnAsnAspAsp	45	0	94	Ntarama	20202E	11	220910	Rwanda	East	Bugesera	-2.10874	30.0655
3637	30303D-ArtR22RW-1	mdr1-Asp642_Asn652delinsAsnAsnAsnAsnAsnAsnAsnAsnAspAsp	41	0	312	Nyamata	30303D	9	220812	Rwanda	East	Bugesera	-2.14697	30.0912
3638	10101B-ArtR22RW-1	mdr1-Asp642_Asn652delinsAsnAsnAsnAsnAsnAsnAsnAsnAspAsp	30	0	115	Mareba	10101B	5	220826	Rwanda	East	Bugesera	-2.24782	30.0702
3639	30303G-ArtR22RW-1	mdr1-Asp642_Asn652delinsAsnAsnAsnAsnAsnAsnAsnAsnAspAsp	197	0	427	Nyamata	30303G	10	221105	Rwanda	East	Bugesera	-2.14697	30.0912
3640	40404B-ArtR22RW-1	mdr1-Asp642_Asn652delinsAsnAsnAsnAsnAsnAsnAsnAsnAspAsp	104	0	711	Busanza	40404B	32	220716	Rwanda	Kigali	Kicukiro	-1.98012	30.1496
3641	90909O-ArtR22RW-1	mdr1-Asp650Asn	131	0	732	Tanda	90909O	36	221219	Rwanda	North	Gicumbi	-1.79983	30.2621
3642	90909K-ArtR22RW-1	mdr1-Asp650Asn	508	0	1130	Tanda	90909K	15	221022	Rwanda	North	Gicumbi	-1.79983	30.2621
3643	80808H-ArtR22RW-1	mdr1-Asp650Asn	8	0	94	Nyacyonga	80808H	18	221219	Rwanda	Kigali	Gasabo	-1.86805	30.0842
3644	90909I-ArtR22RW-1	mdr1-Asp650Asn	186	0	1182	Tanda	90909I	36	220924	Rwanda	North	Gicumbi	-1.79983	30.2621
3645	90909H-ArtR22RW-1	mdr1-Asp650Asn	508	0	3024	Tanda	90909H	52	220910	Rwanda	North	Gicumbi	-1.79983	30.2621
3646	90909E-ArtR22RW-1	mdr1-Asp650Asn	8	0	16	Tanda	90909E	88	220716	Rwanda	North	Gicumbi	-1.79983	30.2621
3647	80808G-ArtR22RW-1	mdr1-Asp650Asn	59	0	106	Nyacyonga	80808G	22	221119	Rwanda	Kigali	Gasabo	-1.86805	30.0842
3648	80808E-ArtR22RW-1	mdr1-Asp650Asn	86	19	1189	Nyacyonga	80808E	28	220924	Rwanda	Kigali	Gasabo	-1.86805	30.0842
3649	90909M-ArtR22RW-1	mdr1-Asp650Asn	90	0	782	Tanda	90909M	64	221119	Rwanda	North	Gicumbi	-1.79983	30.2621
3650	80808C-ArtR22RW-1	mdr1-Asp650Asn	312	0	1109	Nyacyonga	80808C	27	220730	Rwanda	Kigali	Gasabo	-1.86805	30.0842
3651	80808A-ArtR22RW-1	mdr1-Asp650Asn	148	0	272	Nyacyonga	80808A	56	220520	Rwanda	Kigali	Gasabo	-1.86805	30.0842
3652	80808F-ArtR22RW-1	mdr1-Asp650Asn	347	0	480	Nyacyonga	80808F	34	221022	Rwanda	Kigali	Gasabo	-1.86805	30.0842
3653	90909F-ArtR22RW-1	mdr1-Asp650Asn	95	0	698	Tanda	90909F	42	220826	Rwanda	North	Gicumbi	-1.79983	30.2621
3654	70707G-ArtR22RW-1	mdr1-Asp650Asn	439	7	784	Solace	70707G	16	221119	Rwanda	Kigali	Gasabo	-1.90941	30.2151
3655	70707F-ArtR22RW-1	mdr1-Asp650Asn	360	0	1395	Solace	70707F	28	221105	Rwanda	Kigali	Gasabo	-1.90941	30.2151
3656	70707E-ArtR22RW-1	mdr1-Asp650Asn	352	0	1099	Solace	70707E	17	220910	Rwanda	Kigali	Gasabo	-1.90941	30.2151
3657	90909D-ArtR22RW-1	mdr1-Asp650Asn	10	1	56	Tanda	90909D	71	220702	Rwanda	North	Gicumbi	-1.79983	30.2621
3658	70707C-ArtR22RW-1	mdr1-Asp650Asn	387	0	856	Solace	70707C	29	220730	Rwanda	Kigali	Gasabo	-1.90941	30.2151
3659	70707A-ArtR22RW-1	mdr1-Asp650Asn	210	0	780	Solace	70707A	56	220520	Rwanda	Kigali	Gasabo	-1.90941	30.2151
3660	60606H-ArtR22RW-1	mdr1-Asp650Asn	9	0	74	Masaka	60606H	18	221219	Rwanda	Kigali	Kicukiro	-2.00395	30.2285
3661	90909A-ArtR22RW-1	mdr1-Asp650Asn	116	0	384	Tanda	90909A	66	220520	Rwanda	North	Gicumbi	-1.79983	30.2621
3662	60606G-ArtR22RW-1	mdr1-Asp650Asn	77	0	441	Masaka	60606G	21	221203	Rwanda	Kigali	Kicukiro	-2.00395	30.2285
3663	60606F-ArtR22RW-1	mdr1-Asp650Asn	215	0	1132	Masaka	60606F	17	221105	Rwanda	Kigali	Kicukiro	-2.00395	30.2285
3664	60606C-ArtR22RW-1	mdr1-Asp650Asn	287	0	1853	Masaka	60606C	16	220702	Rwanda	Kigali	Kicukiro	-2.00395	30.2285
3665	60606B-ArtR22RW-1	mdr1-Asp650Asn	0	0	0	Masaka	60606B	16	220618	Rwanda	Kigali	Kicukiro	-2.00395	30.2285
3666	60606A-ArtR22RW-1	mdr1-Asp650Asn	269	0	543	Masaka	60606A	16	220520	Rwanda	Kigali	Kicukiro	-2.00395	30.2285
3667	50505E-ArtR22RW-1	mdr1-Asp650Asn	236	0	270	Gahanga	50505E	7	221009	Rwanda	Kigali	Kicukiro	-2.0276	30.1043
3668	50505D-ArtR22RW-1	mdr1-Asp650Asn	121	0	144	Gahanga	50505D	8	220730	Rwanda	Kigali	Kicukiro	-2.0276	30.1043
3669	50505C-ArtR22RW-1	mdr1-Asp650Asn	26	0	39	Gahanga	50505C	11	220702	Rwanda	Kigali	Kicukiro	-2.0276	30.1043
3670	50505A-ArtR22RW-1	mdr1-Asp650Asn	160	0	360	Gahanga	50505A	14	220520	Rwanda	Kigali	Kicukiro	-2.0276	30.1043
3671	90909J-ArtR22RW-1	mdr1-Asp650Asn	123	20	479	Tanda	90909J	73	221009	Rwanda	North	Gicumbi	-1.79983	30.2621
3672	40404H-ArtR22RW-1	mdr1-Asp650Asn	90	0	594	Busanza	40404H	21	221231	Rwanda	Kigali	Kicukiro	-1.98012	30.1496
3673	15015D-ArtR22RW-1	mdr1-Asp650Asn	3	0	92	Gishubi	15015D	8	221119	Rwanda	South	Gisagara	-2.58586	29.8732
3674	90909L-ArtR22RW-1	mdr1-Asp650Asn	143	62	753	Tanda	90909L	40	221105	Rwanda	North	Gicumbi	-1.79983	30.2621
3675	10101A-ArtR22RW-1	mdr1-Asp650Asn	163	0	2007	Mareba	10101A	9	220702	Rwanda	East	Bugesera	-2.24782	30.0702
3676	80808B-ArtR22RW-1	mdr1-Asp650Asn	3	0	24	Nyacyonga	80808B	32	220618	Rwanda	Kigali	Gasabo	-1.86805	30.0842
3677	11011B-ArtR22RW-1	mdr1-Asp650Asn	253	170	1155	Giti	11011B	28	221022	Rwanda	North	Gicumbi	-1.7889	30.2123
3678	15015A-ArtR22RW-1	mdr1-Asp650Asn	26	0	144	Gishubi	15015A	10	220924	Rwanda	South	Gisagara	-2.58586	29.8732
3679	90909N-ArtR22RW-1	mdr1-Asp650Asn	105	0	667	Tanda	90909N	36	221203	Rwanda	North	Gicumbi	-1.79983	30.2621
3680	13013E-ArtR22RW-1	mdr1-Asp650Asn	134	0	168	Nyamagabe	13013E	19	221203	Rwanda	South	Nyamagabe	-2.48302	29.584
3681	30303A-ArtR22RW-1	mdr1-Asp650Asn	112	0	384	Nyamata	30303A	27	220603	Rwanda	East	Bugesera	-2.14697	30.0912
3682	13013C-ArtR22RW-1	mdr1-Asp650Asn	182	0	373	Nyamagabe	13013C	23	221105	Rwanda	South	Nyamagabe	-2.48302	29.584
3683	15015B-ArtR22RW-1	mdr1-Asp650Asn	10088	0	10088	Gishubi	15015B	10	221009	Rwanda	South	Gisagara	-2.58586	29.8732
3684	2020C-ArtR22RW-1	mdr1-Asp650Asn	0	0	598	Bugaragara	2020C	16	221231	Rwanda	East	Nyagatare	-1.29073	30.4123
3685	13013B-ArtR22RW-1	mdr1-Asp650Asn	959	0	1649	Nyamagabe	13013B	17	221022	Rwanda	South	Nyamagabe	-2.48302	29.584
3686	17017D-ArtR22RW-1	mdr1-Asp650Asn	19	0	61	Mushubati	17017D	40	221219	Rwanda	West	Rutsiro	-2.01275	29.3999
3687	13013A-ArtR22RW-1	mdr1-Asp650Asn	84	0	330	Nyamagabe	13013A	12	221009	Rwanda	South	Nyamagabe	-2.48302	29.584
3688	15015E-ArtR22RW-1	mdr1-Asp650Asn	29	0	255	Gishubi	15015E	9	221203	Rwanda	South	Gisagara	-2.58586	29.8732
3689	15015C-ArtR22RW-1	mdr1-Asp650Asn	1236	2518	5943	Gishubi	15015C	29	221022	Rwanda	South	Gisagara	-2.58586	29.8732
3690	101010A-ArtR22RW-1	mdr1-Asp650Asn	73	0	1347	Rukara	101010A	22	*2022	Rwanda	East	Kayonza	-1.79697	30.503
3691	13013F-ArtR22RW-1	mdr1-Asp650Asn	268	0	403	Nyamagabe	13013F	28	221219	Rwanda	South	Nyamagabe	-2.48302	29.584
3692	14014B-ArtR22RW-1	mdr1-Asp650Asn	2	0	2	Jenda	14014B	45	221119	Rwanda	South	Nyamagabe	-2.33	29.5226
3693	121012C-ArtR22RW-1	mdr1-Asp650Asn	105	18	134	Ngoma	121012C	9	221119	Rwanda	South	Nyaruguru	-2.74342	29.697
3694	17017A-ArtR22RW-1	mdr1-Asp650Asn	0	0	6	Mushubati	17017A	40	221022	Rwanda	West	Rutsiro	-2.01275	29.3999
3695	16016A-ArtR22RW-1	mdr1-Asp650Asn	11	0	14	Kibingo	16016A	15	*2022	Rwanda	West	Nyamasheke	-2.19952	29.2612
3696	11011D-ArtR22RW-1	mdr1-Asp650Asn	1154	0	2166	Giti	11011D	27	221203	Rwanda	North	Gicumbi	-1.7889	30.2123
3697	90909G-ArtR22RW-1	mdr1-Asp650Asn	97	0	364	Tanda	90909G	46	220910	Rwanda	North	Gicumbi	-1.79983	30.2621
3698	70707H-ArtR22RW-1	mdr1-Asp650Asn	668	0	1122	Solace	70707H	19	221219	Rwanda	Kigali	Gasabo	-1.90941	30.2151
3699	14014C-ArtR22RW-1	mdr1-Asp650Asn	0	0	12	Jenda	14014C	29	221231	Rwanda	South	Nyamagabe	-2.33	29.5226
3700	40404A-ArtR22RW-1	mdr1-Asp650Asn	186	36	315	Busanza	40404A	40	220603	Rwanda	Kigali	Kicukiro	-1.98012	30.1496
3701	80808D-ArtR22RW-1	mdr1-Asp650Asn	28	0	471	Nyacyonga	80808D	17	220826	Rwanda	Kigali	Gasabo	-1.86805	30.0842
3702	17017E-ArtR22RW-1	mdr1-Asp650Asn	527	0	2881	Mushubati	17017E	35	221231	Rwanda	West	Rutsiro	-2.01275	29.3999
3703	40404C-ArtR22RW-1	mdr1-Asp650Asn	52	0	240	Busanza	40404C	40	220826	Rwanda	Kigali	Kicukiro	-1.98012	30.1496
3704	70707D-ArtR22RW-1	mdr1-Asp650Asn	287	0	661	Solace	70707D	10	220826	Rwanda	Kigali	Gasabo	-1.90941	30.2151
3705	40404G-ArtR22RW-1	mdr1-Asp650Asn	86	0	133	Busanza	40404G	19	221203	Rwanda	Kigali	Kicukiro	-1.98012	30.1496
3706	40404D-ArtR22RW-1	mdr1-Asp650Asn	9	3	63	Busanza	40404D	40	220910	Rwanda	Kigali	Kicukiro	-1.98012	30.1496
3707	60606D-ArtR22RW-1	mdr1-Asp650Asn	293	0	790	Masaka	60606D	24	220826	Rwanda	Kigali	Kicukiro	-2.00395	30.2285
3708	11011E-ArtR22RW-1	mdr1-Asp650Asn	0	0	95	Giti	11011E	29	221231	Rwanda	North	Gicumbi	-1.7889	30.2123
3709	90909B-ArtR22RW-1	mdr1-Asp650Asn	406	0	567	Tanda	90909B	88	220603	Rwanda	North	Gicumbi	-1.79983	30.2621
3710	14014A-ArtR22RW-1	mdr1-Asp650Asn	55	0	75	Jenda	14014A	39	221022	Rwanda	South	Nyamagabe	-2.33	29.5226
3711	60606E-ArtR22RW-1	mdr1-Asp650Asn	549	0	851	Masaka	60606E	17	220910	Rwanda	Kigali	Kicukiro	-2.00395	30.2285
3712	13013D-ArtR22RW-1	mdr1-Asp650Asn	158	0	529	Nyamagabe	13013D	18	221119	Rwanda	South	Nyamagabe	-2.48302	29.584
3713	121012A-ArtR22RW-1	mdr1-Asp650Asn	134	0	197	Ngoma	121012A	13	221022	Rwanda	South	Nyaruguru	-2.74342	29.697
3714	10101C-ArtR22RW-1	mdr1-Asp650Asn	4	23	217	Mareba	10101C	10	220924	Rwanda	East	Bugesera	-2.24782	30.0702
3715	10101D-ArtR22RW-1	mdr1-Asp650Asn	5	0	15	Mareba	10101D	6	221009	Rwanda	East	Bugesera	-2.24782	30.0702
3716	11011A-ArtR22RW-1	mdr1-Asp650Asn	2	0	6	Giti	11011A	9	220924	Rwanda	North	Gicumbi	-1.7889	30.2123
3717	11011C-ArtR22RW-1	mdr1-Asp650Asn	130	0	322	Giti	11011C	24	221119	Rwanda	North	Gicumbi	-1.7889	30.2123
3718	17017B-ArtR22RW-1	mdr1-Asp650Asn	19	0	28	Mushubati	17017B	48	221105	Rwanda	West	Rutsiro	-2.01275	29.3999
3719	17017C-ArtR22RW-1	mdr1-Asp650Asn	7	0	78	Mushubati	17017C	13	221203	Rwanda	West	Rutsiro	-2.01275	29.3999
3720	20202A-ArtR22RW-1	mdr1-Asp650Asn	13	0	747	Ntarama	20202A	16	220603	Rwanda	East	Bugesera	-2.10874	30.0655
3721	30303H-ArtR22RW-1	mdr1-Asp650Asn	334	0	420	Nyamata	30303H	18	221219	Rwanda	East	Bugesera	-2.14697	30.0912
3722	18018A-ArtR22RW-1	mdr1-Asp650Asn	457	0	1240	Byahi	18018A	26	*2022	Rwanda	West	Rubavu	-1.66303	29.2796
3723	121012D-ArtR22RW-1	mdr1-Asp650Asn	75	0	121	Ngoma	121012D	15	221231	Rwanda	South	Nyaruguru	-2.74342	29.697
3724	30303F-ArtR22RW-1	mdr1-Asp650Asn	200	0	286	Nyamata	30303F	9	221009	Rwanda	East	Bugesera	-2.14697	30.0912
3725	90909C-ArtR22RW-1	mdr1-Asp650Asn	121	0	449	Tanda	90909C	83	220618	Rwanda	North	Gicumbi	-1.79983	30.2621
3726	50505B-ArtR22RW-1	mdr1-Asp650Asn	40	0	54	Gahanga	50505B	10	220603	Rwanda	Kigali	Kicukiro	-2.0276	30.1043
3727	19019A-ArtR22RW-1	mdr1-Asp650Asn	4	0	29	Nkanka	19019A	18	*2022	Rwanda	West	Rusizi	-2.42684	28.929
3728	20202B-ArtR22RW-1	mdr1-Asp650Asn	117	0	553	Ntarama	20202B	21	220618	Rwanda	East	Bugesera	-2.10874	30.0655
3729	70707B-ArtR22RW-1	mdr1-Asp650Asn	58	0	129	Solace	70707B	54	220618	Rwanda	Kigali	Gasabo	-1.90941	30.2151
3730	40404F-ArtR22RW-1	mdr1-Asp650Asn	41	0	845	Busanza	40404F	22	221105	Rwanda	Kigali	Kicukiro	-1.98012	30.1496
3731	30303C-ArtR22RW-1	mdr1-Asp650Asn	52	0	618	Nyamata	30303C	17	220730	Rwanda	East	Bugesera	-2.14697	30.0912
3732	30303E-ArtR22RW-1	mdr1-Asp650Asn	102	0	125	Nyamata	30303E	9	220910	Rwanda	East	Bugesera	-2.14697	30.0912
3733	20202C-ArtR22RW-1	mdr1-Asp650Asn	63	0	237	Ntarama	20202C	13	220716	Rwanda	East	Bugesera	-2.10874	30.0655
3734	20202D-ArtR22RW-1	mdr1-Asp650Asn	21	0	228	Ntarama	20202D	7	220826	Rwanda	East	Bugesera	-2.10874	30.0655
3735	2020A-ArtR22RW-1	mdr1-Asp650Asn	95	0	289	Bugaragara	2020A	18	221009	Rwanda	East	Nyagatare	-1.29073	30.4123
3736	2020B-ArtR22RW-1	mdr1-Asp650Asn	31	0	374	Bugaragara	2020B	16	221105	Rwanda	East	Nyagatare	-1.29073	30.4123
3737	40404E-ArtR22RW-1	mdr1-Asp650Asn	47	0	536	Busanza	40404E	24	221009	Rwanda	Kigali	Kicukiro	-1.98012	30.1496
3738	30303B-ArtR22RW-1	mdr1-Asp650Asn	76	0	233	Nyamata	30303B	9	220618	Rwanda	East	Bugesera	-2.14697	30.0912
3739	121012B-ArtR22RW-1	mdr1-Asp650Asn	14	0	20	Ngoma	121012B	14	221105	Rwanda	South	Nyaruguru	-2.74342	29.697
3740	20202E-ArtR22RW-1	mdr1-Asp650Asn	45	0	94	Ntarama	20202E	11	220910	Rwanda	East	Bugesera	-2.10874	30.0655
3741	30303D-ArtR22RW-1	mdr1-Asp650Asn	41	0	312	Nyamata	30303D	9	220812	Rwanda	East	Bugesera	-2.14697	30.0912
3742	10101B-ArtR22RW-1	mdr1-Asp650Asn	30	0	115	Mareba	10101B	5	220826	Rwanda	East	Bugesera	-2.24782	30.0702
3743	30303G-ArtR22RW-1	mdr1-Asp650Asn	197	0	427	Nyamata	30303G	10	221105	Rwanda	East	Bugesera	-2.14697	30.0912
3744	40404B-ArtR22RW-1	mdr1-Asp650Asn	104	0	711	Busanza	40404B	32	220716	Rwanda	Kigali	Kicukiro	-1.98012	30.1496
3745	90909O-ArtR22RW-1	mdr1-Asp650_Asn652delinsAsnAsnAspAsp	131	0	732	Tanda	90909O	36	221219	Rwanda	North	Gicumbi	-1.79983	30.2621
3746	90909K-ArtR22RW-1	mdr1-Asp650_Asn652delinsAsnAsnAspAsp	508	0	1130	Tanda	90909K	15	221022	Rwanda	North	Gicumbi	-1.79983	30.2621
3747	80808H-ArtR22RW-1	mdr1-Asp650_Asn652delinsAsnAsnAspAsp	8	0	94	Nyacyonga	80808H	18	221219	Rwanda	Kigali	Gasabo	-1.86805	30.0842
3748	90909I-ArtR22RW-1	mdr1-Asp650_Asn652delinsAsnAsnAspAsp	186	0	1182	Tanda	90909I	36	220924	Rwanda	North	Gicumbi	-1.79983	30.2621
3749	90909H-ArtR22RW-1	mdr1-Asp650_Asn652delinsAsnAsnAspAsp	508	0	3024	Tanda	90909H	52	220910	Rwanda	North	Gicumbi	-1.79983	30.2621
3750	90909E-ArtR22RW-1	mdr1-Asp650_Asn652delinsAsnAsnAspAsp	8	0	16	Tanda	90909E	88	220716	Rwanda	North	Gicumbi	-1.79983	30.2621
3751	80808G-ArtR22RW-1	mdr1-Asp650_Asn652delinsAsnAsnAspAsp	59	0	106	Nyacyonga	80808G	22	221119	Rwanda	Kigali	Gasabo	-1.86805	30.0842
3752	80808E-ArtR22RW-1	mdr1-Asp650_Asn652delinsAsnAsnAspAsp	86	0	1189	Nyacyonga	80808E	28	220924	Rwanda	Kigali	Gasabo	-1.86805	30.0842
3753	90909M-ArtR22RW-1	mdr1-Asp650_Asn652delinsAsnAsnAspAsp	90	0	782	Tanda	90909M	64	221119	Rwanda	North	Gicumbi	-1.79983	30.2621
3754	80808C-ArtR22RW-1	mdr1-Asp650_Asn652delinsAsnAsnAspAsp	312	0	1109	Nyacyonga	80808C	27	220730	Rwanda	Kigali	Gasabo	-1.86805	30.0842
3755	80808A-ArtR22RW-1	mdr1-Asp650_Asn652delinsAsnAsnAspAsp	148	0	272	Nyacyonga	80808A	56	220520	Rwanda	Kigali	Gasabo	-1.86805	30.0842
3756	80808F-ArtR22RW-1	mdr1-Asp650_Asn652delinsAsnAsnAspAsp	347	0	480	Nyacyonga	80808F	34	221022	Rwanda	Kigali	Gasabo	-1.86805	30.0842
3757	90909F-ArtR22RW-1	mdr1-Asp650_Asn652delinsAsnAsnAspAsp	95	0	698	Tanda	90909F	42	220826	Rwanda	North	Gicumbi	-1.79983	30.2621
3758	70707G-ArtR22RW-1	mdr1-Asp650_Asn652delinsAsnAsnAspAsp	439	0	784	Solace	70707G	16	221119	Rwanda	Kigali	Gasabo	-1.90941	30.2151
3759	70707F-ArtR22RW-1	mdr1-Asp650_Asn652delinsAsnAsnAspAsp	360	0	1395	Solace	70707F	28	221105	Rwanda	Kigali	Gasabo	-1.90941	30.2151
3760	70707E-ArtR22RW-1	mdr1-Asp650_Asn652delinsAsnAsnAspAsp	352	0	1099	Solace	70707E	17	220910	Rwanda	Kigali	Gasabo	-1.90941	30.2151
3761	90909D-ArtR22RW-1	mdr1-Asp650_Asn652delinsAsnAsnAspAsp	10	0	56	Tanda	90909D	71	220702	Rwanda	North	Gicumbi	-1.79983	30.2621
3762	70707C-ArtR22RW-1	mdr1-Asp650_Asn652delinsAsnAsnAspAsp	387	0	856	Solace	70707C	29	220730	Rwanda	Kigali	Gasabo	-1.90941	30.2151
3763	70707A-ArtR22RW-1	mdr1-Asp650_Asn652delinsAsnAsnAspAsp	210	13	780	Solace	70707A	56	220520	Rwanda	Kigali	Gasabo	-1.90941	30.2151
3764	60606H-ArtR22RW-1	mdr1-Asp650_Asn652delinsAsnAsnAspAsp	9	0	74	Masaka	60606H	18	221219	Rwanda	Kigali	Kicukiro	-2.00395	30.2285
3765	90909A-ArtR22RW-1	mdr1-Asp650_Asn652delinsAsnAsnAspAsp	116	0	384	Tanda	90909A	66	220520	Rwanda	North	Gicumbi	-1.79983	30.2621
3766	60606G-ArtR22RW-1	mdr1-Asp650_Asn652delinsAsnAsnAspAsp	77	0	441	Masaka	60606G	21	221203	Rwanda	Kigali	Kicukiro	-2.00395	30.2285
3767	60606F-ArtR22RW-1	mdr1-Asp650_Asn652delinsAsnAsnAspAsp	215	0	1132	Masaka	60606F	17	221105	Rwanda	Kigali	Kicukiro	-2.00395	30.2285
3768	60606C-ArtR22RW-1	mdr1-Asp650_Asn652delinsAsnAsnAspAsp	287	0	1853	Masaka	60606C	16	220702	Rwanda	Kigali	Kicukiro	-2.00395	30.2285
3769	60606B-ArtR22RW-1	mdr1-Asp650_Asn652delinsAsnAsnAspAsp	0	0	0	Masaka	60606B	16	220618	Rwanda	Kigali	Kicukiro	-2.00395	30.2285
3770	60606A-ArtR22RW-1	mdr1-Asp650_Asn652delinsAsnAsnAspAsp	269	0	543	Masaka	60606A	16	220520	Rwanda	Kigali	Kicukiro	-2.00395	30.2285
3771	50505E-ArtR22RW-1	mdr1-Asp650_Asn652delinsAsnAsnAspAsp	236	0	270	Gahanga	50505E	7	221009	Rwanda	Kigali	Kicukiro	-2.0276	30.1043
3772	50505D-ArtR22RW-1	mdr1-Asp650_Asn652delinsAsnAsnAspAsp	121	0	144	Gahanga	50505D	8	220730	Rwanda	Kigali	Kicukiro	-2.0276	30.1043
3773	50505C-ArtR22RW-1	mdr1-Asp650_Asn652delinsAsnAsnAspAsp	26	0	39	Gahanga	50505C	11	220702	Rwanda	Kigali	Kicukiro	-2.0276	30.1043
3774	50505A-ArtR22RW-1	mdr1-Asp650_Asn652delinsAsnAsnAspAsp	160	0	360	Gahanga	50505A	14	220520	Rwanda	Kigali	Kicukiro	-2.0276	30.1043
3775	90909J-ArtR22RW-1	mdr1-Asp650_Asn652delinsAsnAsnAspAsp	123	0	479	Tanda	90909J	73	221009	Rwanda	North	Gicumbi	-1.79983	30.2621
3776	40404H-ArtR22RW-1	mdr1-Asp650_Asn652delinsAsnAsnAspAsp	90	0	594	Busanza	40404H	21	221231	Rwanda	Kigali	Kicukiro	-1.98012	30.1496
3777	15015D-ArtR22RW-1	mdr1-Asp650_Asn652delinsAsnAsnAspAsp	3	0	92	Gishubi	15015D	8	221119	Rwanda	South	Gisagara	-2.58586	29.8732
3778	90909L-ArtR22RW-1	mdr1-Asp650_Asn652delinsAsnAsnAspAsp	143	0	753	Tanda	90909L	40	221105	Rwanda	North	Gicumbi	-1.79983	30.2621
3779	10101A-ArtR22RW-1	mdr1-Asp650_Asn652delinsAsnAsnAspAsp	163	0	2007	Mareba	10101A	9	220702	Rwanda	East	Bugesera	-2.24782	30.0702
3780	80808B-ArtR22RW-1	mdr1-Asp650_Asn652delinsAsnAsnAspAsp	3	0	24	Nyacyonga	80808B	32	220618	Rwanda	Kigali	Gasabo	-1.86805	30.0842
3781	11011B-ArtR22RW-1	mdr1-Asp650_Asn652delinsAsnAsnAspAsp	253	0	1155	Giti	11011B	28	221022	Rwanda	North	Gicumbi	-1.7889	30.2123
3782	15015A-ArtR22RW-1	mdr1-Asp650_Asn652delinsAsnAsnAspAsp	26	2	144	Gishubi	15015A	10	220924	Rwanda	South	Gisagara	-2.58586	29.8732
3783	90909N-ArtR22RW-1	mdr1-Asp650_Asn652delinsAsnAsnAspAsp	105	0	667	Tanda	90909N	36	221203	Rwanda	North	Gicumbi	-1.79983	30.2621
3784	13013E-ArtR22RW-1	mdr1-Asp650_Asn652delinsAsnAsnAspAsp	134	0	168	Nyamagabe	13013E	19	221203	Rwanda	South	Nyamagabe	-2.48302	29.584
3785	30303A-ArtR22RW-1	mdr1-Asp650_Asn652delinsAsnAsnAspAsp	112	0	384	Nyamata	30303A	27	220603	Rwanda	East	Bugesera	-2.14697	30.0912
3786	13013C-ArtR22RW-1	mdr1-Asp650_Asn652delinsAsnAsnAspAsp	182	0	373	Nyamagabe	13013C	23	221105	Rwanda	South	Nyamagabe	-2.48302	29.584
3787	15015B-ArtR22RW-1	mdr1-Asp650_Asn652delinsAsnAsnAspAsp	10088	0	10088	Gishubi	15015B	10	221009	Rwanda	South	Gisagara	-2.58586	29.8732
3788	2020C-ArtR22RW-1	mdr1-Asp650_Asn652delinsAsnAsnAspAsp	0	30	598	Bugaragara	2020C	16	221231	Rwanda	East	Nyagatare	-1.29073	30.4123
3789	13013B-ArtR22RW-1	mdr1-Asp650_Asn652delinsAsnAsnAspAsp	959	0	1649	Nyamagabe	13013B	17	221022	Rwanda	South	Nyamagabe	-2.48302	29.584
3790	17017D-ArtR22RW-1	mdr1-Asp650_Asn652delinsAsnAsnAspAsp	19	0	61	Mushubati	17017D	40	221219	Rwanda	West	Rutsiro	-2.01275	29.3999
3791	13013A-ArtR22RW-1	mdr1-Asp650_Asn652delinsAsnAsnAspAsp	84	0	330	Nyamagabe	13013A	12	221009	Rwanda	South	Nyamagabe	-2.48302	29.584
3792	15015E-ArtR22RW-1	mdr1-Asp650_Asn652delinsAsnAsnAspAsp	29	0	255	Gishubi	15015E	9	221203	Rwanda	South	Gisagara	-2.58586	29.8732
3793	15015C-ArtR22RW-1	mdr1-Asp650_Asn652delinsAsnAsnAspAsp	1236	0	5943	Gishubi	15015C	29	221022	Rwanda	South	Gisagara	-2.58586	29.8732
3794	101010A-ArtR22RW-1	mdr1-Asp650_Asn652delinsAsnAsnAspAsp	73	0	1347	Rukara	101010A	22	*2022	Rwanda	East	Kayonza	-1.79697	30.503
3795	13013F-ArtR22RW-1	mdr1-Asp650_Asn652delinsAsnAsnAspAsp	268	0	403	Nyamagabe	13013F	28	221219	Rwanda	South	Nyamagabe	-2.48302	29.584
3796	14014B-ArtR22RW-1	mdr1-Asp650_Asn652delinsAsnAsnAspAsp	2	0	2	Jenda	14014B	45	221119	Rwanda	South	Nyamagabe	-2.33	29.5226
3797	121012C-ArtR22RW-1	mdr1-Asp650_Asn652delinsAsnAsnAspAsp	105	0	134	Ngoma	121012C	9	221119	Rwanda	South	Nyaruguru	-2.74342	29.697
3798	17017A-ArtR22RW-1	mdr1-Asp650_Asn652delinsAsnAsnAspAsp	0	0	6	Mushubati	17017A	40	221022	Rwanda	West	Rutsiro	-2.01275	29.3999
3799	16016A-ArtR22RW-1	mdr1-Asp650_Asn652delinsAsnAsnAspAsp	11	0	14	Kibingo	16016A	15	*2022	Rwanda	West	Nyamasheke	-2.19952	29.2612
3800	11011D-ArtR22RW-1	mdr1-Asp650_Asn652delinsAsnAsnAspAsp	1154	0	2166	Giti	11011D	27	221203	Rwanda	North	Gicumbi	-1.7889	30.2123
3801	90909G-ArtR22RW-1	mdr1-Asp650_Asn652delinsAsnAsnAspAsp	97	0	364	Tanda	90909G	46	220910	Rwanda	North	Gicumbi	-1.79983	30.2621
3802	70707H-ArtR22RW-1	mdr1-Asp650_Asn652delinsAsnAsnAspAsp	668	0	1122	Solace	70707H	19	221219	Rwanda	Kigali	Gasabo	-1.90941	30.2151
3803	14014C-ArtR22RW-1	mdr1-Asp650_Asn652delinsAsnAsnAspAsp	0	0	12	Jenda	14014C	29	221231	Rwanda	South	Nyamagabe	-2.33	29.5226
3804	40404A-ArtR22RW-1	mdr1-Asp650_Asn652delinsAsnAsnAspAsp	186	0	315	Busanza	40404A	40	220603	Rwanda	Kigali	Kicukiro	-1.98012	30.1496
3805	80808D-ArtR22RW-1	mdr1-Asp650_Asn652delinsAsnAsnAspAsp	28	0	471	Nyacyonga	80808D	17	220826	Rwanda	Kigali	Gasabo	-1.86805	30.0842
3806	17017E-ArtR22RW-1	mdr1-Asp650_Asn652delinsAsnAsnAspAsp	527	0	2881	Mushubati	17017E	35	221231	Rwanda	West	Rutsiro	-2.01275	29.3999
3807	40404C-ArtR22RW-1	mdr1-Asp650_Asn652delinsAsnAsnAspAsp	52	0	240	Busanza	40404C	40	220826	Rwanda	Kigali	Kicukiro	-1.98012	30.1496
3808	70707D-ArtR22RW-1	mdr1-Asp650_Asn652delinsAsnAsnAspAsp	287	0	661	Solace	70707D	10	220826	Rwanda	Kigali	Gasabo	-1.90941	30.2151
3809	40404G-ArtR22RW-1	mdr1-Asp650_Asn652delinsAsnAsnAspAsp	86	0	133	Busanza	40404G	19	221203	Rwanda	Kigali	Kicukiro	-1.98012	30.1496
3810	40404D-ArtR22RW-1	mdr1-Asp650_Asn652delinsAsnAsnAspAsp	9	0	63	Busanza	40404D	40	220910	Rwanda	Kigali	Kicukiro	-1.98012	30.1496
3811	60606D-ArtR22RW-1	mdr1-Asp650_Asn652delinsAsnAsnAspAsp	293	0	790	Masaka	60606D	24	220826	Rwanda	Kigali	Kicukiro	-2.00395	30.2285
3812	11011E-ArtR22RW-1	mdr1-Asp650_Asn652delinsAsnAsnAspAsp	0	0	95	Giti	11011E	29	221231	Rwanda	North	Gicumbi	-1.7889	30.2123
3813	90909B-ArtR22RW-1	mdr1-Asp650_Asn652delinsAsnAsnAspAsp	406	0	567	Tanda	90909B	88	220603	Rwanda	North	Gicumbi	-1.79983	30.2621
3814	14014A-ArtR22RW-1	mdr1-Asp650_Asn652delinsAsnAsnAspAsp	55	0	75	Jenda	14014A	39	221022	Rwanda	South	Nyamagabe	-2.33	29.5226
3815	60606E-ArtR22RW-1	mdr1-Asp650_Asn652delinsAsnAsnAspAsp	549	0	851	Masaka	60606E	17	220910	Rwanda	Kigali	Kicukiro	-2.00395	30.2285
3816	13013D-ArtR22RW-1	mdr1-Asp650_Asn652delinsAsnAsnAspAsp	158	0	529	Nyamagabe	13013D	18	221119	Rwanda	South	Nyamagabe	-2.48302	29.584
3817	121012A-ArtR22RW-1	mdr1-Asp650_Asn652delinsAsnAsnAspAsp	134	0	197	Ngoma	121012A	13	221022	Rwanda	South	Nyaruguru	-2.74342	29.697
3818	10101C-ArtR22RW-1	mdr1-Asp650_Asn652delinsAsnAsnAspAsp	4	12	217	Mareba	10101C	10	220924	Rwanda	East	Bugesera	-2.24782	30.0702
3819	10101D-ArtR22RW-1	mdr1-Asp650_Asn652delinsAsnAsnAspAsp	5	0	15	Mareba	10101D	6	221009	Rwanda	East	Bugesera	-2.24782	30.0702
3820	11011A-ArtR22RW-1	mdr1-Asp650_Asn652delinsAsnAsnAspAsp	2	0	6	Giti	11011A	9	220924	Rwanda	North	Gicumbi	-1.7889	30.2123
3821	11011C-ArtR22RW-1	mdr1-Asp650_Asn652delinsAsnAsnAspAsp	130	0	322	Giti	11011C	24	221119	Rwanda	North	Gicumbi	-1.7889	30.2123
3822	17017B-ArtR22RW-1	mdr1-Asp650_Asn652delinsAsnAsnAspAsp	19	0	28	Mushubati	17017B	48	221105	Rwanda	West	Rutsiro	-2.01275	29.3999
3823	17017C-ArtR22RW-1	mdr1-Asp650_Asn652delinsAsnAsnAspAsp	7	0	78	Mushubati	17017C	13	221203	Rwanda	West	Rutsiro	-2.01275	29.3999
3824	20202A-ArtR22RW-1	mdr1-Asp650_Asn652delinsAsnAsnAspAsp	13	0	747	Ntarama	20202A	16	220603	Rwanda	East	Bugesera	-2.10874	30.0655
3825	30303H-ArtR22RW-1	mdr1-Asp650_Asn652delinsAsnAsnAspAsp	334	0	420	Nyamata	30303H	18	221219	Rwanda	East	Bugesera	-2.14697	30.0912
3826	18018A-ArtR22RW-1	mdr1-Asp650_Asn652delinsAsnAsnAspAsp	457	0	1240	Byahi	18018A	26	*2022	Rwanda	West	Rubavu	-1.66303	29.2796
3827	121012D-ArtR22RW-1	mdr1-Asp650_Asn652delinsAsnAsnAspAsp	75	0	121	Ngoma	121012D	15	221231	Rwanda	South	Nyaruguru	-2.74342	29.697
3828	30303F-ArtR22RW-1	mdr1-Asp650_Asn652delinsAsnAsnAspAsp	200	0	286	Nyamata	30303F	9	221009	Rwanda	East	Bugesera	-2.14697	30.0912
3829	90909C-ArtR22RW-1	mdr1-Asp650_Asn652delinsAsnAsnAspAsp	121	0	449	Tanda	90909C	83	220618	Rwanda	North	Gicumbi	-1.79983	30.2621
3830	50505B-ArtR22RW-1	mdr1-Asp650_Asn652delinsAsnAsnAspAsp	40	0	54	Gahanga	50505B	10	220603	Rwanda	Kigali	Kicukiro	-2.0276	30.1043
3831	19019A-ArtR22RW-1	mdr1-Asp650_Asn652delinsAsnAsnAspAsp	4	0	29	Nkanka	19019A	18	*2022	Rwanda	West	Rusizi	-2.42684	28.929
3832	20202B-ArtR22RW-1	mdr1-Asp650_Asn652delinsAsnAsnAspAsp	117	0	553	Ntarama	20202B	21	220618	Rwanda	East	Bugesera	-2.10874	30.0655
3833	70707B-ArtR22RW-1	mdr1-Asp650_Asn652delinsAsnAsnAspAsp	58	0	129	Solace	70707B	54	220618	Rwanda	Kigali	Gasabo	-1.90941	30.2151
3834	40404F-ArtR22RW-1	mdr1-Asp650_Asn652delinsAsnAsnAspAsp	41	0	845	Busanza	40404F	22	221105	Rwanda	Kigali	Kicukiro	-1.98012	30.1496
3835	30303C-ArtR22RW-1	mdr1-Asp650_Asn652delinsAsnAsnAspAsp	52	0	618	Nyamata	30303C	17	220730	Rwanda	East	Bugesera	-2.14697	30.0912
3836	30303E-ArtR22RW-1	mdr1-Asp650_Asn652delinsAsnAsnAspAsp	102	0	125	Nyamata	30303E	9	220910	Rwanda	East	Bugesera	-2.14697	30.0912
3837	20202C-ArtR22RW-1	mdr1-Asp650_Asn652delinsAsnAsnAspAsp	63	0	237	Ntarama	20202C	13	220716	Rwanda	East	Bugesera	-2.10874	30.0655
3838	20202D-ArtR22RW-1	mdr1-Asp650_Asn652delinsAsnAsnAspAsp	21	0	228	Ntarama	20202D	7	220826	Rwanda	East	Bugesera	-2.10874	30.0655
3839	2020A-ArtR22RW-1	mdr1-Asp650_Asn652delinsAsnAsnAspAsp	95	0	289	Bugaragara	2020A	18	221009	Rwanda	East	Nyagatare	-1.29073	30.4123
3840	2020B-ArtR22RW-1	mdr1-Asp650_Asn652delinsAsnAsnAspAsp	31	0	374	Bugaragara	2020B	16	221105	Rwanda	East	Nyagatare	-1.29073	30.4123
3841	40404E-ArtR22RW-1	mdr1-Asp650_Asn652delinsAsnAsnAspAsp	47	0	536	Busanza	40404E	24	221009	Rwanda	Kigali	Kicukiro	-1.98012	30.1496
3842	30303B-ArtR22RW-1	mdr1-Asp650_Asn652delinsAsnAsnAspAsp	76	0	233	Nyamata	30303B	9	220618	Rwanda	East	Bugesera	-2.14697	30.0912
3843	121012B-ArtR22RW-1	mdr1-Asp650_Asn652delinsAsnAsnAspAsp	14	0	20	Ngoma	121012B	14	221105	Rwanda	South	Nyaruguru	-2.74342	29.697
3844	20202E-ArtR22RW-1	mdr1-Asp650_Asn652delinsAsnAsnAspAsp	45	1	94	Ntarama	20202E	11	220910	Rwanda	East	Bugesera	-2.10874	30.0655
3845	30303D-ArtR22RW-1	mdr1-Asp650_Asn652delinsAsnAsnAspAsp	41	0	312	Nyamata	30303D	9	220812	Rwanda	East	Bugesera	-2.14697	30.0912
3846	10101B-ArtR22RW-1	mdr1-Asp650_Asn652delinsAsnAsnAspAsp	30	0	115	Mareba	10101B	5	220826	Rwanda	East	Bugesera	-2.24782	30.0702
3847	30303G-ArtR22RW-1	mdr1-Asp650_Asn652delinsAsnAsnAspAsp	197	0	427	Nyamata	30303G	10	221105	Rwanda	East	Bugesera	-2.14697	30.0912
3848	40404B-ArtR22RW-1	mdr1-Asp650_Asn652delinsAsnAsnAspAsp	104	0	711	Busanza	40404B	32	220716	Rwanda	Kigali	Kicukiro	-1.98012	30.1496
3849	90909O-ArtR22RW-1	mdr1-Asp650_Asn653delinsAsnAspAsp	131	0	732	Tanda	90909O	36	221219	Rwanda	North	Gicumbi	-1.79983	30.2621
3850	90909K-ArtR22RW-1	mdr1-Asp650_Asn653delinsAsnAspAsp	508	0	1130	Tanda	90909K	15	221022	Rwanda	North	Gicumbi	-1.79983	30.2621
3851	80808H-ArtR22RW-1	mdr1-Asp650_Asn653delinsAsnAspAsp	8	0	94	Nyacyonga	80808H	18	221219	Rwanda	Kigali	Gasabo	-1.86805	30.0842
3852	90909I-ArtR22RW-1	mdr1-Asp650_Asn653delinsAsnAspAsp	186	0	1182	Tanda	90909I	36	220924	Rwanda	North	Gicumbi	-1.79983	30.2621
3853	90909H-ArtR22RW-1	mdr1-Asp650_Asn653delinsAsnAspAsp	508	0	3024	Tanda	90909H	52	220910	Rwanda	North	Gicumbi	-1.79983	30.2621
3854	90909E-ArtR22RW-1	mdr1-Asp650_Asn653delinsAsnAspAsp	8	0	16	Tanda	90909E	88	220716	Rwanda	North	Gicumbi	-1.79983	30.2621
3855	80808G-ArtR22RW-1	mdr1-Asp650_Asn653delinsAsnAspAsp	59	0	106	Nyacyonga	80808G	22	221119	Rwanda	Kigali	Gasabo	-1.86805	30.0842
3856	80808E-ArtR22RW-1	mdr1-Asp650_Asn653delinsAsnAspAsp	86	0	1189	Nyacyonga	80808E	28	220924	Rwanda	Kigali	Gasabo	-1.86805	30.0842
3857	90909M-ArtR22RW-1	mdr1-Asp650_Asn653delinsAsnAspAsp	90	0	782	Tanda	90909M	64	221119	Rwanda	North	Gicumbi	-1.79983	30.2621
3858	80808C-ArtR22RW-1	mdr1-Asp650_Asn653delinsAsnAspAsp	312	0	1109	Nyacyonga	80808C	27	220730	Rwanda	Kigali	Gasabo	-1.86805	30.0842
3859	80808A-ArtR22RW-1	mdr1-Asp650_Asn653delinsAsnAspAsp	148	0	272	Nyacyonga	80808A	56	220520	Rwanda	Kigali	Gasabo	-1.86805	30.0842
3860	80808F-ArtR22RW-1	mdr1-Asp650_Asn653delinsAsnAspAsp	347	0	480	Nyacyonga	80808F	34	221022	Rwanda	Kigali	Gasabo	-1.86805	30.0842
3861	90909F-ArtR22RW-1	mdr1-Asp650_Asn653delinsAsnAspAsp	95	0	698	Tanda	90909F	42	220826	Rwanda	North	Gicumbi	-1.79983	30.2621
3862	70707G-ArtR22RW-1	mdr1-Asp650_Asn653delinsAsnAspAsp	439	0	784	Solace	70707G	16	221119	Rwanda	Kigali	Gasabo	-1.90941	30.2151
3863	70707F-ArtR22RW-1	mdr1-Asp650_Asn653delinsAsnAspAsp	360	0	1395	Solace	70707F	28	221105	Rwanda	Kigali	Gasabo	-1.90941	30.2151
3864	70707E-ArtR22RW-1	mdr1-Asp650_Asn653delinsAsnAspAsp	352	0	1099	Solace	70707E	17	220910	Rwanda	Kigali	Gasabo	-1.90941	30.2151
3865	90909D-ArtR22RW-1	mdr1-Asp650_Asn653delinsAsnAspAsp	10	0	56	Tanda	90909D	71	220702	Rwanda	North	Gicumbi	-1.79983	30.2621
3866	70707C-ArtR22RW-1	mdr1-Asp650_Asn653delinsAsnAspAsp	387	0	856	Solace	70707C	29	220730	Rwanda	Kigali	Gasabo	-1.90941	30.2151
3867	70707A-ArtR22RW-1	mdr1-Asp650_Asn653delinsAsnAspAsp	210	0	780	Solace	70707A	56	220520	Rwanda	Kigali	Gasabo	-1.90941	30.2151
3868	60606H-ArtR22RW-1	mdr1-Asp650_Asn653delinsAsnAspAsp	9	0	74	Masaka	60606H	18	221219	Rwanda	Kigali	Kicukiro	-2.00395	30.2285
3869	90909A-ArtR22RW-1	mdr1-Asp650_Asn653delinsAsnAspAsp	116	0	384	Tanda	90909A	66	220520	Rwanda	North	Gicumbi	-1.79983	30.2621
3870	60606G-ArtR22RW-1	mdr1-Asp650_Asn653delinsAsnAspAsp	77	0	441	Masaka	60606G	21	221203	Rwanda	Kigali	Kicukiro	-2.00395	30.2285
3871	60606F-ArtR22RW-1	mdr1-Asp650_Asn653delinsAsnAspAsp	215	0	1132	Masaka	60606F	17	221105	Rwanda	Kigali	Kicukiro	-2.00395	30.2285
3872	60606C-ArtR22RW-1	mdr1-Asp650_Asn653delinsAsnAspAsp	287	0	1853	Masaka	60606C	16	220702	Rwanda	Kigali	Kicukiro	-2.00395	30.2285
3873	60606B-ArtR22RW-1	mdr1-Asp650_Asn653delinsAsnAspAsp	0	0	0	Masaka	60606B	16	220618	Rwanda	Kigali	Kicukiro	-2.00395	30.2285
3874	60606A-ArtR22RW-1	mdr1-Asp650_Asn653delinsAsnAspAsp	269	0	543	Masaka	60606A	16	220520	Rwanda	Kigali	Kicukiro	-2.00395	30.2285
3875	50505E-ArtR22RW-1	mdr1-Asp650_Asn653delinsAsnAspAsp	236	0	270	Gahanga	50505E	7	221009	Rwanda	Kigali	Kicukiro	-2.0276	30.1043
3876	50505D-ArtR22RW-1	mdr1-Asp650_Asn653delinsAsnAspAsp	121	0	144	Gahanga	50505D	8	220730	Rwanda	Kigali	Kicukiro	-2.0276	30.1043
3877	50505C-ArtR22RW-1	mdr1-Asp650_Asn653delinsAsnAspAsp	26	0	39	Gahanga	50505C	11	220702	Rwanda	Kigali	Kicukiro	-2.0276	30.1043
3878	50505A-ArtR22RW-1	mdr1-Asp650_Asn653delinsAsnAspAsp	160	0	360	Gahanga	50505A	14	220520	Rwanda	Kigali	Kicukiro	-2.0276	30.1043
3879	90909J-ArtR22RW-1	mdr1-Asp650_Asn653delinsAsnAspAsp	123	0	479	Tanda	90909J	73	221009	Rwanda	North	Gicumbi	-1.79983	30.2621
3880	40404H-ArtR22RW-1	mdr1-Asp650_Asn653delinsAsnAspAsp	90	0	594	Busanza	40404H	21	221231	Rwanda	Kigali	Kicukiro	-1.98012	30.1496
3881	15015D-ArtR22RW-1	mdr1-Asp650_Asn653delinsAsnAspAsp	3	0	92	Gishubi	15015D	8	221119	Rwanda	South	Gisagara	-2.58586	29.8732
3882	90909L-ArtR22RW-1	mdr1-Asp650_Asn653delinsAsnAspAsp	143	0	753	Tanda	90909L	40	221105	Rwanda	North	Gicumbi	-1.79983	30.2621
3883	10101A-ArtR22RW-1	mdr1-Asp650_Asn653delinsAsnAspAsp	163	0	2007	Mareba	10101A	9	220702	Rwanda	East	Bugesera	-2.24782	30.0702
3884	80808B-ArtR22RW-1	mdr1-Asp650_Asn653delinsAsnAspAsp	3	0	24	Nyacyonga	80808B	32	220618	Rwanda	Kigali	Gasabo	-1.86805	30.0842
3885	11011B-ArtR22RW-1	mdr1-Asp650_Asn653delinsAsnAspAsp	253	0	1155	Giti	11011B	28	221022	Rwanda	North	Gicumbi	-1.7889	30.2123
3886	15015A-ArtR22RW-1	mdr1-Asp650_Asn653delinsAsnAspAsp	26	0	144	Gishubi	15015A	10	220924	Rwanda	South	Gisagara	-2.58586	29.8732
3887	90909N-ArtR22RW-1	mdr1-Asp650_Asn653delinsAsnAspAsp	105	0	667	Tanda	90909N	36	221203	Rwanda	North	Gicumbi	-1.79983	30.2621
3888	13013E-ArtR22RW-1	mdr1-Asp650_Asn653delinsAsnAspAsp	134	0	168	Nyamagabe	13013E	19	221203	Rwanda	South	Nyamagabe	-2.48302	29.584
3889	30303A-ArtR22RW-1	mdr1-Asp650_Asn653delinsAsnAspAsp	112	0	384	Nyamata	30303A	27	220603	Rwanda	East	Bugesera	-2.14697	30.0912
3890	13013C-ArtR22RW-1	mdr1-Asp650_Asn653delinsAsnAspAsp	182	0	373	Nyamagabe	13013C	23	221105	Rwanda	South	Nyamagabe	-2.48302	29.584
3891	15015B-ArtR22RW-1	mdr1-Asp650_Asn653delinsAsnAspAsp	10088	0	10088	Gishubi	15015B	10	221009	Rwanda	South	Gisagara	-2.58586	29.8732
3892	2020C-ArtR22RW-1	mdr1-Asp650_Asn653delinsAsnAspAsp	0	0	598	Bugaragara	2020C	16	221231	Rwanda	East	Nyagatare	-1.29073	30.4123
3893	13013B-ArtR22RW-1	mdr1-Asp650_Asn653delinsAsnAspAsp	959	0	1649	Nyamagabe	13013B	17	221022	Rwanda	South	Nyamagabe	-2.48302	29.584
3894	17017D-ArtR22RW-1	mdr1-Asp650_Asn653delinsAsnAspAsp	19	0	61	Mushubati	17017D	40	221219	Rwanda	West	Rutsiro	-2.01275	29.3999
3895	13013A-ArtR22RW-1	mdr1-Asp650_Asn653delinsAsnAspAsp	84	0	330	Nyamagabe	13013A	12	221009	Rwanda	South	Nyamagabe	-2.48302	29.584
3896	15015E-ArtR22RW-1	mdr1-Asp650_Asn653delinsAsnAspAsp	29	0	255	Gishubi	15015E	9	221203	Rwanda	South	Gisagara	-2.58586	29.8732
3897	15015C-ArtR22RW-1	mdr1-Asp650_Asn653delinsAsnAspAsp	1236	117	5943	Gishubi	15015C	29	221022	Rwanda	South	Gisagara	-2.58586	29.8732
3898	101010A-ArtR22RW-1	mdr1-Asp650_Asn653delinsAsnAspAsp	73	0	1347	Rukara	101010A	22	*2022	Rwanda	East	Kayonza	-1.79697	30.503
3899	13013F-ArtR22RW-1	mdr1-Asp650_Asn653delinsAsnAspAsp	268	0	403	Nyamagabe	13013F	28	221219	Rwanda	South	Nyamagabe	-2.48302	29.584
3900	14014B-ArtR22RW-1	mdr1-Asp650_Asn653delinsAsnAspAsp	2	0	2	Jenda	14014B	45	221119	Rwanda	South	Nyamagabe	-2.33	29.5226
3901	121012C-ArtR22RW-1	mdr1-Asp650_Asn653delinsAsnAspAsp	105	2	134	Ngoma	121012C	9	221119	Rwanda	South	Nyaruguru	-2.74342	29.697
3902	17017A-ArtR22RW-1	mdr1-Asp650_Asn653delinsAsnAspAsp	0	0	6	Mushubati	17017A	40	221022	Rwanda	West	Rutsiro	-2.01275	29.3999
3903	16016A-ArtR22RW-1	mdr1-Asp650_Asn653delinsAsnAspAsp	11	0	14	Kibingo	16016A	15	*2022	Rwanda	West	Nyamasheke	-2.19952	29.2612
3904	11011D-ArtR22RW-1	mdr1-Asp650_Asn653delinsAsnAspAsp	1154	0	2166	Giti	11011D	27	221203	Rwanda	North	Gicumbi	-1.7889	30.2123
3905	90909G-ArtR22RW-1	mdr1-Asp650_Asn653delinsAsnAspAsp	97	0	364	Tanda	90909G	46	220910	Rwanda	North	Gicumbi	-1.79983	30.2621
3906	70707H-ArtR22RW-1	mdr1-Asp650_Asn653delinsAsnAspAsp	668	0	1122	Solace	70707H	19	221219	Rwanda	Kigali	Gasabo	-1.90941	30.2151
3907	14014C-ArtR22RW-1	mdr1-Asp650_Asn653delinsAsnAspAsp	0	0	12	Jenda	14014C	29	221231	Rwanda	South	Nyamagabe	-2.33	29.5226
3908	40404A-ArtR22RW-1	mdr1-Asp650_Asn653delinsAsnAspAsp	186	0	315	Busanza	40404A	40	220603	Rwanda	Kigali	Kicukiro	-1.98012	30.1496
3909	80808D-ArtR22RW-1	mdr1-Asp650_Asn653delinsAsnAspAsp	28	0	471	Nyacyonga	80808D	17	220826	Rwanda	Kigali	Gasabo	-1.86805	30.0842
3910	17017E-ArtR22RW-1	mdr1-Asp650_Asn653delinsAsnAspAsp	527	0	2881	Mushubati	17017E	35	221231	Rwanda	West	Rutsiro	-2.01275	29.3999
3911	40404C-ArtR22RW-1	mdr1-Asp650_Asn653delinsAsnAspAsp	52	0	240	Busanza	40404C	40	220826	Rwanda	Kigali	Kicukiro	-1.98012	30.1496
3912	70707D-ArtR22RW-1	mdr1-Asp650_Asn653delinsAsnAspAsp	287	0	661	Solace	70707D	10	220826	Rwanda	Kigali	Gasabo	-1.90941	30.2151
3913	40404G-ArtR22RW-1	mdr1-Asp650_Asn653delinsAsnAspAsp	86	0	133	Busanza	40404G	19	221203	Rwanda	Kigali	Kicukiro	-1.98012	30.1496
3914	40404D-ArtR22RW-1	mdr1-Asp650_Asn653delinsAsnAspAsp	9	0	63	Busanza	40404D	40	220910	Rwanda	Kigali	Kicukiro	-1.98012	30.1496
3915	60606D-ArtR22RW-1	mdr1-Asp650_Asn653delinsAsnAspAsp	293	0	790	Masaka	60606D	24	220826	Rwanda	Kigali	Kicukiro	-2.00395	30.2285
3916	11011E-ArtR22RW-1	mdr1-Asp650_Asn653delinsAsnAspAsp	0	0	95	Giti	11011E	29	221231	Rwanda	North	Gicumbi	-1.7889	30.2123
3917	90909B-ArtR22RW-1	mdr1-Asp650_Asn653delinsAsnAspAsp	406	0	567	Tanda	90909B	88	220603	Rwanda	North	Gicumbi	-1.79983	30.2621
3918	14014A-ArtR22RW-1	mdr1-Asp650_Asn653delinsAsnAspAsp	55	0	75	Jenda	14014A	39	221022	Rwanda	South	Nyamagabe	-2.33	29.5226
3919	60606E-ArtR22RW-1	mdr1-Asp650_Asn653delinsAsnAspAsp	549	0	851	Masaka	60606E	17	220910	Rwanda	Kigali	Kicukiro	-2.00395	30.2285
3920	13013D-ArtR22RW-1	mdr1-Asp650_Asn653delinsAsnAspAsp	158	0	529	Nyamagabe	13013D	18	221119	Rwanda	South	Nyamagabe	-2.48302	29.584
3921	121012A-ArtR22RW-1	mdr1-Asp650_Asn653delinsAsnAspAsp	134	0	197	Ngoma	121012A	13	221022	Rwanda	South	Nyaruguru	-2.74342	29.697
3922	10101C-ArtR22RW-1	mdr1-Asp650_Asn653delinsAsnAspAsp	4	0	217	Mareba	10101C	10	220924	Rwanda	East	Bugesera	-2.24782	30.0702
3923	10101D-ArtR22RW-1	mdr1-Asp650_Asn653delinsAsnAspAsp	5	0	15	Mareba	10101D	6	221009	Rwanda	East	Bugesera	-2.24782	30.0702
3924	11011A-ArtR22RW-1	mdr1-Asp650_Asn653delinsAsnAspAsp	2	0	6	Giti	11011A	9	220924	Rwanda	North	Gicumbi	-1.7889	30.2123
3925	11011C-ArtR22RW-1	mdr1-Asp650_Asn653delinsAsnAspAsp	130	0	322	Giti	11011C	24	221119	Rwanda	North	Gicumbi	-1.7889	30.2123
3926	17017B-ArtR22RW-1	mdr1-Asp650_Asn653delinsAsnAspAsp	19	0	28	Mushubati	17017B	48	221105	Rwanda	West	Rutsiro	-2.01275	29.3999
3927	17017C-ArtR22RW-1	mdr1-Asp650_Asn653delinsAsnAspAsp	7	0	78	Mushubati	17017C	13	221203	Rwanda	West	Rutsiro	-2.01275	29.3999
3928	20202A-ArtR22RW-1	mdr1-Asp650_Asn653delinsAsnAspAsp	13	0	747	Ntarama	20202A	16	220603	Rwanda	East	Bugesera	-2.10874	30.0655
3929	30303H-ArtR22RW-1	mdr1-Asp650_Asn653delinsAsnAspAsp	334	0	420	Nyamata	30303H	18	221219	Rwanda	East	Bugesera	-2.14697	30.0912
3930	18018A-ArtR22RW-1	mdr1-Asp650_Asn653delinsAsnAspAsp	457	0	1240	Byahi	18018A	26	*2022	Rwanda	West	Rubavu	-1.66303	29.2796
3931	121012D-ArtR22RW-1	mdr1-Asp650_Asn653delinsAsnAspAsp	75	0	121	Ngoma	121012D	15	221231	Rwanda	South	Nyaruguru	-2.74342	29.697
3932	30303F-ArtR22RW-1	mdr1-Asp650_Asn653delinsAsnAspAsp	200	0	286	Nyamata	30303F	9	221009	Rwanda	East	Bugesera	-2.14697	30.0912
3933	90909C-ArtR22RW-1	mdr1-Asp650_Asn653delinsAsnAspAsp	121	0	449	Tanda	90909C	83	220618	Rwanda	North	Gicumbi	-1.79983	30.2621
3934	50505B-ArtR22RW-1	mdr1-Asp650_Asn653delinsAsnAspAsp	40	0	54	Gahanga	50505B	10	220603	Rwanda	Kigali	Kicukiro	-2.0276	30.1043
3935	19019A-ArtR22RW-1	mdr1-Asp650_Asn653delinsAsnAspAsp	4	0	29	Nkanka	19019A	18	*2022	Rwanda	West	Rusizi	-2.42684	28.929
3936	20202B-ArtR22RW-1	mdr1-Asp650_Asn653delinsAsnAspAsp	117	0	553	Ntarama	20202B	21	220618	Rwanda	East	Bugesera	-2.10874	30.0655
3937	70707B-ArtR22RW-1	mdr1-Asp650_Asn653delinsAsnAspAsp	58	0	129	Solace	70707B	54	220618	Rwanda	Kigali	Gasabo	-1.90941	30.2151
3938	40404F-ArtR22RW-1	mdr1-Asp650_Asn653delinsAsnAspAsp	41	0	845	Busanza	40404F	22	221105	Rwanda	Kigali	Kicukiro	-1.98012	30.1496
3939	30303C-ArtR22RW-1	mdr1-Asp650_Asn653delinsAsnAspAsp	52	0	618	Nyamata	30303C	17	220730	Rwanda	East	Bugesera	-2.14697	30.0912
3940	30303E-ArtR22RW-1	mdr1-Asp650_Asn653delinsAsnAspAsp	102	0	125	Nyamata	30303E	9	220910	Rwanda	East	Bugesera	-2.14697	30.0912
3941	20202C-ArtR22RW-1	mdr1-Asp650_Asn653delinsAsnAspAsp	63	0	237	Ntarama	20202C	13	220716	Rwanda	East	Bugesera	-2.10874	30.0655
3942	20202D-ArtR22RW-1	mdr1-Asp650_Asn653delinsAsnAspAsp	21	0	228	Ntarama	20202D	7	220826	Rwanda	East	Bugesera	-2.10874	30.0655
3943	2020A-ArtR22RW-1	mdr1-Asp650_Asn653delinsAsnAspAsp	95	0	289	Bugaragara	2020A	18	221009	Rwanda	East	Nyagatare	-1.29073	30.4123
3944	2020B-ArtR22RW-1	mdr1-Asp650_Asn653delinsAsnAspAsp	31	0	374	Bugaragara	2020B	16	221105	Rwanda	East	Nyagatare	-1.29073	30.4123
3945	40404E-ArtR22RW-1	mdr1-Asp650_Asn653delinsAsnAspAsp	47	0	536	Busanza	40404E	24	221009	Rwanda	Kigali	Kicukiro	-1.98012	30.1496
3946	30303B-ArtR22RW-1	mdr1-Asp650_Asn653delinsAsnAspAsp	76	0	233	Nyamata	30303B	9	220618	Rwanda	East	Bugesera	-2.14697	30.0912
3947	121012B-ArtR22RW-1	mdr1-Asp650_Asn653delinsAsnAspAsp	14	0	20	Ngoma	121012B	14	221105	Rwanda	South	Nyaruguru	-2.74342	29.697
3948	20202E-ArtR22RW-1	mdr1-Asp650_Asn653delinsAsnAspAsp	45	0	94	Ntarama	20202E	11	220910	Rwanda	East	Bugesera	-2.10874	30.0655
3949	30303D-ArtR22RW-1	mdr1-Asp650_Asn653delinsAsnAspAsp	41	0	312	Nyamata	30303D	9	220812	Rwanda	East	Bugesera	-2.14697	30.0912
3950	10101B-ArtR22RW-1	mdr1-Asp650_Asn653delinsAsnAspAsp	30	0	115	Mareba	10101B	5	220826	Rwanda	East	Bugesera	-2.24782	30.0702
3951	30303G-ArtR22RW-1	mdr1-Asp650_Asn653delinsAsnAspAsp	197	0	427	Nyamata	30303G	10	221105	Rwanda	East	Bugesera	-2.14697	30.0912
3952	40404B-ArtR22RW-1	mdr1-Asp650_Asn653delinsAsnAspAsp	104	0	711	Busanza	40404B	32	220716	Rwanda	Kigali	Kicukiro	-1.98012	30.1496
3953	90909O-ArtR22RW-1	mdr1-Asp650_Asn657del	131	0	732	Tanda	90909O	36	221219	Rwanda	North	Gicumbi	-1.79983	30.2621
3954	90909K-ArtR22RW-1	mdr1-Asp650_Asn657del	508	0	1130	Tanda	90909K	15	221022	Rwanda	North	Gicumbi	-1.79983	30.2621
3955	80808H-ArtR22RW-1	mdr1-Asp650_Asn657del	8	0	94	Nyacyonga	80808H	18	221219	Rwanda	Kigali	Gasabo	-1.86805	30.0842
3956	90909I-ArtR22RW-1	mdr1-Asp650_Asn657del	186	0	1182	Tanda	90909I	36	220924	Rwanda	North	Gicumbi	-1.79983	30.2621
3957	90909H-ArtR22RW-1	mdr1-Asp650_Asn657del	508	0	3024	Tanda	90909H	52	220910	Rwanda	North	Gicumbi	-1.79983	30.2621
3958	90909E-ArtR22RW-1	mdr1-Asp650_Asn657del	8	0	16	Tanda	90909E	88	220716	Rwanda	North	Gicumbi	-1.79983	30.2621
3959	80808G-ArtR22RW-1	mdr1-Asp650_Asn657del	59	3	106	Nyacyonga	80808G	22	221119	Rwanda	Kigali	Gasabo	-1.86805	30.0842
3960	80808E-ArtR22RW-1	mdr1-Asp650_Asn657del	86	0	1189	Nyacyonga	80808E	28	220924	Rwanda	Kigali	Gasabo	-1.86805	30.0842
3961	90909M-ArtR22RW-1	mdr1-Asp650_Asn657del	90	0	782	Tanda	90909M	64	221119	Rwanda	North	Gicumbi	-1.79983	30.2621
3962	80808C-ArtR22RW-1	mdr1-Asp650_Asn657del	312	0	1109	Nyacyonga	80808C	27	220730	Rwanda	Kigali	Gasabo	-1.86805	30.0842
3963	80808A-ArtR22RW-1	mdr1-Asp650_Asn657del	148	0	272	Nyacyonga	80808A	56	220520	Rwanda	Kigali	Gasabo	-1.86805	30.0842
3964	80808F-ArtR22RW-1	mdr1-Asp650_Asn657del	347	0	480	Nyacyonga	80808F	34	221022	Rwanda	Kigali	Gasabo	-1.86805	30.0842
3965	90909F-ArtR22RW-1	mdr1-Asp650_Asn657del	95	0	698	Tanda	90909F	42	220826	Rwanda	North	Gicumbi	-1.79983	30.2621
3966	70707G-ArtR22RW-1	mdr1-Asp650_Asn657del	439	0	784	Solace	70707G	16	221119	Rwanda	Kigali	Gasabo	-1.90941	30.2151
3967	70707F-ArtR22RW-1	mdr1-Asp650_Asn657del	360	64	1395	Solace	70707F	28	221105	Rwanda	Kigali	Gasabo	-1.90941	30.2151
3968	70707E-ArtR22RW-1	mdr1-Asp650_Asn657del	352	0	1099	Solace	70707E	17	220910	Rwanda	Kigali	Gasabo	-1.90941	30.2151
3969	90909D-ArtR22RW-1	mdr1-Asp650_Asn657del	10	0	56	Tanda	90909D	71	220702	Rwanda	North	Gicumbi	-1.79983	30.2621
3970	70707C-ArtR22RW-1	mdr1-Asp650_Asn657del	387	0	856	Solace	70707C	29	220730	Rwanda	Kigali	Gasabo	-1.90941	30.2151
3971	70707A-ArtR22RW-1	mdr1-Asp650_Asn657del	210	0	780	Solace	70707A	56	220520	Rwanda	Kigali	Gasabo	-1.90941	30.2151
3972	60606H-ArtR22RW-1	mdr1-Asp650_Asn657del	9	0	74	Masaka	60606H	18	221219	Rwanda	Kigali	Kicukiro	-2.00395	30.2285
3973	90909A-ArtR22RW-1	mdr1-Asp650_Asn657del	116	0	384	Tanda	90909A	66	220520	Rwanda	North	Gicumbi	-1.79983	30.2621
3974	60606G-ArtR22RW-1	mdr1-Asp650_Asn657del	77	0	441	Masaka	60606G	21	221203	Rwanda	Kigali	Kicukiro	-2.00395	30.2285
3975	60606F-ArtR22RW-1	mdr1-Asp650_Asn657del	215	0	1132	Masaka	60606F	17	221105	Rwanda	Kigali	Kicukiro	-2.00395	30.2285
3976	60606C-ArtR22RW-1	mdr1-Asp650_Asn657del	287	0	1853	Masaka	60606C	16	220702	Rwanda	Kigali	Kicukiro	-2.00395	30.2285
3977	60606B-ArtR22RW-1	mdr1-Asp650_Asn657del	0	0	0	Masaka	60606B	16	220618	Rwanda	Kigali	Kicukiro	-2.00395	30.2285
3978	60606A-ArtR22RW-1	mdr1-Asp650_Asn657del	269	0	543	Masaka	60606A	16	220520	Rwanda	Kigali	Kicukiro	-2.00395	30.2285
3979	50505E-ArtR22RW-1	mdr1-Asp650_Asn657del	236	0	270	Gahanga	50505E	7	221009	Rwanda	Kigali	Kicukiro	-2.0276	30.1043
3980	50505D-ArtR22RW-1	mdr1-Asp650_Asn657del	121	0	144	Gahanga	50505D	8	220730	Rwanda	Kigali	Kicukiro	-2.0276	30.1043
3981	50505C-ArtR22RW-1	mdr1-Asp650_Asn657del	26	0	39	Gahanga	50505C	11	220702	Rwanda	Kigali	Kicukiro	-2.0276	30.1043
3982	50505A-ArtR22RW-1	mdr1-Asp650_Asn657del	160	0	360	Gahanga	50505A	14	220520	Rwanda	Kigali	Kicukiro	-2.0276	30.1043
3983	90909J-ArtR22RW-1	mdr1-Asp650_Asn657del	123	0	479	Tanda	90909J	73	221009	Rwanda	North	Gicumbi	-1.79983	30.2621
3984	40404H-ArtR22RW-1	mdr1-Asp650_Asn657del	90	0	594	Busanza	40404H	21	221231	Rwanda	Kigali	Kicukiro	-1.98012	30.1496
3985	15015D-ArtR22RW-1	mdr1-Asp650_Asn657del	3	0	92	Gishubi	15015D	8	221119	Rwanda	South	Gisagara	-2.58586	29.8732
3986	90909L-ArtR22RW-1	mdr1-Asp650_Asn657del	143	0	753	Tanda	90909L	40	221105	Rwanda	North	Gicumbi	-1.79983	30.2621
3987	10101A-ArtR22RW-1	mdr1-Asp650_Asn657del	163	0	2007	Mareba	10101A	9	220702	Rwanda	East	Bugesera	-2.24782	30.0702
3988	80808B-ArtR22RW-1	mdr1-Asp650_Asn657del	3	0	24	Nyacyonga	80808B	32	220618	Rwanda	Kigali	Gasabo	-1.86805	30.0842
3989	11011B-ArtR22RW-1	mdr1-Asp650_Asn657del	253	0	1155	Giti	11011B	28	221022	Rwanda	North	Gicumbi	-1.7889	30.2123
3990	15015A-ArtR22RW-1	mdr1-Asp650_Asn657del	26	0	144	Gishubi	15015A	10	220924	Rwanda	South	Gisagara	-2.58586	29.8732
3991	90909N-ArtR22RW-1	mdr1-Asp650_Asn657del	105	0	667	Tanda	90909N	36	221203	Rwanda	North	Gicumbi	-1.79983	30.2621
3992	13013E-ArtR22RW-1	mdr1-Asp650_Asn657del	134	0	168	Nyamagabe	13013E	19	221203	Rwanda	South	Nyamagabe	-2.48302	29.584
3993	30303A-ArtR22RW-1	mdr1-Asp650_Asn657del	112	0	384	Nyamata	30303A	27	220603	Rwanda	East	Bugesera	-2.14697	30.0912
3994	13013C-ArtR22RW-1	mdr1-Asp650_Asn657del	182	0	373	Nyamagabe	13013C	23	221105	Rwanda	South	Nyamagabe	-2.48302	29.584
3995	15015B-ArtR22RW-1	mdr1-Asp650_Asn657del	10088	0	10088	Gishubi	15015B	10	221009	Rwanda	South	Gisagara	-2.58586	29.8732
3996	2020C-ArtR22RW-1	mdr1-Asp650_Asn657del	0	0	598	Bugaragara	2020C	16	221231	Rwanda	East	Nyagatare	-1.29073	30.4123
3997	13013B-ArtR22RW-1	mdr1-Asp650_Asn657del	959	0	1649	Nyamagabe	13013B	17	221022	Rwanda	South	Nyamagabe	-2.48302	29.584
3998	17017D-ArtR22RW-1	mdr1-Asp650_Asn657del	19	0	61	Mushubati	17017D	40	221219	Rwanda	West	Rutsiro	-2.01275	29.3999
3999	13013A-ArtR22RW-1	mdr1-Asp650_Asn657del	84	0	330	Nyamagabe	13013A	12	221009	Rwanda	South	Nyamagabe	-2.48302	29.584
4000	15015E-ArtR22RW-1	mdr1-Asp650_Asn657del	29	0	255	Gishubi	15015E	9	221203	Rwanda	South	Gisagara	-2.58586	29.8732
4001	15015C-ArtR22RW-1	mdr1-Asp650_Asn657del	1236	0	5943	Gishubi	15015C	29	221022	Rwanda	South	Gisagara	-2.58586	29.8732
4002	101010A-ArtR22RW-1	mdr1-Asp650_Asn657del	73	0	1347	Rukara	101010A	22	*2022	Rwanda	East	Kayonza	-1.79697	30.503
4003	13013F-ArtR22RW-1	mdr1-Asp650_Asn657del	268	0	403	Nyamagabe	13013F	28	221219	Rwanda	South	Nyamagabe	-2.48302	29.584
4004	14014B-ArtR22RW-1	mdr1-Asp650_Asn657del	2	0	2	Jenda	14014B	45	221119	Rwanda	South	Nyamagabe	-2.33	29.5226
4005	121012C-ArtR22RW-1	mdr1-Asp650_Asn657del	105	0	134	Ngoma	121012C	9	221119	Rwanda	South	Nyaruguru	-2.74342	29.697
4006	17017A-ArtR22RW-1	mdr1-Asp650_Asn657del	0	0	6	Mushubati	17017A	40	221022	Rwanda	West	Rutsiro	-2.01275	29.3999
4007	16016A-ArtR22RW-1	mdr1-Asp650_Asn657del	11	0	14	Kibingo	16016A	15	*2022	Rwanda	West	Nyamasheke	-2.19952	29.2612
4008	11011D-ArtR22RW-1	mdr1-Asp650_Asn657del	1154	0	2166	Giti	11011D	27	221203	Rwanda	North	Gicumbi	-1.7889	30.2123
4009	90909G-ArtR22RW-1	mdr1-Asp650_Asn657del	97	0	364	Tanda	90909G	46	220910	Rwanda	North	Gicumbi	-1.79983	30.2621
4010	70707H-ArtR22RW-1	mdr1-Asp650_Asn657del	668	0	1122	Solace	70707H	19	221219	Rwanda	Kigali	Gasabo	-1.90941	30.2151
4011	14014C-ArtR22RW-1	mdr1-Asp650_Asn657del	0	0	12	Jenda	14014C	29	221231	Rwanda	South	Nyamagabe	-2.33	29.5226
4012	40404A-ArtR22RW-1	mdr1-Asp650_Asn657del	186	0	315	Busanza	40404A	40	220603	Rwanda	Kigali	Kicukiro	-1.98012	30.1496
4013	80808D-ArtR22RW-1	mdr1-Asp650_Asn657del	28	0	471	Nyacyonga	80808D	17	220826	Rwanda	Kigali	Gasabo	-1.86805	30.0842
4014	17017E-ArtR22RW-1	mdr1-Asp650_Asn657del	527	0	2881	Mushubati	17017E	35	221231	Rwanda	West	Rutsiro	-2.01275	29.3999
4015	40404C-ArtR22RW-1	mdr1-Asp650_Asn657del	52	0	240	Busanza	40404C	40	220826	Rwanda	Kigali	Kicukiro	-1.98012	30.1496
4016	70707D-ArtR22RW-1	mdr1-Asp650_Asn657del	287	0	661	Solace	70707D	10	220826	Rwanda	Kigali	Gasabo	-1.90941	30.2151
4017	40404G-ArtR22RW-1	mdr1-Asp650_Asn657del	86	0	133	Busanza	40404G	19	221203	Rwanda	Kigali	Kicukiro	-1.98012	30.1496
4018	40404D-ArtR22RW-1	mdr1-Asp650_Asn657del	9	0	63	Busanza	40404D	40	220910	Rwanda	Kigali	Kicukiro	-1.98012	30.1496
4019	60606D-ArtR22RW-1	mdr1-Asp650_Asn657del	293	0	790	Masaka	60606D	24	220826	Rwanda	Kigali	Kicukiro	-2.00395	30.2285
4020	11011E-ArtR22RW-1	mdr1-Asp650_Asn657del	0	0	95	Giti	11011E	29	221231	Rwanda	North	Gicumbi	-1.7889	30.2123
4021	90909B-ArtR22RW-1	mdr1-Asp650_Asn657del	406	0	567	Tanda	90909B	88	220603	Rwanda	North	Gicumbi	-1.79983	30.2621
4022	14014A-ArtR22RW-1	mdr1-Asp650_Asn657del	55	0	75	Jenda	14014A	39	221022	Rwanda	South	Nyamagabe	-2.33	29.5226
4023	60606E-ArtR22RW-1	mdr1-Asp650_Asn657del	549	0	851	Masaka	60606E	17	220910	Rwanda	Kigali	Kicukiro	-2.00395	30.2285
4024	13013D-ArtR22RW-1	mdr1-Asp650_Asn657del	158	0	529	Nyamagabe	13013D	18	221119	Rwanda	South	Nyamagabe	-2.48302	29.584
4025	121012A-ArtR22RW-1	mdr1-Asp650_Asn657del	134	0	197	Ngoma	121012A	13	221022	Rwanda	South	Nyaruguru	-2.74342	29.697
4026	10101C-ArtR22RW-1	mdr1-Asp650_Asn657del	4	2	217	Mareba	10101C	10	220924	Rwanda	East	Bugesera	-2.24782	30.0702
4027	10101D-ArtR22RW-1	mdr1-Asp650_Asn657del	5	0	15	Mareba	10101D	6	221009	Rwanda	East	Bugesera	-2.24782	30.0702
4028	11011A-ArtR22RW-1	mdr1-Asp650_Asn657del	2	0	6	Giti	11011A	9	220924	Rwanda	North	Gicumbi	-1.7889	30.2123
4029	11011C-ArtR22RW-1	mdr1-Asp650_Asn657del	130	0	322	Giti	11011C	24	221119	Rwanda	North	Gicumbi	-1.7889	30.2123
4030	17017B-ArtR22RW-1	mdr1-Asp650_Asn657del	19	0	28	Mushubati	17017B	48	221105	Rwanda	West	Rutsiro	-2.01275	29.3999
4031	17017C-ArtR22RW-1	mdr1-Asp650_Asn657del	7	0	78	Mushubati	17017C	13	221203	Rwanda	West	Rutsiro	-2.01275	29.3999
4032	20202A-ArtR22RW-1	mdr1-Asp650_Asn657del	13	0	747	Ntarama	20202A	16	220603	Rwanda	East	Bugesera	-2.10874	30.0655
4033	30303H-ArtR22RW-1	mdr1-Asp650_Asn657del	334	0	420	Nyamata	30303H	18	221219	Rwanda	East	Bugesera	-2.14697	30.0912
4034	18018A-ArtR22RW-1	mdr1-Asp650_Asn657del	457	0	1240	Byahi	18018A	26	*2022	Rwanda	West	Rubavu	-1.66303	29.2796
4035	121012D-ArtR22RW-1	mdr1-Asp650_Asn657del	75	0	121	Ngoma	121012D	15	221231	Rwanda	South	Nyaruguru	-2.74342	29.697
4036	30303F-ArtR22RW-1	mdr1-Asp650_Asn657del	200	0	286	Nyamata	30303F	9	221009	Rwanda	East	Bugesera	-2.14697	30.0912
4037	90909C-ArtR22RW-1	mdr1-Asp650_Asn657del	121	0	449	Tanda	90909C	83	220618	Rwanda	North	Gicumbi	-1.79983	30.2621
4038	50505B-ArtR22RW-1	mdr1-Asp650_Asn657del	40	0	54	Gahanga	50505B	10	220603	Rwanda	Kigali	Kicukiro	-2.0276	30.1043
4039	19019A-ArtR22RW-1	mdr1-Asp650_Asn657del	4	0	29	Nkanka	19019A	18	*2022	Rwanda	West	Rusizi	-2.42684	28.929
4040	20202B-ArtR22RW-1	mdr1-Asp650_Asn657del	117	0	553	Ntarama	20202B	21	220618	Rwanda	East	Bugesera	-2.10874	30.0655
4041	70707B-ArtR22RW-1	mdr1-Asp650_Asn657del	58	0	129	Solace	70707B	54	220618	Rwanda	Kigali	Gasabo	-1.90941	30.2151
4042	40404F-ArtR22RW-1	mdr1-Asp650_Asn657del	41	0	845	Busanza	40404F	22	221105	Rwanda	Kigali	Kicukiro	-1.98012	30.1496
4043	30303C-ArtR22RW-1	mdr1-Asp650_Asn657del	52	0	618	Nyamata	30303C	17	220730	Rwanda	East	Bugesera	-2.14697	30.0912
4044	30303E-ArtR22RW-1	mdr1-Asp650_Asn657del	102	0	125	Nyamata	30303E	9	220910	Rwanda	East	Bugesera	-2.14697	30.0912
4045	20202C-ArtR22RW-1	mdr1-Asp650_Asn657del	63	0	237	Ntarama	20202C	13	220716	Rwanda	East	Bugesera	-2.10874	30.0655
4046	20202D-ArtR22RW-1	mdr1-Asp650_Asn657del	21	0	228	Ntarama	20202D	7	220826	Rwanda	East	Bugesera	-2.10874	30.0655
4047	2020A-ArtR22RW-1	mdr1-Asp650_Asn657del	95	0	289	Bugaragara	2020A	18	221009	Rwanda	East	Nyagatare	-1.29073	30.4123
4048	2020B-ArtR22RW-1	mdr1-Asp650_Asn657del	31	0	374	Bugaragara	2020B	16	221105	Rwanda	East	Nyagatare	-1.29073	30.4123
4049	40404E-ArtR22RW-1	mdr1-Asp650_Asn657del	47	0	536	Busanza	40404E	24	221009	Rwanda	Kigali	Kicukiro	-1.98012	30.1496
4050	30303B-ArtR22RW-1	mdr1-Asp650_Asn657del	76	0	233	Nyamata	30303B	9	220618	Rwanda	East	Bugesera	-2.14697	30.0912
4051	121012B-ArtR22RW-1	mdr1-Asp650_Asn657del	14	0	20	Ngoma	121012B	14	221105	Rwanda	South	Nyaruguru	-2.74342	29.697
4052	20202E-ArtR22RW-1	mdr1-Asp650_Asn657del	45	0	94	Ntarama	20202E	11	220910	Rwanda	East	Bugesera	-2.10874	30.0655
4053	30303D-ArtR22RW-1	mdr1-Asp650_Asn657del	41	31	312	Nyamata	30303D	9	220812	Rwanda	East	Bugesera	-2.14697	30.0912
4054	10101B-ArtR22RW-1	mdr1-Asp650_Asn657del	30	1	115	Mareba	10101B	5	220826	Rwanda	East	Bugesera	-2.24782	30.0702
4055	30303G-ArtR22RW-1	mdr1-Asp650_Asn657del	197	0	427	Nyamata	30303G	10	221105	Rwanda	East	Bugesera	-2.14697	30.0912
4056	40404B-ArtR22RW-1	mdr1-Asp650_Asn657del	104	0	711	Busanza	40404B	32	220716	Rwanda	Kigali	Kicukiro	-1.98012	30.1496
4057	90909O-ArtR22RW-1	mdr1-Asp650_Asn658del	131	0	732	Tanda	90909O	36	221219	Rwanda	North	Gicumbi	-1.79983	30.2621
4058	90909K-ArtR22RW-1	mdr1-Asp650_Asn658del	508	0	1130	Tanda	90909K	15	221022	Rwanda	North	Gicumbi	-1.79983	30.2621
4059	80808H-ArtR22RW-1	mdr1-Asp650_Asn658del	8	0	94	Nyacyonga	80808H	18	221219	Rwanda	Kigali	Gasabo	-1.86805	30.0842
4060	90909I-ArtR22RW-1	mdr1-Asp650_Asn658del	186	0	1182	Tanda	90909I	36	220924	Rwanda	North	Gicumbi	-1.79983	30.2621
4061	90909H-ArtR22RW-1	mdr1-Asp650_Asn658del	508	0	3024	Tanda	90909H	52	220910	Rwanda	North	Gicumbi	-1.79983	30.2621
4062	90909E-ArtR22RW-1	mdr1-Asp650_Asn658del	8	0	16	Tanda	90909E	88	220716	Rwanda	North	Gicumbi	-1.79983	30.2621
4063	80808G-ArtR22RW-1	mdr1-Asp650_Asn658del	59	0	106	Nyacyonga	80808G	22	221119	Rwanda	Kigali	Gasabo	-1.86805	30.0842
4064	80808E-ArtR22RW-1	mdr1-Asp650_Asn658del	86	0	1189	Nyacyonga	80808E	28	220924	Rwanda	Kigali	Gasabo	-1.86805	30.0842
4065	90909M-ArtR22RW-1	mdr1-Asp650_Asn658del	90	0	782	Tanda	90909M	64	221119	Rwanda	North	Gicumbi	-1.79983	30.2621
4066	80808C-ArtR22RW-1	mdr1-Asp650_Asn658del	312	0	1109	Nyacyonga	80808C	27	220730	Rwanda	Kigali	Gasabo	-1.86805	30.0842
4067	80808A-ArtR22RW-1	mdr1-Asp650_Asn658del	148	0	272	Nyacyonga	80808A	56	220520	Rwanda	Kigali	Gasabo	-1.86805	30.0842
4068	80808F-ArtR22RW-1	mdr1-Asp650_Asn658del	347	0	480	Nyacyonga	80808F	34	221022	Rwanda	Kigali	Gasabo	-1.86805	30.0842
4069	90909F-ArtR22RW-1	mdr1-Asp650_Asn658del	95	0	698	Tanda	90909F	42	220826	Rwanda	North	Gicumbi	-1.79983	30.2621
4070	70707G-ArtR22RW-1	mdr1-Asp650_Asn658del	439	0	784	Solace	70707G	16	221119	Rwanda	Kigali	Gasabo	-1.90941	30.2151
4071	70707F-ArtR22RW-1	mdr1-Asp650_Asn658del	360	0	1395	Solace	70707F	28	221105	Rwanda	Kigali	Gasabo	-1.90941	30.2151
4072	70707E-ArtR22RW-1	mdr1-Asp650_Asn658del	352	0	1099	Solace	70707E	17	220910	Rwanda	Kigali	Gasabo	-1.90941	30.2151
4073	90909D-ArtR22RW-1	mdr1-Asp650_Asn658del	10	0	56	Tanda	90909D	71	220702	Rwanda	North	Gicumbi	-1.79983	30.2621
4074	70707C-ArtR22RW-1	mdr1-Asp650_Asn658del	387	0	856	Solace	70707C	29	220730	Rwanda	Kigali	Gasabo	-1.90941	30.2151
4075	70707A-ArtR22RW-1	mdr1-Asp650_Asn658del	210	0	780	Solace	70707A	56	220520	Rwanda	Kigali	Gasabo	-1.90941	30.2151
4076	60606H-ArtR22RW-1	mdr1-Asp650_Asn658del	9	0	74	Masaka	60606H	18	221219	Rwanda	Kigali	Kicukiro	-2.00395	30.2285
4077	90909A-ArtR22RW-1	mdr1-Asp650_Asn658del	116	0	384	Tanda	90909A	66	220520	Rwanda	North	Gicumbi	-1.79983	30.2621
4078	60606G-ArtR22RW-1	mdr1-Asp650_Asn658del	77	0	441	Masaka	60606G	21	221203	Rwanda	Kigali	Kicukiro	-2.00395	30.2285
4079	60606F-ArtR22RW-1	mdr1-Asp650_Asn658del	215	0	1132	Masaka	60606F	17	221105	Rwanda	Kigali	Kicukiro	-2.00395	30.2285
4080	60606C-ArtR22RW-1	mdr1-Asp650_Asn658del	287	0	1853	Masaka	60606C	16	220702	Rwanda	Kigali	Kicukiro	-2.00395	30.2285
4081	60606B-ArtR22RW-1	mdr1-Asp650_Asn658del	0	0	0	Masaka	60606B	16	220618	Rwanda	Kigali	Kicukiro	-2.00395	30.2285
4082	60606A-ArtR22RW-1	mdr1-Asp650_Asn658del	269	0	543	Masaka	60606A	16	220520	Rwanda	Kigali	Kicukiro	-2.00395	30.2285
4083	50505E-ArtR22RW-1	mdr1-Asp650_Asn658del	236	0	270	Gahanga	50505E	7	221009	Rwanda	Kigali	Kicukiro	-2.0276	30.1043
4084	50505D-ArtR22RW-1	mdr1-Asp650_Asn658del	121	0	144	Gahanga	50505D	8	220730	Rwanda	Kigali	Kicukiro	-2.0276	30.1043
4085	50505C-ArtR22RW-1	mdr1-Asp650_Asn658del	26	0	39	Gahanga	50505C	11	220702	Rwanda	Kigali	Kicukiro	-2.0276	30.1043
4086	50505A-ArtR22RW-1	mdr1-Asp650_Asn658del	160	0	360	Gahanga	50505A	14	220520	Rwanda	Kigali	Kicukiro	-2.0276	30.1043
4087	90909J-ArtR22RW-1	mdr1-Asp650_Asn658del	123	0	479	Tanda	90909J	73	221009	Rwanda	North	Gicumbi	-1.79983	30.2621
4088	40404H-ArtR22RW-1	mdr1-Asp650_Asn658del	90	0	594	Busanza	40404H	21	221231	Rwanda	Kigali	Kicukiro	-1.98012	30.1496
4089	15015D-ArtR22RW-1	mdr1-Asp650_Asn658del	3	3	92	Gishubi	15015D	8	221119	Rwanda	South	Gisagara	-2.58586	29.8732
4090	90909L-ArtR22RW-1	mdr1-Asp650_Asn658del	143	0	753	Tanda	90909L	40	221105	Rwanda	North	Gicumbi	-1.79983	30.2621
4091	10101A-ArtR22RW-1	mdr1-Asp650_Asn658del	163	0	2007	Mareba	10101A	9	220702	Rwanda	East	Bugesera	-2.24782	30.0702
4092	80808B-ArtR22RW-1	mdr1-Asp650_Asn658del	3	0	24	Nyacyonga	80808B	32	220618	Rwanda	Kigali	Gasabo	-1.86805	30.0842
4093	11011B-ArtR22RW-1	mdr1-Asp650_Asn658del	253	0	1155	Giti	11011B	28	221022	Rwanda	North	Gicumbi	-1.7889	30.2123
4094	15015A-ArtR22RW-1	mdr1-Asp650_Asn658del	26	0	144	Gishubi	15015A	10	220924	Rwanda	South	Gisagara	-2.58586	29.8732
4095	90909N-ArtR22RW-1	mdr1-Asp650_Asn658del	105	0	667	Tanda	90909N	36	221203	Rwanda	North	Gicumbi	-1.79983	30.2621
4096	13013E-ArtR22RW-1	mdr1-Asp650_Asn658del	134	11	168	Nyamagabe	13013E	19	221203	Rwanda	South	Nyamagabe	-2.48302	29.584
4097	30303A-ArtR22RW-1	mdr1-Asp650_Asn658del	112	0	384	Nyamata	30303A	27	220603	Rwanda	East	Bugesera	-2.14697	30.0912
4098	13013C-ArtR22RW-1	mdr1-Asp650_Asn658del	182	157	373	Nyamagabe	13013C	23	221105	Rwanda	South	Nyamagabe	-2.48302	29.584
4099	15015B-ArtR22RW-1	mdr1-Asp650_Asn658del	9811	277	10088	Gishubi	15015B	10	221009	Rwanda	South	Gisagara	-2.58586	29.8732
4100	2020C-ArtR22RW-1	mdr1-Asp650_Asn658del	0	92	598	Bugaragara	2020C	16	221231	Rwanda	East	Nyagatare	-1.29073	30.4123
4101	13013B-ArtR22RW-1	mdr1-Asp650_Asn658del	959	98	1649	Nyamagabe	13013B	17	221022	Rwanda	South	Nyamagabe	-2.48302	29.584
4102	17017D-ArtR22RW-1	mdr1-Asp650_Asn658del	19	0	61	Mushubati	17017D	40	221219	Rwanda	West	Rutsiro	-2.01275	29.3999
4103	13013A-ArtR22RW-1	mdr1-Asp650_Asn658del	84	40	330	Nyamagabe	13013A	12	221009	Rwanda	South	Nyamagabe	-2.48302	29.584
4104	15015E-ArtR22RW-1	mdr1-Asp650_Asn658del	29	0	255	Gishubi	15015E	9	221203	Rwanda	South	Gisagara	-2.58586	29.8732
4105	15015C-ArtR22RW-1	mdr1-Asp650_Asn658del	1236	0	5943	Gishubi	15015C	29	221022	Rwanda	South	Gisagara	-2.58586	29.8732
4106	101010A-ArtR22RW-1	mdr1-Asp650_Asn658del	73	0	1347	Rukara	101010A	22	*2022	Rwanda	East	Kayonza	-1.79697	30.503
4107	13013F-ArtR22RW-1	mdr1-Asp650_Asn658del	268	0	403	Nyamagabe	13013F	28	221219	Rwanda	South	Nyamagabe	-2.48302	29.584
4108	14014B-ArtR22RW-1	mdr1-Asp650_Asn658del	2	0	2	Jenda	14014B	45	221119	Rwanda	South	Nyamagabe	-2.33	29.5226
4109	121012C-ArtR22RW-1	mdr1-Asp650_Asn658del	105	0	134	Ngoma	121012C	9	221119	Rwanda	South	Nyaruguru	-2.74342	29.697
4110	17017A-ArtR22RW-1	mdr1-Asp650_Asn658del	0	0	6	Mushubati	17017A	40	221022	Rwanda	West	Rutsiro	-2.01275	29.3999
4111	16016A-ArtR22RW-1	mdr1-Asp650_Asn658del	11	0	14	Kibingo	16016A	15	*2022	Rwanda	West	Nyamasheke	-2.19952	29.2612
4112	11011D-ArtR22RW-1	mdr1-Asp650_Asn658del	1154	0	2166	Giti	11011D	27	221203	Rwanda	North	Gicumbi	-1.7889	30.2123
4113	90909G-ArtR22RW-1	mdr1-Asp650_Asn658del	97	0	364	Tanda	90909G	46	220910	Rwanda	North	Gicumbi	-1.79983	30.2621
4114	70707H-ArtR22RW-1	mdr1-Asp650_Asn658del	668	0	1122	Solace	70707H	19	221219	Rwanda	Kigali	Gasabo	-1.90941	30.2151
4115	14014C-ArtR22RW-1	mdr1-Asp650_Asn658del	0	0	12	Jenda	14014C	29	221231	Rwanda	South	Nyamagabe	-2.33	29.5226
4116	40404A-ArtR22RW-1	mdr1-Asp650_Asn658del	186	0	315	Busanza	40404A	40	220603	Rwanda	Kigali	Kicukiro	-1.98012	30.1496
4117	80808D-ArtR22RW-1	mdr1-Asp650_Asn658del	28	0	471	Nyacyonga	80808D	17	220826	Rwanda	Kigali	Gasabo	-1.86805	30.0842
4118	17017E-ArtR22RW-1	mdr1-Asp650_Asn658del	527	0	2881	Mushubati	17017E	35	221231	Rwanda	West	Rutsiro	-2.01275	29.3999
4119	40404C-ArtR22RW-1	mdr1-Asp650_Asn658del	52	0	240	Busanza	40404C	40	220826	Rwanda	Kigali	Kicukiro	-1.98012	30.1496
4120	70707D-ArtR22RW-1	mdr1-Asp650_Asn658del	287	0	661	Solace	70707D	10	220826	Rwanda	Kigali	Gasabo	-1.90941	30.2151
4121	40404G-ArtR22RW-1	mdr1-Asp650_Asn658del	86	0	133	Busanza	40404G	19	221203	Rwanda	Kigali	Kicukiro	-1.98012	30.1496
4122	40404D-ArtR22RW-1	mdr1-Asp650_Asn658del	9	0	63	Busanza	40404D	40	220910	Rwanda	Kigali	Kicukiro	-1.98012	30.1496
4123	60606D-ArtR22RW-1	mdr1-Asp650_Asn658del	293	0	790	Masaka	60606D	24	220826	Rwanda	Kigali	Kicukiro	-2.00395	30.2285
4124	11011E-ArtR22RW-1	mdr1-Asp650_Asn658del	0	0	95	Giti	11011E	29	221231	Rwanda	North	Gicumbi	-1.7889	30.2123
4125	90909B-ArtR22RW-1	mdr1-Asp650_Asn658del	406	0	567	Tanda	90909B	88	220603	Rwanda	North	Gicumbi	-1.79983	30.2621
4126	14014A-ArtR22RW-1	mdr1-Asp650_Asn658del	55	0	75	Jenda	14014A	39	221022	Rwanda	South	Nyamagabe	-2.33	29.5226
4127	60606E-ArtR22RW-1	mdr1-Asp650_Asn658del	549	0	851	Masaka	60606E	17	220910	Rwanda	Kigali	Kicukiro	-2.00395	30.2285
4128	13013D-ArtR22RW-1	mdr1-Asp650_Asn658del	158	9	529	Nyamagabe	13013D	18	221119	Rwanda	South	Nyamagabe	-2.48302	29.584
4129	121012A-ArtR22RW-1	mdr1-Asp650_Asn658del	134	0	197	Ngoma	121012A	13	221022	Rwanda	South	Nyaruguru	-2.74342	29.697
4130	10101C-ArtR22RW-1	mdr1-Asp650_Asn658del	4	0	217	Mareba	10101C	10	220924	Rwanda	East	Bugesera	-2.24782	30.0702
4131	10101D-ArtR22RW-1	mdr1-Asp650_Asn658del	5	0	15	Mareba	10101D	6	221009	Rwanda	East	Bugesera	-2.24782	30.0702
4132	11011A-ArtR22RW-1	mdr1-Asp650_Asn658del	2	0	6	Giti	11011A	9	220924	Rwanda	North	Gicumbi	-1.7889	30.2123
4133	11011C-ArtR22RW-1	mdr1-Asp650_Asn658del	130	0	322	Giti	11011C	24	221119	Rwanda	North	Gicumbi	-1.7889	30.2123
4134	17017B-ArtR22RW-1	mdr1-Asp650_Asn658del	19	0	28	Mushubati	17017B	48	221105	Rwanda	West	Rutsiro	-2.01275	29.3999
4135	17017C-ArtR22RW-1	mdr1-Asp650_Asn658del	7	0	78	Mushubati	17017C	13	221203	Rwanda	West	Rutsiro	-2.01275	29.3999
4136	20202A-ArtR22RW-1	mdr1-Asp650_Asn658del	13	0	747	Ntarama	20202A	16	220603	Rwanda	East	Bugesera	-2.10874	30.0655
4137	30303H-ArtR22RW-1	mdr1-Asp650_Asn658del	334	0	420	Nyamata	30303H	18	221219	Rwanda	East	Bugesera	-2.14697	30.0912
4138	18018A-ArtR22RW-1	mdr1-Asp650_Asn658del	457	0	1240	Byahi	18018A	26	*2022	Rwanda	West	Rubavu	-1.66303	29.2796
4139	121012D-ArtR22RW-1	mdr1-Asp650_Asn658del	75	0	121	Ngoma	121012D	15	221231	Rwanda	South	Nyaruguru	-2.74342	29.697
4140	30303F-ArtR22RW-1	mdr1-Asp650_Asn658del	200	0	286	Nyamata	30303F	9	221009	Rwanda	East	Bugesera	-2.14697	30.0912
4141	90909C-ArtR22RW-1	mdr1-Asp650_Asn658del	121	0	449	Tanda	90909C	83	220618	Rwanda	North	Gicumbi	-1.79983	30.2621
4142	50505B-ArtR22RW-1	mdr1-Asp650_Asn658del	40	0	54	Gahanga	50505B	10	220603	Rwanda	Kigali	Kicukiro	-2.0276	30.1043
4143	19019A-ArtR22RW-1	mdr1-Asp650_Asn658del	4	7	29	Nkanka	19019A	18	*2022	Rwanda	West	Rusizi	-2.42684	28.929
4144	20202B-ArtR22RW-1	mdr1-Asp650_Asn658del	117	0	553	Ntarama	20202B	21	220618	Rwanda	East	Bugesera	-2.10874	30.0655
4145	70707B-ArtR22RW-1	mdr1-Asp650_Asn658del	58	0	129	Solace	70707B	54	220618	Rwanda	Kigali	Gasabo	-1.90941	30.2151
4146	40404F-ArtR22RW-1	mdr1-Asp650_Asn658del	41	0	845	Busanza	40404F	22	221105	Rwanda	Kigali	Kicukiro	-1.98012	30.1496
4147	30303C-ArtR22RW-1	mdr1-Asp650_Asn658del	52	0	618	Nyamata	30303C	17	220730	Rwanda	East	Bugesera	-2.14697	30.0912
4148	30303E-ArtR22RW-1	mdr1-Asp650_Asn658del	102	0	125	Nyamata	30303E	9	220910	Rwanda	East	Bugesera	-2.14697	30.0912
4149	20202C-ArtR22RW-1	mdr1-Asp650_Asn658del	63	0	237	Ntarama	20202C	13	220716	Rwanda	East	Bugesera	-2.10874	30.0655
4150	20202D-ArtR22RW-1	mdr1-Asp650_Asn658del	21	0	228	Ntarama	20202D	7	220826	Rwanda	East	Bugesera	-2.10874	30.0655
4151	2020A-ArtR22RW-1	mdr1-Asp650_Asn658del	95	0	289	Bugaragara	2020A	18	221009	Rwanda	East	Nyagatare	-1.29073	30.4123
4152	2020B-ArtR22RW-1	mdr1-Asp650_Asn658del	31	19	374	Bugaragara	2020B	16	221105	Rwanda	East	Nyagatare	-1.29073	30.4123
4153	40404E-ArtR22RW-1	mdr1-Asp650_Asn658del	47	0	536	Busanza	40404E	24	221009	Rwanda	Kigali	Kicukiro	-1.98012	30.1496
4154	30303B-ArtR22RW-1	mdr1-Asp650_Asn658del	76	0	233	Nyamata	30303B	9	220618	Rwanda	East	Bugesera	-2.14697	30.0912
4155	121012B-ArtR22RW-1	mdr1-Asp650_Asn658del	14	0	20	Ngoma	121012B	14	221105	Rwanda	South	Nyaruguru	-2.74342	29.697
4156	20202E-ArtR22RW-1	mdr1-Asp650_Asn658del	45	0	94	Ntarama	20202E	11	220910	Rwanda	East	Bugesera	-2.10874	30.0655
4157	30303D-ArtR22RW-1	mdr1-Asp650_Asn658del	41	0	312	Nyamata	30303D	9	220812	Rwanda	East	Bugesera	-2.14697	30.0912
4158	10101B-ArtR22RW-1	mdr1-Asp650_Asn658del	30	20	115	Mareba	10101B	5	220826	Rwanda	East	Bugesera	-2.24782	30.0702
4159	30303G-ArtR22RW-1	mdr1-Asp650_Asn658del	197	0	427	Nyamata	30303G	10	221105	Rwanda	East	Bugesera	-2.14697	30.0912
4160	40404B-ArtR22RW-1	mdr1-Asp650_Asn658del	104	0	711	Busanza	40404B	32	220716	Rwanda	Kigali	Kicukiro	-1.98012	30.1496
4161	90909O-ArtR22RW-1	mdr1-Asp650_Asn659del	131	95	732	Tanda	90909O	36	221219	Rwanda	North	Gicumbi	-1.79983	30.2621
4162	90909K-ArtR22RW-1	mdr1-Asp650_Asn659del	508	550	1130	Tanda	90909K	15	221022	Rwanda	North	Gicumbi	-1.79983	30.2621
4163	80808H-ArtR22RW-1	mdr1-Asp650_Asn659del	8	0	94	Nyacyonga	80808H	18	221219	Rwanda	Kigali	Gasabo	-1.86805	30.0842
4164	90909I-ArtR22RW-1	mdr1-Asp650_Asn659del	186	26	1182	Tanda	90909I	36	220924	Rwanda	North	Gicumbi	-1.79983	30.2621
4165	90909H-ArtR22RW-1	mdr1-Asp650_Asn659del	508	1481	3024	Tanda	90909H	52	220910	Rwanda	North	Gicumbi	-1.79983	30.2621
4166	90909E-ArtR22RW-1	mdr1-Asp650_Asn659del	8	0	16	Tanda	90909E	88	220716	Rwanda	North	Gicumbi	-1.79983	30.2621
4167	80808G-ArtR22RW-1	mdr1-Asp650_Asn659del	59	4	106	Nyacyonga	80808G	22	221119	Rwanda	Kigali	Gasabo	-1.86805	30.0842
4168	80808E-ArtR22RW-1	mdr1-Asp650_Asn659del	86	265	1189	Nyacyonga	80808E	28	220924	Rwanda	Kigali	Gasabo	-1.86805	30.0842
4169	90909M-ArtR22RW-1	mdr1-Asp650_Asn659del	90	0	782	Tanda	90909M	64	221119	Rwanda	North	Gicumbi	-1.79983	30.2621
4170	80808C-ArtR22RW-1	mdr1-Asp650_Asn659del	312	63	1109	Nyacyonga	80808C	27	220730	Rwanda	Kigali	Gasabo	-1.86805	30.0842
4171	80808A-ArtR22RW-1	mdr1-Asp650_Asn659del	148	27	272	Nyacyonga	80808A	56	220520	Rwanda	Kigali	Gasabo	-1.86805	30.0842
4172	80808F-ArtR22RW-1	mdr1-Asp650_Asn659del	347	3	480	Nyacyonga	80808F	34	221022	Rwanda	Kigali	Gasabo	-1.86805	30.0842
4173	90909F-ArtR22RW-1	mdr1-Asp650_Asn659del	95	32	698	Tanda	90909F	42	220826	Rwanda	North	Gicumbi	-1.79983	30.2621
4174	70707G-ArtR22RW-1	mdr1-Asp650_Asn659del	439	0	784	Solace	70707G	16	221119	Rwanda	Kigali	Gasabo	-1.90941	30.2151
4175	70707F-ArtR22RW-1	mdr1-Asp650_Asn659del	360	60	1395	Solace	70707F	28	221105	Rwanda	Kigali	Gasabo	-1.90941	30.2151
4176	70707E-ArtR22RW-1	mdr1-Asp650_Asn659del	352	0	1099	Solace	70707E	17	220910	Rwanda	Kigali	Gasabo	-1.90941	30.2151
4177	90909D-ArtR22RW-1	mdr1-Asp650_Asn659del	10	0	56	Tanda	90909D	71	220702	Rwanda	North	Gicumbi	-1.79983	30.2621
4178	70707C-ArtR22RW-1	mdr1-Asp650_Asn659del	387	0	856	Solace	70707C	29	220730	Rwanda	Kigali	Gasabo	-1.90941	30.2151
4179	70707A-ArtR22RW-1	mdr1-Asp650_Asn659del	210	41	780	Solace	70707A	56	220520	Rwanda	Kigali	Gasabo	-1.90941	30.2151
4180	60606H-ArtR22RW-1	mdr1-Asp650_Asn659del	9	0	74	Masaka	60606H	18	221219	Rwanda	Kigali	Kicukiro	-2.00395	30.2285
4181	90909A-ArtR22RW-1	mdr1-Asp650_Asn659del	116	43	384	Tanda	90909A	66	220520	Rwanda	North	Gicumbi	-1.79983	30.2621
4182	60606G-ArtR22RW-1	mdr1-Asp650_Asn659del	77	4	441	Masaka	60606G	21	221203	Rwanda	Kigali	Kicukiro	-2.00395	30.2285
4183	60606F-ArtR22RW-1	mdr1-Asp650_Asn659del	215	0	1132	Masaka	60606F	17	221105	Rwanda	Kigali	Kicukiro	-2.00395	30.2285
4184	60606C-ArtR22RW-1	mdr1-Asp650_Asn659del	287	31	1853	Masaka	60606C	16	220702	Rwanda	Kigali	Kicukiro	-2.00395	30.2285
4185	60606B-ArtR22RW-1	mdr1-Asp650_Asn659del	0	0	0	Masaka	60606B	16	220618	Rwanda	Kigali	Kicukiro	-2.00395	30.2285
4186	60606A-ArtR22RW-1	mdr1-Asp650_Asn659del	269	0	543	Masaka	60606A	16	220520	Rwanda	Kigali	Kicukiro	-2.00395	30.2285
4187	50505E-ArtR22RW-1	mdr1-Asp650_Asn659del	236	11	270	Gahanga	50505E	7	221009	Rwanda	Kigali	Kicukiro	-2.0276	30.1043
4188	50505D-ArtR22RW-1	mdr1-Asp650_Asn659del	121	18	144	Gahanga	50505D	8	220730	Rwanda	Kigali	Kicukiro	-2.0276	30.1043
4189	50505C-ArtR22RW-1	mdr1-Asp650_Asn659del	26	0	39	Gahanga	50505C	11	220702	Rwanda	Kigali	Kicukiro	-2.0276	30.1043
4190	50505A-ArtR22RW-1	mdr1-Asp650_Asn659del	160	95	360	Gahanga	50505A	14	220520	Rwanda	Kigali	Kicukiro	-2.0276	30.1043
4191	90909J-ArtR22RW-1	mdr1-Asp650_Asn659del	123	74	479	Tanda	90909J	73	221009	Rwanda	North	Gicumbi	-1.79983	30.2621
4192	40404H-ArtR22RW-1	mdr1-Asp650_Asn659del	90	33	594	Busanza	40404H	21	221231	Rwanda	Kigali	Kicukiro	-1.98012	30.1496
4193	15015D-ArtR22RW-1	mdr1-Asp650_Asn659del	3	8	92	Gishubi	15015D	8	221119	Rwanda	South	Gisagara	-2.58586	29.8732
4194	90909L-ArtR22RW-1	mdr1-Asp650_Asn659del	143	0	753	Tanda	90909L	40	221105	Rwanda	North	Gicumbi	-1.79983	30.2621
4195	10101A-ArtR22RW-1	mdr1-Asp650_Asn659del	163	112	2007	Mareba	10101A	9	220702	Rwanda	East	Bugesera	-2.24782	30.0702
4196	80808B-ArtR22RW-1	mdr1-Asp650_Asn659del	3	1	24	Nyacyonga	80808B	32	220618	Rwanda	Kigali	Gasabo	-1.86805	30.0842
4197	11011B-ArtR22RW-1	mdr1-Asp650_Asn659del	253	80	1155	Giti	11011B	28	221022	Rwanda	North	Gicumbi	-1.7889	30.2123
4198	15015A-ArtR22RW-1	mdr1-Asp650_Asn659del	26	4	144	Gishubi	15015A	10	220924	Rwanda	South	Gisagara	-2.58586	29.8732
4199	90909N-ArtR22RW-1	mdr1-Asp650_Asn659del	105	17	667	Tanda	90909N	36	221203	Rwanda	North	Gicumbi	-1.79983	30.2621
4200	13013E-ArtR22RW-1	mdr1-Asp650_Asn659del	134	13	168	Nyamagabe	13013E	19	221203	Rwanda	South	Nyamagabe	-2.48302	29.584
4201	30303A-ArtR22RW-1	mdr1-Asp650_Asn659del	112	246	384	Nyamata	30303A	27	220603	Rwanda	East	Bugesera	-2.14697	30.0912
4202	13013C-ArtR22RW-1	mdr1-Asp650_Asn659del	182	23	373	Nyamagabe	13013C	23	221105	Rwanda	South	Nyamagabe	-2.48302	29.584
4203	15015B-ArtR22RW-1	mdr1-Asp650_Asn659del	10088	0	10088	Gishubi	15015B	10	221009	Rwanda	South	Gisagara	-2.58586	29.8732
4204	2020C-ArtR22RW-1	mdr1-Asp650_Asn659del	0	96	598	Bugaragara	2020C	16	221231	Rwanda	East	Nyagatare	-1.29073	30.4123
4205	13013B-ArtR22RW-1	mdr1-Asp650_Asn659del	959	32	1649	Nyamagabe	13013B	17	221022	Rwanda	South	Nyamagabe	-2.48302	29.584
4206	17017D-ArtR22RW-1	mdr1-Asp650_Asn659del	19	1	61	Mushubati	17017D	40	221219	Rwanda	West	Rutsiro	-2.01275	29.3999
4207	13013A-ArtR22RW-1	mdr1-Asp650_Asn659del	84	2	330	Nyamagabe	13013A	12	221009	Rwanda	South	Nyamagabe	-2.48302	29.584
4208	15015E-ArtR22RW-1	mdr1-Asp650_Asn659del	29	3	255	Gishubi	15015E	9	221203	Rwanda	South	Gisagara	-2.58586	29.8732
4209	15015C-ArtR22RW-1	mdr1-Asp650_Asn659del	1236	0	5943	Gishubi	15015C	29	221022	Rwanda	South	Gisagara	-2.58586	29.8732
4210	101010A-ArtR22RW-1	mdr1-Asp650_Asn659del	73	7	1347	Rukara	101010A	22	*2022	Rwanda	East	Kayonza	-1.79697	30.503
4211	13013F-ArtR22RW-1	mdr1-Asp650_Asn659del	268	33	403	Nyamagabe	13013F	28	221219	Rwanda	South	Nyamagabe	-2.48302	29.584
4212	14014B-ArtR22RW-1	mdr1-Asp650_Asn659del	2	0	2	Jenda	14014B	45	221119	Rwanda	South	Nyamagabe	-2.33	29.5226
4213	121012C-ArtR22RW-1	mdr1-Asp650_Asn659del	105	0	134	Ngoma	121012C	9	221119	Rwanda	South	Nyaruguru	-2.74342	29.697
4214	17017A-ArtR22RW-1	mdr1-Asp650_Asn659del	0	1	6	Mushubati	17017A	40	221022	Rwanda	West	Rutsiro	-2.01275	29.3999
4215	16016A-ArtR22RW-1	mdr1-Asp650_Asn659del	11	1	14	Kibingo	16016A	15	*2022	Rwanda	West	Nyamasheke	-2.19952	29.2612
4216	11011D-ArtR22RW-1	mdr1-Asp650_Asn659del	1154	0	2166	Giti	11011D	27	221203	Rwanda	North	Gicumbi	-1.7889	30.2123
4217	90909G-ArtR22RW-1	mdr1-Asp650_Asn659del	97	0	364	Tanda	90909G	46	220910	Rwanda	North	Gicumbi	-1.79983	30.2621
4218	70707H-ArtR22RW-1	mdr1-Asp650_Asn659del	668	15	1122	Solace	70707H	19	221219	Rwanda	Kigali	Gasabo	-1.90941	30.2151
4219	14014C-ArtR22RW-1	mdr1-Asp650_Asn659del	0	0	12	Jenda	14014C	29	221231	Rwanda	South	Nyamagabe	-2.33	29.5226
4220	40404A-ArtR22RW-1	mdr1-Asp650_Asn659del	186	2	315	Busanza	40404A	40	220603	Rwanda	Kigali	Kicukiro	-1.98012	30.1496
4221	80808D-ArtR22RW-1	mdr1-Asp650_Asn659del	28	354	471	Nyacyonga	80808D	17	220826	Rwanda	Kigali	Gasabo	-1.86805	30.0842
4222	17017E-ArtR22RW-1	mdr1-Asp650_Asn659del	527	0	2881	Mushubati	17017E	35	221231	Rwanda	West	Rutsiro	-2.01275	29.3999
4223	40404C-ArtR22RW-1	mdr1-Asp650_Asn659del	52	18	240	Busanza	40404C	40	220826	Rwanda	Kigali	Kicukiro	-1.98012	30.1496
4224	70707D-ArtR22RW-1	mdr1-Asp650_Asn659del	287	0	661	Solace	70707D	10	220826	Rwanda	Kigali	Gasabo	-1.90941	30.2151
4225	40404G-ArtR22RW-1	mdr1-Asp650_Asn659del	86	2	133	Busanza	40404G	19	221203	Rwanda	Kigali	Kicukiro	-1.98012	30.1496
4226	40404D-ArtR22RW-1	mdr1-Asp650_Asn659del	9	5	63	Busanza	40404D	40	220910	Rwanda	Kigali	Kicukiro	-1.98012	30.1496
4227	60606D-ArtR22RW-1	mdr1-Asp650_Asn659del	293	27	790	Masaka	60606D	24	220826	Rwanda	Kigali	Kicukiro	-2.00395	30.2285
4228	11011E-ArtR22RW-1	mdr1-Asp650_Asn659del	0	0	95	Giti	11011E	29	221231	Rwanda	North	Gicumbi	-1.7889	30.2123
4229	90909B-ArtR22RW-1	mdr1-Asp650_Asn659del	406	38	567	Tanda	90909B	88	220603	Rwanda	North	Gicumbi	-1.79983	30.2621
4230	14014A-ArtR22RW-1	mdr1-Asp650_Asn659del	55	3	75	Jenda	14014A	39	221022	Rwanda	South	Nyamagabe	-2.33	29.5226
4231	60606E-ArtR22RW-1	mdr1-Asp650_Asn659del	549	178	851	Masaka	60606E	17	220910	Rwanda	Kigali	Kicukiro	-2.00395	30.2285
4232	13013D-ArtR22RW-1	mdr1-Asp650_Asn659del	158	0	529	Nyamagabe	13013D	18	221119	Rwanda	South	Nyamagabe	-2.48302	29.584
4233	121012A-ArtR22RW-1	mdr1-Asp650_Asn659del	134	0	197	Ngoma	121012A	13	221022	Rwanda	South	Nyaruguru	-2.74342	29.697
4234	10101C-ArtR22RW-1	mdr1-Asp650_Asn659del	4	0	217	Mareba	10101C	10	220924	Rwanda	East	Bugesera	-2.24782	30.0702
4235	10101D-ArtR22RW-1	mdr1-Asp650_Asn659del	5	0	15	Mareba	10101D	6	221009	Rwanda	East	Bugesera	-2.24782	30.0702
4236	11011A-ArtR22RW-1	mdr1-Asp650_Asn659del	2	0	6	Giti	11011A	9	220924	Rwanda	North	Gicumbi	-1.7889	30.2123
4237	11011C-ArtR22RW-1	mdr1-Asp650_Asn659del	130	0	322	Giti	11011C	24	221119	Rwanda	North	Gicumbi	-1.7889	30.2123
4238	17017B-ArtR22RW-1	mdr1-Asp650_Asn659del	19	0	28	Mushubati	17017B	48	221105	Rwanda	West	Rutsiro	-2.01275	29.3999
4239	17017C-ArtR22RW-1	mdr1-Asp650_Asn659del	7	0	78	Mushubati	17017C	13	221203	Rwanda	West	Rutsiro	-2.01275	29.3999
4240	20202A-ArtR22RW-1	mdr1-Asp650_Asn659del	13	31	747	Ntarama	20202A	16	220603	Rwanda	East	Bugesera	-2.10874	30.0655
4241	30303H-ArtR22RW-1	mdr1-Asp650_Asn659del	334	0	420	Nyamata	30303H	18	221219	Rwanda	East	Bugesera	-2.14697	30.0912
4242	18018A-ArtR22RW-1	mdr1-Asp650_Asn659del	457	0	1240	Byahi	18018A	26	*2022	Rwanda	West	Rubavu	-1.66303	29.2796
4243	121012D-ArtR22RW-1	mdr1-Asp650_Asn659del	75	14	121	Ngoma	121012D	15	221231	Rwanda	South	Nyaruguru	-2.74342	29.697
4244	30303F-ArtR22RW-1	mdr1-Asp650_Asn659del	200	0	286	Nyamata	30303F	9	221009	Rwanda	East	Bugesera	-2.14697	30.0912
4245	90909C-ArtR22RW-1	mdr1-Asp650_Asn659del	121	4	449	Tanda	90909C	83	220618	Rwanda	North	Gicumbi	-1.79983	30.2621
4246	50505B-ArtR22RW-1	mdr1-Asp650_Asn659del	40	2	54	Gahanga	50505B	10	220603	Rwanda	Kigali	Kicukiro	-2.0276	30.1043
4247	19019A-ArtR22RW-1	mdr1-Asp650_Asn659del	4	0	29	Nkanka	19019A	18	*2022	Rwanda	West	Rusizi	-2.42684	28.929
4248	20202B-ArtR22RW-1	mdr1-Asp650_Asn659del	117	23	553	Ntarama	20202B	21	220618	Rwanda	East	Bugesera	-2.10874	30.0655
4249	70707B-ArtR22RW-1	mdr1-Asp650_Asn659del	58	2	129	Solace	70707B	54	220618	Rwanda	Kigali	Gasabo	-1.90941	30.2151
4250	40404F-ArtR22RW-1	mdr1-Asp650_Asn659del	41	172	845	Busanza	40404F	22	221105	Rwanda	Kigali	Kicukiro	-1.98012	30.1496
4251	30303C-ArtR22RW-1	mdr1-Asp650_Asn659del	52	33	618	Nyamata	30303C	17	220730	Rwanda	East	Bugesera	-2.14697	30.0912
4252	30303E-ArtR22RW-1	mdr1-Asp650_Asn659del	102	0	125	Nyamata	30303E	9	220910	Rwanda	East	Bugesera	-2.14697	30.0912
4253	20202C-ArtR22RW-1	mdr1-Asp650_Asn659del	63	13	237	Ntarama	20202C	13	220716	Rwanda	East	Bugesera	-2.10874	30.0655
4254	20202D-ArtR22RW-1	mdr1-Asp650_Asn659del	21	0	228	Ntarama	20202D	7	220826	Rwanda	East	Bugesera	-2.10874	30.0655
4255	2020A-ArtR22RW-1	mdr1-Asp650_Asn659del	95	0	289	Bugaragara	2020A	18	221009	Rwanda	East	Nyagatare	-1.29073	30.4123
4256	2020B-ArtR22RW-1	mdr1-Asp650_Asn659del	31	85	374	Bugaragara	2020B	16	221105	Rwanda	East	Nyagatare	-1.29073	30.4123
4257	40404E-ArtR22RW-1	mdr1-Asp650_Asn659del	47	25	536	Busanza	40404E	24	221009	Rwanda	Kigali	Kicukiro	-1.98012	30.1496
4258	30303B-ArtR22RW-1	mdr1-Asp650_Asn659del	76	0	233	Nyamata	30303B	9	220618	Rwanda	East	Bugesera	-2.14697	30.0912
4259	121012B-ArtR22RW-1	mdr1-Asp650_Asn659del	14	0	20	Ngoma	121012B	14	221105	Rwanda	South	Nyaruguru	-2.74342	29.697
4260	20202E-ArtR22RW-1	mdr1-Asp650_Asn659del	45	0	94	Ntarama	20202E	11	220910	Rwanda	East	Bugesera	-2.10874	30.0655
4261	30303D-ArtR22RW-1	mdr1-Asp650_Asn659del	41	0	312	Nyamata	30303D	9	220812	Rwanda	East	Bugesera	-2.14697	30.0912
4262	10101B-ArtR22RW-1	mdr1-Asp650_Asn659del	30	4	115	Mareba	10101B	5	220826	Rwanda	East	Bugesera	-2.24782	30.0702
4263	30303G-ArtR22RW-1	mdr1-Asp650_Asn659del	197	0	427	Nyamata	30303G	10	221105	Rwanda	East	Bugesera	-2.14697	30.0912
4264	40404B-ArtR22RW-1	mdr1-Asp650_Asn659del	104	184	711	Busanza	40404B	32	220716	Rwanda	Kigali	Kicukiro	-1.98012	30.1496
4265	90909O-ArtR22RW-1	mdr1-Asp650_Asn660del	131	0	732	Tanda	90909O	36	221219	Rwanda	North	Gicumbi	-1.79983	30.2621
4266	90909K-ArtR22RW-1	mdr1-Asp650_Asn660del	508	10	1130	Tanda	90909K	15	221022	Rwanda	North	Gicumbi	-1.79983	30.2621
4267	80808H-ArtR22RW-1	mdr1-Asp650_Asn660del	8	0	94	Nyacyonga	80808H	18	221219	Rwanda	Kigali	Gasabo	-1.86805	30.0842
4268	90909I-ArtR22RW-1	mdr1-Asp650_Asn660del	186	29	1182	Tanda	90909I	36	220924	Rwanda	North	Gicumbi	-1.79983	30.2621
4269	90909H-ArtR22RW-1	mdr1-Asp650_Asn660del	508	43	3024	Tanda	90909H	52	220910	Rwanda	North	Gicumbi	-1.79983	30.2621
4270	90909E-ArtR22RW-1	mdr1-Asp650_Asn660del	8	0	16	Tanda	90909E	88	220716	Rwanda	North	Gicumbi	-1.79983	30.2621
4271	80808G-ArtR22RW-1	mdr1-Asp650_Asn660del	59	0	106	Nyacyonga	80808G	22	221119	Rwanda	Kigali	Gasabo	-1.86805	30.0842
4272	80808E-ArtR22RW-1	mdr1-Asp650_Asn660del	86	0	1189	Nyacyonga	80808E	28	220924	Rwanda	Kigali	Gasabo	-1.86805	30.0842
4273	90909M-ArtR22RW-1	mdr1-Asp650_Asn660del	90	0	782	Tanda	90909M	64	221119	Rwanda	North	Gicumbi	-1.79983	30.2621
4274	80808C-ArtR22RW-1	mdr1-Asp650_Asn660del	312	0	1109	Nyacyonga	80808C	27	220730	Rwanda	Kigali	Gasabo	-1.86805	30.0842
4275	80808A-ArtR22RW-1	mdr1-Asp650_Asn660del	148	0	272	Nyacyonga	80808A	56	220520	Rwanda	Kigali	Gasabo	-1.86805	30.0842
4276	80808F-ArtR22RW-1	mdr1-Asp650_Asn660del	347	0	480	Nyacyonga	80808F	34	221022	Rwanda	Kigali	Gasabo	-1.86805	30.0842
4277	90909F-ArtR22RW-1	mdr1-Asp650_Asn660del	95	223	698	Tanda	90909F	42	220826	Rwanda	North	Gicumbi	-1.79983	30.2621
4278	70707G-ArtR22RW-1	mdr1-Asp650_Asn660del	439	14	784	Solace	70707G	16	221119	Rwanda	Kigali	Gasabo	-1.90941	30.2151
4279	70707F-ArtR22RW-1	mdr1-Asp650_Asn660del	360	8	1395	Solace	70707F	28	221105	Rwanda	Kigali	Gasabo	-1.90941	30.2151
4280	70707E-ArtR22RW-1	mdr1-Asp650_Asn660del	352	0	1099	Solace	70707E	17	220910	Rwanda	Kigali	Gasabo	-1.90941	30.2151
4281	90909D-ArtR22RW-1	mdr1-Asp650_Asn660del	10	0	56	Tanda	90909D	71	220702	Rwanda	North	Gicumbi	-1.79983	30.2621
4282	70707C-ArtR22RW-1	mdr1-Asp650_Asn660del	387	20	856	Solace	70707C	29	220730	Rwanda	Kigali	Gasabo	-1.90941	30.2151
4283	70707A-ArtR22RW-1	mdr1-Asp650_Asn660del	210	16	780	Solace	70707A	56	220520	Rwanda	Kigali	Gasabo	-1.90941	30.2151
4284	60606H-ArtR22RW-1	mdr1-Asp650_Asn660del	9	0	74	Masaka	60606H	18	221219	Rwanda	Kigali	Kicukiro	-2.00395	30.2285
4285	90909A-ArtR22RW-1	mdr1-Asp650_Asn660del	116	20	384	Tanda	90909A	66	220520	Rwanda	North	Gicumbi	-1.79983	30.2621
4286	60606G-ArtR22RW-1	mdr1-Asp650_Asn660del	77	0	441	Masaka	60606G	21	221203	Rwanda	Kigali	Kicukiro	-2.00395	30.2285
4287	60606F-ArtR22RW-1	mdr1-Asp650_Asn660del	215	0	1132	Masaka	60606F	17	221105	Rwanda	Kigali	Kicukiro	-2.00395	30.2285
4288	60606C-ArtR22RW-1	mdr1-Asp650_Asn660del	287	0	1853	Masaka	60606C	16	220702	Rwanda	Kigali	Kicukiro	-2.00395	30.2285
4289	60606B-ArtR22RW-1	mdr1-Asp650_Asn660del	0	0	0	Masaka	60606B	16	220618	Rwanda	Kigali	Kicukiro	-2.00395	30.2285
4290	60606A-ArtR22RW-1	mdr1-Asp650_Asn660del	269	0	543	Masaka	60606A	16	220520	Rwanda	Kigali	Kicukiro	-2.00395	30.2285
4291	50505E-ArtR22RW-1	mdr1-Asp650_Asn660del	236	0	270	Gahanga	50505E	7	221009	Rwanda	Kigali	Kicukiro	-2.0276	30.1043
4292	50505D-ArtR22RW-1	mdr1-Asp650_Asn660del	121	0	144	Gahanga	50505D	8	220730	Rwanda	Kigali	Kicukiro	-2.0276	30.1043
4293	50505C-ArtR22RW-1	mdr1-Asp650_Asn660del	26	0	39	Gahanga	50505C	11	220702	Rwanda	Kigali	Kicukiro	-2.0276	30.1043
4294	50505A-ArtR22RW-1	mdr1-Asp650_Asn660del	160	2	360	Gahanga	50505A	14	220520	Rwanda	Kigali	Kicukiro	-2.0276	30.1043
4295	90909J-ArtR22RW-1	mdr1-Asp650_Asn660del	123	5	479	Tanda	90909J	73	221009	Rwanda	North	Gicumbi	-1.79983	30.2621
4296	40404H-ArtR22RW-1	mdr1-Asp650_Asn660del	90	0	594	Busanza	40404H	21	221231	Rwanda	Kigali	Kicukiro	-1.98012	30.1496
4297	15015D-ArtR22RW-1	mdr1-Asp650_Asn660del	3	6	92	Gishubi	15015D	8	221119	Rwanda	South	Gisagara	-2.58586	29.8732
4298	90909L-ArtR22RW-1	mdr1-Asp650_Asn660del	143	0	753	Tanda	90909L	40	221105	Rwanda	North	Gicumbi	-1.79983	30.2621
4299	10101A-ArtR22RW-1	mdr1-Asp650_Asn660del	163	363	2007	Mareba	10101A	9	220702	Rwanda	East	Bugesera	-2.24782	30.0702
4300	80808B-ArtR22RW-1	mdr1-Asp650_Asn660del	3	0	24	Nyacyonga	80808B	32	220618	Rwanda	Kigali	Gasabo	-1.86805	30.0842
4301	11011B-ArtR22RW-1	mdr1-Asp650_Asn660del	253	0	1155	Giti	11011B	28	221022	Rwanda	North	Gicumbi	-1.7889	30.2123
4302	15015A-ArtR22RW-1	mdr1-Asp650_Asn660del	26	0	144	Gishubi	15015A	10	220924	Rwanda	South	Gisagara	-2.58586	29.8732
4303	90909N-ArtR22RW-1	mdr1-Asp650_Asn660del	105	11	667	Tanda	90909N	36	221203	Rwanda	North	Gicumbi	-1.79983	30.2621
4304	13013E-ArtR22RW-1	mdr1-Asp650_Asn660del	134	0	168	Nyamagabe	13013E	19	221203	Rwanda	South	Nyamagabe	-2.48302	29.584
4305	30303A-ArtR22RW-1	mdr1-Asp650_Asn660del	112	3	384	Nyamata	30303A	27	220603	Rwanda	East	Bugesera	-2.14697	30.0912
4306	13013C-ArtR22RW-1	mdr1-Asp650_Asn660del	182	0	373	Nyamagabe	13013C	23	221105	Rwanda	South	Nyamagabe	-2.48302	29.584
4307	15015B-ArtR22RW-1	mdr1-Asp650_Asn660del	10088	0	10088	Gishubi	15015B	10	221009	Rwanda	South	Gisagara	-2.58586	29.8732
4308	2020C-ArtR22RW-1	mdr1-Asp650_Asn660del	0	0	598	Bugaragara	2020C	16	221231	Rwanda	East	Nyagatare	-1.29073	30.4123
4309	13013B-ArtR22RW-1	mdr1-Asp650_Asn660del	959	0	1649	Nyamagabe	13013B	17	221022	Rwanda	South	Nyamagabe	-2.48302	29.584
4310	17017D-ArtR22RW-1	mdr1-Asp650_Asn660del	19	0	61	Mushubati	17017D	40	221219	Rwanda	West	Rutsiro	-2.01275	29.3999
4311	13013A-ArtR22RW-1	mdr1-Asp650_Asn660del	84	0	330	Nyamagabe	13013A	12	221009	Rwanda	South	Nyamagabe	-2.48302	29.584
4312	15015E-ArtR22RW-1	mdr1-Asp650_Asn660del	29	0	255	Gishubi	15015E	9	221203	Rwanda	South	Gisagara	-2.58586	29.8732
4313	15015C-ArtR22RW-1	mdr1-Asp650_Asn660del	1236	0	5943	Gishubi	15015C	29	221022	Rwanda	South	Gisagara	-2.58586	29.8732
4314	101010A-ArtR22RW-1	mdr1-Asp650_Asn660del	73	0	1347	Rukara	101010A	22	*2022	Rwanda	East	Kayonza	-1.79697	30.503
4315	13013F-ArtR22RW-1	mdr1-Asp650_Asn660del	268	0	403	Nyamagabe	13013F	28	221219	Rwanda	South	Nyamagabe	-2.48302	29.584
4316	14014B-ArtR22RW-1	mdr1-Asp650_Asn660del	2	0	2	Jenda	14014B	45	221119	Rwanda	South	Nyamagabe	-2.33	29.5226
4317	121012C-ArtR22RW-1	mdr1-Asp650_Asn660del	105	0	134	Ngoma	121012C	9	221119	Rwanda	South	Nyaruguru	-2.74342	29.697
4318	17017A-ArtR22RW-1	mdr1-Asp650_Asn660del	0	0	6	Mushubati	17017A	40	221022	Rwanda	West	Rutsiro	-2.01275	29.3999
4319	16016A-ArtR22RW-1	mdr1-Asp650_Asn660del	11	0	14	Kibingo	16016A	15	*2022	Rwanda	West	Nyamasheke	-2.19952	29.2612
4320	11011D-ArtR22RW-1	mdr1-Asp650_Asn660del	1154	0	2166	Giti	11011D	27	221203	Rwanda	North	Gicumbi	-1.7889	30.2123
4321	90909G-ArtR22RW-1	mdr1-Asp650_Asn660del	97	0	364	Tanda	90909G	46	220910	Rwanda	North	Gicumbi	-1.79983	30.2621
4322	70707H-ArtR22RW-1	mdr1-Asp650_Asn660del	668	0	1122	Solace	70707H	19	221219	Rwanda	Kigali	Gasabo	-1.90941	30.2151
4323	14014C-ArtR22RW-1	mdr1-Asp650_Asn660del	0	0	12	Jenda	14014C	29	221231	Rwanda	South	Nyamagabe	-2.33	29.5226
4324	40404A-ArtR22RW-1	mdr1-Asp650_Asn660del	186	9	315	Busanza	40404A	40	220603	Rwanda	Kigali	Kicukiro	-1.98012	30.1496
4325	80808D-ArtR22RW-1	mdr1-Asp650_Asn660del	28	7	471	Nyacyonga	80808D	17	220826	Rwanda	Kigali	Gasabo	-1.86805	30.0842
4326	17017E-ArtR22RW-1	mdr1-Asp650_Asn660del	527	0	2881	Mushubati	17017E	35	221231	Rwanda	West	Rutsiro	-2.01275	29.3999
4327	40404C-ArtR22RW-1	mdr1-Asp650_Asn660del	52	22	240	Busanza	40404C	40	220826	Rwanda	Kigali	Kicukiro	-1.98012	30.1496
4328	70707D-ArtR22RW-1	mdr1-Asp650_Asn660del	287	0	661	Solace	70707D	10	220826	Rwanda	Kigali	Gasabo	-1.90941	30.2151
4329	40404G-ArtR22RW-1	mdr1-Asp650_Asn660del	86	0	133	Busanza	40404G	19	221203	Rwanda	Kigali	Kicukiro	-1.98012	30.1496
4330	40404D-ArtR22RW-1	mdr1-Asp650_Asn660del	9	11	63	Busanza	40404D	40	220910	Rwanda	Kigali	Kicukiro	-1.98012	30.1496
4331	60606D-ArtR22RW-1	mdr1-Asp650_Asn660del	293	19	790	Masaka	60606D	24	220826	Rwanda	Kigali	Kicukiro	-2.00395	30.2285
4332	11011E-ArtR22RW-1	mdr1-Asp650_Asn660del	0	0	95	Giti	11011E	29	221231	Rwanda	North	Gicumbi	-1.7889	30.2123
4333	90909B-ArtR22RW-1	mdr1-Asp650_Asn660del	406	13	567	Tanda	90909B	88	220603	Rwanda	North	Gicumbi	-1.79983	30.2621
4334	14014A-ArtR22RW-1	mdr1-Asp650_Asn660del	55	0	75	Jenda	14014A	39	221022	Rwanda	South	Nyamagabe	-2.33	29.5226
4335	60606E-ArtR22RW-1	mdr1-Asp650_Asn660del	549	0	851	Masaka	60606E	17	220910	Rwanda	Kigali	Kicukiro	-2.00395	30.2285
4336	13013D-ArtR22RW-1	mdr1-Asp650_Asn660del	158	0	529	Nyamagabe	13013D	18	221119	Rwanda	South	Nyamagabe	-2.48302	29.584
4337	121012A-ArtR22RW-1	mdr1-Asp650_Asn660del	134	0	197	Ngoma	121012A	13	221022	Rwanda	South	Nyaruguru	-2.74342	29.697
4338	10101C-ArtR22RW-1	mdr1-Asp650_Asn660del	4	0	217	Mareba	10101C	10	220924	Rwanda	East	Bugesera	-2.24782	30.0702
4339	10101D-ArtR22RW-1	mdr1-Asp650_Asn660del	5	0	15	Mareba	10101D	6	221009	Rwanda	East	Bugesera	-2.24782	30.0702
4340	11011A-ArtR22RW-1	mdr1-Asp650_Asn660del	2	0	6	Giti	11011A	9	220924	Rwanda	North	Gicumbi	-1.7889	30.2123
4341	11011C-ArtR22RW-1	mdr1-Asp650_Asn660del	130	0	322	Giti	11011C	24	221119	Rwanda	North	Gicumbi	-1.7889	30.2123
4342	17017B-ArtR22RW-1	mdr1-Asp650_Asn660del	19	0	28	Mushubati	17017B	48	221105	Rwanda	West	Rutsiro	-2.01275	29.3999
4343	17017C-ArtR22RW-1	mdr1-Asp650_Asn660del	7	0	78	Mushubati	17017C	13	221203	Rwanda	West	Rutsiro	-2.01275	29.3999
4344	20202A-ArtR22RW-1	mdr1-Asp650_Asn660del	13	0	747	Ntarama	20202A	16	220603	Rwanda	East	Bugesera	-2.10874	30.0655
4345	30303H-ArtR22RW-1	mdr1-Asp650_Asn660del	334	0	420	Nyamata	30303H	18	221219	Rwanda	East	Bugesera	-2.14697	30.0912
4346	18018A-ArtR22RW-1	mdr1-Asp650_Asn660del	457	0	1240	Byahi	18018A	26	*2022	Rwanda	West	Rubavu	-1.66303	29.2796
4347	121012D-ArtR22RW-1	mdr1-Asp650_Asn660del	75	0	121	Ngoma	121012D	15	221231	Rwanda	South	Nyaruguru	-2.74342	29.697
4348	30303F-ArtR22RW-1	mdr1-Asp650_Asn660del	200	0	286	Nyamata	30303F	9	221009	Rwanda	East	Bugesera	-2.14697	30.0912
4349	90909C-ArtR22RW-1	mdr1-Asp650_Asn660del	121	0	449	Tanda	90909C	83	220618	Rwanda	North	Gicumbi	-1.79983	30.2621
4350	50505B-ArtR22RW-1	mdr1-Asp650_Asn660del	40	0	54	Gahanga	50505B	10	220603	Rwanda	Kigali	Kicukiro	-2.0276	30.1043
4351	19019A-ArtR22RW-1	mdr1-Asp650_Asn660del	4	0	29	Nkanka	19019A	18	*2022	Rwanda	West	Rusizi	-2.42684	28.929
4352	20202B-ArtR22RW-1	mdr1-Asp650_Asn660del	117	0	553	Ntarama	20202B	21	220618	Rwanda	East	Bugesera	-2.10874	30.0655
4353	70707B-ArtR22RW-1	mdr1-Asp650_Asn660del	58	27	129	Solace	70707B	54	220618	Rwanda	Kigali	Gasabo	-1.90941	30.2151
4354	40404F-ArtR22RW-1	mdr1-Asp650_Asn660del	41	5	845	Busanza	40404F	22	221105	Rwanda	Kigali	Kicukiro	-1.98012	30.1496
4355	30303C-ArtR22RW-1	mdr1-Asp650_Asn660del	52	10	618	Nyamata	30303C	17	220730	Rwanda	East	Bugesera	-2.14697	30.0912
4356	30303E-ArtR22RW-1	mdr1-Asp650_Asn660del	102	0	125	Nyamata	30303E	9	220910	Rwanda	East	Bugesera	-2.14697	30.0912
4357	20202C-ArtR22RW-1	mdr1-Asp650_Asn660del	63	0	237	Ntarama	20202C	13	220716	Rwanda	East	Bugesera	-2.10874	30.0655
4358	20202D-ArtR22RW-1	mdr1-Asp650_Asn660del	21	0	228	Ntarama	20202D	7	220826	Rwanda	East	Bugesera	-2.10874	30.0655
4359	2020A-ArtR22RW-1	mdr1-Asp650_Asn660del	95	0	289	Bugaragara	2020A	18	221009	Rwanda	East	Nyagatare	-1.29073	30.4123
4360	2020B-ArtR22RW-1	mdr1-Asp650_Asn660del	31	0	374	Bugaragara	2020B	16	221105	Rwanda	East	Nyagatare	-1.29073	30.4123
4361	40404E-ArtR22RW-1	mdr1-Asp650_Asn660del	47	0	536	Busanza	40404E	24	221009	Rwanda	Kigali	Kicukiro	-1.98012	30.1496
4362	30303B-ArtR22RW-1	mdr1-Asp650_Asn660del	76	0	233	Nyamata	30303B	9	220618	Rwanda	East	Bugesera	-2.14697	30.0912
4363	121012B-ArtR22RW-1	mdr1-Asp650_Asn660del	14	5	20	Ngoma	121012B	14	221105	Rwanda	South	Nyaruguru	-2.74342	29.697
4364	20202E-ArtR22RW-1	mdr1-Asp650_Asn660del	45	0	94	Ntarama	20202E	11	220910	Rwanda	East	Bugesera	-2.10874	30.0655
4365	30303D-ArtR22RW-1	mdr1-Asp650_Asn660del	41	0	312	Nyamata	30303D	9	220812	Rwanda	East	Bugesera	-2.14697	30.0912
4366	10101B-ArtR22RW-1	mdr1-Asp650_Asn660del	30	0	115	Mareba	10101B	5	220826	Rwanda	East	Bugesera	-2.24782	30.0702
4367	30303G-ArtR22RW-1	mdr1-Asp650_Asn660del	197	0	427	Nyamata	30303G	10	221105	Rwanda	East	Bugesera	-2.14697	30.0912
4368	40404B-ArtR22RW-1	mdr1-Asp650_Asn660del	104	0	711	Busanza	40404B	32	220716	Rwanda	Kigali	Kicukiro	-1.98012	30.1496
4369	90909O-ArtR22RW-1	mdr1-Asp650_Asn661del	131	0	732	Tanda	90909O	36	221219	Rwanda	North	Gicumbi	-1.79983	30.2621
4370	90909K-ArtR22RW-1	mdr1-Asp650_Asn661del	508	0	1130	Tanda	90909K	15	221022	Rwanda	North	Gicumbi	-1.79983	30.2621
4371	80808H-ArtR22RW-1	mdr1-Asp650_Asn661del	8	0	94	Nyacyonga	80808H	18	221219	Rwanda	Kigali	Gasabo	-1.86805	30.0842
4372	90909I-ArtR22RW-1	mdr1-Asp650_Asn661del	186	0	1182	Tanda	90909I	36	220924	Rwanda	North	Gicumbi	-1.79983	30.2621
4373	90909H-ArtR22RW-1	mdr1-Asp650_Asn661del	508	0	3024	Tanda	90909H	52	220910	Rwanda	North	Gicumbi	-1.79983	30.2621
4374	90909E-ArtR22RW-1	mdr1-Asp650_Asn661del	8	0	16	Tanda	90909E	88	220716	Rwanda	North	Gicumbi	-1.79983	30.2621
4375	80808G-ArtR22RW-1	mdr1-Asp650_Asn661del	59	0	106	Nyacyonga	80808G	22	221119	Rwanda	Kigali	Gasabo	-1.86805	30.0842
4376	80808E-ArtR22RW-1	mdr1-Asp650_Asn661del	86	0	1189	Nyacyonga	80808E	28	220924	Rwanda	Kigali	Gasabo	-1.86805	30.0842
4377	90909M-ArtR22RW-1	mdr1-Asp650_Asn661del	90	0	782	Tanda	90909M	64	221119	Rwanda	North	Gicumbi	-1.79983	30.2621
4378	80808C-ArtR22RW-1	mdr1-Asp650_Asn661del	312	0	1109	Nyacyonga	80808C	27	220730	Rwanda	Kigali	Gasabo	-1.86805	30.0842
4379	80808A-ArtR22RW-1	mdr1-Asp650_Asn661del	148	0	272	Nyacyonga	80808A	56	220520	Rwanda	Kigali	Gasabo	-1.86805	30.0842
4380	80808F-ArtR22RW-1	mdr1-Asp650_Asn661del	347	0	480	Nyacyonga	80808F	34	221022	Rwanda	Kigali	Gasabo	-1.86805	30.0842
4381	90909F-ArtR22RW-1	mdr1-Asp650_Asn661del	95	0	698	Tanda	90909F	42	220826	Rwanda	North	Gicumbi	-1.79983	30.2621
4382	70707G-ArtR22RW-1	mdr1-Asp650_Asn661del	439	0	784	Solace	70707G	16	221119	Rwanda	Kigali	Gasabo	-1.90941	30.2151
4383	70707F-ArtR22RW-1	mdr1-Asp650_Asn661del	360	219	1395	Solace	70707F	28	221105	Rwanda	Kigali	Gasabo	-1.90941	30.2151
4384	70707E-ArtR22RW-1	mdr1-Asp650_Asn661del	352	0	1099	Solace	70707E	17	220910	Rwanda	Kigali	Gasabo	-1.90941	30.2151
4385	90909D-ArtR22RW-1	mdr1-Asp650_Asn661del	10	0	56	Tanda	90909D	71	220702	Rwanda	North	Gicumbi	-1.79983	30.2621
4386	70707C-ArtR22RW-1	mdr1-Asp650_Asn661del	387	85	856	Solace	70707C	29	220730	Rwanda	Kigali	Gasabo	-1.90941	30.2151
4387	70707A-ArtR22RW-1	mdr1-Asp650_Asn661del	210	0	780	Solace	70707A	56	220520	Rwanda	Kigali	Gasabo	-1.90941	30.2151
4388	60606H-ArtR22RW-1	mdr1-Asp650_Asn661del	9	0	74	Masaka	60606H	18	221219	Rwanda	Kigali	Kicukiro	-2.00395	30.2285
4389	90909A-ArtR22RW-1	mdr1-Asp650_Asn661del	116	0	384	Tanda	90909A	66	220520	Rwanda	North	Gicumbi	-1.79983	30.2621
4390	60606G-ArtR22RW-1	mdr1-Asp650_Asn661del	77	0	441	Masaka	60606G	21	221203	Rwanda	Kigali	Kicukiro	-2.00395	30.2285
4391	60606F-ArtR22RW-1	mdr1-Asp650_Asn661del	215	0	1132	Masaka	60606F	17	221105	Rwanda	Kigali	Kicukiro	-2.00395	30.2285
4392	60606C-ArtR22RW-1	mdr1-Asp650_Asn661del	287	0	1853	Masaka	60606C	16	220702	Rwanda	Kigali	Kicukiro	-2.00395	30.2285
4393	60606B-ArtR22RW-1	mdr1-Asp650_Asn661del	0	0	0	Masaka	60606B	16	220618	Rwanda	Kigali	Kicukiro	-2.00395	30.2285
4394	60606A-ArtR22RW-1	mdr1-Asp650_Asn661del	269	9	543	Masaka	60606A	16	220520	Rwanda	Kigali	Kicukiro	-2.00395	30.2285
4395	50505E-ArtR22RW-1	mdr1-Asp650_Asn661del	236	0	270	Gahanga	50505E	7	221009	Rwanda	Kigali	Kicukiro	-2.0276	30.1043
4396	50505D-ArtR22RW-1	mdr1-Asp650_Asn661del	121	0	144	Gahanga	50505D	8	220730	Rwanda	Kigali	Kicukiro	-2.0276	30.1043
4397	50505C-ArtR22RW-1	mdr1-Asp650_Asn661del	26	0	39	Gahanga	50505C	11	220702	Rwanda	Kigali	Kicukiro	-2.0276	30.1043
4398	50505A-ArtR22RW-1	mdr1-Asp650_Asn661del	160	0	360	Gahanga	50505A	14	220520	Rwanda	Kigali	Kicukiro	-2.0276	30.1043
4399	90909J-ArtR22RW-1	mdr1-Asp650_Asn661del	123	0	479	Tanda	90909J	73	221009	Rwanda	North	Gicumbi	-1.79983	30.2621
4400	40404H-ArtR22RW-1	mdr1-Asp650_Asn661del	90	13	594	Busanza	40404H	21	221231	Rwanda	Kigali	Kicukiro	-1.98012	30.1496
4401	15015D-ArtR22RW-1	mdr1-Asp650_Asn661del	3	0	92	Gishubi	15015D	8	221119	Rwanda	South	Gisagara	-2.58586	29.8732
4402	90909L-ArtR22RW-1	mdr1-Asp650_Asn661del	143	0	753	Tanda	90909L	40	221105	Rwanda	North	Gicumbi	-1.79983	30.2621
4403	10101A-ArtR22RW-1	mdr1-Asp650_Asn661del	163	0	2007	Mareba	10101A	9	220702	Rwanda	East	Bugesera	-2.24782	30.0702
4404	80808B-ArtR22RW-1	mdr1-Asp650_Asn661del	3	0	24	Nyacyonga	80808B	32	220618	Rwanda	Kigali	Gasabo	-1.86805	30.0842
4405	11011B-ArtR22RW-1	mdr1-Asp650_Asn661del	253	0	1155	Giti	11011B	28	221022	Rwanda	North	Gicumbi	-1.7889	30.2123
4406	15015A-ArtR22RW-1	mdr1-Asp650_Asn661del	26	0	144	Gishubi	15015A	10	220924	Rwanda	South	Gisagara	-2.58586	29.8732
4407	90909N-ArtR22RW-1	mdr1-Asp650_Asn661del	105	0	667	Tanda	90909N	36	221203	Rwanda	North	Gicumbi	-1.79983	30.2621
4408	13013E-ArtR22RW-1	mdr1-Asp650_Asn661del	134	0	168	Nyamagabe	13013E	19	221203	Rwanda	South	Nyamagabe	-2.48302	29.584
4409	30303A-ArtR22RW-1	mdr1-Asp650_Asn661del	112	0	384	Nyamata	30303A	27	220603	Rwanda	East	Bugesera	-2.14697	30.0912
4410	13013C-ArtR22RW-1	mdr1-Asp650_Asn661del	182	0	373	Nyamagabe	13013C	23	221105	Rwanda	South	Nyamagabe	-2.48302	29.584
4411	15015B-ArtR22RW-1	mdr1-Asp650_Asn661del	10088	0	10088	Gishubi	15015B	10	221009	Rwanda	South	Gisagara	-2.58586	29.8732
4412	2020C-ArtR22RW-1	mdr1-Asp650_Asn661del	0	0	598	Bugaragara	2020C	16	221231	Rwanda	East	Nyagatare	-1.29073	30.4123
4413	13013B-ArtR22RW-1	mdr1-Asp650_Asn661del	959	0	1649	Nyamagabe	13013B	17	221022	Rwanda	South	Nyamagabe	-2.48302	29.584
4414	17017D-ArtR22RW-1	mdr1-Asp650_Asn661del	19	0	61	Mushubati	17017D	40	221219	Rwanda	West	Rutsiro	-2.01275	29.3999
4415	13013A-ArtR22RW-1	mdr1-Asp650_Asn661del	84	0	330	Nyamagabe	13013A	12	221009	Rwanda	South	Nyamagabe	-2.48302	29.584
4416	15015E-ArtR22RW-1	mdr1-Asp650_Asn661del	29	0	255	Gishubi	15015E	9	221203	Rwanda	South	Gisagara	-2.58586	29.8732
4417	15015C-ArtR22RW-1	mdr1-Asp650_Asn661del	1236	0	5943	Gishubi	15015C	29	221022	Rwanda	South	Gisagara	-2.58586	29.8732
4418	101010A-ArtR22RW-1	mdr1-Asp650_Asn661del	73	0	1347	Rukara	101010A	22	*2022	Rwanda	East	Kayonza	-1.79697	30.503
4419	13013F-ArtR22RW-1	mdr1-Asp650_Asn661del	268	0	403	Nyamagabe	13013F	28	221219	Rwanda	South	Nyamagabe	-2.48302	29.584
4420	14014B-ArtR22RW-1	mdr1-Asp650_Asn661del	2	0	2	Jenda	14014B	45	221119	Rwanda	South	Nyamagabe	-2.33	29.5226
4421	121012C-ArtR22RW-1	mdr1-Asp650_Asn661del	105	0	134	Ngoma	121012C	9	221119	Rwanda	South	Nyaruguru	-2.74342	29.697
4422	17017A-ArtR22RW-1	mdr1-Asp650_Asn661del	0	0	6	Mushubati	17017A	40	221022	Rwanda	West	Rutsiro	-2.01275	29.3999
4423	16016A-ArtR22RW-1	mdr1-Asp650_Asn661del	11	0	14	Kibingo	16016A	15	*2022	Rwanda	West	Nyamasheke	-2.19952	29.2612
4424	11011D-ArtR22RW-1	mdr1-Asp650_Asn661del	1154	0	2166	Giti	11011D	27	221203	Rwanda	North	Gicumbi	-1.7889	30.2123
4425	90909G-ArtR22RW-1	mdr1-Asp650_Asn661del	97	0	364	Tanda	90909G	46	220910	Rwanda	North	Gicumbi	-1.79983	30.2621
4426	70707H-ArtR22RW-1	mdr1-Asp650_Asn661del	668	0	1122	Solace	70707H	19	221219	Rwanda	Kigali	Gasabo	-1.90941	30.2151
4427	14014C-ArtR22RW-1	mdr1-Asp650_Asn661del	0	0	12	Jenda	14014C	29	221231	Rwanda	South	Nyamagabe	-2.33	29.5226
4428	40404A-ArtR22RW-1	mdr1-Asp650_Asn661del	186	8	315	Busanza	40404A	40	220603	Rwanda	Kigali	Kicukiro	-1.98012	30.1496
4429	80808D-ArtR22RW-1	mdr1-Asp650_Asn661del	28	0	471	Nyacyonga	80808D	17	220826	Rwanda	Kigali	Gasabo	-1.86805	30.0842
4430	17017E-ArtR22RW-1	mdr1-Asp650_Asn661del	527	0	2881	Mushubati	17017E	35	221231	Rwanda	West	Rutsiro	-2.01275	29.3999
4431	40404C-ArtR22RW-1	mdr1-Asp650_Asn661del	52	0	240	Busanza	40404C	40	220826	Rwanda	Kigali	Kicukiro	-1.98012	30.1496
4432	70707D-ArtR22RW-1	mdr1-Asp650_Asn661del	287	0	661	Solace	70707D	10	220826	Rwanda	Kigali	Gasabo	-1.90941	30.2151
4433	40404G-ArtR22RW-1	mdr1-Asp650_Asn661del	86	0	133	Busanza	40404G	19	221203	Rwanda	Kigali	Kicukiro	-1.98012	30.1496
4434	40404D-ArtR22RW-1	mdr1-Asp650_Asn661del	9	0	63	Busanza	40404D	40	220910	Rwanda	Kigali	Kicukiro	-1.98012	30.1496
4435	60606D-ArtR22RW-1	mdr1-Asp650_Asn661del	293	0	790	Masaka	60606D	24	220826	Rwanda	Kigali	Kicukiro	-2.00395	30.2285
4436	11011E-ArtR22RW-1	mdr1-Asp650_Asn661del	0	0	95	Giti	11011E	29	221231	Rwanda	North	Gicumbi	-1.7889	30.2123
4437	90909B-ArtR22RW-1	mdr1-Asp650_Asn661del	406	0	567	Tanda	90909B	88	220603	Rwanda	North	Gicumbi	-1.79983	30.2621
4438	14014A-ArtR22RW-1	mdr1-Asp650_Asn661del	55	0	75	Jenda	14014A	39	221022	Rwanda	South	Nyamagabe	-2.33	29.5226
4439	60606E-ArtR22RW-1	mdr1-Asp650_Asn661del	549	0	851	Masaka	60606E	17	220910	Rwanda	Kigali	Kicukiro	-2.00395	30.2285
4440	13013D-ArtR22RW-1	mdr1-Asp650_Asn661del	158	0	529	Nyamagabe	13013D	18	221119	Rwanda	South	Nyamagabe	-2.48302	29.584
4441	121012A-ArtR22RW-1	mdr1-Asp650_Asn661del	134	0	197	Ngoma	121012A	13	221022	Rwanda	South	Nyaruguru	-2.74342	29.697
4442	10101C-ArtR22RW-1	mdr1-Asp650_Asn661del	4	0	217	Mareba	10101C	10	220924	Rwanda	East	Bugesera	-2.24782	30.0702
4443	10101D-ArtR22RW-1	mdr1-Asp650_Asn661del	5	0	15	Mareba	10101D	6	221009	Rwanda	East	Bugesera	-2.24782	30.0702
4444	11011A-ArtR22RW-1	mdr1-Asp650_Asn661del	2	0	6	Giti	11011A	9	220924	Rwanda	North	Gicumbi	-1.7889	30.2123
4445	11011C-ArtR22RW-1	mdr1-Asp650_Asn661del	130	0	322	Giti	11011C	24	221119	Rwanda	North	Gicumbi	-1.7889	30.2123
4446	17017B-ArtR22RW-1	mdr1-Asp650_Asn661del	19	0	28	Mushubati	17017B	48	221105	Rwanda	West	Rutsiro	-2.01275	29.3999
4447	17017C-ArtR22RW-1	mdr1-Asp650_Asn661del	7	0	78	Mushubati	17017C	13	221203	Rwanda	West	Rutsiro	-2.01275	29.3999
4448	20202A-ArtR22RW-1	mdr1-Asp650_Asn661del	13	0	747	Ntarama	20202A	16	220603	Rwanda	East	Bugesera	-2.10874	30.0655
4449	30303H-ArtR22RW-1	mdr1-Asp650_Asn661del	334	0	420	Nyamata	30303H	18	221219	Rwanda	East	Bugesera	-2.14697	30.0912
4450	18018A-ArtR22RW-1	mdr1-Asp650_Asn661del	457	0	1240	Byahi	18018A	26	*2022	Rwanda	West	Rubavu	-1.66303	29.2796
4451	121012D-ArtR22RW-1	mdr1-Asp650_Asn661del	75	0	121	Ngoma	121012D	15	221231	Rwanda	South	Nyaruguru	-2.74342	29.697
4452	30303F-ArtR22RW-1	mdr1-Asp650_Asn661del	200	0	286	Nyamata	30303F	9	221009	Rwanda	East	Bugesera	-2.14697	30.0912
4453	90909C-ArtR22RW-1	mdr1-Asp650_Asn661del	121	0	449	Tanda	90909C	83	220618	Rwanda	North	Gicumbi	-1.79983	30.2621
4454	50505B-ArtR22RW-1	mdr1-Asp650_Asn661del	40	0	54	Gahanga	50505B	10	220603	Rwanda	Kigali	Kicukiro	-2.0276	30.1043
4455	19019A-ArtR22RW-1	mdr1-Asp650_Asn661del	4	0	29	Nkanka	19019A	18	*2022	Rwanda	West	Rusizi	-2.42684	28.929
4456	20202B-ArtR22RW-1	mdr1-Asp650_Asn661del	117	0	553	Ntarama	20202B	21	220618	Rwanda	East	Bugesera	-2.10874	30.0655
4457	70707B-ArtR22RW-1	mdr1-Asp650_Asn661del	58	0	129	Solace	70707B	54	220618	Rwanda	Kigali	Gasabo	-1.90941	30.2151
4458	40404F-ArtR22RW-1	mdr1-Asp650_Asn661del	41	0	845	Busanza	40404F	22	221105	Rwanda	Kigali	Kicukiro	-1.98012	30.1496
4459	30303C-ArtR22RW-1	mdr1-Asp650_Asn661del	52	0	618	Nyamata	30303C	17	220730	Rwanda	East	Bugesera	-2.14697	30.0912
4460	30303E-ArtR22RW-1	mdr1-Asp650_Asn661del	102	0	125	Nyamata	30303E	9	220910	Rwanda	East	Bugesera	-2.14697	30.0912
4461	20202C-ArtR22RW-1	mdr1-Asp650_Asn661del	63	0	237	Ntarama	20202C	13	220716	Rwanda	East	Bugesera	-2.10874	30.0655
4462	20202D-ArtR22RW-1	mdr1-Asp650_Asn661del	21	0	228	Ntarama	20202D	7	220826	Rwanda	East	Bugesera	-2.10874	30.0655
4463	2020A-ArtR22RW-1	mdr1-Asp650_Asn661del	95	0	289	Bugaragara	2020A	18	221009	Rwanda	East	Nyagatare	-1.29073	30.4123
4464	2020B-ArtR22RW-1	mdr1-Asp650_Asn661del	31	0	374	Bugaragara	2020B	16	221105	Rwanda	East	Nyagatare	-1.29073	30.4123
4465	40404E-ArtR22RW-1	mdr1-Asp650_Asn661del	47	6	536	Busanza	40404E	24	221009	Rwanda	Kigali	Kicukiro	-1.98012	30.1496
4466	30303B-ArtR22RW-1	mdr1-Asp650_Asn661del	76	0	233	Nyamata	30303B	9	220618	Rwanda	East	Bugesera	-2.14697	30.0912
4467	121012B-ArtR22RW-1	mdr1-Asp650_Asn661del	14	0	20	Ngoma	121012B	14	221105	Rwanda	South	Nyaruguru	-2.74342	29.697
4468	20202E-ArtR22RW-1	mdr1-Asp650_Asn661del	45	0	94	Ntarama	20202E	11	220910	Rwanda	East	Bugesera	-2.10874	30.0655
4469	30303D-ArtR22RW-1	mdr1-Asp650_Asn661del	41	0	312	Nyamata	30303D	9	220812	Rwanda	East	Bugesera	-2.14697	30.0912
4470	10101B-ArtR22RW-1	mdr1-Asp650_Asn661del	30	0	115	Mareba	10101B	5	220826	Rwanda	East	Bugesera	-2.24782	30.0702
4471	30303G-ArtR22RW-1	mdr1-Asp650_Asn661del	197	0	427	Nyamata	30303G	10	221105	Rwanda	East	Bugesera	-2.14697	30.0912
4472	40404B-ArtR22RW-1	mdr1-Asp650_Asn661del	104	0	711	Busanza	40404B	32	220716	Rwanda	Kigali	Kicukiro	-1.98012	30.1496
4473	90909O-ArtR22RW-1	mdr1-Asp650_Asp651delinsAsnAsnAspAspAsn	131	0	732	Tanda	90909O	36	221219	Rwanda	North	Gicumbi	-1.79983	30.2621
4474	90909K-ArtR22RW-1	mdr1-Asp650_Asp651delinsAsnAsnAspAspAsn	508	0	1130	Tanda	90909K	15	221022	Rwanda	North	Gicumbi	-1.79983	30.2621
4475	80808H-ArtR22RW-1	mdr1-Asp650_Asp651delinsAsnAsnAspAspAsn	8	0	94	Nyacyonga	80808H	18	221219	Rwanda	Kigali	Gasabo	-1.86805	30.0842
4476	90909I-ArtR22RW-1	mdr1-Asp650_Asp651delinsAsnAsnAspAspAsn	186	0	1182	Tanda	90909I	36	220924	Rwanda	North	Gicumbi	-1.79983	30.2621
4477	90909H-ArtR22RW-1	mdr1-Asp650_Asp651delinsAsnAsnAspAspAsn	508	0	3024	Tanda	90909H	52	220910	Rwanda	North	Gicumbi	-1.79983	30.2621
4478	90909E-ArtR22RW-1	mdr1-Asp650_Asp651delinsAsnAsnAspAspAsn	8	0	16	Tanda	90909E	88	220716	Rwanda	North	Gicumbi	-1.79983	30.2621
4479	80808G-ArtR22RW-1	mdr1-Asp650_Asp651delinsAsnAsnAspAspAsn	59	0	106	Nyacyonga	80808G	22	221119	Rwanda	Kigali	Gasabo	-1.86805	30.0842
4480	80808E-ArtR22RW-1	mdr1-Asp650_Asp651delinsAsnAsnAspAspAsn	86	0	1189	Nyacyonga	80808E	28	220924	Rwanda	Kigali	Gasabo	-1.86805	30.0842
4481	90909M-ArtR22RW-1	mdr1-Asp650_Asp651delinsAsnAsnAspAspAsn	90	0	782	Tanda	90909M	64	221119	Rwanda	North	Gicumbi	-1.79983	30.2621
4482	80808C-ArtR22RW-1	mdr1-Asp650_Asp651delinsAsnAsnAspAspAsn	312	0	1109	Nyacyonga	80808C	27	220730	Rwanda	Kigali	Gasabo	-1.86805	30.0842
4483	80808A-ArtR22RW-1	mdr1-Asp650_Asp651delinsAsnAsnAspAspAsn	148	0	272	Nyacyonga	80808A	56	220520	Rwanda	Kigali	Gasabo	-1.86805	30.0842
4484	80808F-ArtR22RW-1	mdr1-Asp650_Asp651delinsAsnAsnAspAspAsn	347	0	480	Nyacyonga	80808F	34	221022	Rwanda	Kigali	Gasabo	-1.86805	30.0842
4485	90909F-ArtR22RW-1	mdr1-Asp650_Asp651delinsAsnAsnAspAspAsn	95	0	698	Tanda	90909F	42	220826	Rwanda	North	Gicumbi	-1.79983	30.2621
4486	70707G-ArtR22RW-1	mdr1-Asp650_Asp651delinsAsnAsnAspAspAsn	439	0	784	Solace	70707G	16	221119	Rwanda	Kigali	Gasabo	-1.90941	30.2151
4487	70707F-ArtR22RW-1	mdr1-Asp650_Asp651delinsAsnAsnAspAspAsn	360	0	1395	Solace	70707F	28	221105	Rwanda	Kigali	Gasabo	-1.90941	30.2151
4488	70707E-ArtR22RW-1	mdr1-Asp650_Asp651delinsAsnAsnAspAspAsn	352	0	1099	Solace	70707E	17	220910	Rwanda	Kigali	Gasabo	-1.90941	30.2151
4489	90909D-ArtR22RW-1	mdr1-Asp650_Asp651delinsAsnAsnAspAspAsn	10	0	56	Tanda	90909D	71	220702	Rwanda	North	Gicumbi	-1.79983	30.2621
4490	70707C-ArtR22RW-1	mdr1-Asp650_Asp651delinsAsnAsnAspAspAsn	387	0	856	Solace	70707C	29	220730	Rwanda	Kigali	Gasabo	-1.90941	30.2151
4491	70707A-ArtR22RW-1	mdr1-Asp650_Asp651delinsAsnAsnAspAspAsn	210	0	780	Solace	70707A	56	220520	Rwanda	Kigali	Gasabo	-1.90941	30.2151
4492	60606H-ArtR22RW-1	mdr1-Asp650_Asp651delinsAsnAsnAspAspAsn	9	0	74	Masaka	60606H	18	221219	Rwanda	Kigali	Kicukiro	-2.00395	30.2285
4493	90909A-ArtR22RW-1	mdr1-Asp650_Asp651delinsAsnAsnAspAspAsn	116	0	384	Tanda	90909A	66	220520	Rwanda	North	Gicumbi	-1.79983	30.2621
4494	60606G-ArtR22RW-1	mdr1-Asp650_Asp651delinsAsnAsnAspAspAsn	77	0	441	Masaka	60606G	21	221203	Rwanda	Kigali	Kicukiro	-2.00395	30.2285
4495	60606F-ArtR22RW-1	mdr1-Asp650_Asp651delinsAsnAsnAspAspAsn	215	0	1132	Masaka	60606F	17	221105	Rwanda	Kigali	Kicukiro	-2.00395	30.2285
4496	60606C-ArtR22RW-1	mdr1-Asp650_Asp651delinsAsnAsnAspAspAsn	287	0	1853	Masaka	60606C	16	220702	Rwanda	Kigali	Kicukiro	-2.00395	30.2285
4497	60606B-ArtR22RW-1	mdr1-Asp650_Asp651delinsAsnAsnAspAspAsn	0	0	0	Masaka	60606B	16	220618	Rwanda	Kigali	Kicukiro	-2.00395	30.2285
4498	60606A-ArtR22RW-1	mdr1-Asp650_Asp651delinsAsnAsnAspAspAsn	269	0	543	Masaka	60606A	16	220520	Rwanda	Kigali	Kicukiro	-2.00395	30.2285
4499	50505E-ArtR22RW-1	mdr1-Asp650_Asp651delinsAsnAsnAspAspAsn	236	0	270	Gahanga	50505E	7	221009	Rwanda	Kigali	Kicukiro	-2.0276	30.1043
4500	50505D-ArtR22RW-1	mdr1-Asp650_Asp651delinsAsnAsnAspAspAsn	121	0	144	Gahanga	50505D	8	220730	Rwanda	Kigali	Kicukiro	-2.0276	30.1043
4501	50505C-ArtR22RW-1	mdr1-Asp650_Asp651delinsAsnAsnAspAspAsn	26	0	39	Gahanga	50505C	11	220702	Rwanda	Kigali	Kicukiro	-2.0276	30.1043
4502	50505A-ArtR22RW-1	mdr1-Asp650_Asp651delinsAsnAsnAspAspAsn	160	0	360	Gahanga	50505A	14	220520	Rwanda	Kigali	Kicukiro	-2.0276	30.1043
4503	90909J-ArtR22RW-1	mdr1-Asp650_Asp651delinsAsnAsnAspAspAsn	123	0	479	Tanda	90909J	73	221009	Rwanda	North	Gicumbi	-1.79983	30.2621
4504	40404H-ArtR22RW-1	mdr1-Asp650_Asp651delinsAsnAsnAspAspAsn	90	0	594	Busanza	40404H	21	221231	Rwanda	Kigali	Kicukiro	-1.98012	30.1496
4505	15015D-ArtR22RW-1	mdr1-Asp650_Asp651delinsAsnAsnAspAspAsn	3	0	92	Gishubi	15015D	8	221119	Rwanda	South	Gisagara	-2.58586	29.8732
4506	90909L-ArtR22RW-1	mdr1-Asp650_Asp651delinsAsnAsnAspAspAsn	143	0	753	Tanda	90909L	40	221105	Rwanda	North	Gicumbi	-1.79983	30.2621
4507	10101A-ArtR22RW-1	mdr1-Asp650_Asp651delinsAsnAsnAspAspAsn	163	0	2007	Mareba	10101A	9	220702	Rwanda	East	Bugesera	-2.24782	30.0702
4508	80808B-ArtR22RW-1	mdr1-Asp650_Asp651delinsAsnAsnAspAspAsn	3	0	24	Nyacyonga	80808B	32	220618	Rwanda	Kigali	Gasabo	-1.86805	30.0842
4509	11011B-ArtR22RW-1	mdr1-Asp650_Asp651delinsAsnAsnAspAspAsn	253	0	1155	Giti	11011B	28	221022	Rwanda	North	Gicumbi	-1.7889	30.2123
4510	15015A-ArtR22RW-1	mdr1-Asp650_Asp651delinsAsnAsnAspAspAsn	26	0	144	Gishubi	15015A	10	220924	Rwanda	South	Gisagara	-2.58586	29.8732
4511	90909N-ArtR22RW-1	mdr1-Asp650_Asp651delinsAsnAsnAspAspAsn	105	0	667	Tanda	90909N	36	221203	Rwanda	North	Gicumbi	-1.79983	30.2621
4512	13013E-ArtR22RW-1	mdr1-Asp650_Asp651delinsAsnAsnAspAspAsn	134	0	168	Nyamagabe	13013E	19	221203	Rwanda	South	Nyamagabe	-2.48302	29.584
4513	30303A-ArtR22RW-1	mdr1-Asp650_Asp651delinsAsnAsnAspAspAsn	112	0	384	Nyamata	30303A	27	220603	Rwanda	East	Bugesera	-2.14697	30.0912
4514	13013C-ArtR22RW-1	mdr1-Asp650_Asp651delinsAsnAsnAspAspAsn	182	0	373	Nyamagabe	13013C	23	221105	Rwanda	South	Nyamagabe	-2.48302	29.584
4515	15015B-ArtR22RW-1	mdr1-Asp650_Asp651delinsAsnAsnAspAspAsn	10088	0	10088	Gishubi	15015B	10	221009	Rwanda	South	Gisagara	-2.58586	29.8732
4516	2020C-ArtR22RW-1	mdr1-Asp650_Asp651delinsAsnAsnAspAspAsn	0	151	598	Bugaragara	2020C	16	221231	Rwanda	East	Nyagatare	-1.29073	30.4123
4517	13013B-ArtR22RW-1	mdr1-Asp650_Asp651delinsAsnAsnAspAspAsn	959	0	1649	Nyamagabe	13013B	17	221022	Rwanda	South	Nyamagabe	-2.48302	29.584
4518	17017D-ArtR22RW-1	mdr1-Asp650_Asp651delinsAsnAsnAspAspAsn	19	0	61	Mushubati	17017D	40	221219	Rwanda	West	Rutsiro	-2.01275	29.3999
4519	13013A-ArtR22RW-1	mdr1-Asp650_Asp651delinsAsnAsnAspAspAsn	84	0	330	Nyamagabe	13013A	12	221009	Rwanda	South	Nyamagabe	-2.48302	29.584
4520	15015E-ArtR22RW-1	mdr1-Asp650_Asp651delinsAsnAsnAspAspAsn	29	0	255	Gishubi	15015E	9	221203	Rwanda	South	Gisagara	-2.58586	29.8732
4521	15015C-ArtR22RW-1	mdr1-Asp650_Asp651delinsAsnAsnAspAspAsn	1236	0	5943	Gishubi	15015C	29	221022	Rwanda	South	Gisagara	-2.58586	29.8732
4522	101010A-ArtR22RW-1	mdr1-Asp650_Asp651delinsAsnAsnAspAspAsn	73	0	1347	Rukara	101010A	22	*2022	Rwanda	East	Kayonza	-1.79697	30.503
4523	13013F-ArtR22RW-1	mdr1-Asp650_Asp651delinsAsnAsnAspAspAsn	268	0	403	Nyamagabe	13013F	28	221219	Rwanda	South	Nyamagabe	-2.48302	29.584
4524	14014B-ArtR22RW-1	mdr1-Asp650_Asp651delinsAsnAsnAspAspAsn	2	0	2	Jenda	14014B	45	221119	Rwanda	South	Nyamagabe	-2.33	29.5226
4525	121012C-ArtR22RW-1	mdr1-Asp650_Asp651delinsAsnAsnAspAspAsn	105	0	134	Ngoma	121012C	9	221119	Rwanda	South	Nyaruguru	-2.74342	29.697
4526	17017A-ArtR22RW-1	mdr1-Asp650_Asp651delinsAsnAsnAspAspAsn	0	0	6	Mushubati	17017A	40	221022	Rwanda	West	Rutsiro	-2.01275	29.3999
4527	16016A-ArtR22RW-1	mdr1-Asp650_Asp651delinsAsnAsnAspAspAsn	11	0	14	Kibingo	16016A	15	*2022	Rwanda	West	Nyamasheke	-2.19952	29.2612
4528	11011D-ArtR22RW-1	mdr1-Asp650_Asp651delinsAsnAsnAspAspAsn	1154	0	2166	Giti	11011D	27	221203	Rwanda	North	Gicumbi	-1.7889	30.2123
4529	90909G-ArtR22RW-1	mdr1-Asp650_Asp651delinsAsnAsnAspAspAsn	97	0	364	Tanda	90909G	46	220910	Rwanda	North	Gicumbi	-1.79983	30.2621
4530	70707H-ArtR22RW-1	mdr1-Asp650_Asp651delinsAsnAsnAspAspAsn	668	0	1122	Solace	70707H	19	221219	Rwanda	Kigali	Gasabo	-1.90941	30.2151
4531	14014C-ArtR22RW-1	mdr1-Asp650_Asp651delinsAsnAsnAspAspAsn	0	0	12	Jenda	14014C	29	221231	Rwanda	South	Nyamagabe	-2.33	29.5226
4532	40404A-ArtR22RW-1	mdr1-Asp650_Asp651delinsAsnAsnAspAspAsn	186	0	315	Busanza	40404A	40	220603	Rwanda	Kigali	Kicukiro	-1.98012	30.1496
4533	80808D-ArtR22RW-1	mdr1-Asp650_Asp651delinsAsnAsnAspAspAsn	28	0	471	Nyacyonga	80808D	17	220826	Rwanda	Kigali	Gasabo	-1.86805	30.0842
4534	17017E-ArtR22RW-1	mdr1-Asp650_Asp651delinsAsnAsnAspAspAsn	527	0	2881	Mushubati	17017E	35	221231	Rwanda	West	Rutsiro	-2.01275	29.3999
4535	40404C-ArtR22RW-1	mdr1-Asp650_Asp651delinsAsnAsnAspAspAsn	52	0	240	Busanza	40404C	40	220826	Rwanda	Kigali	Kicukiro	-1.98012	30.1496
4536	70707D-ArtR22RW-1	mdr1-Asp650_Asp651delinsAsnAsnAspAspAsn	287	9	661	Solace	70707D	10	220826	Rwanda	Kigali	Gasabo	-1.90941	30.2151
4537	40404G-ArtR22RW-1	mdr1-Asp650_Asp651delinsAsnAsnAspAspAsn	86	0	133	Busanza	40404G	19	221203	Rwanda	Kigali	Kicukiro	-1.98012	30.1496
4538	40404D-ArtR22RW-1	mdr1-Asp650_Asp651delinsAsnAsnAspAspAsn	9	0	63	Busanza	40404D	40	220910	Rwanda	Kigali	Kicukiro	-1.98012	30.1496
4539	60606D-ArtR22RW-1	mdr1-Asp650_Asp651delinsAsnAsnAspAspAsn	293	0	790	Masaka	60606D	24	220826	Rwanda	Kigali	Kicukiro	-2.00395	30.2285
4540	11011E-ArtR22RW-1	mdr1-Asp650_Asp651delinsAsnAsnAspAspAsn	0	0	95	Giti	11011E	29	221231	Rwanda	North	Gicumbi	-1.7889	30.2123
4541	90909B-ArtR22RW-1	mdr1-Asp650_Asp651delinsAsnAsnAspAspAsn	406	0	567	Tanda	90909B	88	220603	Rwanda	North	Gicumbi	-1.79983	30.2621
4542	14014A-ArtR22RW-1	mdr1-Asp650_Asp651delinsAsnAsnAspAspAsn	55	0	75	Jenda	14014A	39	221022	Rwanda	South	Nyamagabe	-2.33	29.5226
4543	60606E-ArtR22RW-1	mdr1-Asp650_Asp651delinsAsnAsnAspAspAsn	549	0	851	Masaka	60606E	17	220910	Rwanda	Kigali	Kicukiro	-2.00395	30.2285
4544	13013D-ArtR22RW-1	mdr1-Asp650_Asp651delinsAsnAsnAspAspAsn	158	0	529	Nyamagabe	13013D	18	221119	Rwanda	South	Nyamagabe	-2.48302	29.584
4545	121012A-ArtR22RW-1	mdr1-Asp650_Asp651delinsAsnAsnAspAspAsn	134	0	197	Ngoma	121012A	13	221022	Rwanda	South	Nyaruguru	-2.74342	29.697
4546	10101C-ArtR22RW-1	mdr1-Asp650_Asp651delinsAsnAsnAspAspAsn	4	0	217	Mareba	10101C	10	220924	Rwanda	East	Bugesera	-2.24782	30.0702
4547	10101D-ArtR22RW-1	mdr1-Asp650_Asp651delinsAsnAsnAspAspAsn	5	0	15	Mareba	10101D	6	221009	Rwanda	East	Bugesera	-2.24782	30.0702
4548	11011A-ArtR22RW-1	mdr1-Asp650_Asp651delinsAsnAsnAspAspAsn	2	0	6	Giti	11011A	9	220924	Rwanda	North	Gicumbi	-1.7889	30.2123
4549	11011C-ArtR22RW-1	mdr1-Asp650_Asp651delinsAsnAsnAspAspAsn	130	0	322	Giti	11011C	24	221119	Rwanda	North	Gicumbi	-1.7889	30.2123
4550	17017B-ArtR22RW-1	mdr1-Asp650_Asp651delinsAsnAsnAspAspAsn	19	0	28	Mushubati	17017B	48	221105	Rwanda	West	Rutsiro	-2.01275	29.3999
4551	17017C-ArtR22RW-1	mdr1-Asp650_Asp651delinsAsnAsnAspAspAsn	7	0	78	Mushubati	17017C	13	221203	Rwanda	West	Rutsiro	-2.01275	29.3999
4552	20202A-ArtR22RW-1	mdr1-Asp650_Asp651delinsAsnAsnAspAspAsn	13	0	747	Ntarama	20202A	16	220603	Rwanda	East	Bugesera	-2.10874	30.0655
4553	30303H-ArtR22RW-1	mdr1-Asp650_Asp651delinsAsnAsnAspAspAsn	334	0	420	Nyamata	30303H	18	221219	Rwanda	East	Bugesera	-2.14697	30.0912
4554	18018A-ArtR22RW-1	mdr1-Asp650_Asp651delinsAsnAsnAspAspAsn	457	0	1240	Byahi	18018A	26	*2022	Rwanda	West	Rubavu	-1.66303	29.2796
4555	121012D-ArtR22RW-1	mdr1-Asp650_Asp651delinsAsnAsnAspAspAsn	75	0	121	Ngoma	121012D	15	221231	Rwanda	South	Nyaruguru	-2.74342	29.697
4556	30303F-ArtR22RW-1	mdr1-Asp650_Asp651delinsAsnAsnAspAspAsn	200	0	286	Nyamata	30303F	9	221009	Rwanda	East	Bugesera	-2.14697	30.0912
4557	90909C-ArtR22RW-1	mdr1-Asp650_Asp651delinsAsnAsnAspAspAsn	121	0	449	Tanda	90909C	83	220618	Rwanda	North	Gicumbi	-1.79983	30.2621
4558	50505B-ArtR22RW-1	mdr1-Asp650_Asp651delinsAsnAsnAspAspAsn	40	0	54	Gahanga	50505B	10	220603	Rwanda	Kigali	Kicukiro	-2.0276	30.1043
4559	19019A-ArtR22RW-1	mdr1-Asp650_Asp651delinsAsnAsnAspAspAsn	4	0	29	Nkanka	19019A	18	*2022	Rwanda	West	Rusizi	-2.42684	28.929
4560	20202B-ArtR22RW-1	mdr1-Asp650_Asp651delinsAsnAsnAspAspAsn	117	0	553	Ntarama	20202B	21	220618	Rwanda	East	Bugesera	-2.10874	30.0655
4561	70707B-ArtR22RW-1	mdr1-Asp650_Asp651delinsAsnAsnAspAspAsn	58	0	129	Solace	70707B	54	220618	Rwanda	Kigali	Gasabo	-1.90941	30.2151
4562	40404F-ArtR22RW-1	mdr1-Asp650_Asp651delinsAsnAsnAspAspAsn	41	0	845	Busanza	40404F	22	221105	Rwanda	Kigali	Kicukiro	-1.98012	30.1496
4563	30303C-ArtR22RW-1	mdr1-Asp650_Asp651delinsAsnAsnAspAspAsn	52	0	618	Nyamata	30303C	17	220730	Rwanda	East	Bugesera	-2.14697	30.0912
4564	30303E-ArtR22RW-1	mdr1-Asp650_Asp651delinsAsnAsnAspAspAsn	102	0	125	Nyamata	30303E	9	220910	Rwanda	East	Bugesera	-2.14697	30.0912
4565	20202C-ArtR22RW-1	mdr1-Asp650_Asp651delinsAsnAsnAspAspAsn	63	2	237	Ntarama	20202C	13	220716	Rwanda	East	Bugesera	-2.10874	30.0655
4566	20202D-ArtR22RW-1	mdr1-Asp650_Asp651delinsAsnAsnAspAspAsn	21	0	228	Ntarama	20202D	7	220826	Rwanda	East	Bugesera	-2.10874	30.0655
4567	2020A-ArtR22RW-1	mdr1-Asp650_Asp651delinsAsnAsnAspAspAsn	95	0	289	Bugaragara	2020A	18	221009	Rwanda	East	Nyagatare	-1.29073	30.4123
4568	2020B-ArtR22RW-1	mdr1-Asp650_Asp651delinsAsnAsnAspAspAsn	31	0	374	Bugaragara	2020B	16	221105	Rwanda	East	Nyagatare	-1.29073	30.4123
4569	40404E-ArtR22RW-1	mdr1-Asp650_Asp651delinsAsnAsnAspAspAsn	47	0	536	Busanza	40404E	24	221009	Rwanda	Kigali	Kicukiro	-1.98012	30.1496
4570	30303B-ArtR22RW-1	mdr1-Asp650_Asp651delinsAsnAsnAspAspAsn	76	0	233	Nyamata	30303B	9	220618	Rwanda	East	Bugesera	-2.14697	30.0912
4571	121012B-ArtR22RW-1	mdr1-Asp650_Asp651delinsAsnAsnAspAspAsn	14	0	20	Ngoma	121012B	14	221105	Rwanda	South	Nyaruguru	-2.74342	29.697
4572	20202E-ArtR22RW-1	mdr1-Asp650_Asp651delinsAsnAsnAspAspAsn	45	0	94	Ntarama	20202E	11	220910	Rwanda	East	Bugesera	-2.10874	30.0655
4573	30303D-ArtR22RW-1	mdr1-Asp650_Asp651delinsAsnAsnAspAspAsn	41	0	312	Nyamata	30303D	9	220812	Rwanda	East	Bugesera	-2.14697	30.0912
4574	10101B-ArtR22RW-1	mdr1-Asp650_Asp651delinsAsnAsnAspAspAsn	30	0	115	Mareba	10101B	5	220826	Rwanda	East	Bugesera	-2.24782	30.0702
4575	30303G-ArtR22RW-1	mdr1-Asp650_Asp651delinsAsnAsnAspAspAsn	197	0	427	Nyamata	30303G	10	221105	Rwanda	East	Bugesera	-2.14697	30.0912
4576	40404B-ArtR22RW-1	mdr1-Asp650_Asp651delinsAsnAsnAspAspAsn	104	0	711	Busanza	40404B	32	220716	Rwanda	Kigali	Kicukiro	-1.98012	30.1496
4577	90909O-ArtR22RW-1	mdr1-Asp650_Asp651delinsAsnAsnAspAspAsnAsn	131	21	732	Tanda	90909O	36	221219	Rwanda	North	Gicumbi	-1.79983	30.2621
4578	90909K-ArtR22RW-1	mdr1-Asp650_Asp651delinsAsnAsnAspAspAsnAsn	508	0	1130	Tanda	90909K	15	221022	Rwanda	North	Gicumbi	-1.79983	30.2621
4579	80808H-ArtR22RW-1	mdr1-Asp650_Asp651delinsAsnAsnAspAspAsnAsn	8	0	94	Nyacyonga	80808H	18	221219	Rwanda	Kigali	Gasabo	-1.86805	30.0842
4580	90909I-ArtR22RW-1	mdr1-Asp650_Asp651delinsAsnAsnAspAspAsnAsn	186	0	1182	Tanda	90909I	36	220924	Rwanda	North	Gicumbi	-1.79983	30.2621
4581	90909H-ArtR22RW-1	mdr1-Asp650_Asp651delinsAsnAsnAspAspAsnAsn	508	0	3024	Tanda	90909H	52	220910	Rwanda	North	Gicumbi	-1.79983	30.2621
4582	90909E-ArtR22RW-1	mdr1-Asp650_Asp651delinsAsnAsnAspAspAsnAsn	8	0	16	Tanda	90909E	88	220716	Rwanda	North	Gicumbi	-1.79983	30.2621
4583	80808G-ArtR22RW-1	mdr1-Asp650_Asp651delinsAsnAsnAspAspAsnAsn	59	0	106	Nyacyonga	80808G	22	221119	Rwanda	Kigali	Gasabo	-1.86805	30.0842
4584	80808E-ArtR22RW-1	mdr1-Asp650_Asp651delinsAsnAsnAspAspAsnAsn	86	0	1189	Nyacyonga	80808E	28	220924	Rwanda	Kigali	Gasabo	-1.86805	30.0842
4585	90909M-ArtR22RW-1	mdr1-Asp650_Asp651delinsAsnAsnAspAspAsnAsn	90	0	782	Tanda	90909M	64	221119	Rwanda	North	Gicumbi	-1.79983	30.2621
4586	80808C-ArtR22RW-1	mdr1-Asp650_Asp651delinsAsnAsnAspAspAsnAsn	312	0	1109	Nyacyonga	80808C	27	220730	Rwanda	Kigali	Gasabo	-1.86805	30.0842
4587	80808A-ArtR22RW-1	mdr1-Asp650_Asp651delinsAsnAsnAspAspAsnAsn	148	0	272	Nyacyonga	80808A	56	220520	Rwanda	Kigali	Gasabo	-1.86805	30.0842
4588	80808F-ArtR22RW-1	mdr1-Asp650_Asp651delinsAsnAsnAspAspAsnAsn	347	0	480	Nyacyonga	80808F	34	221022	Rwanda	Kigali	Gasabo	-1.86805	30.0842
4589	90909F-ArtR22RW-1	mdr1-Asp650_Asp651delinsAsnAsnAspAspAsnAsn	95	0	698	Tanda	90909F	42	220826	Rwanda	North	Gicumbi	-1.79983	30.2621
4590	70707G-ArtR22RW-1	mdr1-Asp650_Asp651delinsAsnAsnAspAspAsnAsn	439	0	784	Solace	70707G	16	221119	Rwanda	Kigali	Gasabo	-1.90941	30.2151
4591	70707F-ArtR22RW-1	mdr1-Asp650_Asp651delinsAsnAsnAspAspAsnAsn	360	16	1395	Solace	70707F	28	221105	Rwanda	Kigali	Gasabo	-1.90941	30.2151
4592	70707E-ArtR22RW-1	mdr1-Asp650_Asp651delinsAsnAsnAspAspAsnAsn	352	0	1099	Solace	70707E	17	220910	Rwanda	Kigali	Gasabo	-1.90941	30.2151
4593	90909D-ArtR22RW-1	mdr1-Asp650_Asp651delinsAsnAsnAspAspAsnAsn	10	0	56	Tanda	90909D	71	220702	Rwanda	North	Gicumbi	-1.79983	30.2621
4594	70707C-ArtR22RW-1	mdr1-Asp650_Asp651delinsAsnAsnAspAspAsnAsn	387	0	856	Solace	70707C	29	220730	Rwanda	Kigali	Gasabo	-1.90941	30.2151
4595	70707A-ArtR22RW-1	mdr1-Asp650_Asp651delinsAsnAsnAspAspAsnAsn	210	0	780	Solace	70707A	56	220520	Rwanda	Kigali	Gasabo	-1.90941	30.2151
4596	60606H-ArtR22RW-1	mdr1-Asp650_Asp651delinsAsnAsnAspAspAsnAsn	9	0	74	Masaka	60606H	18	221219	Rwanda	Kigali	Kicukiro	-2.00395	30.2285
4597	90909A-ArtR22RW-1	mdr1-Asp650_Asp651delinsAsnAsnAspAspAsnAsn	116	2	384	Tanda	90909A	66	220520	Rwanda	North	Gicumbi	-1.79983	30.2621
4598	60606G-ArtR22RW-1	mdr1-Asp650_Asp651delinsAsnAsnAspAspAsnAsn	77	3	441	Masaka	60606G	21	221203	Rwanda	Kigali	Kicukiro	-2.00395	30.2285
4599	60606F-ArtR22RW-1	mdr1-Asp650_Asp651delinsAsnAsnAspAspAsnAsn	215	0	1132	Masaka	60606F	17	221105	Rwanda	Kigali	Kicukiro	-2.00395	30.2285
4600	60606C-ArtR22RW-1	mdr1-Asp650_Asp651delinsAsnAsnAspAspAsnAsn	287	0	1853	Masaka	60606C	16	220702	Rwanda	Kigali	Kicukiro	-2.00395	30.2285
4601	60606B-ArtR22RW-1	mdr1-Asp650_Asp651delinsAsnAsnAspAspAsnAsn	0	0	0	Masaka	60606B	16	220618	Rwanda	Kigali	Kicukiro	-2.00395	30.2285
4602	60606A-ArtR22RW-1	mdr1-Asp650_Asp651delinsAsnAsnAspAspAsnAsn	269	7	543	Masaka	60606A	16	220520	Rwanda	Kigali	Kicukiro	-2.00395	30.2285
4603	50505E-ArtR22RW-1	mdr1-Asp650_Asp651delinsAsnAsnAspAspAsnAsn	236	0	270	Gahanga	50505E	7	221009	Rwanda	Kigali	Kicukiro	-2.0276	30.1043
4604	50505D-ArtR22RW-1	mdr1-Asp650_Asp651delinsAsnAsnAspAspAsnAsn	121	0	144	Gahanga	50505D	8	220730	Rwanda	Kigali	Kicukiro	-2.0276	30.1043
4605	50505C-ArtR22RW-1	mdr1-Asp650_Asp651delinsAsnAsnAspAspAsnAsn	26	0	39	Gahanga	50505C	11	220702	Rwanda	Kigali	Kicukiro	-2.0276	30.1043
4606	50505A-ArtR22RW-1	mdr1-Asp650_Asp651delinsAsnAsnAspAspAsnAsn	160	0	360	Gahanga	50505A	14	220520	Rwanda	Kigali	Kicukiro	-2.0276	30.1043
4607	90909J-ArtR22RW-1	mdr1-Asp650_Asp651delinsAsnAsnAspAspAsnAsn	123	0	479	Tanda	90909J	73	221009	Rwanda	North	Gicumbi	-1.79983	30.2621
4608	40404H-ArtR22RW-1	mdr1-Asp650_Asp651delinsAsnAsnAspAspAsnAsn	90	0	594	Busanza	40404H	21	221231	Rwanda	Kigali	Kicukiro	-1.98012	30.1496
4609	15015D-ArtR22RW-1	mdr1-Asp650_Asp651delinsAsnAsnAspAspAsnAsn	3	0	92	Gishubi	15015D	8	221119	Rwanda	South	Gisagara	-2.58586	29.8732
4610	90909L-ArtR22RW-1	mdr1-Asp650_Asp651delinsAsnAsnAspAspAsnAsn	143	0	753	Tanda	90909L	40	221105	Rwanda	North	Gicumbi	-1.79983	30.2621
4611	10101A-ArtR22RW-1	mdr1-Asp650_Asp651delinsAsnAsnAspAspAsnAsn	163	0	2007	Mareba	10101A	9	220702	Rwanda	East	Bugesera	-2.24782	30.0702
4612	80808B-ArtR22RW-1	mdr1-Asp650_Asp651delinsAsnAsnAspAspAsnAsn	3	0	24	Nyacyonga	80808B	32	220618	Rwanda	Kigali	Gasabo	-1.86805	30.0842
4613	11011B-ArtR22RW-1	mdr1-Asp650_Asp651delinsAsnAsnAspAspAsnAsn	253	10	1155	Giti	11011B	28	221022	Rwanda	North	Gicumbi	-1.7889	30.2123
4614	15015A-ArtR22RW-1	mdr1-Asp650_Asp651delinsAsnAsnAspAspAsnAsn	26	0	144	Gishubi	15015A	10	220924	Rwanda	South	Gisagara	-2.58586	29.8732
4615	90909N-ArtR22RW-1	mdr1-Asp650_Asp651delinsAsnAsnAspAspAsnAsn	105	0	667	Tanda	90909N	36	221203	Rwanda	North	Gicumbi	-1.79983	30.2621
4616	13013E-ArtR22RW-1	mdr1-Asp650_Asp651delinsAsnAsnAspAspAsnAsn	134	0	168	Nyamagabe	13013E	19	221203	Rwanda	South	Nyamagabe	-2.48302	29.584
4617	30303A-ArtR22RW-1	mdr1-Asp650_Asp651delinsAsnAsnAspAspAsnAsn	112	0	384	Nyamata	30303A	27	220603	Rwanda	East	Bugesera	-2.14697	30.0912
4618	13013C-ArtR22RW-1	mdr1-Asp650_Asp651delinsAsnAsnAspAspAsnAsn	182	0	373	Nyamagabe	13013C	23	221105	Rwanda	South	Nyamagabe	-2.48302	29.584
4619	15015B-ArtR22RW-1	mdr1-Asp650_Asp651delinsAsnAsnAspAspAsnAsn	10088	0	10088	Gishubi	15015B	10	221009	Rwanda	South	Gisagara	-2.58586	29.8732
4620	2020C-ArtR22RW-1	mdr1-Asp650_Asp651delinsAsnAsnAspAspAsnAsn	0	0	598	Bugaragara	2020C	16	221231	Rwanda	East	Nyagatare	-1.29073	30.4123
4621	13013B-ArtR22RW-1	mdr1-Asp650_Asp651delinsAsnAsnAspAspAsnAsn	959	0	1649	Nyamagabe	13013B	17	221022	Rwanda	South	Nyamagabe	-2.48302	29.584
4622	17017D-ArtR22RW-1	mdr1-Asp650_Asp651delinsAsnAsnAspAspAsnAsn	19	0	61	Mushubati	17017D	40	221219	Rwanda	West	Rutsiro	-2.01275	29.3999
4623	13013A-ArtR22RW-1	mdr1-Asp650_Asp651delinsAsnAsnAspAspAsnAsn	84	0	330	Nyamagabe	13013A	12	221009	Rwanda	South	Nyamagabe	-2.48302	29.584
4624	15015E-ArtR22RW-1	mdr1-Asp650_Asp651delinsAsnAsnAspAspAsnAsn	29	0	255	Gishubi	15015E	9	221203	Rwanda	South	Gisagara	-2.58586	29.8732
4625	15015C-ArtR22RW-1	mdr1-Asp650_Asp651delinsAsnAsnAspAspAsnAsn	1236	0	5943	Gishubi	15015C	29	221022	Rwanda	South	Gisagara	-2.58586	29.8732
4626	101010A-ArtR22RW-1	mdr1-Asp650_Asp651delinsAsnAsnAspAspAsnAsn	73	0	1347	Rukara	101010A	22	*2022	Rwanda	East	Kayonza	-1.79697	30.503
4627	13013F-ArtR22RW-1	mdr1-Asp650_Asp651delinsAsnAsnAspAspAsnAsn	268	0	403	Nyamagabe	13013F	28	221219	Rwanda	South	Nyamagabe	-2.48302	29.584
4628	14014B-ArtR22RW-1	mdr1-Asp650_Asp651delinsAsnAsnAspAspAsnAsn	2	0	2	Jenda	14014B	45	221119	Rwanda	South	Nyamagabe	-2.33	29.5226
4629	121012C-ArtR22RW-1	mdr1-Asp650_Asp651delinsAsnAsnAspAspAsnAsn	105	0	134	Ngoma	121012C	9	221119	Rwanda	South	Nyaruguru	-2.74342	29.697
4630	17017A-ArtR22RW-1	mdr1-Asp650_Asp651delinsAsnAsnAspAspAsnAsn	0	0	6	Mushubati	17017A	40	221022	Rwanda	West	Rutsiro	-2.01275	29.3999
4631	16016A-ArtR22RW-1	mdr1-Asp650_Asp651delinsAsnAsnAspAspAsnAsn	11	0	14	Kibingo	16016A	15	*2022	Rwanda	West	Nyamasheke	-2.19952	29.2612
4632	11011D-ArtR22RW-1	mdr1-Asp650_Asp651delinsAsnAsnAspAspAsnAsn	1154	0	2166	Giti	11011D	27	221203	Rwanda	North	Gicumbi	-1.7889	30.2123
4633	90909G-ArtR22RW-1	mdr1-Asp650_Asp651delinsAsnAsnAspAspAsnAsn	97	0	364	Tanda	90909G	46	220910	Rwanda	North	Gicumbi	-1.79983	30.2621
4634	70707H-ArtR22RW-1	mdr1-Asp650_Asp651delinsAsnAsnAspAspAsnAsn	668	15	1122	Solace	70707H	19	221219	Rwanda	Kigali	Gasabo	-1.90941	30.2151
4635	14014C-ArtR22RW-1	mdr1-Asp650_Asp651delinsAsnAsnAspAspAsnAsn	0	0	12	Jenda	14014C	29	221231	Rwanda	South	Nyamagabe	-2.33	29.5226
4636	40404A-ArtR22RW-1	mdr1-Asp650_Asp651delinsAsnAsnAspAspAsnAsn	186	12	315	Busanza	40404A	40	220603	Rwanda	Kigali	Kicukiro	-1.98012	30.1496
4637	80808D-ArtR22RW-1	mdr1-Asp650_Asp651delinsAsnAsnAspAspAsnAsn	28	0	471	Nyacyonga	80808D	17	220826	Rwanda	Kigali	Gasabo	-1.86805	30.0842
4638	17017E-ArtR22RW-1	mdr1-Asp650_Asp651delinsAsnAsnAspAspAsnAsn	527	0	2881	Mushubati	17017E	35	221231	Rwanda	West	Rutsiro	-2.01275	29.3999
4639	40404C-ArtR22RW-1	mdr1-Asp650_Asp651delinsAsnAsnAspAspAsnAsn	52	5	240	Busanza	40404C	40	220826	Rwanda	Kigali	Kicukiro	-1.98012	30.1496
4640	70707D-ArtR22RW-1	mdr1-Asp650_Asp651delinsAsnAsnAspAspAsnAsn	287	73	661	Solace	70707D	10	220826	Rwanda	Kigali	Gasabo	-1.90941	30.2151
4641	40404G-ArtR22RW-1	mdr1-Asp650_Asp651delinsAsnAsnAspAspAsnAsn	86	0	133	Busanza	40404G	19	221203	Rwanda	Kigali	Kicukiro	-1.98012	30.1496
4642	40404D-ArtR22RW-1	mdr1-Asp650_Asp651delinsAsnAsnAspAspAsnAsn	9	0	63	Busanza	40404D	40	220910	Rwanda	Kigali	Kicukiro	-1.98012	30.1496
4643	60606D-ArtR22RW-1	mdr1-Asp650_Asp651delinsAsnAsnAspAspAsnAsn	293	0	790	Masaka	60606D	24	220826	Rwanda	Kigali	Kicukiro	-2.00395	30.2285
4644	11011E-ArtR22RW-1	mdr1-Asp650_Asp651delinsAsnAsnAspAspAsnAsn	0	0	95	Giti	11011E	29	221231	Rwanda	North	Gicumbi	-1.7889	30.2123
4645	90909B-ArtR22RW-1	mdr1-Asp650_Asp651delinsAsnAsnAspAspAsnAsn	406	0	567	Tanda	90909B	88	220603	Rwanda	North	Gicumbi	-1.79983	30.2621
4646	14014A-ArtR22RW-1	mdr1-Asp650_Asp651delinsAsnAsnAspAspAsnAsn	55	0	75	Jenda	14014A	39	221022	Rwanda	South	Nyamagabe	-2.33	29.5226
4647	60606E-ArtR22RW-1	mdr1-Asp650_Asp651delinsAsnAsnAspAspAsnAsn	549	0	851	Masaka	60606E	17	220910	Rwanda	Kigali	Kicukiro	-2.00395	30.2285
4648	13013D-ArtR22RW-1	mdr1-Asp650_Asp651delinsAsnAsnAspAspAsnAsn	158	0	529	Nyamagabe	13013D	18	221119	Rwanda	South	Nyamagabe	-2.48302	29.584
4649	121012A-ArtR22RW-1	mdr1-Asp650_Asp651delinsAsnAsnAspAspAsnAsn	134	0	197	Ngoma	121012A	13	221022	Rwanda	South	Nyaruguru	-2.74342	29.697
4650	10101C-ArtR22RW-1	mdr1-Asp650_Asp651delinsAsnAsnAspAspAsnAsn	4	0	217	Mareba	10101C	10	220924	Rwanda	East	Bugesera	-2.24782	30.0702
4651	10101D-ArtR22RW-1	mdr1-Asp650_Asp651delinsAsnAsnAspAspAsnAsn	5	0	15	Mareba	10101D	6	221009	Rwanda	East	Bugesera	-2.24782	30.0702
4652	11011A-ArtR22RW-1	mdr1-Asp650_Asp651delinsAsnAsnAspAspAsnAsn	2	0	6	Giti	11011A	9	220924	Rwanda	North	Gicumbi	-1.7889	30.2123
4653	11011C-ArtR22RW-1	mdr1-Asp650_Asp651delinsAsnAsnAspAspAsnAsn	130	0	322	Giti	11011C	24	221119	Rwanda	North	Gicumbi	-1.7889	30.2123
4654	17017B-ArtR22RW-1	mdr1-Asp650_Asp651delinsAsnAsnAspAspAsnAsn	19	0	28	Mushubati	17017B	48	221105	Rwanda	West	Rutsiro	-2.01275	29.3999
4655	17017C-ArtR22RW-1	mdr1-Asp650_Asp651delinsAsnAsnAspAspAsnAsn	7	0	78	Mushubati	17017C	13	221203	Rwanda	West	Rutsiro	-2.01275	29.3999
4656	20202A-ArtR22RW-1	mdr1-Asp650_Asp651delinsAsnAsnAspAspAsnAsn	13	0	747	Ntarama	20202A	16	220603	Rwanda	East	Bugesera	-2.10874	30.0655
4657	30303H-ArtR22RW-1	mdr1-Asp650_Asp651delinsAsnAsnAspAspAsnAsn	334	0	420	Nyamata	30303H	18	221219	Rwanda	East	Bugesera	-2.14697	30.0912
4658	18018A-ArtR22RW-1	mdr1-Asp650_Asp651delinsAsnAsnAspAspAsnAsn	457	0	1240	Byahi	18018A	26	*2022	Rwanda	West	Rubavu	-1.66303	29.2796
4659	121012D-ArtR22RW-1	mdr1-Asp650_Asp651delinsAsnAsnAspAspAsnAsn	75	0	121	Ngoma	121012D	15	221231	Rwanda	South	Nyaruguru	-2.74342	29.697
4660	30303F-ArtR22RW-1	mdr1-Asp650_Asp651delinsAsnAsnAspAspAsnAsn	200	0	286	Nyamata	30303F	9	221009	Rwanda	East	Bugesera	-2.14697	30.0912
4661	90909C-ArtR22RW-1	mdr1-Asp650_Asp651delinsAsnAsnAspAspAsnAsn	121	0	449	Tanda	90909C	83	220618	Rwanda	North	Gicumbi	-1.79983	30.2621
4662	50505B-ArtR22RW-1	mdr1-Asp650_Asp651delinsAsnAsnAspAspAsnAsn	40	0	54	Gahanga	50505B	10	220603	Rwanda	Kigali	Kicukiro	-2.0276	30.1043
4663	19019A-ArtR22RW-1	mdr1-Asp650_Asp651delinsAsnAsnAspAspAsnAsn	4	0	29	Nkanka	19019A	18	*2022	Rwanda	West	Rusizi	-2.42684	28.929
4664	20202B-ArtR22RW-1	mdr1-Asp650_Asp651delinsAsnAsnAspAspAsnAsn	117	0	553	Ntarama	20202B	21	220618	Rwanda	East	Bugesera	-2.10874	30.0655
4665	70707B-ArtR22RW-1	mdr1-Asp650_Asp651delinsAsnAsnAspAspAsnAsn	58	1	129	Solace	70707B	54	220618	Rwanda	Kigali	Gasabo	-1.90941	30.2151
4666	40404F-ArtR22RW-1	mdr1-Asp650_Asp651delinsAsnAsnAspAspAsnAsn	41	0	845	Busanza	40404F	22	221105	Rwanda	Kigali	Kicukiro	-1.98012	30.1496
4667	30303C-ArtR22RW-1	mdr1-Asp650_Asp651delinsAsnAsnAspAspAsnAsn	52	0	618	Nyamata	30303C	17	220730	Rwanda	East	Bugesera	-2.14697	30.0912
4668	30303E-ArtR22RW-1	mdr1-Asp650_Asp651delinsAsnAsnAspAspAsnAsn	102	0	125	Nyamata	30303E	9	220910	Rwanda	East	Bugesera	-2.14697	30.0912
4669	20202C-ArtR22RW-1	mdr1-Asp650_Asp651delinsAsnAsnAspAspAsnAsn	63	43	237	Ntarama	20202C	13	220716	Rwanda	East	Bugesera	-2.10874	30.0655
4670	20202D-ArtR22RW-1	mdr1-Asp650_Asp651delinsAsnAsnAspAspAsnAsn	21	0	228	Ntarama	20202D	7	220826	Rwanda	East	Bugesera	-2.10874	30.0655
4671	2020A-ArtR22RW-1	mdr1-Asp650_Asp651delinsAsnAsnAspAspAsnAsn	95	0	289	Bugaragara	2020A	18	221009	Rwanda	East	Nyagatare	-1.29073	30.4123
4672	2020B-ArtR22RW-1	mdr1-Asp650_Asp651delinsAsnAsnAspAspAsnAsn	31	0	374	Bugaragara	2020B	16	221105	Rwanda	East	Nyagatare	-1.29073	30.4123
4673	40404E-ArtR22RW-1	mdr1-Asp650_Asp651delinsAsnAsnAspAspAsnAsn	47	0	536	Busanza	40404E	24	221009	Rwanda	Kigali	Kicukiro	-1.98012	30.1496
4674	30303B-ArtR22RW-1	mdr1-Asp650_Asp651delinsAsnAsnAspAspAsnAsn	76	0	233	Nyamata	30303B	9	220618	Rwanda	East	Bugesera	-2.14697	30.0912
4675	121012B-ArtR22RW-1	mdr1-Asp650_Asp651delinsAsnAsnAspAspAsnAsn	14	0	20	Ngoma	121012B	14	221105	Rwanda	South	Nyaruguru	-2.74342	29.697
4676	20202E-ArtR22RW-1	mdr1-Asp650_Asp651delinsAsnAsnAspAspAsnAsn	45	0	94	Ntarama	20202E	11	220910	Rwanda	East	Bugesera	-2.10874	30.0655
4677	30303D-ArtR22RW-1	mdr1-Asp650_Asp651delinsAsnAsnAspAspAsnAsn	41	0	312	Nyamata	30303D	9	220812	Rwanda	East	Bugesera	-2.14697	30.0912
4678	10101B-ArtR22RW-1	mdr1-Asp650_Asp651delinsAsnAsnAspAspAsnAsn	30	0	115	Mareba	10101B	5	220826	Rwanda	East	Bugesera	-2.24782	30.0702
4679	30303G-ArtR22RW-1	mdr1-Asp650_Asp651delinsAsnAsnAspAspAsnAsn	197	0	427	Nyamata	30303G	10	221105	Rwanda	East	Bugesera	-2.14697	30.0912
4680	40404B-ArtR22RW-1	mdr1-Asp650_Asp651delinsAsnAsnAspAspAsnAsn	104	0	711	Busanza	40404B	32	220716	Rwanda	Kigali	Kicukiro	-1.98012	30.1496
4681	90909O-ArtR22RW-1	mdr1-Asp651Asn	131	0	732	Tanda	90909O	36	221219	Rwanda	North	Gicumbi	-1.79983	30.2621
4682	90909K-ArtR22RW-1	mdr1-Asp651Asn	508	0	1130	Tanda	90909K	15	221022	Rwanda	North	Gicumbi	-1.79983	30.2621
4683	80808H-ArtR22RW-1	mdr1-Asp651Asn	8	5	94	Nyacyonga	80808H	18	221219	Rwanda	Kigali	Gasabo	-1.86805	30.0842
4684	90909I-ArtR22RW-1	mdr1-Asp651Asn	186	0	1182	Tanda	90909I	36	220924	Rwanda	North	Gicumbi	-1.79983	30.2621
4685	90909H-ArtR22RW-1	mdr1-Asp651Asn	508	0	3024	Tanda	90909H	52	220910	Rwanda	North	Gicumbi	-1.79983	30.2621
4686	90909E-ArtR22RW-1	mdr1-Asp651Asn	8	0	16	Tanda	90909E	88	220716	Rwanda	North	Gicumbi	-1.79983	30.2621
4687	80808G-ArtR22RW-1	mdr1-Asp651Asn	59	0	106	Nyacyonga	80808G	22	221119	Rwanda	Kigali	Gasabo	-1.86805	30.0842
4688	80808E-ArtR22RW-1	mdr1-Asp651Asn	86	19	1189	Nyacyonga	80808E	28	220924	Rwanda	Kigali	Gasabo	-1.86805	30.0842
4689	90909M-ArtR22RW-1	mdr1-Asp651Asn	90	5	782	Tanda	90909M	64	221119	Rwanda	North	Gicumbi	-1.79983	30.2621
4690	80808C-ArtR22RW-1	mdr1-Asp651Asn	312	0	1109	Nyacyonga	80808C	27	220730	Rwanda	Kigali	Gasabo	-1.86805	30.0842
4691	80808A-ArtR22RW-1	mdr1-Asp651Asn	148	0	272	Nyacyonga	80808A	56	220520	Rwanda	Kigali	Gasabo	-1.86805	30.0842
4692	80808F-ArtR22RW-1	mdr1-Asp651Asn	347	0	480	Nyacyonga	80808F	34	221022	Rwanda	Kigali	Gasabo	-1.86805	30.0842
4693	90909F-ArtR22RW-1	mdr1-Asp651Asn	95	0	698	Tanda	90909F	42	220826	Rwanda	North	Gicumbi	-1.79983	30.2621
4694	70707G-ArtR22RW-1	mdr1-Asp651Asn	439	0	784	Solace	70707G	16	221119	Rwanda	Kigali	Gasabo	-1.90941	30.2151
4695	70707F-ArtR22RW-1	mdr1-Asp651Asn	360	0	1395	Solace	70707F	28	221105	Rwanda	Kigali	Gasabo	-1.90941	30.2151
4696	70707E-ArtR22RW-1	mdr1-Asp651Asn	352	0	1099	Solace	70707E	17	220910	Rwanda	Kigali	Gasabo	-1.90941	30.2151
4697	90909D-ArtR22RW-1	mdr1-Asp651Asn	10	1	56	Tanda	90909D	71	220702	Rwanda	North	Gicumbi	-1.79983	30.2621
4698	70707C-ArtR22RW-1	mdr1-Asp651Asn	387	0	856	Solace	70707C	29	220730	Rwanda	Kigali	Gasabo	-1.90941	30.2151
4699	70707A-ArtR22RW-1	mdr1-Asp651Asn	210	0	780	Solace	70707A	56	220520	Rwanda	Kigali	Gasabo	-1.90941	30.2151
4700	60606H-ArtR22RW-1	mdr1-Asp651Asn	9	0	74	Masaka	60606H	18	221219	Rwanda	Kigali	Kicukiro	-2.00395	30.2285
4701	90909A-ArtR22RW-1	mdr1-Asp651Asn	116	0	384	Tanda	90909A	66	220520	Rwanda	North	Gicumbi	-1.79983	30.2621
4702	60606G-ArtR22RW-1	mdr1-Asp651Asn	77	0	441	Masaka	60606G	21	221203	Rwanda	Kigali	Kicukiro	-2.00395	30.2285
4703	60606F-ArtR22RW-1	mdr1-Asp651Asn	215	0	1132	Masaka	60606F	17	221105	Rwanda	Kigali	Kicukiro	-2.00395	30.2285
4704	60606C-ArtR22RW-1	mdr1-Asp651Asn	287	0	1853	Masaka	60606C	16	220702	Rwanda	Kigali	Kicukiro	-2.00395	30.2285
4705	60606B-ArtR22RW-1	mdr1-Asp651Asn	0	0	0	Masaka	60606B	16	220618	Rwanda	Kigali	Kicukiro	-2.00395	30.2285
4706	60606A-ArtR22RW-1	mdr1-Asp651Asn	269	12	543	Masaka	60606A	16	220520	Rwanda	Kigali	Kicukiro	-2.00395	30.2285
4707	50505E-ArtR22RW-1	mdr1-Asp651Asn	236	0	270	Gahanga	50505E	7	221009	Rwanda	Kigali	Kicukiro	-2.0276	30.1043
4708	50505D-ArtR22RW-1	mdr1-Asp651Asn	121	0	144	Gahanga	50505D	8	220730	Rwanda	Kigali	Kicukiro	-2.0276	30.1043
4709	50505C-ArtR22RW-1	mdr1-Asp651Asn	26	0	39	Gahanga	50505C	11	220702	Rwanda	Kigali	Kicukiro	-2.0276	30.1043
4710	50505A-ArtR22RW-1	mdr1-Asp651Asn	160	0	360	Gahanga	50505A	14	220520	Rwanda	Kigali	Kicukiro	-2.0276	30.1043
4711	90909J-ArtR22RW-1	mdr1-Asp651Asn	123	0	479	Tanda	90909J	73	221009	Rwanda	North	Gicumbi	-1.79983	30.2621
4712	40404H-ArtR22RW-1	mdr1-Asp651Asn	90	24	594	Busanza	40404H	21	221231	Rwanda	Kigali	Kicukiro	-1.98012	30.1496
4713	15015D-ArtR22RW-1	mdr1-Asp651Asn	3	0	92	Gishubi	15015D	8	221119	Rwanda	South	Gisagara	-2.58586	29.8732
4714	90909L-ArtR22RW-1	mdr1-Asp651Asn	143	0	753	Tanda	90909L	40	221105	Rwanda	North	Gicumbi	-1.79983	30.2621
4715	10101A-ArtR22RW-1	mdr1-Asp651Asn	163	0	2007	Mareba	10101A	9	220702	Rwanda	East	Bugesera	-2.24782	30.0702
4716	80808B-ArtR22RW-1	mdr1-Asp651Asn	3	0	24	Nyacyonga	80808B	32	220618	Rwanda	Kigali	Gasabo	-1.86805	30.0842
4717	11011B-ArtR22RW-1	mdr1-Asp651Asn	253	0	1155	Giti	11011B	28	221022	Rwanda	North	Gicumbi	-1.7889	30.2123
4718	15015A-ArtR22RW-1	mdr1-Asp651Asn	26	0	144	Gishubi	15015A	10	220924	Rwanda	South	Gisagara	-2.58586	29.8732
4719	90909N-ArtR22RW-1	mdr1-Asp651Asn	105	0	667	Tanda	90909N	36	221203	Rwanda	North	Gicumbi	-1.79983	30.2621
4720	13013E-ArtR22RW-1	mdr1-Asp651Asn	134	0	168	Nyamagabe	13013E	19	221203	Rwanda	South	Nyamagabe	-2.48302	29.584
4721	30303A-ArtR22RW-1	mdr1-Asp651Asn	112	0	384	Nyamata	30303A	27	220603	Rwanda	East	Bugesera	-2.14697	30.0912
4722	13013C-ArtR22RW-1	mdr1-Asp651Asn	182	0	373	Nyamagabe	13013C	23	221105	Rwanda	South	Nyamagabe	-2.48302	29.584
4723	15015B-ArtR22RW-1	mdr1-Asp651Asn	10088	0	10088	Gishubi	15015B	10	221009	Rwanda	South	Gisagara	-2.58586	29.8732
4724	2020C-ArtR22RW-1	mdr1-Asp651Asn	0	0	598	Bugaragara	2020C	16	221231	Rwanda	East	Nyagatare	-1.29073	30.4123
4725	13013B-ArtR22RW-1	mdr1-Asp651Asn	959	78	1649	Nyamagabe	13013B	17	221022	Rwanda	South	Nyamagabe	-2.48302	29.584
4726	17017D-ArtR22RW-1	mdr1-Asp651Asn	19	0	61	Mushubati	17017D	40	221219	Rwanda	West	Rutsiro	-2.01275	29.3999
4727	13013A-ArtR22RW-1	mdr1-Asp651Asn	84	0	330	Nyamagabe	13013A	12	221009	Rwanda	South	Nyamagabe	-2.48302	29.584
4728	15015E-ArtR22RW-1	mdr1-Asp651Asn	29	0	255	Gishubi	15015E	9	221203	Rwanda	South	Gisagara	-2.58586	29.8732
4729	15015C-ArtR22RW-1	mdr1-Asp651Asn	1236	0	5943	Gishubi	15015C	29	221022	Rwanda	South	Gisagara	-2.58586	29.8732
4730	101010A-ArtR22RW-1	mdr1-Asp651Asn	73	0	1347	Rukara	101010A	22	*2022	Rwanda	East	Kayonza	-1.79697	30.503
4731	13013F-ArtR22RW-1	mdr1-Asp651Asn	268	0	403	Nyamagabe	13013F	28	221219	Rwanda	South	Nyamagabe	-2.48302	29.584
4732	14014B-ArtR22RW-1	mdr1-Asp651Asn	2	0	2	Jenda	14014B	45	221119	Rwanda	South	Nyamagabe	-2.33	29.5226
4733	121012C-ArtR22RW-1	mdr1-Asp651Asn	105	0	134	Ngoma	121012C	9	221119	Rwanda	South	Nyaruguru	-2.74342	29.697
4734	17017A-ArtR22RW-1	mdr1-Asp651Asn	0	0	6	Mushubati	17017A	40	221022	Rwanda	West	Rutsiro	-2.01275	29.3999
4735	16016A-ArtR22RW-1	mdr1-Asp651Asn	11	0	14	Kibingo	16016A	15	*2022	Rwanda	West	Nyamasheke	-2.19952	29.2612
4736	11011D-ArtR22RW-1	mdr1-Asp651Asn	1154	0	2166	Giti	11011D	27	221203	Rwanda	North	Gicumbi	-1.7889	30.2123
4737	90909G-ArtR22RW-1	mdr1-Asp651Asn	97	0	364	Tanda	90909G	46	220910	Rwanda	North	Gicumbi	-1.79983	30.2621
4738	70707H-ArtR22RW-1	mdr1-Asp651Asn	668	0	1122	Solace	70707H	19	221219	Rwanda	Kigali	Gasabo	-1.90941	30.2151
4739	14014C-ArtR22RW-1	mdr1-Asp651Asn	0	0	12	Jenda	14014C	29	221231	Rwanda	South	Nyamagabe	-2.33	29.5226
4740	40404A-ArtR22RW-1	mdr1-Asp651Asn	186	0	315	Busanza	40404A	40	220603	Rwanda	Kigali	Kicukiro	-1.98012	30.1496
4741	80808D-ArtR22RW-1	mdr1-Asp651Asn	28	0	471	Nyacyonga	80808D	17	220826	Rwanda	Kigali	Gasabo	-1.86805	30.0842
4742	17017E-ArtR22RW-1	mdr1-Asp651Asn	527	0	2881	Mushubati	17017E	35	221231	Rwanda	West	Rutsiro	-2.01275	29.3999
4743	40404C-ArtR22RW-1	mdr1-Asp651Asn	52	0	240	Busanza	40404C	40	220826	Rwanda	Kigali	Kicukiro	-1.98012	30.1496
4744	70707D-ArtR22RW-1	mdr1-Asp651Asn	287	0	661	Solace	70707D	10	220826	Rwanda	Kigali	Gasabo	-1.90941	30.2151
4745	40404G-ArtR22RW-1	mdr1-Asp651Asn	86	1	133	Busanza	40404G	19	221203	Rwanda	Kigali	Kicukiro	-1.98012	30.1496
4746	40404D-ArtR22RW-1	mdr1-Asp651Asn	9	0	63	Busanza	40404D	40	220910	Rwanda	Kigali	Kicukiro	-1.98012	30.1496
4747	60606D-ArtR22RW-1	mdr1-Asp651Asn	293	0	790	Masaka	60606D	24	220826	Rwanda	Kigali	Kicukiro	-2.00395	30.2285
4748	11011E-ArtR22RW-1	mdr1-Asp651Asn	0	0	95	Giti	11011E	29	221231	Rwanda	North	Gicumbi	-1.7889	30.2123
4749	90909B-ArtR22RW-1	mdr1-Asp651Asn	406	0	567	Tanda	90909B	88	220603	Rwanda	North	Gicumbi	-1.79983	30.2621
4750	14014A-ArtR22RW-1	mdr1-Asp651Asn	55	0	75	Jenda	14014A	39	221022	Rwanda	South	Nyamagabe	-2.33	29.5226
4751	60606E-ArtR22RW-1	mdr1-Asp651Asn	549	0	851	Masaka	60606E	17	220910	Rwanda	Kigali	Kicukiro	-2.00395	30.2285
4752	13013D-ArtR22RW-1	mdr1-Asp651Asn	158	0	529	Nyamagabe	13013D	18	221119	Rwanda	South	Nyamagabe	-2.48302	29.584
4753	121012A-ArtR22RW-1	mdr1-Asp651Asn	134	0	197	Ngoma	121012A	13	221022	Rwanda	South	Nyaruguru	-2.74342	29.697
4754	10101C-ArtR22RW-1	mdr1-Asp651Asn	4	0	217	Mareba	10101C	10	220924	Rwanda	East	Bugesera	-2.24782	30.0702
4755	10101D-ArtR22RW-1	mdr1-Asp651Asn	5	0	15	Mareba	10101D	6	221009	Rwanda	East	Bugesera	-2.24782	30.0702
4756	11011A-ArtR22RW-1	mdr1-Asp651Asn	2	0	6	Giti	11011A	9	220924	Rwanda	North	Gicumbi	-1.7889	30.2123
4757	11011C-ArtR22RW-1	mdr1-Asp651Asn	130	0	322	Giti	11011C	24	221119	Rwanda	North	Gicumbi	-1.7889	30.2123
4758	17017B-ArtR22RW-1	mdr1-Asp651Asn	19	0	28	Mushubati	17017B	48	221105	Rwanda	West	Rutsiro	-2.01275	29.3999
4759	17017C-ArtR22RW-1	mdr1-Asp651Asn	7	0	78	Mushubati	17017C	13	221203	Rwanda	West	Rutsiro	-2.01275	29.3999
4760	20202A-ArtR22RW-1	mdr1-Asp651Asn	13	0	747	Ntarama	20202A	16	220603	Rwanda	East	Bugesera	-2.10874	30.0655
4761	30303H-ArtR22RW-1	mdr1-Asp651Asn	334	0	420	Nyamata	30303H	18	221219	Rwanda	East	Bugesera	-2.14697	30.0912
4762	18018A-ArtR22RW-1	mdr1-Asp651Asn	457	0	1240	Byahi	18018A	26	*2022	Rwanda	West	Rubavu	-1.66303	29.2796
4763	121012D-ArtR22RW-1	mdr1-Asp651Asn	75	3	121	Ngoma	121012D	15	221231	Rwanda	South	Nyaruguru	-2.74342	29.697
4764	30303F-ArtR22RW-1	mdr1-Asp651Asn	200	0	286	Nyamata	30303F	9	221009	Rwanda	East	Bugesera	-2.14697	30.0912
4765	90909C-ArtR22RW-1	mdr1-Asp651Asn	121	0	449	Tanda	90909C	83	220618	Rwanda	North	Gicumbi	-1.79983	30.2621
4766	50505B-ArtR22RW-1	mdr1-Asp651Asn	40	0	54	Gahanga	50505B	10	220603	Rwanda	Kigali	Kicukiro	-2.0276	30.1043
4767	19019A-ArtR22RW-1	mdr1-Asp651Asn	4	0	29	Nkanka	19019A	18	*2022	Rwanda	West	Rusizi	-2.42684	28.929
4768	20202B-ArtR22RW-1	mdr1-Asp651Asn	117	0	553	Ntarama	20202B	21	220618	Rwanda	East	Bugesera	-2.10874	30.0655
4769	70707B-ArtR22RW-1	mdr1-Asp651Asn	58	0	129	Solace	70707B	54	220618	Rwanda	Kigali	Gasabo	-1.90941	30.2151
4770	40404F-ArtR22RW-1	mdr1-Asp651Asn	41	0	845	Busanza	40404F	22	221105	Rwanda	Kigali	Kicukiro	-1.98012	30.1496
4771	30303C-ArtR22RW-1	mdr1-Asp651Asn	52	0	618	Nyamata	30303C	17	220730	Rwanda	East	Bugesera	-2.14697	30.0912
4772	30303E-ArtR22RW-1	mdr1-Asp651Asn	102	0	125	Nyamata	30303E	9	220910	Rwanda	East	Bugesera	-2.14697	30.0912
4773	20202C-ArtR22RW-1	mdr1-Asp651Asn	63	0	237	Ntarama	20202C	13	220716	Rwanda	East	Bugesera	-2.10874	30.0655
4774	20202D-ArtR22RW-1	mdr1-Asp651Asn	21	0	228	Ntarama	20202D	7	220826	Rwanda	East	Bugesera	-2.10874	30.0655
4775	2020A-ArtR22RW-1	mdr1-Asp651Asn	95	0	289	Bugaragara	2020A	18	221009	Rwanda	East	Nyagatare	-1.29073	30.4123
4776	2020B-ArtR22RW-1	mdr1-Asp651Asn	31	0	374	Bugaragara	2020B	16	221105	Rwanda	East	Nyagatare	-1.29073	30.4123
4777	40404E-ArtR22RW-1	mdr1-Asp651Asn	47	0	536	Busanza	40404E	24	221009	Rwanda	Kigali	Kicukiro	-1.98012	30.1496
4778	30303B-ArtR22RW-1	mdr1-Asp651Asn	76	0	233	Nyamata	30303B	9	220618	Rwanda	East	Bugesera	-2.14697	30.0912
4779	121012B-ArtR22RW-1	mdr1-Asp651Asn	14	0	20	Ngoma	121012B	14	221105	Rwanda	South	Nyaruguru	-2.74342	29.697
4780	20202E-ArtR22RW-1	mdr1-Asp651Asn	45	0	94	Ntarama	20202E	11	220910	Rwanda	East	Bugesera	-2.10874	30.0655
4781	30303D-ArtR22RW-1	mdr1-Asp651Asn	41	0	312	Nyamata	30303D	9	220812	Rwanda	East	Bugesera	-2.14697	30.0912
4782	10101B-ArtR22RW-1	mdr1-Asp651Asn	30	0	115	Mareba	10101B	5	220826	Rwanda	East	Bugesera	-2.24782	30.0702
4783	30303G-ArtR22RW-1	mdr1-Asp651Asn	197	0	427	Nyamata	30303G	10	221105	Rwanda	East	Bugesera	-2.14697	30.0912
4784	40404B-ArtR22RW-1	mdr1-Asp651Asn	104	0	711	Busanza	40404B	32	220716	Rwanda	Kigali	Kicukiro	-1.98012	30.1496
4785	90909O-ArtR22RW-1	mdr1-Asp651Tyr	131	0	732	Tanda	90909O	36	221219	Rwanda	North	Gicumbi	-1.79983	30.2621
4786	90909K-ArtR22RW-1	mdr1-Asp651Tyr	508	0	1130	Tanda	90909K	15	221022	Rwanda	North	Gicumbi	-1.79983	30.2621
4787	80808H-ArtR22RW-1	mdr1-Asp651Tyr	8	0	94	Nyacyonga	80808H	18	221219	Rwanda	Kigali	Gasabo	-1.86805	30.0842
4788	90909I-ArtR22RW-1	mdr1-Asp651Tyr	186	0	1182	Tanda	90909I	36	220924	Rwanda	North	Gicumbi	-1.79983	30.2621
4789	90909H-ArtR22RW-1	mdr1-Asp651Tyr	508	0	3024	Tanda	90909H	52	220910	Rwanda	North	Gicumbi	-1.79983	30.2621
4790	90909E-ArtR22RW-1	mdr1-Asp651Tyr	8	0	16	Tanda	90909E	88	220716	Rwanda	North	Gicumbi	-1.79983	30.2621
4791	80808G-ArtR22RW-1	mdr1-Asp651Tyr	59	0	106	Nyacyonga	80808G	22	221119	Rwanda	Kigali	Gasabo	-1.86805	30.0842
4792	80808E-ArtR22RW-1	mdr1-Asp651Tyr	86	0	1189	Nyacyonga	80808E	28	220924	Rwanda	Kigali	Gasabo	-1.86805	30.0842
4793	90909M-ArtR22RW-1	mdr1-Asp651Tyr	90	0	782	Tanda	90909M	64	221119	Rwanda	North	Gicumbi	-1.79983	30.2621
4794	80808C-ArtR22RW-1	mdr1-Asp651Tyr	312	0	1109	Nyacyonga	80808C	27	220730	Rwanda	Kigali	Gasabo	-1.86805	30.0842
4795	80808A-ArtR22RW-1	mdr1-Asp651Tyr	148	0	272	Nyacyonga	80808A	56	220520	Rwanda	Kigali	Gasabo	-1.86805	30.0842
4796	80808F-ArtR22RW-1	mdr1-Asp651Tyr	347	0	480	Nyacyonga	80808F	34	221022	Rwanda	Kigali	Gasabo	-1.86805	30.0842
4797	90909F-ArtR22RW-1	mdr1-Asp651Tyr	95	0	698	Tanda	90909F	42	220826	Rwanda	North	Gicumbi	-1.79983	30.2621
4798	70707G-ArtR22RW-1	mdr1-Asp651Tyr	439	0	784	Solace	70707G	16	221119	Rwanda	Kigali	Gasabo	-1.90941	30.2151
4799	70707F-ArtR22RW-1	mdr1-Asp651Tyr	360	0	1395	Solace	70707F	28	221105	Rwanda	Kigali	Gasabo	-1.90941	30.2151
4800	70707E-ArtR22RW-1	mdr1-Asp651Tyr	352	0	1099	Solace	70707E	17	220910	Rwanda	Kigali	Gasabo	-1.90941	30.2151
4801	90909D-ArtR22RW-1	mdr1-Asp651Tyr	10	0	56	Tanda	90909D	71	220702	Rwanda	North	Gicumbi	-1.79983	30.2621
4802	70707C-ArtR22RW-1	mdr1-Asp651Tyr	387	0	856	Solace	70707C	29	220730	Rwanda	Kigali	Gasabo	-1.90941	30.2151
4803	70707A-ArtR22RW-1	mdr1-Asp651Tyr	210	0	780	Solace	70707A	56	220520	Rwanda	Kigali	Gasabo	-1.90941	30.2151
4804	60606H-ArtR22RW-1	mdr1-Asp651Tyr	9	0	74	Masaka	60606H	18	221219	Rwanda	Kigali	Kicukiro	-2.00395	30.2285
4805	90909A-ArtR22RW-1	mdr1-Asp651Tyr	116	0	384	Tanda	90909A	66	220520	Rwanda	North	Gicumbi	-1.79983	30.2621
4806	60606G-ArtR22RW-1	mdr1-Asp651Tyr	77	0	441	Masaka	60606G	21	221203	Rwanda	Kigali	Kicukiro	-2.00395	30.2285
4807	60606F-ArtR22RW-1	mdr1-Asp651Tyr	215	0	1132	Masaka	60606F	17	221105	Rwanda	Kigali	Kicukiro	-2.00395	30.2285
4808	60606C-ArtR22RW-1	mdr1-Asp651Tyr	287	0	1853	Masaka	60606C	16	220702	Rwanda	Kigali	Kicukiro	-2.00395	30.2285
4809	60606B-ArtR22RW-1	mdr1-Asp651Tyr	0	0	0	Masaka	60606B	16	220618	Rwanda	Kigali	Kicukiro	-2.00395	30.2285
4810	60606A-ArtR22RW-1	mdr1-Asp651Tyr	269	0	543	Masaka	60606A	16	220520	Rwanda	Kigali	Kicukiro	-2.00395	30.2285
4811	50505E-ArtR22RW-1	mdr1-Asp651Tyr	236	0	270	Gahanga	50505E	7	221009	Rwanda	Kigali	Kicukiro	-2.0276	30.1043
4812	50505D-ArtR22RW-1	mdr1-Asp651Tyr	121	0	144	Gahanga	50505D	8	220730	Rwanda	Kigali	Kicukiro	-2.0276	30.1043
4813	50505C-ArtR22RW-1	mdr1-Asp651Tyr	26	0	39	Gahanga	50505C	11	220702	Rwanda	Kigali	Kicukiro	-2.0276	30.1043
4814	50505A-ArtR22RW-1	mdr1-Asp651Tyr	160	0	360	Gahanga	50505A	14	220520	Rwanda	Kigali	Kicukiro	-2.0276	30.1043
4815	90909J-ArtR22RW-1	mdr1-Asp651Tyr	123	0	479	Tanda	90909J	73	221009	Rwanda	North	Gicumbi	-1.79983	30.2621
4816	40404H-ArtR22RW-1	mdr1-Asp651Tyr	90	0	594	Busanza	40404H	21	221231	Rwanda	Kigali	Kicukiro	-1.98012	30.1496
4817	15015D-ArtR22RW-1	mdr1-Asp651Tyr	3	0	92	Gishubi	15015D	8	221119	Rwanda	South	Gisagara	-2.58586	29.8732
4818	90909L-ArtR22RW-1	mdr1-Asp651Tyr	143	0	753	Tanda	90909L	40	221105	Rwanda	North	Gicumbi	-1.79983	30.2621
4819	10101A-ArtR22RW-1	mdr1-Asp651Tyr	163	53	2007	Mareba	10101A	9	220702	Rwanda	East	Bugesera	-2.24782	30.0702
4820	80808B-ArtR22RW-1	mdr1-Asp651Tyr	3	0	24	Nyacyonga	80808B	32	220618	Rwanda	Kigali	Gasabo	-1.86805	30.0842
4821	11011B-ArtR22RW-1	mdr1-Asp651Tyr	253	0	1155	Giti	11011B	28	221022	Rwanda	North	Gicumbi	-1.7889	30.2123
4822	15015A-ArtR22RW-1	mdr1-Asp651Tyr	26	0	144	Gishubi	15015A	10	220924	Rwanda	South	Gisagara	-2.58586	29.8732
4823	90909N-ArtR22RW-1	mdr1-Asp651Tyr	105	0	667	Tanda	90909N	36	221203	Rwanda	North	Gicumbi	-1.79983	30.2621
4824	13013E-ArtR22RW-1	mdr1-Asp651Tyr	134	0	168	Nyamagabe	13013E	19	221203	Rwanda	South	Nyamagabe	-2.48302	29.584
4825	30303A-ArtR22RW-1	mdr1-Asp651Tyr	112	0	384	Nyamata	30303A	27	220603	Rwanda	East	Bugesera	-2.14697	30.0912
4826	13013C-ArtR22RW-1	mdr1-Asp651Tyr	182	0	373	Nyamagabe	13013C	23	221105	Rwanda	South	Nyamagabe	-2.48302	29.584
4827	15015B-ArtR22RW-1	mdr1-Asp651Tyr	10088	0	10088	Gishubi	15015B	10	221009	Rwanda	South	Gisagara	-2.58586	29.8732
4828	2020C-ArtR22RW-1	mdr1-Asp651Tyr	0	0	598	Bugaragara	2020C	16	221231	Rwanda	East	Nyagatare	-1.29073	30.4123
4829	13013B-ArtR22RW-1	mdr1-Asp651Tyr	959	0	1649	Nyamagabe	13013B	17	221022	Rwanda	South	Nyamagabe	-2.48302	29.584
4830	17017D-ArtR22RW-1	mdr1-Asp651Tyr	19	0	61	Mushubati	17017D	40	221219	Rwanda	West	Rutsiro	-2.01275	29.3999
4831	13013A-ArtR22RW-1	mdr1-Asp651Tyr	84	0	330	Nyamagabe	13013A	12	221009	Rwanda	South	Nyamagabe	-2.48302	29.584
4832	15015E-ArtR22RW-1	mdr1-Asp651Tyr	29	0	255	Gishubi	15015E	9	221203	Rwanda	South	Gisagara	-2.58586	29.8732
4833	15015C-ArtR22RW-1	mdr1-Asp651Tyr	1236	0	5943	Gishubi	15015C	29	221022	Rwanda	South	Gisagara	-2.58586	29.8732
4834	101010A-ArtR22RW-1	mdr1-Asp651Tyr	73	0	1347	Rukara	101010A	22	*2022	Rwanda	East	Kayonza	-1.79697	30.503
4835	13013F-ArtR22RW-1	mdr1-Asp651Tyr	268	0	403	Nyamagabe	13013F	28	221219	Rwanda	South	Nyamagabe	-2.48302	29.584
4836	14014B-ArtR22RW-1	mdr1-Asp651Tyr	2	0	2	Jenda	14014B	45	221119	Rwanda	South	Nyamagabe	-2.33	29.5226
4837	121012C-ArtR22RW-1	mdr1-Asp651Tyr	105	0	134	Ngoma	121012C	9	221119	Rwanda	South	Nyaruguru	-2.74342	29.697
4838	17017A-ArtR22RW-1	mdr1-Asp651Tyr	0	0	6	Mushubati	17017A	40	221022	Rwanda	West	Rutsiro	-2.01275	29.3999
4839	16016A-ArtR22RW-1	mdr1-Asp651Tyr	11	0	14	Kibingo	16016A	15	*2022	Rwanda	West	Nyamasheke	-2.19952	29.2612
4840	11011D-ArtR22RW-1	mdr1-Asp651Tyr	1154	0	2166	Giti	11011D	27	221203	Rwanda	North	Gicumbi	-1.7889	30.2123
4841	90909G-ArtR22RW-1	mdr1-Asp651Tyr	97	0	364	Tanda	90909G	46	220910	Rwanda	North	Gicumbi	-1.79983	30.2621
4842	70707H-ArtR22RW-1	mdr1-Asp651Tyr	668	0	1122	Solace	70707H	19	221219	Rwanda	Kigali	Gasabo	-1.90941	30.2151
4843	14014C-ArtR22RW-1	mdr1-Asp651Tyr	0	0	12	Jenda	14014C	29	221231	Rwanda	South	Nyamagabe	-2.33	29.5226
4844	40404A-ArtR22RW-1	mdr1-Asp651Tyr	186	0	315	Busanza	40404A	40	220603	Rwanda	Kigali	Kicukiro	-1.98012	30.1496
4845	80808D-ArtR22RW-1	mdr1-Asp651Tyr	28	0	471	Nyacyonga	80808D	17	220826	Rwanda	Kigali	Gasabo	-1.86805	30.0842
4846	17017E-ArtR22RW-1	mdr1-Asp651Tyr	527	0	2881	Mushubati	17017E	35	221231	Rwanda	West	Rutsiro	-2.01275	29.3999
4847	40404C-ArtR22RW-1	mdr1-Asp651Tyr	52	0	240	Busanza	40404C	40	220826	Rwanda	Kigali	Kicukiro	-1.98012	30.1496
4848	70707D-ArtR22RW-1	mdr1-Asp651Tyr	287	0	661	Solace	70707D	10	220826	Rwanda	Kigali	Gasabo	-1.90941	30.2151
4849	40404G-ArtR22RW-1	mdr1-Asp651Tyr	86	0	133	Busanza	40404G	19	221203	Rwanda	Kigali	Kicukiro	-1.98012	30.1496
4850	40404D-ArtR22RW-1	mdr1-Asp651Tyr	9	0	63	Busanza	40404D	40	220910	Rwanda	Kigali	Kicukiro	-1.98012	30.1496
4851	60606D-ArtR22RW-1	mdr1-Asp651Tyr	293	0	790	Masaka	60606D	24	220826	Rwanda	Kigali	Kicukiro	-2.00395	30.2285
4852	11011E-ArtR22RW-1	mdr1-Asp651Tyr	0	0	95	Giti	11011E	29	221231	Rwanda	North	Gicumbi	-1.7889	30.2123
4853	90909B-ArtR22RW-1	mdr1-Asp651Tyr	406	0	567	Tanda	90909B	88	220603	Rwanda	North	Gicumbi	-1.79983	30.2621
4854	14014A-ArtR22RW-1	mdr1-Asp651Tyr	55	0	75	Jenda	14014A	39	221022	Rwanda	South	Nyamagabe	-2.33	29.5226
4855	60606E-ArtR22RW-1	mdr1-Asp651Tyr	549	0	851	Masaka	60606E	17	220910	Rwanda	Kigali	Kicukiro	-2.00395	30.2285
4856	13013D-ArtR22RW-1	mdr1-Asp651Tyr	158	0	529	Nyamagabe	13013D	18	221119	Rwanda	South	Nyamagabe	-2.48302	29.584
4857	121012A-ArtR22RW-1	mdr1-Asp651Tyr	134	0	197	Ngoma	121012A	13	221022	Rwanda	South	Nyaruguru	-2.74342	29.697
4858	10101C-ArtR22RW-1	mdr1-Asp651Tyr	4	0	217	Mareba	10101C	10	220924	Rwanda	East	Bugesera	-2.24782	30.0702
4859	10101D-ArtR22RW-1	mdr1-Asp651Tyr	5	0	15	Mareba	10101D	6	221009	Rwanda	East	Bugesera	-2.24782	30.0702
4860	11011A-ArtR22RW-1	mdr1-Asp651Tyr	2	0	6	Giti	11011A	9	220924	Rwanda	North	Gicumbi	-1.7889	30.2123
4861	11011C-ArtR22RW-1	mdr1-Asp651Tyr	130	0	322	Giti	11011C	24	221119	Rwanda	North	Gicumbi	-1.7889	30.2123
4862	17017B-ArtR22RW-1	mdr1-Asp651Tyr	19	0	28	Mushubati	17017B	48	221105	Rwanda	West	Rutsiro	-2.01275	29.3999
4863	17017C-ArtR22RW-1	mdr1-Asp651Tyr	7	0	78	Mushubati	17017C	13	221203	Rwanda	West	Rutsiro	-2.01275	29.3999
4864	20202A-ArtR22RW-1	mdr1-Asp651Tyr	13	0	747	Ntarama	20202A	16	220603	Rwanda	East	Bugesera	-2.10874	30.0655
4865	30303H-ArtR22RW-1	mdr1-Asp651Tyr	334	0	420	Nyamata	30303H	18	221219	Rwanda	East	Bugesera	-2.14697	30.0912
4866	18018A-ArtR22RW-1	mdr1-Asp651Tyr	457	0	1240	Byahi	18018A	26	*2022	Rwanda	West	Rubavu	-1.66303	29.2796
4867	121012D-ArtR22RW-1	mdr1-Asp651Tyr	75	0	121	Ngoma	121012D	15	221231	Rwanda	South	Nyaruguru	-2.74342	29.697
4868	30303F-ArtR22RW-1	mdr1-Asp651Tyr	200	0	286	Nyamata	30303F	9	221009	Rwanda	East	Bugesera	-2.14697	30.0912
4869	90909C-ArtR22RW-1	mdr1-Asp651Tyr	121	0	449	Tanda	90909C	83	220618	Rwanda	North	Gicumbi	-1.79983	30.2621
4870	50505B-ArtR22RW-1	mdr1-Asp651Tyr	40	0	54	Gahanga	50505B	10	220603	Rwanda	Kigali	Kicukiro	-2.0276	30.1043
4871	19019A-ArtR22RW-1	mdr1-Asp651Tyr	4	0	29	Nkanka	19019A	18	*2022	Rwanda	West	Rusizi	-2.42684	28.929
4872	20202B-ArtR22RW-1	mdr1-Asp651Tyr	117	0	553	Ntarama	20202B	21	220618	Rwanda	East	Bugesera	-2.10874	30.0655
4873	70707B-ArtR22RW-1	mdr1-Asp651Tyr	58	0	129	Solace	70707B	54	220618	Rwanda	Kigali	Gasabo	-1.90941	30.2151
4874	40404F-ArtR22RW-1	mdr1-Asp651Tyr	41	0	845	Busanza	40404F	22	221105	Rwanda	Kigali	Kicukiro	-1.98012	30.1496
4875	30303C-ArtR22RW-1	mdr1-Asp651Tyr	52	0	618	Nyamata	30303C	17	220730	Rwanda	East	Bugesera	-2.14697	30.0912
4876	30303E-ArtR22RW-1	mdr1-Asp651Tyr	102	0	125	Nyamata	30303E	9	220910	Rwanda	East	Bugesera	-2.14697	30.0912
4877	20202C-ArtR22RW-1	mdr1-Asp651Tyr	63	0	237	Ntarama	20202C	13	220716	Rwanda	East	Bugesera	-2.10874	30.0655
4878	20202D-ArtR22RW-1	mdr1-Asp651Tyr	21	0	228	Ntarama	20202D	7	220826	Rwanda	East	Bugesera	-2.10874	30.0655
4879	2020A-ArtR22RW-1	mdr1-Asp651Tyr	95	0	289	Bugaragara	2020A	18	221009	Rwanda	East	Nyagatare	-1.29073	30.4123
4880	2020B-ArtR22RW-1	mdr1-Asp651Tyr	31	0	374	Bugaragara	2020B	16	221105	Rwanda	East	Nyagatare	-1.29073	30.4123
4881	40404E-ArtR22RW-1	mdr1-Asp651Tyr	47	0	536	Busanza	40404E	24	221009	Rwanda	Kigali	Kicukiro	-1.98012	30.1496
4882	30303B-ArtR22RW-1	mdr1-Asp651Tyr	76	0	233	Nyamata	30303B	9	220618	Rwanda	East	Bugesera	-2.14697	30.0912
4883	121012B-ArtR22RW-1	mdr1-Asp651Tyr	14	0	20	Ngoma	121012B	14	221105	Rwanda	South	Nyaruguru	-2.74342	29.697
4884	20202E-ArtR22RW-1	mdr1-Asp651Tyr	45	0	94	Ntarama	20202E	11	220910	Rwanda	East	Bugesera	-2.10874	30.0655
4885	30303D-ArtR22RW-1	mdr1-Asp651Tyr	41	0	312	Nyamata	30303D	9	220812	Rwanda	East	Bugesera	-2.14697	30.0912
4886	10101B-ArtR22RW-1	mdr1-Asp651Tyr	30	49	115	Mareba	10101B	5	220826	Rwanda	East	Bugesera	-2.24782	30.0702
4887	30303G-ArtR22RW-1	mdr1-Asp651Tyr	197	0	427	Nyamata	30303G	10	221105	Rwanda	East	Bugesera	-2.14697	30.0912
4888	40404B-ArtR22RW-1	mdr1-Asp651Tyr	104	0	711	Busanza	40404B	32	220716	Rwanda	Kigali	Kicukiro	-1.98012	30.1496
4889	90909O-ArtR22RW-1	mdr1-Asp651delinsAsnAsnAsn	131	0	732	Tanda	90909O	36	221219	Rwanda	North	Gicumbi	-1.79983	30.2621
4890	90909K-ArtR22RW-1	mdr1-Asp651delinsAsnAsnAsn	508	0	1130	Tanda	90909K	15	221022	Rwanda	North	Gicumbi	-1.79983	30.2621
4891	80808H-ArtR22RW-1	mdr1-Asp651delinsAsnAsnAsn	8	0	94	Nyacyonga	80808H	18	221219	Rwanda	Kigali	Gasabo	-1.86805	30.0842
4892	90909I-ArtR22RW-1	mdr1-Asp651delinsAsnAsnAsn	186	0	1182	Tanda	90909I	36	220924	Rwanda	North	Gicumbi	-1.79983	30.2621
4893	90909H-ArtR22RW-1	mdr1-Asp651delinsAsnAsnAsn	508	0	3024	Tanda	90909H	52	220910	Rwanda	North	Gicumbi	-1.79983	30.2621
4894	90909E-ArtR22RW-1	mdr1-Asp651delinsAsnAsnAsn	8	0	16	Tanda	90909E	88	220716	Rwanda	North	Gicumbi	-1.79983	30.2621
4895	80808G-ArtR22RW-1	mdr1-Asp651delinsAsnAsnAsn	59	0	106	Nyacyonga	80808G	22	221119	Rwanda	Kigali	Gasabo	-1.86805	30.0842
4896	80808E-ArtR22RW-1	mdr1-Asp651delinsAsnAsnAsn	86	0	1189	Nyacyonga	80808E	28	220924	Rwanda	Kigali	Gasabo	-1.86805	30.0842
4897	90909M-ArtR22RW-1	mdr1-Asp651delinsAsnAsnAsn	90	0	782	Tanda	90909M	64	221119	Rwanda	North	Gicumbi	-1.79983	30.2621
4898	80808C-ArtR22RW-1	mdr1-Asp651delinsAsnAsnAsn	312	0	1109	Nyacyonga	80808C	27	220730	Rwanda	Kigali	Gasabo	-1.86805	30.0842
4899	80808A-ArtR22RW-1	mdr1-Asp651delinsAsnAsnAsn	148	0	272	Nyacyonga	80808A	56	220520	Rwanda	Kigali	Gasabo	-1.86805	30.0842
4900	80808F-ArtR22RW-1	mdr1-Asp651delinsAsnAsnAsn	347	0	480	Nyacyonga	80808F	34	221022	Rwanda	Kigali	Gasabo	-1.86805	30.0842
4901	90909F-ArtR22RW-1	mdr1-Asp651delinsAsnAsnAsn	95	0	698	Tanda	90909F	42	220826	Rwanda	North	Gicumbi	-1.79983	30.2621
4902	70707G-ArtR22RW-1	mdr1-Asp651delinsAsnAsnAsn	439	0	784	Solace	70707G	16	221119	Rwanda	Kigali	Gasabo	-1.90941	30.2151
4903	70707F-ArtR22RW-1	mdr1-Asp651delinsAsnAsnAsn	360	0	1395	Solace	70707F	28	221105	Rwanda	Kigali	Gasabo	-1.90941	30.2151
4904	70707E-ArtR22RW-1	mdr1-Asp651delinsAsnAsnAsn	352	0	1099	Solace	70707E	17	220910	Rwanda	Kigali	Gasabo	-1.90941	30.2151
4905	90909D-ArtR22RW-1	mdr1-Asp651delinsAsnAsnAsn	10	0	56	Tanda	90909D	71	220702	Rwanda	North	Gicumbi	-1.79983	30.2621
4906	70707C-ArtR22RW-1	mdr1-Asp651delinsAsnAsnAsn	387	0	856	Solace	70707C	29	220730	Rwanda	Kigali	Gasabo	-1.90941	30.2151
4907	70707A-ArtR22RW-1	mdr1-Asp651delinsAsnAsnAsn	210	0	780	Solace	70707A	56	220520	Rwanda	Kigali	Gasabo	-1.90941	30.2151
4908	60606H-ArtR22RW-1	mdr1-Asp651delinsAsnAsnAsn	9	0	74	Masaka	60606H	18	221219	Rwanda	Kigali	Kicukiro	-2.00395	30.2285
4909	90909A-ArtR22RW-1	mdr1-Asp651delinsAsnAsnAsn	116	0	384	Tanda	90909A	66	220520	Rwanda	North	Gicumbi	-1.79983	30.2621
4910	60606G-ArtR22RW-1	mdr1-Asp651delinsAsnAsnAsn	77	0	441	Masaka	60606G	21	221203	Rwanda	Kigali	Kicukiro	-2.00395	30.2285
4911	60606F-ArtR22RW-1	mdr1-Asp651delinsAsnAsnAsn	215	0	1132	Masaka	60606F	17	221105	Rwanda	Kigali	Kicukiro	-2.00395	30.2285
4912	60606C-ArtR22RW-1	mdr1-Asp651delinsAsnAsnAsn	287	0	1853	Masaka	60606C	16	220702	Rwanda	Kigali	Kicukiro	-2.00395	30.2285
4913	60606B-ArtR22RW-1	mdr1-Asp651delinsAsnAsnAsn	0	0	0	Masaka	60606B	16	220618	Rwanda	Kigali	Kicukiro	-2.00395	30.2285
4914	60606A-ArtR22RW-1	mdr1-Asp651delinsAsnAsnAsn	269	0	543	Masaka	60606A	16	220520	Rwanda	Kigali	Kicukiro	-2.00395	30.2285
4915	50505E-ArtR22RW-1	mdr1-Asp651delinsAsnAsnAsn	236	0	270	Gahanga	50505E	7	221009	Rwanda	Kigali	Kicukiro	-2.0276	30.1043
4916	50505D-ArtR22RW-1	mdr1-Asp651delinsAsnAsnAsn	121	0	144	Gahanga	50505D	8	220730	Rwanda	Kigali	Kicukiro	-2.0276	30.1043
4917	50505C-ArtR22RW-1	mdr1-Asp651delinsAsnAsnAsn	26	0	39	Gahanga	50505C	11	220702	Rwanda	Kigali	Kicukiro	-2.0276	30.1043
4918	50505A-ArtR22RW-1	mdr1-Asp651delinsAsnAsnAsn	160	0	360	Gahanga	50505A	14	220520	Rwanda	Kigali	Kicukiro	-2.0276	30.1043
4919	90909J-ArtR22RW-1	mdr1-Asp651delinsAsnAsnAsn	123	0	479	Tanda	90909J	73	221009	Rwanda	North	Gicumbi	-1.79983	30.2621
4920	40404H-ArtR22RW-1	mdr1-Asp651delinsAsnAsnAsn	90	0	594	Busanza	40404H	21	221231	Rwanda	Kigali	Kicukiro	-1.98012	30.1496
4921	15015D-ArtR22RW-1	mdr1-Asp651delinsAsnAsnAsn	3	0	92	Gishubi	15015D	8	221119	Rwanda	South	Gisagara	-2.58586	29.8732
4922	90909L-ArtR22RW-1	mdr1-Asp651delinsAsnAsnAsn	143	0	753	Tanda	90909L	40	221105	Rwanda	North	Gicumbi	-1.79983	30.2621
4923	10101A-ArtR22RW-1	mdr1-Asp651delinsAsnAsnAsn	163	0	2007	Mareba	10101A	9	220702	Rwanda	East	Bugesera	-2.24782	30.0702
4924	80808B-ArtR22RW-1	mdr1-Asp651delinsAsnAsnAsn	3	0	24	Nyacyonga	80808B	32	220618	Rwanda	Kigali	Gasabo	-1.86805	30.0842
4925	11011B-ArtR22RW-1	mdr1-Asp651delinsAsnAsnAsn	253	0	1155	Giti	11011B	28	221022	Rwanda	North	Gicumbi	-1.7889	30.2123
4926	15015A-ArtR22RW-1	mdr1-Asp651delinsAsnAsnAsn	26	0	144	Gishubi	15015A	10	220924	Rwanda	South	Gisagara	-2.58586	29.8732
4927	90909N-ArtR22RW-1	mdr1-Asp651delinsAsnAsnAsn	105	0	667	Tanda	90909N	36	221203	Rwanda	North	Gicumbi	-1.79983	30.2621
4928	13013E-ArtR22RW-1	mdr1-Asp651delinsAsnAsnAsn	134	0	168	Nyamagabe	13013E	19	221203	Rwanda	South	Nyamagabe	-2.48302	29.584
4929	30303A-ArtR22RW-1	mdr1-Asp651delinsAsnAsnAsn	112	0	384	Nyamata	30303A	27	220603	Rwanda	East	Bugesera	-2.14697	30.0912
4930	13013C-ArtR22RW-1	mdr1-Asp651delinsAsnAsnAsn	182	0	373	Nyamagabe	13013C	23	221105	Rwanda	South	Nyamagabe	-2.48302	29.584
4931	15015B-ArtR22RW-1	mdr1-Asp651delinsAsnAsnAsn	10088	0	10088	Gishubi	15015B	10	221009	Rwanda	South	Gisagara	-2.58586	29.8732
4932	2020C-ArtR22RW-1	mdr1-Asp651delinsAsnAsnAsn	0	0	598	Bugaragara	2020C	16	221231	Rwanda	East	Nyagatare	-1.29073	30.4123
4933	13013B-ArtR22RW-1	mdr1-Asp651delinsAsnAsnAsn	959	0	1649	Nyamagabe	13013B	17	221022	Rwanda	South	Nyamagabe	-2.48302	29.584
4934	17017D-ArtR22RW-1	mdr1-Asp651delinsAsnAsnAsn	19	0	61	Mushubati	17017D	40	221219	Rwanda	West	Rutsiro	-2.01275	29.3999
4935	13013A-ArtR22RW-1	mdr1-Asp651delinsAsnAsnAsn	84	0	330	Nyamagabe	13013A	12	221009	Rwanda	South	Nyamagabe	-2.48302	29.584
4936	15015E-ArtR22RW-1	mdr1-Asp651delinsAsnAsnAsn	29	0	255	Gishubi	15015E	9	221203	Rwanda	South	Gisagara	-2.58586	29.8732
4937	15015C-ArtR22RW-1	mdr1-Asp651delinsAsnAsnAsn	1236	0	5943	Gishubi	15015C	29	221022	Rwanda	South	Gisagara	-2.58586	29.8732
4938	101010A-ArtR22RW-1	mdr1-Asp651delinsAsnAsnAsn	73	0	1347	Rukara	101010A	22	*2022	Rwanda	East	Kayonza	-1.79697	30.503
4939	13013F-ArtR22RW-1	mdr1-Asp651delinsAsnAsnAsn	268	0	403	Nyamagabe	13013F	28	221219	Rwanda	South	Nyamagabe	-2.48302	29.584
4940	14014B-ArtR22RW-1	mdr1-Asp651delinsAsnAsnAsn	2	0	2	Jenda	14014B	45	221119	Rwanda	South	Nyamagabe	-2.33	29.5226
4941	121012C-ArtR22RW-1	mdr1-Asp651delinsAsnAsnAsn	105	0	134	Ngoma	121012C	9	221119	Rwanda	South	Nyaruguru	-2.74342	29.697
4942	17017A-ArtR22RW-1	mdr1-Asp651delinsAsnAsnAsn	0	0	6	Mushubati	17017A	40	221022	Rwanda	West	Rutsiro	-2.01275	29.3999
4943	16016A-ArtR22RW-1	mdr1-Asp651delinsAsnAsnAsn	11	0	14	Kibingo	16016A	15	*2022	Rwanda	West	Nyamasheke	-2.19952	29.2612
4944	11011D-ArtR22RW-1	mdr1-Asp651delinsAsnAsnAsn	1154	0	2166	Giti	11011D	27	221203	Rwanda	North	Gicumbi	-1.7889	30.2123
4945	90909G-ArtR22RW-1	mdr1-Asp651delinsAsnAsnAsn	97	0	364	Tanda	90909G	46	220910	Rwanda	North	Gicumbi	-1.79983	30.2621
4946	70707H-ArtR22RW-1	mdr1-Asp651delinsAsnAsnAsn	668	0	1122	Solace	70707H	19	221219	Rwanda	Kigali	Gasabo	-1.90941	30.2151
4947	14014C-ArtR22RW-1	mdr1-Asp651delinsAsnAsnAsn	0	0	12	Jenda	14014C	29	221231	Rwanda	South	Nyamagabe	-2.33	29.5226
4948	40404A-ArtR22RW-1	mdr1-Asp651delinsAsnAsnAsn	186	0	315	Busanza	40404A	40	220603	Rwanda	Kigali	Kicukiro	-1.98012	30.1496
4949	80808D-ArtR22RW-1	mdr1-Asp651delinsAsnAsnAsn	28	0	471	Nyacyonga	80808D	17	220826	Rwanda	Kigali	Gasabo	-1.86805	30.0842
4950	17017E-ArtR22RW-1	mdr1-Asp651delinsAsnAsnAsn	527	0	2881	Mushubati	17017E	35	221231	Rwanda	West	Rutsiro	-2.01275	29.3999
4951	40404C-ArtR22RW-1	mdr1-Asp651delinsAsnAsnAsn	52	0	240	Busanza	40404C	40	220826	Rwanda	Kigali	Kicukiro	-1.98012	30.1496
4952	70707D-ArtR22RW-1	mdr1-Asp651delinsAsnAsnAsn	287	0	661	Solace	70707D	10	220826	Rwanda	Kigali	Gasabo	-1.90941	30.2151
4953	40404G-ArtR22RW-1	mdr1-Asp651delinsAsnAsnAsn	86	0	133	Busanza	40404G	19	221203	Rwanda	Kigali	Kicukiro	-1.98012	30.1496
4954	40404D-ArtR22RW-1	mdr1-Asp651delinsAsnAsnAsn	9	0	63	Busanza	40404D	40	220910	Rwanda	Kigali	Kicukiro	-1.98012	30.1496
4955	60606D-ArtR22RW-1	mdr1-Asp651delinsAsnAsnAsn	293	0	790	Masaka	60606D	24	220826	Rwanda	Kigali	Kicukiro	-2.00395	30.2285
4956	11011E-ArtR22RW-1	mdr1-Asp651delinsAsnAsnAsn	0	0	95	Giti	11011E	29	221231	Rwanda	North	Gicumbi	-1.7889	30.2123
4957	90909B-ArtR22RW-1	mdr1-Asp651delinsAsnAsnAsn	406	0	567	Tanda	90909B	88	220603	Rwanda	North	Gicumbi	-1.79983	30.2621
4958	14014A-ArtR22RW-1	mdr1-Asp651delinsAsnAsnAsn	55	0	75	Jenda	14014A	39	221022	Rwanda	South	Nyamagabe	-2.33	29.5226
4959	60606E-ArtR22RW-1	mdr1-Asp651delinsAsnAsnAsn	549	0	851	Masaka	60606E	17	220910	Rwanda	Kigali	Kicukiro	-2.00395	30.2285
4960	13013D-ArtR22RW-1	mdr1-Asp651delinsAsnAsnAsn	158	0	529	Nyamagabe	13013D	18	221119	Rwanda	South	Nyamagabe	-2.48302	29.584
4961	121012A-ArtR22RW-1	mdr1-Asp651delinsAsnAsnAsn	134	0	197	Ngoma	121012A	13	221022	Rwanda	South	Nyaruguru	-2.74342	29.697
4962	10101C-ArtR22RW-1	mdr1-Asp651delinsAsnAsnAsn	4	13	217	Mareba	10101C	10	220924	Rwanda	East	Bugesera	-2.24782	30.0702
4963	10101D-ArtR22RW-1	mdr1-Asp651delinsAsnAsnAsn	5	0	15	Mareba	10101D	6	221009	Rwanda	East	Bugesera	-2.24782	30.0702
4964	11011A-ArtR22RW-1	mdr1-Asp651delinsAsnAsnAsn	2	0	6	Giti	11011A	9	220924	Rwanda	North	Gicumbi	-1.7889	30.2123
4965	11011C-ArtR22RW-1	mdr1-Asp651delinsAsnAsnAsn	130	0	322	Giti	11011C	24	221119	Rwanda	North	Gicumbi	-1.7889	30.2123
4966	17017B-ArtR22RW-1	mdr1-Asp651delinsAsnAsnAsn	19	0	28	Mushubati	17017B	48	221105	Rwanda	West	Rutsiro	-2.01275	29.3999
4967	17017C-ArtR22RW-1	mdr1-Asp651delinsAsnAsnAsn	7	0	78	Mushubati	17017C	13	221203	Rwanda	West	Rutsiro	-2.01275	29.3999
4968	20202A-ArtR22RW-1	mdr1-Asp651delinsAsnAsnAsn	13	0	747	Ntarama	20202A	16	220603	Rwanda	East	Bugesera	-2.10874	30.0655
4969	30303H-ArtR22RW-1	mdr1-Asp651delinsAsnAsnAsn	334	0	420	Nyamata	30303H	18	221219	Rwanda	East	Bugesera	-2.14697	30.0912
4970	18018A-ArtR22RW-1	mdr1-Asp651delinsAsnAsnAsn	457	0	1240	Byahi	18018A	26	*2022	Rwanda	West	Rubavu	-1.66303	29.2796
4971	121012D-ArtR22RW-1	mdr1-Asp651delinsAsnAsnAsn	75	0	121	Ngoma	121012D	15	221231	Rwanda	South	Nyaruguru	-2.74342	29.697
4972	30303F-ArtR22RW-1	mdr1-Asp651delinsAsnAsnAsn	200	0	286	Nyamata	30303F	9	221009	Rwanda	East	Bugesera	-2.14697	30.0912
4973	90909C-ArtR22RW-1	mdr1-Asp651delinsAsnAsnAsn	121	0	449	Tanda	90909C	83	220618	Rwanda	North	Gicumbi	-1.79983	30.2621
4974	50505B-ArtR22RW-1	mdr1-Asp651delinsAsnAsnAsn	40	0	54	Gahanga	50505B	10	220603	Rwanda	Kigali	Kicukiro	-2.0276	30.1043
4975	19019A-ArtR22RW-1	mdr1-Asp651delinsAsnAsnAsn	4	0	29	Nkanka	19019A	18	*2022	Rwanda	West	Rusizi	-2.42684	28.929
4976	20202B-ArtR22RW-1	mdr1-Asp651delinsAsnAsnAsn	117	0	553	Ntarama	20202B	21	220618	Rwanda	East	Bugesera	-2.10874	30.0655
4977	70707B-ArtR22RW-1	mdr1-Asp651delinsAsnAsnAsn	58	0	129	Solace	70707B	54	220618	Rwanda	Kigali	Gasabo	-1.90941	30.2151
4978	40404F-ArtR22RW-1	mdr1-Asp651delinsAsnAsnAsn	41	0	845	Busanza	40404F	22	221105	Rwanda	Kigali	Kicukiro	-1.98012	30.1496
4979	30303C-ArtR22RW-1	mdr1-Asp651delinsAsnAsnAsn	52	0	618	Nyamata	30303C	17	220730	Rwanda	East	Bugesera	-2.14697	30.0912
4980	30303E-ArtR22RW-1	mdr1-Asp651delinsAsnAsnAsn	102	0	125	Nyamata	30303E	9	220910	Rwanda	East	Bugesera	-2.14697	30.0912
4981	20202C-ArtR22RW-1	mdr1-Asp651delinsAsnAsnAsn	63	0	237	Ntarama	20202C	13	220716	Rwanda	East	Bugesera	-2.10874	30.0655
4982	20202D-ArtR22RW-1	mdr1-Asp651delinsAsnAsnAsn	21	0	228	Ntarama	20202D	7	220826	Rwanda	East	Bugesera	-2.10874	30.0655
4983	2020A-ArtR22RW-1	mdr1-Asp651delinsAsnAsnAsn	95	0	289	Bugaragara	2020A	18	221009	Rwanda	East	Nyagatare	-1.29073	30.4123
4984	2020B-ArtR22RW-1	mdr1-Asp651delinsAsnAsnAsn	31	0	374	Bugaragara	2020B	16	221105	Rwanda	East	Nyagatare	-1.29073	30.4123
4985	40404E-ArtR22RW-1	mdr1-Asp651delinsAsnAsnAsn	47	0	536	Busanza	40404E	24	221009	Rwanda	Kigali	Kicukiro	-1.98012	30.1496
4986	30303B-ArtR22RW-1	mdr1-Asp651delinsAsnAsnAsn	76	0	233	Nyamata	30303B	9	220618	Rwanda	East	Bugesera	-2.14697	30.0912
4987	121012B-ArtR22RW-1	mdr1-Asp651delinsAsnAsnAsn	14	0	20	Ngoma	121012B	14	221105	Rwanda	South	Nyaruguru	-2.74342	29.697
4988	20202E-ArtR22RW-1	mdr1-Asp651delinsAsnAsnAsn	45	0	94	Ntarama	20202E	11	220910	Rwanda	East	Bugesera	-2.10874	30.0655
4989	30303D-ArtR22RW-1	mdr1-Asp651delinsAsnAsnAsn	41	0	312	Nyamata	30303D	9	220812	Rwanda	East	Bugesera	-2.14697	30.0912
4990	10101B-ArtR22RW-1	mdr1-Asp651delinsAsnAsnAsn	30	0	115	Mareba	10101B	5	220826	Rwanda	East	Bugesera	-2.24782	30.0702
4991	30303G-ArtR22RW-1	mdr1-Asp651delinsAsnAsnAsn	197	0	427	Nyamata	30303G	10	221105	Rwanda	East	Bugesera	-2.14697	30.0912
4992	40404B-ArtR22RW-1	mdr1-Asp651delinsAsnAsnAsn	104	0	711	Busanza	40404B	32	220716	Rwanda	Kigali	Kicukiro	-1.98012	30.1496
4993	90909O-ArtR22RW-1	mdr1-Glu7Gln	1898	0	1898	Tanda	90909O	36	221219	Rwanda	North	Gicumbi	-1.79983	30.2621
4994	90909K-ArtR22RW-1	mdr1-Glu7Gln	2975	0	2975	Tanda	90909K	15	221022	Rwanda	North	Gicumbi	-1.79983	30.2621
4995	80808H-ArtR22RW-1	mdr1-Glu7Gln	231	0	231	Nyacyonga	80808H	18	221219	Rwanda	Kigali	Gasabo	-1.86805	30.0842
4996	90909I-ArtR22RW-1	mdr1-Glu7Gln	2938	0	2938	Tanda	90909I	36	220924	Rwanda	North	Gicumbi	-1.79983	30.2621
4997	90909H-ArtR22RW-1	mdr1-Glu7Gln	7008	0	7008	Tanda	90909H	52	220910	Rwanda	North	Gicumbi	-1.79983	30.2621
4998	90909E-ArtR22RW-1	mdr1-Glu7Gln	50	0	50	Tanda	90909E	88	220716	Rwanda	North	Gicumbi	-1.79983	30.2621
4999	80808G-ArtR22RW-1	mdr1-Glu7Gln	240	0	240	Nyacyonga	80808G	22	221119	Rwanda	Kigali	Gasabo	-1.86805	30.0842
5000	80808E-ArtR22RW-1	mdr1-Glu7Gln	3098	0	3098	Nyacyonga	80808E	28	220924	Rwanda	Kigali	Gasabo	-1.86805	30.0842
5001	90909M-ArtR22RW-1	mdr1-Glu7Gln	2020	0	2020	Tanda	90909M	64	221119	Rwanda	North	Gicumbi	-1.79983	30.2621
5002	80808C-ArtR22RW-1	mdr1-Glu7Gln	3058	0	3058	Nyacyonga	80808C	27	220730	Rwanda	Kigali	Gasabo	-1.86805	30.0842
5003	80808A-ArtR22RW-1	mdr1-Glu7Gln	734	142	876	Nyacyonga	80808A	56	220520	Rwanda	Kigali	Gasabo	-1.86805	30.0842
5004	80808F-ArtR22RW-1	mdr1-Glu7Gln	1161	0	1161	Nyacyonga	80808F	34	221022	Rwanda	Kigali	Gasabo	-1.86805	30.0842
5005	90909F-ArtR22RW-1	mdr1-Glu7Gln	2004	0	2004	Tanda	90909F	42	220826	Rwanda	North	Gicumbi	-1.79983	30.2621
5006	70707G-ArtR22RW-1	mdr1-Glu7Gln	1789	0	1789	Solace	70707G	16	221119	Rwanda	Kigali	Gasabo	-1.90941	30.2151
5007	70707F-ArtR22RW-1	mdr1-Glu7Gln	3542	15	3557	Solace	70707F	28	221105	Rwanda	Kigali	Gasabo	-1.90941	30.2151
5008	70707E-ArtR22RW-1	mdr1-Glu7Gln	2944	0	2944	Solace	70707E	17	220910	Rwanda	Kigali	Gasabo	-1.90941	30.2151
5009	90909D-ArtR22RW-1	mdr1-Glu7Gln	150	0	150	Tanda	90909D	71	220702	Rwanda	North	Gicumbi	-1.79983	30.2621
5010	70707C-ArtR22RW-1	mdr1-Glu7Gln	2348	0	2348	Solace	70707C	29	220730	Rwanda	Kigali	Gasabo	-1.90941	30.2151
5011	70707A-ArtR22RW-1	mdr1-Glu7Gln	2153	17	2170	Solace	70707A	56	220520	Rwanda	Kigali	Gasabo	-1.90941	30.2151
5012	60606H-ArtR22RW-1	mdr1-Glu7Gln	185	0	185	Masaka	60606H	18	221219	Rwanda	Kigali	Kicukiro	-2.00395	30.2285
5013	90909A-ArtR22RW-1	mdr1-Glu7Gln	1064	0	1064	Tanda	90909A	66	220520	Rwanda	North	Gicumbi	-1.79983	30.2621
5014	60606G-ArtR22RW-1	mdr1-Glu7Gln	1050	0	1050	Masaka	60606G	21	221203	Rwanda	Kigali	Kicukiro	-2.00395	30.2285
5015	60606F-ArtR22RW-1	mdr1-Glu7Gln	3319	0	3319	Masaka	60606F	17	221105	Rwanda	Kigali	Kicukiro	-2.00395	30.2285
5016	60606C-ArtR22RW-1	mdr1-Glu7Gln	3710	0	3710	Masaka	60606C	16	220702	Rwanda	Kigali	Kicukiro	-2.00395	30.2285
5017	60606B-ArtR22RW-1	mdr1-Glu7Gln	1	0	1	Masaka	60606B	16	220618	Rwanda	Kigali	Kicukiro	-2.00395	30.2285
5018	60606A-ArtR22RW-1	mdr1-Glu7Gln	1610	0	1610	Masaka	60606A	16	220520	Rwanda	Kigali	Kicukiro	-2.00395	30.2285
5019	50505E-ArtR22RW-1	mdr1-Glu7Gln	1188	0	1188	Gahanga	50505E	7	221009	Rwanda	Kigali	Kicukiro	-2.0276	30.1043
5020	50505D-ArtR22RW-1	mdr1-Glu7Gln	376	0	376	Gahanga	50505D	8	220730	Rwanda	Kigali	Kicukiro	-2.0276	30.1043
5021	50505C-ArtR22RW-1	mdr1-Glu7Gln	106	6	112	Gahanga	50505C	11	220702	Rwanda	Kigali	Kicukiro	-2.0276	30.1043
5022	50505A-ArtR22RW-1	mdr1-Glu7Gln	1049	42	1091	Gahanga	50505A	14	220520	Rwanda	Kigali	Kicukiro	-2.0276	30.1043
5023	90909J-ArtR22RW-1	mdr1-Glu7Gln	1249	0	1249	Tanda	90909J	73	221009	Rwanda	North	Gicumbi	-1.79983	30.2621
5024	40404H-ArtR22RW-1	mdr1-Glu7Gln	1263	0	1263	Busanza	40404H	21	221231	Rwanda	Kigali	Kicukiro	-1.98012	30.1496
5025	15015D-ArtR22RW-1	mdr1-Glu7Gln	231	0	231	Gishubi	15015D	8	221119	Rwanda	South	Gisagara	-2.58586	29.8732
5026	90909L-ArtR22RW-1	mdr1-Glu7Gln	2050	0	2050	Tanda	90909L	40	221105	Rwanda	North	Gicumbi	-1.79983	30.2621
5027	10101A-ArtR22RW-1	mdr1-Glu7Gln	5011	0	5011	Mareba	10101A	9	220702	Rwanda	East	Bugesera	-2.24782	30.0702
5028	80808B-ArtR22RW-1	mdr1-Glu7Gln	71	0	71	Nyacyonga	80808B	32	220618	Rwanda	Kigali	Gasabo	-1.86805	30.0842
5029	11011B-ArtR22RW-1	mdr1-Glu7Gln	3323	0	3323	Giti	11011B	28	221022	Rwanda	North	Gicumbi	-1.7889	30.2123
5030	15015A-ArtR22RW-1	mdr1-Glu7Gln	287	41	328	Gishubi	15015A	10	220924	Rwanda	South	Gisagara	-2.58586	29.8732
5031	90909N-ArtR22RW-1	mdr1-Glu7Gln	1863	0	1863	Tanda	90909N	36	221203	Rwanda	North	Gicumbi	-1.79983	30.2621
5032	13013E-ArtR22RW-1	mdr1-Glu7Gln	419	0	419	Nyamagabe	13013E	19	221203	Rwanda	South	Nyamagabe	-2.48302	29.584
5033	30303A-ArtR22RW-1	mdr1-Glu7Gln	1029	172	1201	Nyamata	30303A	27	220603	Rwanda	East	Bugesera	-2.14697	30.0912
5034	13013C-ArtR22RW-1	mdr1-Glu7Gln	893	0	893	Nyamagabe	13013C	23	221105	Rwanda	South	Nyamagabe	-2.48302	29.584
5035	15015B-ArtR22RW-1	mdr1-Glu7Gln	21349	0	21349	Gishubi	15015B	10	221009	Rwanda	South	Gisagara	-2.58586	29.8732
5036	2020C-ArtR22RW-1	mdr1-Glu7Gln	1831	0	1831	Bugaragara	2020C	16	221231	Rwanda	East	Nyagatare	-1.29073	30.4123
5037	13013B-ArtR22RW-1	mdr1-Glu7Gln	3547	0	3547	Nyamagabe	13013B	17	221022	Rwanda	South	Nyamagabe	-2.48302	29.584
5038	17017D-ArtR22RW-1	mdr1-Glu7Gln	137	0	137	Mushubati	17017D	40	221219	Rwanda	West	Rutsiro	-2.01275	29.3999
5039	13013A-ArtR22RW-1	mdr1-Glu7Gln	889	0	889	Nyamagabe	13013A	12	221009	Rwanda	South	Nyamagabe	-2.48302	29.584
5040	15015E-ArtR22RW-1	mdr1-Glu7Gln	523	0	523	Gishubi	15015E	9	221203	Rwanda	South	Gisagara	-2.58586	29.8732
5041	15015C-ArtR22RW-1	mdr1-Glu7Gln	15386	182	15568	Gishubi	15015C	29	221022	Rwanda	South	Gisagara	-2.58586	29.8732
5042	101010A-ArtR22RW-1	mdr1-Glu7Gln	3517	0	3517	Rukara	101010A	22	*2022	Rwanda	East	Kayonza	-1.79697	30.503
5043	13013F-ArtR22RW-1	mdr1-Glu7Gln	949	0	949	Nyamagabe	13013F	28	221219	Rwanda	South	Nyamagabe	-2.48302	29.584
5044	14014B-ArtR22RW-1	mdr1-Glu7Gln	3	0	3	Jenda	14014B	45	221119	Rwanda	South	Nyamagabe	-2.33	29.5226
5045	121012C-ArtR22RW-1	mdr1-Glu7Gln	337	0	337	Ngoma	121012C	9	221119	Rwanda	South	Nyaruguru	-2.74342	29.697
5046	17017A-ArtR22RW-1	mdr1-Glu7Gln	15	0	15	Mushubati	17017A	40	221022	Rwanda	West	Rutsiro	-2.01275	29.3999
5047	16016A-ArtR22RW-1	mdr1-Glu7Gln	56	0	56	Kibingo	16016A	15	*2022	Rwanda	West	Nyamasheke	-2.19952	29.2612
5048	11011D-ArtR22RW-1	mdr1-Glu7Gln	5924	0	5924	Giti	11011D	27	221203	Rwanda	North	Gicumbi	-1.7889	30.2123
5049	90909G-ArtR22RW-1	mdr1-Glu7Gln	1073	0	1073	Tanda	90909G	46	220910	Rwanda	North	Gicumbi	-1.79983	30.2621
5050	70707H-ArtR22RW-1	mdr1-Glu7Gln	2904	0	2904	Solace	70707H	19	221219	Rwanda	Kigali	Gasabo	-1.90941	30.2151
5051	14014C-ArtR22RW-1	mdr1-Glu7Gln	21	0	21	Jenda	14014C	29	221231	Rwanda	South	Nyamagabe	-2.33	29.5226
5052	40404A-ArtR22RW-1	mdr1-Glu7Gln	979	0	979	Busanza	40404A	40	220603	Rwanda	Kigali	Kicukiro	-1.98012	30.1496
5053	80808D-ArtR22RW-1	mdr1-Glu7Gln	1143	0	1143	Nyacyonga	80808D	17	220826	Rwanda	Kigali	Gasabo	-1.86805	30.0842
5054	17017E-ArtR22RW-1	mdr1-Glu7Gln	7852	0	7852	Mushubati	17017E	35	221231	Rwanda	West	Rutsiro	-2.01275	29.3999
5055	40404C-ArtR22RW-1	mdr1-Glu7Gln	793	0	793	Busanza	40404C	40	220826	Rwanda	Kigali	Kicukiro	-1.98012	30.1496
5056	70707D-ArtR22RW-1	mdr1-Glu7Gln	1875	0	1875	Solace	70707D	10	220826	Rwanda	Kigali	Gasabo	-1.90941	30.2151
5057	40404G-ArtR22RW-1	mdr1-Glu7Gln	288	90	378	Busanza	40404G	19	221203	Rwanda	Kigali	Kicukiro	-1.98012	30.1496
5058	40404D-ArtR22RW-1	mdr1-Glu7Gln	164	0	164	Busanza	40404D	40	220910	Rwanda	Kigali	Kicukiro	-1.98012	30.1496
5059	60606D-ArtR22RW-1	mdr1-Glu7Gln	2614	19	2633	Masaka	60606D	24	220826	Rwanda	Kigali	Kicukiro	-2.00395	30.2285
5060	11011E-ArtR22RW-1	mdr1-Glu7Gln	209	0	209	Giti	11011E	29	221231	Rwanda	North	Gicumbi	-1.7889	30.2123
5061	90909B-ArtR22RW-1	mdr1-Glu7Gln	1782	0	1782	Tanda	90909B	88	220603	Rwanda	North	Gicumbi	-1.79983	30.2621
5062	14014A-ArtR22RW-1	mdr1-Glu7Gln	241	0	241	Jenda	14014A	39	221022	Rwanda	South	Nyamagabe	-2.33	29.5226
5063	60606E-ArtR22RW-1	mdr1-Glu7Gln	1491	0	1491	Masaka	60606E	17	220910	Rwanda	Kigali	Kicukiro	-2.00395	30.2285
5064	13013D-ArtR22RW-1	mdr1-Glu7Gln	1266	0	1266	Nyamagabe	13013D	18	221119	Rwanda	South	Nyamagabe	-2.48302	29.584
5065	121012A-ArtR22RW-1	mdr1-Glu7Gln	431	0	431	Ngoma	121012A	13	221022	Rwanda	South	Nyaruguru	-2.74342	29.697
5066	10101C-ArtR22RW-1	mdr1-Glu7Gln	507	6	513	Mareba	10101C	10	220924	Rwanda	East	Bugesera	-2.24782	30.0702
5067	10101D-ArtR22RW-1	mdr1-Glu7Gln	21	0	21	Mareba	10101D	6	221009	Rwanda	East	Bugesera	-2.24782	30.0702
5068	11011A-ArtR22RW-1	mdr1-Glu7Gln	15	0	15	Giti	11011A	9	220924	Rwanda	North	Gicumbi	-1.7889	30.2123
5069	11011C-ArtR22RW-1	mdr1-Glu7Gln	814	0	814	Giti	11011C	24	221119	Rwanda	North	Gicumbi	-1.7889	30.2123
5070	17017B-ArtR22RW-1	mdr1-Glu7Gln	72	0	72	Mushubati	17017B	48	221105	Rwanda	West	Rutsiro	-2.01275	29.3999
5071	17017C-ArtR22RW-1	mdr1-Glu7Gln	174	0	174	Mushubati	17017C	13	221203	Rwanda	West	Rutsiro	-2.01275	29.3999
5072	20202A-ArtR22RW-1	mdr1-Glu7Gln	1228	22	1250	Ntarama	20202A	16	220603	Rwanda	East	Bugesera	-2.10874	30.0655
5073	30303H-ArtR22RW-1	mdr1-Glu7Gln	321	745	1066	Nyamata	30303H	18	221219	Rwanda	East	Bugesera	-2.14697	30.0912
5074	18018A-ArtR22RW-1	mdr1-Glu7Gln	3720	0	3720	Byahi	18018A	26	*2022	Rwanda	West	Rubavu	-1.66303	29.2796
5075	121012D-ArtR22RW-1	mdr1-Glu7Gln	346	0	346	Ngoma	121012D	15	221231	Rwanda	South	Nyaruguru	-2.74342	29.697
5076	30303F-ArtR22RW-1	mdr1-Glu7Gln	642	56	698	Nyamata	30303F	9	221009	Rwanda	East	Bugesera	-2.14697	30.0912
5077	90909C-ArtR22RW-1	mdr1-Glu7Gln	1143	0	1143	Tanda	90909C	83	220618	Rwanda	North	Gicumbi	-1.79983	30.2621
5078	50505B-ArtR22RW-1	mdr1-Glu7Gln	76	49	125	Gahanga	50505B	10	220603	Rwanda	Kigali	Kicukiro	-2.0276	30.1043
5079	19019A-ArtR22RW-1	mdr1-Glu7Gln	72	0	72	Nkanka	19019A	18	*2022	Rwanda	West	Rusizi	-2.42684	28.929
5080	20202B-ArtR22RW-1	mdr1-Glu7Gln	1026	110	1136	Ntarama	20202B	21	220618	Rwanda	East	Bugesera	-2.10874	30.0655
5081	70707B-ArtR22RW-1	mdr1-Glu7Gln	315	25	340	Solace	70707B	54	220618	Rwanda	Kigali	Gasabo	-1.90941	30.2151
5082	40404F-ArtR22RW-1	mdr1-Glu7Gln	2355	0	2355	Busanza	40404F	22	221105	Rwanda	Kigali	Kicukiro	-1.98012	30.1496
5083	30303C-ArtR22RW-1	mdr1-Glu7Gln	1585	145	1730	Nyamata	30303C	17	220730	Rwanda	East	Bugesera	-2.14697	30.0912
5084	30303E-ArtR22RW-1	mdr1-Glu7Gln	394	77	471	Nyamata	30303E	9	220910	Rwanda	East	Bugesera	-2.14697	30.0912
5085	20202C-ArtR22RW-1	mdr1-Glu7Gln	616	203	819	Ntarama	20202C	13	220716	Rwanda	East	Bugesera	-2.10874	30.0655
5086	20202D-ArtR22RW-1	mdr1-Glu7Gln	486	66	552	Ntarama	20202D	7	220826	Rwanda	East	Bugesera	-2.10874	30.0655
5087	2020A-ArtR22RW-1	mdr1-Glu7Gln	943	0	943	Bugaragara	2020A	18	221009	Rwanda	East	Nyagatare	-1.29073	30.4123
5088	2020B-ArtR22RW-1	mdr1-Glu7Gln	956	16	972	Bugaragara	2020B	16	221105	Rwanda	East	Nyagatare	-1.29073	30.4123
5089	40404E-ArtR22RW-1	mdr1-Glu7Gln	1645	0	1645	Busanza	40404E	24	221009	Rwanda	Kigali	Kicukiro	-1.98012	30.1496
5090	30303B-ArtR22RW-1	mdr1-Glu7Gln	482	88	570	Nyamata	30303B	9	220618	Rwanda	East	Bugesera	-2.14697	30.0912
5091	121012B-ArtR22RW-1	mdr1-Glu7Gln	73	0	73	Ngoma	121012B	14	221105	Rwanda	South	Nyaruguru	-2.74342	29.697
5092	20202E-ArtR22RW-1	mdr1-Glu7Gln	180	50	230	Ntarama	20202E	11	220910	Rwanda	East	Bugesera	-2.10874	30.0655
5093	30303D-ArtR22RW-1	mdr1-Glu7Gln	911	0	911	Nyamata	30303D	9	220812	Rwanda	East	Bugesera	-2.14697	30.0912
5094	10101B-ArtR22RW-1	mdr1-Glu7Gln	308	0	308	Mareba	10101B	5	220826	Rwanda	East	Bugesera	-2.24782	30.0702
5095	30303G-ArtR22RW-1	mdr1-Glu7Gln	877	313	1190	Nyamata	30303G	10	221105	Rwanda	East	Bugesera	-2.14697	30.0912
5096	40404B-ArtR22RW-1	mdr1-Glu7Gln	2123	0	2123	Busanza	40404B	32	220716	Rwanda	Kigali	Kicukiro	-1.98012	30.1496
5097	90909O-ArtR22RW-1	mdr1-Ile839Val	388	5	393	Tanda	90909O	36	221219	Rwanda	North	Gicumbi	-1.79983	30.2621
5098	90909K-ArtR22RW-1	mdr1-Ile839Val	1343	18	1361	Tanda	90909K	15	221022	Rwanda	North	Gicumbi	-1.79983	30.2621
5099	80808H-ArtR22RW-1	mdr1-Ile839Val	100	0	100	Nyacyonga	80808H	18	221219	Rwanda	Kigali	Gasabo	-1.86805	30.0842
5100	90909I-ArtR22RW-1	mdr1-Ile839Val	1603	27	1630	Tanda	90909I	36	220924	Rwanda	North	Gicumbi	-1.79983	30.2621
5101	90909H-ArtR22RW-1	mdr1-Ile839Val	3971	22	3993	Tanda	90909H	52	220910	Rwanda	North	Gicumbi	-1.79983	30.2621
5102	90909E-ArtR22RW-1	mdr1-Ile839Val	30	3	33	Tanda	90909E	88	220716	Rwanda	North	Gicumbi	-1.79983	30.2621
5103	80808G-ArtR22RW-1	mdr1-Ile839Val	125	0	125	Nyacyonga	80808G	22	221119	Rwanda	Kigali	Gasabo	-1.86805	30.0842
5104	80808E-ArtR22RW-1	mdr1-Ile839Val	1210	18	1228	Nyacyonga	80808E	28	220924	Rwanda	Kigali	Gasabo	-1.86805	30.0842
5105	90909M-ArtR22RW-1	mdr1-Ile839Val	419	0	419	Tanda	90909M	64	221119	Rwanda	North	Gicumbi	-1.79983	30.2621
5106	80808C-ArtR22RW-1	mdr1-Ile839Val	1558	14	1572	Nyacyonga	80808C	27	220730	Rwanda	Kigali	Gasabo	-1.86805	30.0842
5107	80808A-ArtR22RW-1	mdr1-Ile839Val	86	4	90	Nyacyonga	80808A	56	220520	Rwanda	Kigali	Gasabo	-1.86805	30.0842
5108	80808F-ArtR22RW-1	mdr1-Ile839Val	641	0	641	Nyacyonga	80808F	34	221022	Rwanda	Kigali	Gasabo	-1.86805	30.0842
5109	90909F-ArtR22RW-1	mdr1-Ile839Val	814	0	814	Tanda	90909F	42	220826	Rwanda	North	Gicumbi	-1.79983	30.2621
5110	70707G-ArtR22RW-1	mdr1-Ile839Val	124	196	320	Solace	70707G	16	221119	Rwanda	Kigali	Gasabo	-1.90941	30.2151
5111	70707F-ArtR22RW-1	mdr1-Ile839Val	1834	64	1898	Solace	70707F	28	221105	Rwanda	Kigali	Gasabo	-1.90941	30.2151
5112	70707E-ArtR22RW-1	mdr1-Ile839Val	1192	47	1239	Solace	70707E	17	220910	Rwanda	Kigali	Gasabo	-1.90941	30.2151
5113	90909D-ArtR22RW-1	mdr1-Ile839Val	68	0	68	Tanda	90909D	71	220702	Rwanda	North	Gicumbi	-1.79983	30.2621
5114	70707C-ArtR22RW-1	mdr1-Ile839Val	1201	69	1270	Solace	70707C	29	220730	Rwanda	Kigali	Gasabo	-1.90941	30.2151
5115	70707A-ArtR22RW-1	mdr1-Ile839Val	422	9	431	Solace	70707A	56	220520	Rwanda	Kigali	Gasabo	-1.90941	30.2151
5116	60606H-ArtR22RW-1	mdr1-Ile839Val	92	0	92	Masaka	60606H	18	221219	Rwanda	Kigali	Kicukiro	-2.00395	30.2285
5117	90909A-ArtR22RW-1	mdr1-Ile839Val	454	0	454	Tanda	90909A	66	220520	Rwanda	North	Gicumbi	-1.79983	30.2621
5118	60606G-ArtR22RW-1	mdr1-Ile839Val	610	0	610	Masaka	60606G	21	221203	Rwanda	Kigali	Kicukiro	-2.00395	30.2285
5119	60606F-ArtR22RW-1	mdr1-Ile839Val	1657	0	1657	Masaka	60606F	17	221105	Rwanda	Kigali	Kicukiro	-2.00395	30.2285
5120	60606C-ArtR22RW-1	mdr1-Ile839Val	2476	0	2476	Masaka	60606C	16	220702	Rwanda	Kigali	Kicukiro	-2.00395	30.2285
5121	60606B-ArtR22RW-1	mdr1-Ile839Val	0	0	0	Masaka	60606B	16	220618	Rwanda	Kigali	Kicukiro	-2.00395	30.2285
5122	60606A-ArtR22RW-1	mdr1-Ile839Val	431	9	440	Masaka	60606A	16	220520	Rwanda	Kigali	Kicukiro	-2.00395	30.2285
5123	50505E-ArtR22RW-1	mdr1-Ile839Val	104	0	104	Gahanga	50505E	7	221009	Rwanda	Kigali	Kicukiro	-2.0276	30.1043
5124	50505D-ArtR22RW-1	mdr1-Ile839Val	113	0	113	Gahanga	50505D	8	220730	Rwanda	Kigali	Kicukiro	-2.0276	30.1043
5125	50505C-ArtR22RW-1	mdr1-Ile839Val	36	0	36	Gahanga	50505C	11	220702	Rwanda	Kigali	Kicukiro	-2.0276	30.1043
5126	50505A-ArtR22RW-1	mdr1-Ile839Val	163	0	163	Gahanga	50505A	14	220520	Rwanda	Kigali	Kicukiro	-2.0276	30.1043
5127	90909J-ArtR22RW-1	mdr1-Ile839Val	339	0	339	Tanda	90909J	73	221009	Rwanda	North	Gicumbi	-1.79983	30.2621
5128	40404H-ArtR22RW-1	mdr1-Ile839Val	872	13	885	Busanza	40404H	21	221231	Rwanda	Kigali	Kicukiro	-1.98012	30.1496
5129	15015D-ArtR22RW-1	mdr1-Ile839Val	65	0	65	Gishubi	15015D	8	221119	Rwanda	South	Gisagara	-2.58586	29.8732
5130	90909L-ArtR22RW-1	mdr1-Ile839Val	431	0	431	Tanda	90909L	40	221105	Rwanda	North	Gicumbi	-1.79983	30.2621
5131	10101A-ArtR22RW-1	mdr1-Ile839Val	3212	0	3212	Mareba	10101A	9	220702	Rwanda	East	Bugesera	-2.24782	30.0702
5132	80808B-ArtR22RW-1	mdr1-Ile839Val	15	0	15	Nyacyonga	80808B	32	220618	Rwanda	Kigali	Gasabo	-1.86805	30.0842
5133	11011B-ArtR22RW-1	mdr1-Ile839Val	1032	194	1226	Giti	11011B	28	221022	Rwanda	North	Gicumbi	-1.7889	30.2123
5134	15015A-ArtR22RW-1	mdr1-Ile839Val	48	0	48	Gishubi	15015A	10	220924	Rwanda	South	Gisagara	-2.58586	29.8732
5135	90909N-ArtR22RW-1	mdr1-Ile839Val	329	25	354	Tanda	90909N	36	221203	Rwanda	North	Gicumbi	-1.79983	30.2621
5136	13013E-ArtR22RW-1	mdr1-Ile839Val	128	0	128	Nyamagabe	13013E	19	221203	Rwanda	South	Nyamagabe	-2.48302	29.584
5137	30303A-ArtR22RW-1	mdr1-Ile839Val	548	0	548	Nyamata	30303A	27	220603	Rwanda	East	Bugesera	-2.14697	30.0912
5138	13013C-ArtR22RW-1	mdr1-Ile839Val	379	0	379	Nyamagabe	13013C	23	221105	Rwanda	South	Nyamagabe	-2.48302	29.584
5139	15015B-ArtR22RW-1	mdr1-Ile839Val	14255	0	14255	Gishubi	15015B	10	221009	Rwanda	South	Gisagara	-2.58586	29.8732
5140	2020C-ArtR22RW-1	mdr1-Ile839Val	783	0	783	Bugaragara	2020C	16	221231	Rwanda	East	Nyagatare	-1.29073	30.4123
5141	13013B-ArtR22RW-1	mdr1-Ile839Val	1809	0	1809	Nyamagabe	13013B	17	221022	Rwanda	South	Nyamagabe	-2.48302	29.584
5142	17017D-ArtR22RW-1	mdr1-Ile839Val	34	0	34	Mushubati	17017D	40	221219	Rwanda	West	Rutsiro	-2.01275	29.3999
5143	13013A-ArtR22RW-1	mdr1-Ile839Val	118	0	118	Nyamagabe	13013A	12	221009	Rwanda	South	Nyamagabe	-2.48302	29.584
5144	15015E-ArtR22RW-1	mdr1-Ile839Val	363	0	363	Gishubi	15015E	9	221203	Rwanda	South	Gisagara	-2.58586	29.8732
5145	15015C-ArtR22RW-1	mdr1-Ile839Val	6606	0	6606	Gishubi	15015C	29	221022	Rwanda	South	Gisagara	-2.58586	29.8732
5146	101010A-ArtR22RW-1	mdr1-Ile839Val	390	0	390	Rukara	101010A	22	*2022	Rwanda	East	Kayonza	-1.79697	30.503
5147	13013F-ArtR22RW-1	mdr1-Ile839Val	273	0	273	Nyamagabe	13013F	28	221219	Rwanda	South	Nyamagabe	-2.48302	29.584
5148	14014B-ArtR22RW-1	mdr1-Ile839Val	0	0	0	Jenda	14014B	45	221119	Rwanda	South	Nyamagabe	-2.33	29.5226
5149	121012C-ArtR22RW-1	mdr1-Ile839Val	175	0	175	Ngoma	121012C	9	221119	Rwanda	South	Nyaruguru	-2.74342	29.697
5150	17017A-ArtR22RW-1	mdr1-Ile839Val	2	0	2	Mushubati	17017A	40	221022	Rwanda	West	Rutsiro	-2.01275	29.3999
5151	16016A-ArtR22RW-1	mdr1-Ile839Val	8	0	8	Kibingo	16016A	15	*2022	Rwanda	West	Nyamasheke	-2.19952	29.2612
5152	11011D-ArtR22RW-1	mdr1-Ile839Val	1021	902	1923	Giti	11011D	27	221203	Rwanda	North	Gicumbi	-1.7889	30.2123
5153	90909G-ArtR22RW-1	mdr1-Ile839Val	153	0	153	Tanda	90909G	46	220910	Rwanda	North	Gicumbi	-1.79983	30.2621
5154	70707H-ArtR22RW-1	mdr1-Ile839Val	544	674	1218	Solace	70707H	19	221219	Rwanda	Kigali	Gasabo	-1.90941	30.2151
5155	14014C-ArtR22RW-1	mdr1-Ile839Val	0	0	0	Jenda	14014C	29	221231	Rwanda	South	Nyamagabe	-2.33	29.5226
5156	40404A-ArtR22RW-1	mdr1-Ile839Val	201	2	203	Busanza	40404A	40	220603	Rwanda	Kigali	Kicukiro	-1.98012	30.1496
5157	80808D-ArtR22RW-1	mdr1-Ile839Val	282	6	288	Nyacyonga	80808D	17	220826	Rwanda	Kigali	Gasabo	-1.86805	30.0842
5158	17017E-ArtR22RW-1	mdr1-Ile839Val	2180	0	2180	Mushubati	17017E	35	221231	Rwanda	West	Rutsiro	-2.01275	29.3999
5159	40404C-ArtR22RW-1	mdr1-Ile839Val	197	14	211	Busanza	40404C	40	220826	Rwanda	Kigali	Kicukiro	-1.98012	30.1496
5160	70707D-ArtR22RW-1	mdr1-Ile839Val	538	0	538	Solace	70707D	10	220826	Rwanda	Kigali	Gasabo	-1.90941	30.2151
5161	40404G-ArtR22RW-1	mdr1-Ile839Val	191	5	196	Busanza	40404G	19	221203	Rwanda	Kigali	Kicukiro	-1.98012	30.1496
5162	40404D-ArtR22RW-1	mdr1-Ile839Val	34	0	34	Busanza	40404D	40	220910	Rwanda	Kigali	Kicukiro	-1.98012	30.1496
5163	60606D-ArtR22RW-1	mdr1-Ile839Val	583	0	583	Masaka	60606D	24	220826	Rwanda	Kigali	Kicukiro	-2.00395	30.2285
5164	11011E-ArtR22RW-1	mdr1-Ile839Val	10	10	20	Giti	11011E	29	221231	Rwanda	North	Gicumbi	-1.7889	30.2123
5165	90909B-ArtR22RW-1	mdr1-Ile839Val	559	252	811	Tanda	90909B	88	220603	Rwanda	North	Gicumbi	-1.79983	30.2621
5166	14014A-ArtR22RW-1	mdr1-Ile839Val	62	0	62	Jenda	14014A	39	221022	Rwanda	South	Nyamagabe	-2.33	29.5226
5167	60606E-ArtR22RW-1	mdr1-Ile839Val	1084	0	1084	Masaka	60606E	17	220910	Rwanda	Kigali	Kicukiro	-2.00395	30.2285
5168	13013D-ArtR22RW-1	mdr1-Ile839Val	566	0	566	Nyamagabe	13013D	18	221119	Rwanda	South	Nyamagabe	-2.48302	29.584
5169	121012A-ArtR22RW-1	mdr1-Ile839Val	143	0	143	Ngoma	121012A	13	221022	Rwanda	South	Nyaruguru	-2.74342	29.697
5170	10101C-ArtR22RW-1	mdr1-Ile839Val	171	0	171	Mareba	10101C	10	220924	Rwanda	East	Bugesera	-2.24782	30.0702
5171	10101D-ArtR22RW-1	mdr1-Ile839Val	5	0	5	Mareba	10101D	6	221009	Rwanda	East	Bugesera	-2.24782	30.0702
5172	11011A-ArtR22RW-1	mdr1-Ile839Val	2	0	2	Giti	11011A	9	220924	Rwanda	North	Gicumbi	-1.7889	30.2123
5173	11011C-ArtR22RW-1	mdr1-Ile839Val	264	0	264	Giti	11011C	24	221119	Rwanda	North	Gicumbi	-1.7889	30.2123
5174	17017B-ArtR22RW-1	mdr1-Ile839Val	6	0	6	Mushubati	17017B	48	221105	Rwanda	West	Rutsiro	-2.01275	29.3999
5175	17017C-ArtR22RW-1	mdr1-Ile839Val	86	0	86	Mushubati	17017C	13	221203	Rwanda	West	Rutsiro	-2.01275	29.3999
5176	20202A-ArtR22RW-1	mdr1-Ile839Val	209	0	209	Ntarama	20202A	16	220603	Rwanda	East	Bugesera	-2.10874	30.0655
5177	30303H-ArtR22RW-1	mdr1-Ile839Val	686	0	686	Nyamata	30303H	18	221219	Rwanda	East	Bugesera	-2.14697	30.0912
5178	18018A-ArtR22RW-1	mdr1-Ile839Val	1595	0	1595	Byahi	18018A	26	*2022	Rwanda	West	Rubavu	-1.66303	29.2796
5179	121012D-ArtR22RW-1	mdr1-Ile839Val	25	0	25	Ngoma	121012D	15	221231	Rwanda	South	Nyaruguru	-2.74342	29.697
5180	30303F-ArtR22RW-1	mdr1-Ile839Val	130	0	130	Nyamata	30303F	9	221009	Rwanda	East	Bugesera	-2.14697	30.0912
5181	90909C-ArtR22RW-1	mdr1-Ile839Val	655	49	704	Tanda	90909C	83	220618	Rwanda	North	Gicumbi	-1.79983	30.2621
5182	50505B-ArtR22RW-1	mdr1-Ile839Val	70	0	70	Gahanga	50505B	10	220603	Rwanda	Kigali	Kicukiro	-2.0276	30.1043
5183	19019A-ArtR22RW-1	mdr1-Ile839Val	9	0	9	Nkanka	19019A	18	*2022	Rwanda	West	Rusizi	-2.42684	28.929
5184	20202B-ArtR22RW-1	mdr1-Ile839Val	352	0	352	Ntarama	20202B	21	220618	Rwanda	East	Bugesera	-2.10874	30.0655
5185	70707B-ArtR22RW-1	mdr1-Ile839Val	60	11	71	Solace	70707B	54	220618	Rwanda	Kigali	Gasabo	-1.90941	30.2151
5186	40404F-ArtR22RW-1	mdr1-Ile839Val	1317	0	1317	Busanza	40404F	22	221105	Rwanda	Kigali	Kicukiro	-1.98012	30.1496
5187	30303C-ArtR22RW-1	mdr1-Ile839Val	895	0	895	Nyamata	30303C	17	220730	Rwanda	East	Bugesera	-2.14697	30.0912
5188	30303E-ArtR22RW-1	mdr1-Ile839Val	44	0	44	Nyamata	30303E	9	220910	Rwanda	East	Bugesera	-2.14697	30.0912
5189	20202C-ArtR22RW-1	mdr1-Ile839Val	92	0	92	Ntarama	20202C	13	220716	Rwanda	East	Bugesera	-2.10874	30.0655
5190	20202D-ArtR22RW-1	mdr1-Ile839Val	210	0	210	Ntarama	20202D	7	220826	Rwanda	East	Bugesera	-2.10874	30.0655
5191	2020A-ArtR22RW-1	mdr1-Ile839Val	72	2	74	Bugaragara	2020A	18	221009	Rwanda	East	Nyagatare	-1.29073	30.4123
5192	2020B-ArtR22RW-1	mdr1-Ile839Val	95	10	105	Bugaragara	2020B	16	221105	Rwanda	East	Nyagatare	-1.29073	30.4123
5193	40404E-ArtR22RW-1	mdr1-Ile839Val	602	0	602	Busanza	40404E	24	221009	Rwanda	Kigali	Kicukiro	-1.98012	30.1496
5194	30303B-ArtR22RW-1	mdr1-Ile839Val	251	0	251	Nyamata	30303B	9	220618	Rwanda	East	Bugesera	-2.14697	30.0912
5195	121012B-ArtR22RW-1	mdr1-Ile839Val	27	0	27	Ngoma	121012B	14	221105	Rwanda	South	Nyaruguru	-2.74342	29.697
5196	20202E-ArtR22RW-1	mdr1-Ile839Val	72	0	72	Ntarama	20202E	11	220910	Rwanda	East	Bugesera	-2.10874	30.0655
5197	30303D-ArtR22RW-1	mdr1-Ile839Val	79	0	79	Nyamata	30303D	9	220812	Rwanda	East	Bugesera	-2.14697	30.0912
5198	10101B-ArtR22RW-1	mdr1-Ile839Val	151	0	151	Mareba	10101B	5	220826	Rwanda	East	Bugesera	-2.24782	30.0702
5199	30303G-ArtR22RW-1	mdr1-Ile839Val	408	0	408	Nyamata	30303G	10	221105	Rwanda	East	Bugesera	-2.14697	30.0912
5200	40404B-ArtR22RW-1	mdr1-Ile839Val	713	6	719	Busanza	40404B	32	220716	Rwanda	Kigali	Kicukiro	-1.98012	30.1496
5201	90909O-ArtR22RW-1	mdr1-Leu1417Ile	232	0	241	Tanda	90909O	36	221219	Rwanda	North	Gicumbi	-1.79983	30.2621
5202	90909K-ArtR22RW-1	mdr1-Leu1417Ile	554	0	557	Tanda	90909K	15	221022	Rwanda	North	Gicumbi	-1.79983	30.2621
5203	80808H-ArtR22RW-1	mdr1-Leu1417Ile	28	0	28	Nyacyonga	80808H	18	221219	Rwanda	Kigali	Gasabo	-1.86805	30.0842
5204	90909I-ArtR22RW-1	mdr1-Leu1417Ile	946	0	955	Tanda	90909I	36	220924	Rwanda	North	Gicumbi	-1.79983	30.2621
5205	90909H-ArtR22RW-1	mdr1-Leu1417Ile	2733	42	2775	Tanda	90909H	52	220910	Rwanda	North	Gicumbi	-1.79983	30.2621
5206	90909E-ArtR22RW-1	mdr1-Leu1417Ile	0	0	1	Tanda	90909E	88	220716	Rwanda	North	Gicumbi	-1.79983	30.2621
5207	80808G-ArtR22RW-1	mdr1-Leu1417Ile	41	0	42	Nyacyonga	80808G	22	221119	Rwanda	Kigali	Gasabo	-1.86805	30.0842
5208	80808E-ArtR22RW-1	mdr1-Leu1417Ile	402	0	402	Nyacyonga	80808E	28	220924	Rwanda	Kigali	Gasabo	-1.86805	30.0842
5209	90909M-ArtR22RW-1	mdr1-Leu1417Ile	61	0	66	Tanda	90909M	64	221119	Rwanda	North	Gicumbi	-1.79983	30.2621
5210	80808C-ArtR22RW-1	mdr1-Leu1417Ile	822	0	828	Nyacyonga	80808C	27	220730	Rwanda	Kigali	Gasabo	-1.86805	30.0842
5211	80808A-ArtR22RW-1	mdr1-Leu1417Ile	39	2	42	Nyacyonga	80808A	56	220520	Rwanda	Kigali	Gasabo	-1.86805	30.0842
5212	80808F-ArtR22RW-1	mdr1-Leu1417Ile	377	0	381	Nyacyonga	80808F	34	221022	Rwanda	Kigali	Gasabo	-1.86805	30.0842
5213	90909F-ArtR22RW-1	mdr1-Leu1417Ile	515	7	525	Tanda	90909F	42	220826	Rwanda	North	Gicumbi	-1.79983	30.2621
5214	70707G-ArtR22RW-1	mdr1-Leu1417Ile	229	0	229	Solace	70707G	16	221119	Rwanda	Kigali	Gasabo	-1.90941	30.2151
5215	70707F-ArtR22RW-1	mdr1-Leu1417Ile	888	21	936	Solace	70707F	28	221105	Rwanda	Kigali	Gasabo	-1.90941	30.2151
5216	70707E-ArtR22RW-1	mdr1-Leu1417Ile	299	4	303	Solace	70707E	17	220910	Rwanda	Kigali	Gasabo	-1.90941	30.2151
5217	90909D-ArtR22RW-1	mdr1-Leu1417Ile	39	4	50	Tanda	90909D	71	220702	Rwanda	North	Gicumbi	-1.79983	30.2621
5218	70707C-ArtR22RW-1	mdr1-Leu1417Ile	542	0	550	Solace	70707C	29	220730	Rwanda	Kigali	Gasabo	-1.90941	30.2151
5219	70707A-ArtR22RW-1	mdr1-Leu1417Ile	87	3	92	Solace	70707A	56	220520	Rwanda	Kigali	Gasabo	-1.90941	30.2151
5220	60606H-ArtR22RW-1	mdr1-Leu1417Ile	41	0	42	Masaka	60606H	18	221219	Rwanda	Kigali	Kicukiro	-2.00395	30.2285
5221	90909A-ArtR22RW-1	mdr1-Leu1417Ile	211	0	214	Tanda	90909A	66	220520	Rwanda	North	Gicumbi	-1.79983	30.2621
5222	60606G-ArtR22RW-1	mdr1-Leu1417Ile	322	0	336	Masaka	60606G	21	221203	Rwanda	Kigali	Kicukiro	-2.00395	30.2285
5223	60606F-ArtR22RW-1	mdr1-Leu1417Ile	551	0	558	Masaka	60606F	17	221105	Rwanda	Kigali	Kicukiro	-2.00395	30.2285
5224	60606C-ArtR22RW-1	mdr1-Leu1417Ile	1080	50	1136	Masaka	60606C	16	220702	Rwanda	Kigali	Kicukiro	-2.00395	30.2285
5225	60606B-ArtR22RW-1	mdr1-Leu1417Ile	0	0	0	Masaka	60606B	16	220618	Rwanda	Kigali	Kicukiro	-2.00395	30.2285
5226	60606A-ArtR22RW-1	mdr1-Leu1417Ile	221	0	221	Masaka	60606A	16	220520	Rwanda	Kigali	Kicukiro	-2.00395	30.2285
5227	50505E-ArtR22RW-1	mdr1-Leu1417Ile	54	0	54	Gahanga	50505E	7	221009	Rwanda	Kigali	Kicukiro	-2.0276	30.1043
5228	50505D-ArtR22RW-1	mdr1-Leu1417Ile	41	0	41	Gahanga	50505D	8	220730	Rwanda	Kigali	Kicukiro	-2.0276	30.1043
5229	50505C-ArtR22RW-1	mdr1-Leu1417Ile	10	0	10	Gahanga	50505C	11	220702	Rwanda	Kigali	Kicukiro	-2.0276	30.1043
5230	50505A-ArtR22RW-1	mdr1-Leu1417Ile	15	2	24	Gahanga	50505A	14	220520	Rwanda	Kigali	Kicukiro	-2.0276	30.1043
5231	90909J-ArtR22RW-1	mdr1-Leu1417Ile	104	1	107	Tanda	90909J	73	221009	Rwanda	North	Gicumbi	-1.79983	30.2621
5232	40404H-ArtR22RW-1	mdr1-Leu1417Ile	506	6	530	Busanza	40404H	21	221231	Rwanda	Kigali	Kicukiro	-1.98012	30.1496
5233	15015D-ArtR22RW-1	mdr1-Leu1417Ile	11	0	11	Gishubi	15015D	8	221119	Rwanda	South	Gisagara	-2.58586	29.8732
5234	90909L-ArtR22RW-1	mdr1-Leu1417Ile	171	2	173	Tanda	90909L	40	221105	Rwanda	North	Gicumbi	-1.79983	30.2621
5235	10101A-ArtR22RW-1	mdr1-Leu1417Ile	1859	178	2078	Mareba	10101A	9	220702	Rwanda	East	Bugesera	-2.24782	30.0702
5236	80808B-ArtR22RW-1	mdr1-Leu1417Ile	3	1	4	Nyacyonga	80808B	32	220618	Rwanda	Kigali	Gasabo	-1.86805	30.0842
5237	11011B-ArtR22RW-1	mdr1-Leu1417Ile	401	5	427	Giti	11011B	28	221022	Rwanda	North	Gicumbi	-1.7889	30.2123
5238	15015A-ArtR22RW-1	mdr1-Leu1417Ile	0	0	0	Gishubi	15015A	10	220924	Rwanda	South	Gisagara	-2.58586	29.8732
5239	90909N-ArtR22RW-1	mdr1-Leu1417Ile	176	0	177	Tanda	90909N	36	221203	Rwanda	North	Gicumbi	-1.79983	30.2621
5240	13013E-ArtR22RW-1	mdr1-Leu1417Ile	36	0	36	Nyamagabe	13013E	19	221203	Rwanda	South	Nyamagabe	-2.48302	29.584
5241	30303A-ArtR22RW-1	mdr1-Leu1417Ile	286	0	286	Nyamata	30303A	27	220603	Rwanda	East	Bugesera	-2.14697	30.0912
5242	13013C-ArtR22RW-1	mdr1-Leu1417Ile	74	0	74	Nyamagabe	13013C	23	221105	Rwanda	South	Nyamagabe	-2.48302	29.584
5243	15015B-ArtR22RW-1	mdr1-Leu1417Ile	7625	0	7625	Gishubi	15015B	10	221009	Rwanda	South	Gisagara	-2.58586	29.8732
5244	2020C-ArtR22RW-1	mdr1-Leu1417Ile	388	4	396	Bugaragara	2020C	16	221231	Rwanda	East	Nyagatare	-1.29073	30.4123
5245	13013B-ArtR22RW-1	mdr1-Leu1417Ile	593	0	601	Nyamagabe	13013B	17	221022	Rwanda	South	Nyamagabe	-2.48302	29.584
5246	17017D-ArtR22RW-1	mdr1-Leu1417Ile	8	0	8	Mushubati	17017D	40	221219	Rwanda	West	Rutsiro	-2.01275	29.3999
5247	13013A-ArtR22RW-1	mdr1-Leu1417Ile	39	0	39	Nyamagabe	13013A	12	221009	Rwanda	South	Nyamagabe	-2.48302	29.584
5248	15015E-ArtR22RW-1	mdr1-Leu1417Ile	56	1	59	Gishubi	15015E	9	221203	Rwanda	South	Gisagara	-2.58586	29.8732
5249	15015C-ArtR22RW-1	mdr1-Leu1417Ile	3200	0	3200	Gishubi	15015C	29	221022	Rwanda	South	Gisagara	-2.58586	29.8732
5250	101010A-ArtR22RW-1	mdr1-Leu1417Ile	382	0	382	Rukara	101010A	22	*2022	Rwanda	East	Kayonza	-1.79697	30.503
5251	13013F-ArtR22RW-1	mdr1-Leu1417Ile	133	1	134	Nyamagabe	13013F	28	221219	Rwanda	South	Nyamagabe	-2.48302	29.584
5252	14014B-ArtR22RW-1	mdr1-Leu1417Ile	0	0	0	Jenda	14014B	45	221119	Rwanda	South	Nyamagabe	-2.33	29.5226
5253	121012C-ArtR22RW-1	mdr1-Leu1417Ile	57	1	60	Ngoma	121012C	9	221119	Rwanda	South	Nyaruguru	-2.74342	29.697
5254	17017A-ArtR22RW-1	mdr1-Leu1417Ile	0	0	0	Mushubati	17017A	40	221022	Rwanda	West	Rutsiro	-2.01275	29.3999
5255	16016A-ArtR22RW-1	mdr1-Leu1417Ile	1	0	1	Kibingo	16016A	15	*2022	Rwanda	West	Nyamasheke	-2.19952	29.2612
5256	11011D-ArtR22RW-1	mdr1-Leu1417Ile	833	8	841	Giti	11011D	27	221203	Rwanda	North	Gicumbi	-1.7889	30.2123
5257	90909G-ArtR22RW-1	mdr1-Leu1417Ile	26	7	35	Tanda	90909G	46	220910	Rwanda	North	Gicumbi	-1.79983	30.2621
5258	70707H-ArtR22RW-1	mdr1-Leu1417Ile	695	0	695	Solace	70707H	19	221219	Rwanda	Kigali	Gasabo	-1.90941	30.2151
5259	14014C-ArtR22RW-1	mdr1-Leu1417Ile	0	0	0	Jenda	14014C	29	221231	Rwanda	South	Nyamagabe	-2.33	29.5226
5260	40404A-ArtR22RW-1	mdr1-Leu1417Ile	133	3	138	Busanza	40404A	40	220603	Rwanda	Kigali	Kicukiro	-1.98012	30.1496
5261	80808D-ArtR22RW-1	mdr1-Leu1417Ile	35	1	36	Nyacyonga	80808D	17	220826	Rwanda	Kigali	Gasabo	-1.86805	30.0842
5262	17017E-ArtR22RW-1	mdr1-Leu1417Ile	765	0	785	Mushubati	17017E	35	221231	Rwanda	West	Rutsiro	-2.01275	29.3999
5263	40404C-ArtR22RW-1	mdr1-Leu1417Ile	132	1	135	Busanza	40404C	40	220826	Rwanda	Kigali	Kicukiro	-1.98012	30.1496
5264	70707D-ArtR22RW-1	mdr1-Leu1417Ile	130	1	141	Solace	70707D	10	220826	Rwanda	Kigali	Gasabo	-1.90941	30.2151
5265	40404G-ArtR22RW-1	mdr1-Leu1417Ile	145	0	162	Busanza	40404G	19	221203	Rwanda	Kigali	Kicukiro	-1.98012	30.1496
5266	40404D-ArtR22RW-1	mdr1-Leu1417Ile	41	0	41	Busanza	40404D	40	220910	Rwanda	Kigali	Kicukiro	-1.98012	30.1496
5267	60606D-ArtR22RW-1	mdr1-Leu1417Ile	381	3	384	Masaka	60606D	24	220826	Rwanda	Kigali	Kicukiro	-2.00395	30.2285
5268	11011E-ArtR22RW-1	mdr1-Leu1417Ile	3	0	3	Giti	11011E	29	221231	Rwanda	North	Gicumbi	-1.7889	30.2123
5269	90909B-ArtR22RW-1	mdr1-Leu1417Ile	619	0	619	Tanda	90909B	88	220603	Rwanda	North	Gicumbi	-1.79983	30.2621
5270	14014A-ArtR22RW-1	mdr1-Leu1417Ile	29	0	29	Jenda	14014A	39	221022	Rwanda	South	Nyamagabe	-2.33	29.5226
5271	60606E-ArtR22RW-1	mdr1-Leu1417Ile	589	0	592	Masaka	60606E	17	220910	Rwanda	Kigali	Kicukiro	-2.00395	30.2285
5272	13013D-ArtR22RW-1	mdr1-Leu1417Ile	117	0	118	Nyamagabe	13013D	18	221119	Rwanda	South	Nyamagabe	-2.48302	29.584
5273	121012A-ArtR22RW-1	mdr1-Leu1417Ile	24	0	24	Ngoma	121012A	13	221022	Rwanda	South	Nyaruguru	-2.74342	29.697
5274	10101C-ArtR22RW-1	mdr1-Leu1417Ile	25	1	26	Mareba	10101C	10	220924	Rwanda	East	Bugesera	-2.24782	30.0702
5275	10101D-ArtR22RW-1	mdr1-Leu1417Ile	0	0	0	Mareba	10101D	6	221009	Rwanda	East	Bugesera	-2.24782	30.0702
5276	11011A-ArtR22RW-1	mdr1-Leu1417Ile	0	0	0	Giti	11011A	9	220924	Rwanda	North	Gicumbi	-1.7889	30.2123
5277	11011C-ArtR22RW-1	mdr1-Leu1417Ile	58	8	67	Giti	11011C	24	221119	Rwanda	North	Gicumbi	-1.7889	30.2123
5278	17017B-ArtR22RW-1	mdr1-Leu1417Ile	2	0	2	Mushubati	17017B	48	221105	Rwanda	West	Rutsiro	-2.01275	29.3999
5279	17017C-ArtR22RW-1	mdr1-Leu1417Ile	6	0	6	Mushubati	17017C	13	221203	Rwanda	West	Rutsiro	-2.01275	29.3999
5280	20202A-ArtR22RW-1	mdr1-Leu1417Ile	21	0	21	Ntarama	20202A	16	220603	Rwanda	East	Bugesera	-2.10874	30.0655
5281	30303H-ArtR22RW-1	mdr1-Leu1417Ile	616	0	616	Nyamata	30303H	18	221219	Rwanda	East	Bugesera	-2.14697	30.0912
5282	18018A-ArtR22RW-1	mdr1-Leu1417Ile	316	0	320	Byahi	18018A	26	*2022	Rwanda	West	Rubavu	-1.66303	29.2796
5283	121012D-ArtR22RW-1	mdr1-Leu1417Ile	18	0	18	Ngoma	121012D	15	221231	Rwanda	South	Nyaruguru	-2.74342	29.697
5284	30303F-ArtR22RW-1	mdr1-Leu1417Ile	82	0	83	Nyamata	30303F	9	221009	Rwanda	East	Bugesera	-2.14697	30.0912
5285	90909C-ArtR22RW-1	mdr1-Leu1417Ile	282	30	428	Tanda	90909C	83	220618	Rwanda	North	Gicumbi	-1.79983	30.2621
5286	50505B-ArtR22RW-1	mdr1-Leu1417Ile	9	0	10	Gahanga	50505B	10	220603	Rwanda	Kigali	Kicukiro	-2.0276	30.1043
5287	19019A-ArtR22RW-1	mdr1-Leu1417Ile	1	0	1	Nkanka	19019A	18	*2022	Rwanda	West	Rusizi	-2.42684	28.929
5288	20202B-ArtR22RW-1	mdr1-Leu1417Ile	159	1	162	Ntarama	20202B	21	220618	Rwanda	East	Bugesera	-2.10874	30.0655
5289	70707B-ArtR22RW-1	mdr1-Leu1417Ile	48	0	48	Solace	70707B	54	220618	Rwanda	Kigali	Gasabo	-1.90941	30.2151
5290	40404F-ArtR22RW-1	mdr1-Leu1417Ile	476	153	685	Busanza	40404F	22	221105	Rwanda	Kigali	Kicukiro	-1.98012	30.1496
5291	30303C-ArtR22RW-1	mdr1-Leu1417Ile	735	0	735	Nyamata	30303C	17	220730	Rwanda	East	Bugesera	-2.14697	30.0912
5292	30303E-ArtR22RW-1	mdr1-Leu1417Ile	36	0	37	Nyamata	30303E	9	220910	Rwanda	East	Bugesera	-2.14697	30.0912
5293	20202C-ArtR22RW-1	mdr1-Leu1417Ile	23	0	23	Ntarama	20202C	13	220716	Rwanda	East	Bugesera	-2.10874	30.0655
5294	20202D-ArtR22RW-1	mdr1-Leu1417Ile	61	0	62	Ntarama	20202D	7	220826	Rwanda	East	Bugesera	-2.10874	30.0655
5295	2020A-ArtR22RW-1	mdr1-Leu1417Ile	68	1	70	Bugaragara	2020A	18	221009	Rwanda	East	Nyagatare	-1.29073	30.4123
5296	2020B-ArtR22RW-1	mdr1-Leu1417Ile	81	3	84	Bugaragara	2020B	16	221105	Rwanda	East	Nyagatare	-1.29073	30.4123
5297	40404E-ArtR22RW-1	mdr1-Leu1417Ile	213	0	219	Busanza	40404E	24	221009	Rwanda	Kigali	Kicukiro	-1.98012	30.1496
5298	30303B-ArtR22RW-1	mdr1-Leu1417Ile	118	0	121	Nyamata	30303B	9	220618	Rwanda	East	Bugesera	-2.14697	30.0912
5299	121012B-ArtR22RW-1	mdr1-Leu1417Ile	6	0	6	Ngoma	121012B	14	221105	Rwanda	South	Nyaruguru	-2.74342	29.697
5300	20202E-ArtR22RW-1	mdr1-Leu1417Ile	30	0	30	Ntarama	20202E	11	220910	Rwanda	East	Bugesera	-2.10874	30.0655
5301	30303D-ArtR22RW-1	mdr1-Leu1417Ile	49	0	52	Nyamata	30303D	9	220812	Rwanda	East	Bugesera	-2.14697	30.0912
5302	10101B-ArtR22RW-1	mdr1-Leu1417Ile	62	1	64	Mareba	10101B	5	220826	Rwanda	East	Bugesera	-2.24782	30.0702
5303	30303G-ArtR22RW-1	mdr1-Leu1417Ile	153	2	155	Nyamata	30303G	10	221105	Rwanda	East	Bugesera	-2.14697	30.0912
5304	40404B-ArtR22RW-1	mdr1-Leu1417Ile	260	2	262	Busanza	40404B	32	220716	Rwanda	Kigali	Kicukiro	-1.98012	30.1496
5305	90909O-ArtR22RW-1	mdr1-Leu836Phe	393	0	393	Tanda	90909O	36	221219	Rwanda	North	Gicumbi	-1.79983	30.2621
5306	90909K-ArtR22RW-1	mdr1-Leu836Phe	1361	0	1361	Tanda	90909K	15	221022	Rwanda	North	Gicumbi	-1.79983	30.2621
5307	80808H-ArtR22RW-1	mdr1-Leu836Phe	100	0	100	Nyacyonga	80808H	18	221219	Rwanda	Kigali	Gasabo	-1.86805	30.0842
5308	90909I-ArtR22RW-1	mdr1-Leu836Phe	1630	0	1630	Tanda	90909I	36	220924	Rwanda	North	Gicumbi	-1.79983	30.2621
5309	90909H-ArtR22RW-1	mdr1-Leu836Phe	3993	0	3993	Tanda	90909H	52	220910	Rwanda	North	Gicumbi	-1.79983	30.2621
5310	90909E-ArtR22RW-1	mdr1-Leu836Phe	33	0	33	Tanda	90909E	88	220716	Rwanda	North	Gicumbi	-1.79983	30.2621
5311	80808G-ArtR22RW-1	mdr1-Leu836Phe	125	0	125	Nyacyonga	80808G	22	221119	Rwanda	Kigali	Gasabo	-1.86805	30.0842
5312	80808E-ArtR22RW-1	mdr1-Leu836Phe	1228	0	1228	Nyacyonga	80808E	28	220924	Rwanda	Kigali	Gasabo	-1.86805	30.0842
5313	90909M-ArtR22RW-1	mdr1-Leu836Phe	419	0	419	Tanda	90909M	64	221119	Rwanda	North	Gicumbi	-1.79983	30.2621
5314	80808C-ArtR22RW-1	mdr1-Leu836Phe	1572	0	1572	Nyacyonga	80808C	27	220730	Rwanda	Kigali	Gasabo	-1.86805	30.0842
5315	80808A-ArtR22RW-1	mdr1-Leu836Phe	90	0	90	Nyacyonga	80808A	56	220520	Rwanda	Kigali	Gasabo	-1.86805	30.0842
5316	80808F-ArtR22RW-1	mdr1-Leu836Phe	641	0	641	Nyacyonga	80808F	34	221022	Rwanda	Kigali	Gasabo	-1.86805	30.0842
5317	90909F-ArtR22RW-1	mdr1-Leu836Phe	814	0	814	Tanda	90909F	42	220826	Rwanda	North	Gicumbi	-1.79983	30.2621
5318	70707G-ArtR22RW-1	mdr1-Leu836Phe	320	0	320	Solace	70707G	16	221119	Rwanda	Kigali	Gasabo	-1.90941	30.2151
5319	70707F-ArtR22RW-1	mdr1-Leu836Phe	1509	389	1898	Solace	70707F	28	221105	Rwanda	Kigali	Gasabo	-1.90941	30.2151
5320	70707E-ArtR22RW-1	mdr1-Leu836Phe	1239	0	1239	Solace	70707E	17	220910	Rwanda	Kigali	Gasabo	-1.90941	30.2151
5321	90909D-ArtR22RW-1	mdr1-Leu836Phe	68	0	68	Tanda	90909D	71	220702	Rwanda	North	Gicumbi	-1.79983	30.2621
5322	70707C-ArtR22RW-1	mdr1-Leu836Phe	1270	0	1270	Solace	70707C	29	220730	Rwanda	Kigali	Gasabo	-1.90941	30.2151
5323	70707A-ArtR22RW-1	mdr1-Leu836Phe	431	0	431	Solace	70707A	56	220520	Rwanda	Kigali	Gasabo	-1.90941	30.2151
5324	60606H-ArtR22RW-1	mdr1-Leu836Phe	92	0	92	Masaka	60606H	18	221219	Rwanda	Kigali	Kicukiro	-2.00395	30.2285
5325	90909A-ArtR22RW-1	mdr1-Leu836Phe	454	0	454	Tanda	90909A	66	220520	Rwanda	North	Gicumbi	-1.79983	30.2621
5326	60606G-ArtR22RW-1	mdr1-Leu836Phe	610	0	610	Masaka	60606G	21	221203	Rwanda	Kigali	Kicukiro	-2.00395	30.2285
5327	60606F-ArtR22RW-1	mdr1-Leu836Phe	1632	25	1657	Masaka	60606F	17	221105	Rwanda	Kigali	Kicukiro	-2.00395	30.2285
5328	60606C-ArtR22RW-1	mdr1-Leu836Phe	2476	0	2476	Masaka	60606C	16	220702	Rwanda	Kigali	Kicukiro	-2.00395	30.2285
5329	60606B-ArtR22RW-1	mdr1-Leu836Phe	0	0	0	Masaka	60606B	16	220618	Rwanda	Kigali	Kicukiro	-2.00395	30.2285
5330	60606A-ArtR22RW-1	mdr1-Leu836Phe	440	0	440	Masaka	60606A	16	220520	Rwanda	Kigali	Kicukiro	-2.00395	30.2285
5331	50505E-ArtR22RW-1	mdr1-Leu836Phe	104	0	104	Gahanga	50505E	7	221009	Rwanda	Kigali	Kicukiro	-2.0276	30.1043
5332	50505D-ArtR22RW-1	mdr1-Leu836Phe	113	0	113	Gahanga	50505D	8	220730	Rwanda	Kigali	Kicukiro	-2.0276	30.1043
5333	50505C-ArtR22RW-1	mdr1-Leu836Phe	36	0	36	Gahanga	50505C	11	220702	Rwanda	Kigali	Kicukiro	-2.0276	30.1043
5334	50505A-ArtR22RW-1	mdr1-Leu836Phe	163	0	163	Gahanga	50505A	14	220520	Rwanda	Kigali	Kicukiro	-2.0276	30.1043
5335	90909J-ArtR22RW-1	mdr1-Leu836Phe	339	0	339	Tanda	90909J	73	221009	Rwanda	North	Gicumbi	-1.79983	30.2621
5336	40404H-ArtR22RW-1	mdr1-Leu836Phe	885	0	885	Busanza	40404H	21	221231	Rwanda	Kigali	Kicukiro	-1.98012	30.1496
5337	15015D-ArtR22RW-1	mdr1-Leu836Phe	65	0	65	Gishubi	15015D	8	221119	Rwanda	South	Gisagara	-2.58586	29.8732
5338	90909L-ArtR22RW-1	mdr1-Leu836Phe	431	0	431	Tanda	90909L	40	221105	Rwanda	North	Gicumbi	-1.79983	30.2621
5339	10101A-ArtR22RW-1	mdr1-Leu836Phe	3212	0	3212	Mareba	10101A	9	220702	Rwanda	East	Bugesera	-2.24782	30.0702
5340	80808B-ArtR22RW-1	mdr1-Leu836Phe	15	0	15	Nyacyonga	80808B	32	220618	Rwanda	Kigali	Gasabo	-1.86805	30.0842
5341	11011B-ArtR22RW-1	mdr1-Leu836Phe	1226	0	1226	Giti	11011B	28	221022	Rwanda	North	Gicumbi	-1.7889	30.2123
5342	15015A-ArtR22RW-1	mdr1-Leu836Phe	48	0	48	Gishubi	15015A	10	220924	Rwanda	South	Gisagara	-2.58586	29.8732
5343	90909N-ArtR22RW-1	mdr1-Leu836Phe	354	0	354	Tanda	90909N	36	221203	Rwanda	North	Gicumbi	-1.79983	30.2621
5344	13013E-ArtR22RW-1	mdr1-Leu836Phe	128	0	128	Nyamagabe	13013E	19	221203	Rwanda	South	Nyamagabe	-2.48302	29.584
5345	30303A-ArtR22RW-1	mdr1-Leu836Phe	548	0	548	Nyamata	30303A	27	220603	Rwanda	East	Bugesera	-2.14697	30.0912
5346	13013C-ArtR22RW-1	mdr1-Leu836Phe	379	0	379	Nyamagabe	13013C	23	221105	Rwanda	South	Nyamagabe	-2.48302	29.584
5347	15015B-ArtR22RW-1	mdr1-Leu836Phe	14255	0	14255	Gishubi	15015B	10	221009	Rwanda	South	Gisagara	-2.58586	29.8732
5348	2020C-ArtR22RW-1	mdr1-Leu836Phe	783	0	783	Bugaragara	2020C	16	221231	Rwanda	East	Nyagatare	-1.29073	30.4123
5349	13013B-ArtR22RW-1	mdr1-Leu836Phe	1809	0	1809	Nyamagabe	13013B	17	221022	Rwanda	South	Nyamagabe	-2.48302	29.584
5350	17017D-ArtR22RW-1	mdr1-Leu836Phe	34	0	34	Mushubati	17017D	40	221219	Rwanda	West	Rutsiro	-2.01275	29.3999
5351	13013A-ArtR22RW-1	mdr1-Leu836Phe	118	0	118	Nyamagabe	13013A	12	221009	Rwanda	South	Nyamagabe	-2.48302	29.584
5352	15015E-ArtR22RW-1	mdr1-Leu836Phe	363	0	363	Gishubi	15015E	9	221203	Rwanda	South	Gisagara	-2.58586	29.8732
5353	15015C-ArtR22RW-1	mdr1-Leu836Phe	6606	0	6606	Gishubi	15015C	29	221022	Rwanda	South	Gisagara	-2.58586	29.8732
5354	101010A-ArtR22RW-1	mdr1-Leu836Phe	390	0	390	Rukara	101010A	22	*2022	Rwanda	East	Kayonza	-1.79697	30.503
5355	13013F-ArtR22RW-1	mdr1-Leu836Phe	273	0	273	Nyamagabe	13013F	28	221219	Rwanda	South	Nyamagabe	-2.48302	29.584
5356	14014B-ArtR22RW-1	mdr1-Leu836Phe	0	0	0	Jenda	14014B	45	221119	Rwanda	South	Nyamagabe	-2.33	29.5226
5357	121012C-ArtR22RW-1	mdr1-Leu836Phe	175	0	175	Ngoma	121012C	9	221119	Rwanda	South	Nyaruguru	-2.74342	29.697
5358	17017A-ArtR22RW-1	mdr1-Leu836Phe	2	0	2	Mushubati	17017A	40	221022	Rwanda	West	Rutsiro	-2.01275	29.3999
5359	16016A-ArtR22RW-1	mdr1-Leu836Phe	8	0	8	Kibingo	16016A	15	*2022	Rwanda	West	Nyamasheke	-2.19952	29.2612
5360	11011D-ArtR22RW-1	mdr1-Leu836Phe	1923	0	1923	Giti	11011D	27	221203	Rwanda	North	Gicumbi	-1.7889	30.2123
5361	90909G-ArtR22RW-1	mdr1-Leu836Phe	153	0	153	Tanda	90909G	46	220910	Rwanda	North	Gicumbi	-1.79983	30.2621
5362	70707H-ArtR22RW-1	mdr1-Leu836Phe	1218	0	1218	Solace	70707H	19	221219	Rwanda	Kigali	Gasabo	-1.90941	30.2151
5363	14014C-ArtR22RW-1	mdr1-Leu836Phe	0	0	0	Jenda	14014C	29	221231	Rwanda	South	Nyamagabe	-2.33	29.5226
5364	40404A-ArtR22RW-1	mdr1-Leu836Phe	203	0	203	Busanza	40404A	40	220603	Rwanda	Kigali	Kicukiro	-1.98012	30.1496
5365	80808D-ArtR22RW-1	mdr1-Leu836Phe	288	0	288	Nyacyonga	80808D	17	220826	Rwanda	Kigali	Gasabo	-1.86805	30.0842
5366	17017E-ArtR22RW-1	mdr1-Leu836Phe	2180	0	2180	Mushubati	17017E	35	221231	Rwanda	West	Rutsiro	-2.01275	29.3999
5367	40404C-ArtR22RW-1	mdr1-Leu836Phe	211	0	211	Busanza	40404C	40	220826	Rwanda	Kigali	Kicukiro	-1.98012	30.1496
5368	70707D-ArtR22RW-1	mdr1-Leu836Phe	538	0	538	Solace	70707D	10	220826	Rwanda	Kigali	Gasabo	-1.90941	30.2151
5369	40404G-ArtR22RW-1	mdr1-Leu836Phe	196	0	196	Busanza	40404G	19	221203	Rwanda	Kigali	Kicukiro	-1.98012	30.1496
5370	40404D-ArtR22RW-1	mdr1-Leu836Phe	34	0	34	Busanza	40404D	40	220910	Rwanda	Kigali	Kicukiro	-1.98012	30.1496
5371	60606D-ArtR22RW-1	mdr1-Leu836Phe	583	0	583	Masaka	60606D	24	220826	Rwanda	Kigali	Kicukiro	-2.00395	30.2285
5372	11011E-ArtR22RW-1	mdr1-Leu836Phe	20	0	20	Giti	11011E	29	221231	Rwanda	North	Gicumbi	-1.7889	30.2123
5373	90909B-ArtR22RW-1	mdr1-Leu836Phe	811	0	811	Tanda	90909B	88	220603	Rwanda	North	Gicumbi	-1.79983	30.2621
5374	14014A-ArtR22RW-1	mdr1-Leu836Phe	62	0	62	Jenda	14014A	39	221022	Rwanda	South	Nyamagabe	-2.33	29.5226
5375	60606E-ArtR22RW-1	mdr1-Leu836Phe	1084	0	1084	Masaka	60606E	17	220910	Rwanda	Kigali	Kicukiro	-2.00395	30.2285
5376	13013D-ArtR22RW-1	mdr1-Leu836Phe	566	0	566	Nyamagabe	13013D	18	221119	Rwanda	South	Nyamagabe	-2.48302	29.584
5377	121012A-ArtR22RW-1	mdr1-Leu836Phe	143	0	143	Ngoma	121012A	13	221022	Rwanda	South	Nyaruguru	-2.74342	29.697
5378	10101C-ArtR22RW-1	mdr1-Leu836Phe	169	2	171	Mareba	10101C	10	220924	Rwanda	East	Bugesera	-2.24782	30.0702
5379	10101D-ArtR22RW-1	mdr1-Leu836Phe	3	2	5	Mareba	10101D	6	221009	Rwanda	East	Bugesera	-2.24782	30.0702
5380	11011A-ArtR22RW-1	mdr1-Leu836Phe	2	0	2	Giti	11011A	9	220924	Rwanda	North	Gicumbi	-1.7889	30.2123
5381	11011C-ArtR22RW-1	mdr1-Leu836Phe	264	0	264	Giti	11011C	24	221119	Rwanda	North	Gicumbi	-1.7889	30.2123
5382	17017B-ArtR22RW-1	mdr1-Leu836Phe	6	0	6	Mushubati	17017B	48	221105	Rwanda	West	Rutsiro	-2.01275	29.3999
5383	17017C-ArtR22RW-1	mdr1-Leu836Phe	86	0	86	Mushubati	17017C	13	221203	Rwanda	West	Rutsiro	-2.01275	29.3999
5384	20202A-ArtR22RW-1	mdr1-Leu836Phe	206	3	209	Ntarama	20202A	16	220603	Rwanda	East	Bugesera	-2.10874	30.0655
5385	30303H-ArtR22RW-1	mdr1-Leu836Phe	686	0	686	Nyamata	30303H	18	221219	Rwanda	East	Bugesera	-2.14697	30.0912
5386	18018A-ArtR22RW-1	mdr1-Leu836Phe	1595	0	1595	Byahi	18018A	26	*2022	Rwanda	West	Rubavu	-1.66303	29.2796
5387	121012D-ArtR22RW-1	mdr1-Leu836Phe	25	0	25	Ngoma	121012D	15	221231	Rwanda	South	Nyaruguru	-2.74342	29.697
5388	30303F-ArtR22RW-1	mdr1-Leu836Phe	130	0	130	Nyamata	30303F	9	221009	Rwanda	East	Bugesera	-2.14697	30.0912
5389	90909C-ArtR22RW-1	mdr1-Leu836Phe	704	0	704	Tanda	90909C	83	220618	Rwanda	North	Gicumbi	-1.79983	30.2621
5390	50505B-ArtR22RW-1	mdr1-Leu836Phe	70	0	70	Gahanga	50505B	10	220603	Rwanda	Kigali	Kicukiro	-2.0276	30.1043
5391	19019A-ArtR22RW-1	mdr1-Leu836Phe	9	0	9	Nkanka	19019A	18	*2022	Rwanda	West	Rusizi	-2.42684	28.929
5392	20202B-ArtR22RW-1	mdr1-Leu836Phe	349	3	352	Ntarama	20202B	21	220618	Rwanda	East	Bugesera	-2.10874	30.0655
5393	70707B-ArtR22RW-1	mdr1-Leu836Phe	68	3	71	Solace	70707B	54	220618	Rwanda	Kigali	Gasabo	-1.90941	30.2151
5394	40404F-ArtR22RW-1	mdr1-Leu836Phe	1317	0	1317	Busanza	40404F	22	221105	Rwanda	Kigali	Kicukiro	-1.98012	30.1496
5395	30303C-ArtR22RW-1	mdr1-Leu836Phe	771	124	895	Nyamata	30303C	17	220730	Rwanda	East	Bugesera	-2.14697	30.0912
5396	30303E-ArtR22RW-1	mdr1-Leu836Phe	44	0	44	Nyamata	30303E	9	220910	Rwanda	East	Bugesera	-2.14697	30.0912
5397	20202C-ArtR22RW-1	mdr1-Leu836Phe	80	12	92	Ntarama	20202C	13	220716	Rwanda	East	Bugesera	-2.10874	30.0655
5398	20202D-ArtR22RW-1	mdr1-Leu836Phe	210	0	210	Ntarama	20202D	7	220826	Rwanda	East	Bugesera	-2.10874	30.0655
5399	2020A-ArtR22RW-1	mdr1-Leu836Phe	74	0	74	Bugaragara	2020A	18	221009	Rwanda	East	Nyagatare	-1.29073	30.4123
5400	2020B-ArtR22RW-1	mdr1-Leu836Phe	105	0	105	Bugaragara	2020B	16	221105	Rwanda	East	Nyagatare	-1.29073	30.4123
5401	40404E-ArtR22RW-1	mdr1-Leu836Phe	602	0	602	Busanza	40404E	24	221009	Rwanda	Kigali	Kicukiro	-1.98012	30.1496
5402	30303B-ArtR22RW-1	mdr1-Leu836Phe	251	0	251	Nyamata	30303B	9	220618	Rwanda	East	Bugesera	-2.14697	30.0912
5403	121012B-ArtR22RW-1	mdr1-Leu836Phe	27	0	27	Ngoma	121012B	14	221105	Rwanda	South	Nyaruguru	-2.74342	29.697
5404	20202E-ArtR22RW-1	mdr1-Leu836Phe	66	6	72	Ntarama	20202E	11	220910	Rwanda	East	Bugesera	-2.10874	30.0655
5405	30303D-ArtR22RW-1	mdr1-Leu836Phe	79	0	79	Nyamata	30303D	9	220812	Rwanda	East	Bugesera	-2.14697	30.0912
5406	10101B-ArtR22RW-1	mdr1-Leu836Phe	151	0	151	Mareba	10101B	5	220826	Rwanda	East	Bugesera	-2.24782	30.0702
5407	30303G-ArtR22RW-1	mdr1-Leu836Phe	408	0	408	Nyamata	30303G	10	221105	Rwanda	East	Bugesera	-2.14697	30.0912
5408	40404B-ArtR22RW-1	mdr1-Leu836Phe	719	0	719	Busanza	40404B	32	220716	Rwanda	Kigali	Kicukiro	-1.98012	30.1496
5409	90909O-ArtR22RW-1	mdr1-Phe1033Leu	2798	0	2798	Tanda	90909O	36	221219	Rwanda	North	Gicumbi	-1.79983	30.2621
5410	90909K-ArtR22RW-1	mdr1-Phe1033Leu	3543	0	3543	Tanda	90909K	15	221022	Rwanda	North	Gicumbi	-1.79983	30.2621
5411	80808H-ArtR22RW-1	mdr1-Phe1033Leu	312	0	312	Nyacyonga	80808H	18	221219	Rwanda	Kigali	Gasabo	-1.86805	30.0842
5412	90909I-ArtR22RW-1	mdr1-Phe1033Leu	3470	0	3470	Tanda	90909I	36	220924	Rwanda	North	Gicumbi	-1.79983	30.2621
5413	90909H-ArtR22RW-1	mdr1-Phe1033Leu	8366	0	8366	Tanda	90909H	52	220910	Rwanda	North	Gicumbi	-1.79983	30.2621
5414	90909E-ArtR22RW-1	mdr1-Phe1033Leu	55	0	55	Tanda	90909E	88	220716	Rwanda	North	Gicumbi	-1.79983	30.2621
5415	80808G-ArtR22RW-1	mdr1-Phe1033Leu	278	0	278	Nyacyonga	80808G	22	221119	Rwanda	Kigali	Gasabo	-1.86805	30.0842
5416	80808E-ArtR22RW-1	mdr1-Phe1033Leu	3476	0	3476	Nyacyonga	80808E	28	220924	Rwanda	Kigali	Gasabo	-1.86805	30.0842
5417	90909M-ArtR22RW-1	mdr1-Phe1033Leu	2543	0	2543	Tanda	90909M	64	221119	Rwanda	North	Gicumbi	-1.79983	30.2621
5418	80808C-ArtR22RW-1	mdr1-Phe1033Leu	3731	0	3731	Nyacyonga	80808C	27	220730	Rwanda	Kigali	Gasabo	-1.86805	30.0842
5419	80808A-ArtR22RW-1	mdr1-Phe1033Leu	974	0	974	Nyacyonga	80808A	56	220520	Rwanda	Kigali	Gasabo	-1.86805	30.0842
5420	80808F-ArtR22RW-1	mdr1-Phe1033Leu	1341	0	1341	Nyacyonga	80808F	34	221022	Rwanda	Kigali	Gasabo	-1.86805	30.0842
5421	90909F-ArtR22RW-1	mdr1-Phe1033Leu	2327	0	2327	Tanda	90909F	42	220826	Rwanda	North	Gicumbi	-1.79983	30.2621
5422	70707G-ArtR22RW-1	mdr1-Phe1033Leu	2652	0	2652	Solace	70707G	16	221119	Rwanda	Kigali	Gasabo	-1.90941	30.2151
5423	70707F-ArtR22RW-1	mdr1-Phe1033Leu	4037	0	4037	Solace	70707F	28	221105	Rwanda	Kigali	Gasabo	-1.90941	30.2151
5424	70707E-ArtR22RW-1	mdr1-Phe1033Leu	3039	0	3039	Solace	70707E	17	220910	Rwanda	Kigali	Gasabo	-1.90941	30.2151
5425	90909D-ArtR22RW-1	mdr1-Phe1033Leu	181	0	181	Tanda	90909D	71	220702	Rwanda	North	Gicumbi	-1.79983	30.2621
5426	70707C-ArtR22RW-1	mdr1-Phe1033Leu	2729	0	2729	Solace	70707C	29	220730	Rwanda	Kigali	Gasabo	-1.90941	30.2151
5427	70707A-ArtR22RW-1	mdr1-Phe1033Leu	2869	0	2869	Solace	70707A	56	220520	Rwanda	Kigali	Gasabo	-1.90941	30.2151
5428	60606H-ArtR22RW-1	mdr1-Phe1033Leu	239	0	239	Masaka	60606H	18	221219	Rwanda	Kigali	Kicukiro	-2.00395	30.2285
5429	90909A-ArtR22RW-1	mdr1-Phe1033Leu	1289	0	1289	Tanda	90909A	66	220520	Rwanda	North	Gicumbi	-1.79983	30.2621
5430	60606G-ArtR22RW-1	mdr1-Phe1033Leu	1297	0	1297	Masaka	60606G	21	221203	Rwanda	Kigali	Kicukiro	-2.00395	30.2285
5431	60606F-ArtR22RW-1	mdr1-Phe1033Leu	3244	0	3244	Masaka	60606F	17	221105	Rwanda	Kigali	Kicukiro	-2.00395	30.2285
5432	60606C-ArtR22RW-1	mdr1-Phe1033Leu	4727	0	4727	Masaka	60606C	16	220702	Rwanda	Kigali	Kicukiro	-2.00395	30.2285
5433	60606B-ArtR22RW-1	mdr1-Phe1033Leu	2	0	2	Masaka	60606B	16	220618	Rwanda	Kigali	Kicukiro	-2.00395	30.2285
5434	60606A-ArtR22RW-1	mdr1-Phe1033Leu	2014	0	2014	Masaka	60606A	16	220520	Rwanda	Kigali	Kicukiro	-2.00395	30.2285
5435	50505E-ArtR22RW-1	mdr1-Phe1033Leu	1245	0	1245	Gahanga	50505E	7	221009	Rwanda	Kigali	Kicukiro	-2.0276	30.1043
5436	50505D-ArtR22RW-1	mdr1-Phe1033Leu	481	0	481	Gahanga	50505D	8	220730	Rwanda	Kigali	Kicukiro	-2.0276	30.1043
5437	50505C-ArtR22RW-1	mdr1-Phe1033Leu	140	0	140	Gahanga	50505C	11	220702	Rwanda	Kigali	Kicukiro	-2.0276	30.1043
5438	50505A-ArtR22RW-1	mdr1-Phe1033Leu	1338	0	1338	Gahanga	50505A	14	220520	Rwanda	Kigali	Kicukiro	-2.0276	30.1043
5439	90909J-ArtR22RW-1	mdr1-Phe1033Leu	1647	0	1647	Tanda	90909J	73	221009	Rwanda	North	Gicumbi	-1.79983	30.2621
5440	40404H-ArtR22RW-1	mdr1-Phe1033Leu	1597	0	1597	Busanza	40404H	21	221231	Rwanda	Kigali	Kicukiro	-1.98012	30.1496
5441	15015D-ArtR22RW-1	mdr1-Phe1033Leu	316	0	316	Gishubi	15015D	8	221119	Rwanda	South	Gisagara	-2.58586	29.8732
5442	90909L-ArtR22RW-1	mdr1-Phe1033Leu	2554	0	2554	Tanda	90909L	40	221105	Rwanda	North	Gicumbi	-1.79983	30.2621
5443	10101A-ArtR22RW-1	mdr1-Phe1033Leu	5733	0	5733	Mareba	10101A	9	220702	Rwanda	East	Bugesera	-2.24782	30.0702
5444	80808B-ArtR22RW-1	mdr1-Phe1033Leu	76	0	76	Nyacyonga	80808B	32	220618	Rwanda	Kigali	Gasabo	-1.86805	30.0842
5445	11011B-ArtR22RW-1	mdr1-Phe1033Leu	3981	0	3981	Giti	11011B	28	221022	Rwanda	North	Gicumbi	-1.7889	30.2123
5446	15015A-ArtR22RW-1	mdr1-Phe1033Leu	417	0	417	Gishubi	15015A	10	220924	Rwanda	South	Gisagara	-2.58586	29.8732
5447	90909N-ArtR22RW-1	mdr1-Phe1033Leu	2529	0	2529	Tanda	90909N	36	221203	Rwanda	North	Gicumbi	-1.79983	30.2621
5448	13013E-ArtR22RW-1	mdr1-Phe1033Leu	535	0	535	Nyamagabe	13013E	19	221203	Rwanda	South	Nyamagabe	-2.48302	29.584
5449	30303A-ArtR22RW-1	mdr1-Phe1033Leu	1297	0	1297	Nyamata	30303A	27	220603	Rwanda	East	Bugesera	-2.14697	30.0912
5450	13013C-ArtR22RW-1	mdr1-Phe1033Leu	1030	0	1030	Nyamagabe	13013C	23	221105	Rwanda	South	Nyamagabe	-2.48302	29.584
5451	15015B-ArtR22RW-1	mdr1-Phe1033Leu	25272	0	25272	Gishubi	15015B	10	221009	Rwanda	South	Gisagara	-2.58586	29.8732
5452	2020C-ArtR22RW-1	mdr1-Phe1033Leu	1929	0	1929	Bugaragara	2020C	16	221231	Rwanda	East	Nyagatare	-1.29073	30.4123
5453	13013B-ArtR22RW-1	mdr1-Phe1033Leu	4792	0	4792	Nyamagabe	13013B	17	221022	Rwanda	South	Nyamagabe	-2.48302	29.584
5454	17017D-ArtR22RW-1	mdr1-Phe1033Leu	168	0	168	Mushubati	17017D	40	221219	Rwanda	West	Rutsiro	-2.01275	29.3999
5455	13013A-ArtR22RW-1	mdr1-Phe1033Leu	1237	0	1237	Nyamagabe	13013A	12	221009	Rwanda	South	Nyamagabe	-2.48302	29.584
5456	15015E-ArtR22RW-1	mdr1-Phe1033Leu	682	0	682	Gishubi	15015E	9	221203	Rwanda	South	Gisagara	-2.58586	29.8732
5457	15015C-ArtR22RW-1	mdr1-Phe1033Leu	17150	0	17150	Gishubi	15015C	29	221022	Rwanda	South	Gisagara	-2.58586	29.8732
5458	101010A-ArtR22RW-1	mdr1-Phe1033Leu	5024	0	5024	Rukara	101010A	22	*2022	Rwanda	East	Kayonza	-1.79697	30.503
5459	13013F-ArtR22RW-1	mdr1-Phe1033Leu	1312	0	1312	Nyamagabe	13013F	28	221219	Rwanda	South	Nyamagabe	-2.48302	29.584
5460	14014B-ArtR22RW-1	mdr1-Phe1033Leu	7	0	7	Jenda	14014B	45	221119	Rwanda	South	Nyamagabe	-2.33	29.5226
5461	121012C-ArtR22RW-1	mdr1-Phe1033Leu	411	0	411	Ngoma	121012C	9	221119	Rwanda	South	Nyaruguru	-2.74342	29.697
5462	17017A-ArtR22RW-1	mdr1-Phe1033Leu	25	0	25	Mushubati	17017A	40	221022	Rwanda	West	Rutsiro	-2.01275	29.3999
5463	16016A-ArtR22RW-1	mdr1-Phe1033Leu	63	0	63	Kibingo	16016A	15	*2022	Rwanda	West	Nyamasheke	-2.19952	29.2612
5464	11011D-ArtR22RW-1	mdr1-Phe1033Leu	7067	0	7067	Giti	11011D	27	221203	Rwanda	North	Gicumbi	-1.7889	30.2123
5465	90909G-ArtR22RW-1	mdr1-Phe1033Leu	1332	0	1332	Tanda	90909G	46	220910	Rwanda	North	Gicumbi	-1.79983	30.2621
5466	70707H-ArtR22RW-1	mdr1-Phe1033Leu	3173	0	3173	Solace	70707H	19	221219	Rwanda	Kigali	Gasabo	-1.90941	30.2151
5467	14014C-ArtR22RW-1	mdr1-Phe1033Leu	29	0	29	Jenda	14014C	29	221231	Rwanda	South	Nyamagabe	-2.33	29.5226
5468	40404A-ArtR22RW-1	mdr1-Phe1033Leu	1154	0	1154	Busanza	40404A	40	220603	Rwanda	Kigali	Kicukiro	-1.98012	30.1496
5469	80808D-ArtR22RW-1	mdr1-Phe1033Leu	1500	0	1500	Nyacyonga	80808D	17	220826	Rwanda	Kigali	Gasabo	-1.86805	30.0842
5470	17017E-ArtR22RW-1	mdr1-Phe1033Leu	9683	0	9683	Mushubati	17017E	35	221231	Rwanda	West	Rutsiro	-2.01275	29.3999
5471	40404C-ArtR22RW-1	mdr1-Phe1033Leu	953	0	953	Busanza	40404C	40	220826	Rwanda	Kigali	Kicukiro	-1.98012	30.1496
5472	70707D-ArtR22RW-1	mdr1-Phe1033Leu	2549	0	2549	Solace	70707D	10	220826	Rwanda	Kigali	Gasabo	-1.90941	30.2151
5473	40404G-ArtR22RW-1	mdr1-Phe1033Leu	438	0	438	Busanza	40404G	19	221203	Rwanda	Kigali	Kicukiro	-1.98012	30.1496
5474	40404D-ArtR22RW-1	mdr1-Phe1033Leu	159	0	159	Busanza	40404D	40	220910	Rwanda	Kigali	Kicukiro	-1.98012	30.1496
5475	60606D-ArtR22RW-1	mdr1-Phe1033Leu	3948	0	3948	Masaka	60606D	24	220826	Rwanda	Kigali	Kicukiro	-2.00395	30.2285
5476	11011E-ArtR22RW-1	mdr1-Phe1033Leu	282	0	282	Giti	11011E	29	221231	Rwanda	North	Gicumbi	-1.7889	30.2123
5477	90909B-ArtR22RW-1	mdr1-Phe1033Leu	2102	0	2102	Tanda	90909B	88	220603	Rwanda	North	Gicumbi	-1.79983	30.2621
5478	14014A-ArtR22RW-1	mdr1-Phe1033Leu	358	0	358	Jenda	14014A	39	221022	Rwanda	South	Nyamagabe	-2.33	29.5226
5479	60606E-ArtR22RW-1	mdr1-Phe1033Leu	1782	258	2040	Masaka	60606E	17	220910	Rwanda	Kigali	Kicukiro	-2.00395	30.2285
5480	13013D-ArtR22RW-1	mdr1-Phe1033Leu	1692	0	1692	Nyamagabe	13013D	18	221119	Rwanda	South	Nyamagabe	-2.48302	29.584
5481	121012A-ArtR22RW-1	mdr1-Phe1033Leu	593	0	593	Ngoma	121012A	13	221022	Rwanda	South	Nyaruguru	-2.74342	29.697
5482	10101C-ArtR22RW-1	mdr1-Phe1033Leu	650	0	650	Mareba	10101C	10	220924	Rwanda	East	Bugesera	-2.24782	30.0702
5483	10101D-ArtR22RW-1	mdr1-Phe1033Leu	37	0	37	Mareba	10101D	6	221009	Rwanda	East	Bugesera	-2.24782	30.0702
5484	11011A-ArtR22RW-1	mdr1-Phe1033Leu	27	0	27	Giti	11011A	9	220924	Rwanda	North	Gicumbi	-1.7889	30.2123
5485	11011C-ArtR22RW-1	mdr1-Phe1033Leu	1140	0	1140	Giti	11011C	24	221119	Rwanda	North	Gicumbi	-1.7889	30.2123
5486	17017B-ArtR22RW-1	mdr1-Phe1033Leu	102	0	102	Mushubati	17017B	48	221105	Rwanda	West	Rutsiro	-2.01275	29.3999
5487	17017C-ArtR22RW-1	mdr1-Phe1033Leu	229	0	229	Mushubati	17017C	13	221203	Rwanda	West	Rutsiro	-2.01275	29.3999
5488	20202A-ArtR22RW-1	mdr1-Phe1033Leu	2580	0	2580	Ntarama	20202A	16	220603	Rwanda	East	Bugesera	-2.10874	30.0655
5489	30303H-ArtR22RW-1	mdr1-Phe1033Leu	1237	0	1237	Nyamata	30303H	18	221219	Rwanda	East	Bugesera	-2.14697	30.0912
5490	18018A-ArtR22RW-1	mdr1-Phe1033Leu	4144	0	4144	Byahi	18018A	26	*2022	Rwanda	West	Rubavu	-1.66303	29.2796
5491	121012D-ArtR22RW-1	mdr1-Phe1033Leu	413	0	413	Ngoma	121012D	15	221231	Rwanda	South	Nyaruguru	-2.74342	29.697
5492	30303F-ArtR22RW-1	mdr1-Phe1033Leu	848	0	848	Nyamata	30303F	9	221009	Rwanda	East	Bugesera	-2.14697	30.0912
5493	90909C-ArtR22RW-1	mdr1-Phe1033Leu	1377	0	1377	Tanda	90909C	83	220618	Rwanda	North	Gicumbi	-1.79983	30.2621
5494	50505B-ArtR22RW-1	mdr1-Phe1033Leu	170	0	170	Gahanga	50505B	10	220603	Rwanda	Kigali	Kicukiro	-2.0276	30.1043
5495	19019A-ArtR22RW-1	mdr1-Phe1033Leu	123	5	128	Nkanka	19019A	18	*2022	Rwanda	West	Rusizi	-2.42684	28.929
5496	20202B-ArtR22RW-1	mdr1-Phe1033Leu	1913	0	1913	Ntarama	20202B	21	220618	Rwanda	East	Bugesera	-2.10874	30.0655
5497	70707B-ArtR22RW-1	mdr1-Phe1033Leu	418	0	418	Solace	70707B	54	220618	Rwanda	Kigali	Gasabo	-1.90941	30.2151
5498	40404F-ArtR22RW-1	mdr1-Phe1033Leu	2517	0	2517	Busanza	40404F	22	221105	Rwanda	Kigali	Kicukiro	-1.98012	30.1496
5499	30303C-ArtR22RW-1	mdr1-Phe1033Leu	2064	0	2064	Nyamata	30303C	17	220730	Rwanda	East	Bugesera	-2.14697	30.0912
5500	30303E-ArtR22RW-1	mdr1-Phe1033Leu	596	0	596	Nyamata	30303E	9	220910	Rwanda	East	Bugesera	-2.14697	30.0912
5501	20202C-ArtR22RW-1	mdr1-Phe1033Leu	979	0	979	Ntarama	20202C	13	220716	Rwanda	East	Bugesera	-2.10874	30.0655
5502	20202D-ArtR22RW-1	mdr1-Phe1033Leu	688	0	688	Ntarama	20202D	7	220826	Rwanda	East	Bugesera	-2.10874	30.0655
5503	2020A-ArtR22RW-1	mdr1-Phe1033Leu	1078	0	1078	Bugaragara	2020A	18	221009	Rwanda	East	Nyagatare	-1.29073	30.4123
5504	2020B-ArtR22RW-1	mdr1-Phe1033Leu	1234	0	1234	Bugaragara	2020B	16	221105	Rwanda	East	Nyagatare	-1.29073	30.4123
5505	40404E-ArtR22RW-1	mdr1-Phe1033Leu	1854	0	1854	Busanza	40404E	24	221009	Rwanda	Kigali	Kicukiro	-1.98012	30.1496
5506	30303B-ArtR22RW-1	mdr1-Phe1033Leu	673	0	673	Nyamata	30303B	9	220618	Rwanda	East	Bugesera	-2.14697	30.0912
5507	121012B-ArtR22RW-1	mdr1-Phe1033Leu	85	0	85	Ngoma	121012B	14	221105	Rwanda	South	Nyaruguru	-2.74342	29.697
5508	20202E-ArtR22RW-1	mdr1-Phe1033Leu	263	0	263	Ntarama	20202E	11	220910	Rwanda	East	Bugesera	-2.10874	30.0655
5509	30303D-ArtR22RW-1	mdr1-Phe1033Leu	1166	0	1166	Nyamata	30303D	9	220812	Rwanda	East	Bugesera	-2.14697	30.0912
5510	10101B-ArtR22RW-1	mdr1-Phe1033Leu	403	0	403	Mareba	10101B	5	220826	Rwanda	East	Bugesera	-2.24782	30.0702
5511	30303G-ArtR22RW-1	mdr1-Phe1033Leu	1483	0	1483	Nyamata	30303G	10	221105	Rwanda	East	Bugesera	-2.14697	30.0912
5512	40404B-ArtR22RW-1	mdr1-Phe1033Leu	2422	0	2422	Busanza	40404B	32	220716	Rwanda	Kigali	Kicukiro	-1.98012	30.1496
5513	90909O-ArtR22RW-1	mdr1-Phe938Tyr	941	0	941	Tanda	90909O	36	221219	Rwanda	North	Gicumbi	-1.79983	30.2621
5514	90909K-ArtR22RW-1	mdr1-Phe938Tyr	1674	0	1674	Tanda	90909K	15	221022	Rwanda	North	Gicumbi	-1.79983	30.2621
5515	80808H-ArtR22RW-1	mdr1-Phe938Tyr	142	0	142	Nyacyonga	80808H	18	221219	Rwanda	Kigali	Gasabo	-1.86805	30.0842
5516	90909I-ArtR22RW-1	mdr1-Phe938Tyr	1689	0	1689	Tanda	90909I	36	220924	Rwanda	North	Gicumbi	-1.79983	30.2621
5517	90909H-ArtR22RW-1	mdr1-Phe938Tyr	3847	0	3847	Tanda	90909H	52	220910	Rwanda	North	Gicumbi	-1.79983	30.2621
5518	90909E-ArtR22RW-1	mdr1-Phe938Tyr	14	0	14	Tanda	90909E	88	220716	Rwanda	North	Gicumbi	-1.79983	30.2621
5519	80808G-ArtR22RW-1	mdr1-Phe938Tyr	159	0	159	Nyacyonga	80808G	22	221119	Rwanda	Kigali	Gasabo	-1.86805	30.0842
5520	80808E-ArtR22RW-1	mdr1-Phe938Tyr	1535	0	1535	Nyacyonga	80808E	28	220924	Rwanda	Kigali	Gasabo	-1.86805	30.0842
5521	90909M-ArtR22RW-1	mdr1-Phe938Tyr	983	0	983	Tanda	90909M	64	221119	Rwanda	North	Gicumbi	-1.79983	30.2621
5522	80808C-ArtR22RW-1	mdr1-Phe938Tyr	1893	0	1893	Nyacyonga	80808C	27	220730	Rwanda	Kigali	Gasabo	-1.86805	30.0842
5523	80808A-ArtR22RW-1	mdr1-Phe938Tyr	226	0	226	Nyacyonga	80808A	56	220520	Rwanda	Kigali	Gasabo	-1.86805	30.0842
5524	80808F-ArtR22RW-1	mdr1-Phe938Tyr	693	0	693	Nyacyonga	80808F	34	221022	Rwanda	Kigali	Gasabo	-1.86805	30.0842
5525	90909F-ArtR22RW-1	mdr1-Phe938Tyr	1181	0	1181	Tanda	90909F	42	220826	Rwanda	North	Gicumbi	-1.79983	30.2621
5526	70707G-ArtR22RW-1	mdr1-Phe938Tyr	1051	0	1051	Solace	70707G	16	221119	Rwanda	Kigali	Gasabo	-1.90941	30.2151
5527	70707F-ArtR22RW-1	mdr1-Phe938Tyr	2154	0	2154	Solace	70707F	28	221105	Rwanda	Kigali	Gasabo	-1.90941	30.2151
5528	70707E-ArtR22RW-1	mdr1-Phe938Tyr	1543	0	1543	Solace	70707E	17	220910	Rwanda	Kigali	Gasabo	-1.90941	30.2151
5529	90909D-ArtR22RW-1	mdr1-Phe938Tyr	110	0	110	Tanda	90909D	71	220702	Rwanda	North	Gicumbi	-1.79983	30.2621
5530	70707C-ArtR22RW-1	mdr1-Phe938Tyr	1382	0	1382	Solace	70707C	29	220730	Rwanda	Kigali	Gasabo	-1.90941	30.2151
5531	70707A-ArtR22RW-1	mdr1-Phe938Tyr	918	0	918	Solace	70707A	56	220520	Rwanda	Kigali	Gasabo	-1.90941	30.2151
5532	60606H-ArtR22RW-1	mdr1-Phe938Tyr	110	0	110	Masaka	60606H	18	221219	Rwanda	Kigali	Kicukiro	-2.00395	30.2285
5533	90909A-ArtR22RW-1	mdr1-Phe938Tyr	559	0	559	Tanda	90909A	66	220520	Rwanda	North	Gicumbi	-1.79983	30.2621
5534	60606G-ArtR22RW-1	mdr1-Phe938Tyr	658	0	658	Masaka	60606G	21	221203	Rwanda	Kigali	Kicukiro	-2.00395	30.2285
5535	60606F-ArtR22RW-1	mdr1-Phe938Tyr	1762	0	1762	Masaka	60606F	17	221105	Rwanda	Kigali	Kicukiro	-2.00395	30.2285
5536	60606C-ArtR22RW-1	mdr1-Phe938Tyr	2167	0	2167	Masaka	60606C	16	220702	Rwanda	Kigali	Kicukiro	-2.00395	30.2285
5537	60606B-ArtR22RW-1	mdr1-Phe938Tyr	0	0	0	Masaka	60606B	16	220618	Rwanda	Kigali	Kicukiro	-2.00395	30.2285
5538	60606A-ArtR22RW-1	mdr1-Phe938Tyr	654	0	654	Masaka	60606A	16	220520	Rwanda	Kigali	Kicukiro	-2.00395	30.2285
5539	50505E-ArtR22RW-1	mdr1-Phe938Tyr	231	0	231	Gahanga	50505E	7	221009	Rwanda	Kigali	Kicukiro	-2.0276	30.1043
5540	50505D-ArtR22RW-1	mdr1-Phe938Tyr	175	0	175	Gahanga	50505D	8	220730	Rwanda	Kigali	Kicukiro	-2.0276	30.1043
5541	50505C-ArtR22RW-1	mdr1-Phe938Tyr	44	0	44	Gahanga	50505C	11	220702	Rwanda	Kigali	Kicukiro	-2.0276	30.1043
5542	50505A-ArtR22RW-1	mdr1-Phe938Tyr	361	0	361	Gahanga	50505A	14	220520	Rwanda	Kigali	Kicukiro	-2.0276	30.1043
5543	90909J-ArtR22RW-1	mdr1-Phe938Tyr	621	0	621	Tanda	90909J	73	221009	Rwanda	North	Gicumbi	-1.79983	30.2621
5544	40404H-ArtR22RW-1	mdr1-Phe938Tyr	774	0	774	Busanza	40404H	21	221231	Rwanda	Kigali	Kicukiro	-1.98012	30.1496
5545	15015D-ArtR22RW-1	mdr1-Phe938Tyr	123	12	135	Gishubi	15015D	8	221119	Rwanda	South	Gisagara	-2.58586	29.8732
5546	90909L-ArtR22RW-1	mdr1-Phe938Tyr	1015	0	1015	Tanda	90909L	40	221105	Rwanda	North	Gicumbi	-1.79983	30.2621
5547	10101A-ArtR22RW-1	mdr1-Phe938Tyr	2683	163	2846	Mareba	10101A	9	220702	Rwanda	East	Bugesera	-2.24782	30.0702
5548	80808B-ArtR22RW-1	mdr1-Phe938Tyr	29	0	29	Nyacyonga	80808B	32	220618	Rwanda	Kigali	Gasabo	-1.86805	30.0842
5549	11011B-ArtR22RW-1	mdr1-Phe938Tyr	1910	0	1910	Giti	11011B	28	221022	Rwanda	North	Gicumbi	-1.7889	30.2123
5550	15015A-ArtR22RW-1	mdr1-Phe938Tyr	173	5	178	Gishubi	15015A	10	220924	Rwanda	South	Gisagara	-2.58586	29.8732
5551	90909N-ArtR22RW-1	mdr1-Phe938Tyr	912	0	912	Tanda	90909N	36	221203	Rwanda	North	Gicumbi	-1.79983	30.2621
5552	13013E-ArtR22RW-1	mdr1-Phe938Tyr	219	0	219	Nyamagabe	13013E	19	221203	Rwanda	South	Nyamagabe	-2.48302	29.584
5553	30303A-ArtR22RW-1	mdr1-Phe938Tyr	651	0	651	Nyamata	30303A	27	220603	Rwanda	East	Bugesera	-2.14697	30.0912
5554	13013C-ArtR22RW-1	mdr1-Phe938Tyr	470	0	470	Nyamagabe	13013C	23	221105	Rwanda	South	Nyamagabe	-2.48302	29.584
5555	15015B-ArtR22RW-1	mdr1-Phe938Tyr	9312	3655	12967	Gishubi	15015B	10	221009	Rwanda	South	Gisagara	-2.58586	29.8732
5556	2020C-ArtR22RW-1	mdr1-Phe938Tyr	991	0	991	Bugaragara	2020C	16	221231	Rwanda	East	Nyagatare	-1.29073	30.4123
5557	13013B-ArtR22RW-1	mdr1-Phe938Tyr	2037	0	2037	Nyamagabe	13013B	17	221022	Rwanda	South	Nyamagabe	-2.48302	29.584
5558	17017D-ArtR22RW-1	mdr1-Phe938Tyr	69	0	69	Mushubati	17017D	40	221219	Rwanda	West	Rutsiro	-2.01275	29.3999
5559	13013A-ArtR22RW-1	mdr1-Phe938Tyr	323	0	323	Nyamagabe	13013A	12	221009	Rwanda	South	Nyamagabe	-2.48302	29.584
5560	15015E-ArtR22RW-1	mdr1-Phe938Tyr	178	0	178	Gishubi	15015E	9	221203	Rwanda	South	Gisagara	-2.58586	29.8732
5561	15015C-ArtR22RW-1	mdr1-Phe938Tyr	6011	377	6388	Gishubi	15015C	29	221022	Rwanda	South	Gisagara	-2.58586	29.8732
5562	101010A-ArtR22RW-1	mdr1-Phe938Tyr	1312	0	1312	Rukara	101010A	22	*2022	Rwanda	East	Kayonza	-1.79697	30.503
5563	13013F-ArtR22RW-1	mdr1-Phe938Tyr	518	0	518	Nyamagabe	13013F	28	221219	Rwanda	South	Nyamagabe	-2.48302	29.584
5564	14014B-ArtR22RW-1	mdr1-Phe938Tyr	1	0	1	Jenda	14014B	45	221119	Rwanda	South	Nyamagabe	-2.33	29.5226
5565	121012C-ArtR22RW-1	mdr1-Phe938Tyr	178	0	178	Ngoma	121012C	9	221119	Rwanda	South	Nyaruguru	-2.74342	29.697
5566	17017A-ArtR22RW-1	mdr1-Phe938Tyr	16	0	16	Mushubati	17017A	40	221022	Rwanda	West	Rutsiro	-2.01275	29.3999
5567	16016A-ArtR22RW-1	mdr1-Phe938Tyr	13	0	13	Kibingo	16016A	15	*2022	Rwanda	West	Nyamasheke	-2.19952	29.2612
5568	11011D-ArtR22RW-1	mdr1-Phe938Tyr	2728	0	2728	Giti	11011D	27	221203	Rwanda	North	Gicumbi	-1.7889	30.2123
5569	90909G-ArtR22RW-1	mdr1-Phe938Tyr	352	0	352	Tanda	90909G	46	220910	Rwanda	North	Gicumbi	-1.79983	30.2621
5570	70707H-ArtR22RW-1	mdr1-Phe938Tyr	1417	0	1417	Solace	70707H	19	221219	Rwanda	Kigali	Gasabo	-1.90941	30.2151
5571	14014C-ArtR22RW-1	mdr1-Phe938Tyr	1	0	1	Jenda	14014C	29	221231	Rwanda	South	Nyamagabe	-2.33	29.5226
5572	40404A-ArtR22RW-1	mdr1-Phe938Tyr	380	0	380	Busanza	40404A	40	220603	Rwanda	Kigali	Kicukiro	-1.98012	30.1496
5573	80808D-ArtR22RW-1	mdr1-Phe938Tyr	580	0	580	Nyacyonga	80808D	17	220826	Rwanda	Kigali	Gasabo	-1.86805	30.0842
5574	17017E-ArtR22RW-1	mdr1-Phe938Tyr	3611	0	3611	Mushubati	17017E	35	221231	Rwanda	West	Rutsiro	-2.01275	29.3999
5575	40404C-ArtR22RW-1	mdr1-Phe938Tyr	306	0	306	Busanza	40404C	40	220826	Rwanda	Kigali	Kicukiro	-1.98012	30.1496
5576	70707D-ArtR22RW-1	mdr1-Phe938Tyr	1001	0	1001	Solace	70707D	10	220826	Rwanda	Kigali	Gasabo	-1.90941	30.2151
5577	40404G-ArtR22RW-1	mdr1-Phe938Tyr	216	0	216	Busanza	40404G	19	221203	Rwanda	Kigali	Kicukiro	-1.98012	30.1496
5578	40404D-ArtR22RW-1	mdr1-Phe938Tyr	45	0	45	Busanza	40404D	40	220910	Rwanda	Kigali	Kicukiro	-1.98012	30.1496
5579	60606D-ArtR22RW-1	mdr1-Phe938Tyr	1435	0	1435	Masaka	60606D	24	220826	Rwanda	Kigali	Kicukiro	-2.00395	30.2285
5580	11011E-ArtR22RW-1	mdr1-Phe938Tyr	55	0	55	Giti	11011E	29	221231	Rwanda	North	Gicumbi	-1.7889	30.2123
5581	90909B-ArtR22RW-1	mdr1-Phe938Tyr	1088	0	1088	Tanda	90909B	88	220603	Rwanda	North	Gicumbi	-1.79983	30.2621
5582	14014A-ArtR22RW-1	mdr1-Phe938Tyr	120	0	120	Jenda	14014A	39	221022	Rwanda	South	Nyamagabe	-2.33	29.5226
5583	60606E-ArtR22RW-1	mdr1-Phe938Tyr	764	0	764	Masaka	60606E	17	220910	Rwanda	Kigali	Kicukiro	-2.00395	30.2285
5584	13013D-ArtR22RW-1	mdr1-Phe938Tyr	772	0	772	Nyamagabe	13013D	18	221119	Rwanda	South	Nyamagabe	-2.48302	29.584
5585	121012A-ArtR22RW-1	mdr1-Phe938Tyr	199	9	208	Ngoma	121012A	13	221022	Rwanda	South	Nyaruguru	-2.74342	29.697
5586	10101C-ArtR22RW-1	mdr1-Phe938Tyr	265	0	265	Mareba	10101C	10	220924	Rwanda	East	Bugesera	-2.24782	30.0702
5587	10101D-ArtR22RW-1	mdr1-Phe938Tyr	8	0	8	Mareba	10101D	6	221009	Rwanda	East	Bugesera	-2.24782	30.0702
5588	11011A-ArtR22RW-1	mdr1-Phe938Tyr	13	0	13	Giti	11011A	9	220924	Rwanda	North	Gicumbi	-1.7889	30.2123
5589	11011C-ArtR22RW-1	mdr1-Phe938Tyr	506	0	506	Giti	11011C	24	221119	Rwanda	North	Gicumbi	-1.7889	30.2123
5590	17017B-ArtR22RW-1	mdr1-Phe938Tyr	16	0	16	Mushubati	17017B	48	221105	Rwanda	West	Rutsiro	-2.01275	29.3999
5591	17017C-ArtR22RW-1	mdr1-Phe938Tyr	87	0	87	Mushubati	17017C	13	221203	Rwanda	West	Rutsiro	-2.01275	29.3999
5592	20202A-ArtR22RW-1	mdr1-Phe938Tyr	1108	0	1108	Ntarama	20202A	16	220603	Rwanda	East	Bugesera	-2.10874	30.0655
5593	30303H-ArtR22RW-1	mdr1-Phe938Tyr	655	0	655	Nyamata	30303H	18	221219	Rwanda	East	Bugesera	-2.14697	30.0912
5594	18018A-ArtR22RW-1	mdr1-Phe938Tyr	1686	84	1770	Byahi	18018A	26	*2022	Rwanda	West	Rubavu	-1.66303	29.2796
5595	121012D-ArtR22RW-1	mdr1-Phe938Tyr	67	0	67	Ngoma	121012D	15	221231	Rwanda	South	Nyaruguru	-2.74342	29.697
5596	30303F-ArtR22RW-1	mdr1-Phe938Tyr	270	0	270	Nyamata	30303F	9	221009	Rwanda	East	Bugesera	-2.14697	30.0912
5597	90909C-ArtR22RW-1	mdr1-Phe938Tyr	739	0	739	Tanda	90909C	83	220618	Rwanda	North	Gicumbi	-1.79983	30.2621
5598	50505B-ArtR22RW-1	mdr1-Phe938Tyr	75	0	75	Gahanga	50505B	10	220603	Rwanda	Kigali	Kicukiro	-2.0276	30.1043
5599	19019A-ArtR22RW-1	mdr1-Phe938Tyr	30	3	33	Nkanka	19019A	18	*2022	Rwanda	West	Rusizi	-2.42684	28.929
5600	20202B-ArtR22RW-1	mdr1-Phe938Tyr	1234	0	1234	Ntarama	20202B	21	220618	Rwanda	East	Bugesera	-2.10874	30.0655
5601	70707B-ArtR22RW-1	mdr1-Phe938Tyr	113	0	113	Solace	70707B	54	220618	Rwanda	Kigali	Gasabo	-1.90941	30.2151
5602	40404F-ArtR22RW-1	mdr1-Phe938Tyr	1335	0	1335	Busanza	40404F	22	221105	Rwanda	Kigali	Kicukiro	-1.98012	30.1496
5603	30303C-ArtR22RW-1	mdr1-Phe938Tyr	1024	39	1063	Nyamata	30303C	17	220730	Rwanda	East	Bugesera	-2.14697	30.0912
5604	30303E-ArtR22RW-1	mdr1-Phe938Tyr	99	0	99	Nyamata	30303E	9	220910	Rwanda	East	Bugesera	-2.14697	30.0912
5605	20202C-ArtR22RW-1	mdr1-Phe938Tyr	250	0	250	Ntarama	20202C	13	220716	Rwanda	East	Bugesera	-2.10874	30.0655
5606	20202D-ArtR22RW-1	mdr1-Phe938Tyr	259	0	259	Ntarama	20202D	7	220826	Rwanda	East	Bugesera	-2.10874	30.0655
5607	2020A-ArtR22RW-1	mdr1-Phe938Tyr	134	0	134	Bugaragara	2020A	18	221009	Rwanda	East	Nyagatare	-1.29073	30.4123
5608	2020B-ArtR22RW-1	mdr1-Phe938Tyr	351	0	351	Bugaragara	2020B	16	221105	Rwanda	East	Nyagatare	-1.29073	30.4123
5609	40404E-ArtR22RW-1	mdr1-Phe938Tyr	671	0	671	Busanza	40404E	24	221009	Rwanda	Kigali	Kicukiro	-1.98012	30.1496
5610	30303B-ArtR22RW-1	mdr1-Phe938Tyr	319	0	319	Nyamata	30303B	9	220618	Rwanda	East	Bugesera	-2.14697	30.0912
5611	121012B-ArtR22RW-1	mdr1-Phe938Tyr	50	0	50	Ngoma	121012B	14	221105	Rwanda	South	Nyaruguru	-2.74342	29.697
5612	20202E-ArtR22RW-1	mdr1-Phe938Tyr	99	0	99	Ntarama	20202E	11	220910	Rwanda	East	Bugesera	-2.10874	30.0655
5613	30303D-ArtR22RW-1	mdr1-Phe938Tyr	253	5	258	Nyamata	30303D	9	220812	Rwanda	East	Bugesera	-2.14697	30.0912
5614	10101B-ArtR22RW-1	mdr1-Phe938Tyr	172	0	172	Mareba	10101B	5	220826	Rwanda	East	Bugesera	-2.24782	30.0702
5615	30303G-ArtR22RW-1	mdr1-Phe938Tyr	627	0	627	Nyamata	30303G	10	221105	Rwanda	East	Bugesera	-2.14697	30.0912
5616	40404B-ArtR22RW-1	mdr1-Phe938Tyr	934	0	934	Busanza	40404B	32	220716	Rwanda	Kigali	Kicukiro	-1.98012	30.1496
5617	90909O-ArtR22RW-1	mdr1-Ser1034Cys	2798	0	2798	Tanda	90909O	36	221219	Rwanda	North	Gicumbi	-1.79983	30.2621
5618	90909K-ArtR22RW-1	mdr1-Ser1034Cys	3543	0	3543	Tanda	90909K	15	221022	Rwanda	North	Gicumbi	-1.79983	30.2621
5619	80808H-ArtR22RW-1	mdr1-Ser1034Cys	312	0	312	Nyacyonga	80808H	18	221219	Rwanda	Kigali	Gasabo	-1.86805	30.0842
5620	90909I-ArtR22RW-1	mdr1-Ser1034Cys	3470	0	3470	Tanda	90909I	36	220924	Rwanda	North	Gicumbi	-1.79983	30.2621
5621	90909H-ArtR22RW-1	mdr1-Ser1034Cys	8366	0	8366	Tanda	90909H	52	220910	Rwanda	North	Gicumbi	-1.79983	30.2621
5622	90909E-ArtR22RW-1	mdr1-Ser1034Cys	55	0	55	Tanda	90909E	88	220716	Rwanda	North	Gicumbi	-1.79983	30.2621
5623	80808G-ArtR22RW-1	mdr1-Ser1034Cys	278	0	278	Nyacyonga	80808G	22	221119	Rwanda	Kigali	Gasabo	-1.86805	30.0842
5624	80808E-ArtR22RW-1	mdr1-Ser1034Cys	3476	0	3476	Nyacyonga	80808E	28	220924	Rwanda	Kigali	Gasabo	-1.86805	30.0842
5625	90909M-ArtR22RW-1	mdr1-Ser1034Cys	2543	0	2543	Tanda	90909M	64	221119	Rwanda	North	Gicumbi	-1.79983	30.2621
5626	80808C-ArtR22RW-1	mdr1-Ser1034Cys	3731	0	3731	Nyacyonga	80808C	27	220730	Rwanda	Kigali	Gasabo	-1.86805	30.0842
5627	80808A-ArtR22RW-1	mdr1-Ser1034Cys	974	0	974	Nyacyonga	80808A	56	220520	Rwanda	Kigali	Gasabo	-1.86805	30.0842
5628	80808F-ArtR22RW-1	mdr1-Ser1034Cys	1341	0	1341	Nyacyonga	80808F	34	221022	Rwanda	Kigali	Gasabo	-1.86805	30.0842
5629	90909F-ArtR22RW-1	mdr1-Ser1034Cys	2327	0	2327	Tanda	90909F	42	220826	Rwanda	North	Gicumbi	-1.79983	30.2621
5630	70707G-ArtR22RW-1	mdr1-Ser1034Cys	2652	0	2652	Solace	70707G	16	221119	Rwanda	Kigali	Gasabo	-1.90941	30.2151
5631	70707F-ArtR22RW-1	mdr1-Ser1034Cys	4037	0	4037	Solace	70707F	28	221105	Rwanda	Kigali	Gasabo	-1.90941	30.2151
5632	70707E-ArtR22RW-1	mdr1-Ser1034Cys	3039	0	3039	Solace	70707E	17	220910	Rwanda	Kigali	Gasabo	-1.90941	30.2151
5633	90909D-ArtR22RW-1	mdr1-Ser1034Cys	181	0	181	Tanda	90909D	71	220702	Rwanda	North	Gicumbi	-1.79983	30.2621
5634	70707C-ArtR22RW-1	mdr1-Ser1034Cys	2729	0	2729	Solace	70707C	29	220730	Rwanda	Kigali	Gasabo	-1.90941	30.2151
5635	70707A-ArtR22RW-1	mdr1-Ser1034Cys	2869	0	2869	Solace	70707A	56	220520	Rwanda	Kigali	Gasabo	-1.90941	30.2151
5636	60606H-ArtR22RW-1	mdr1-Ser1034Cys	239	0	239	Masaka	60606H	18	221219	Rwanda	Kigali	Kicukiro	-2.00395	30.2285
5637	90909A-ArtR22RW-1	mdr1-Ser1034Cys	1289	0	1289	Tanda	90909A	66	220520	Rwanda	North	Gicumbi	-1.79983	30.2621
5638	60606G-ArtR22RW-1	mdr1-Ser1034Cys	1297	0	1297	Masaka	60606G	21	221203	Rwanda	Kigali	Kicukiro	-2.00395	30.2285
5639	60606F-ArtR22RW-1	mdr1-Ser1034Cys	3244	0	3244	Masaka	60606F	17	221105	Rwanda	Kigali	Kicukiro	-2.00395	30.2285
5640	60606C-ArtR22RW-1	mdr1-Ser1034Cys	4727	0	4727	Masaka	60606C	16	220702	Rwanda	Kigali	Kicukiro	-2.00395	30.2285
5641	60606B-ArtR22RW-1	mdr1-Ser1034Cys	2	0	2	Masaka	60606B	16	220618	Rwanda	Kigali	Kicukiro	-2.00395	30.2285
5642	60606A-ArtR22RW-1	mdr1-Ser1034Cys	2014	0	2014	Masaka	60606A	16	220520	Rwanda	Kigali	Kicukiro	-2.00395	30.2285
5643	50505E-ArtR22RW-1	mdr1-Ser1034Cys	1245	0	1245	Gahanga	50505E	7	221009	Rwanda	Kigali	Kicukiro	-2.0276	30.1043
5644	50505D-ArtR22RW-1	mdr1-Ser1034Cys	481	0	481	Gahanga	50505D	8	220730	Rwanda	Kigali	Kicukiro	-2.0276	30.1043
5645	50505C-ArtR22RW-1	mdr1-Ser1034Cys	140	0	140	Gahanga	50505C	11	220702	Rwanda	Kigali	Kicukiro	-2.0276	30.1043
5646	50505A-ArtR22RW-1	mdr1-Ser1034Cys	1338	0	1338	Gahanga	50505A	14	220520	Rwanda	Kigali	Kicukiro	-2.0276	30.1043
5647	90909J-ArtR22RW-1	mdr1-Ser1034Cys	1647	0	1647	Tanda	90909J	73	221009	Rwanda	North	Gicumbi	-1.79983	30.2621
5648	40404H-ArtR22RW-1	mdr1-Ser1034Cys	1597	0	1597	Busanza	40404H	21	221231	Rwanda	Kigali	Kicukiro	-1.98012	30.1496
5649	15015D-ArtR22RW-1	mdr1-Ser1034Cys	316	0	316	Gishubi	15015D	8	221119	Rwanda	South	Gisagara	-2.58586	29.8732
5650	90909L-ArtR22RW-1	mdr1-Ser1034Cys	2554	0	2554	Tanda	90909L	40	221105	Rwanda	North	Gicumbi	-1.79983	30.2621
5651	10101A-ArtR22RW-1	mdr1-Ser1034Cys	5733	0	5733	Mareba	10101A	9	220702	Rwanda	East	Bugesera	-2.24782	30.0702
5652	80808B-ArtR22RW-1	mdr1-Ser1034Cys	76	0	76	Nyacyonga	80808B	32	220618	Rwanda	Kigali	Gasabo	-1.86805	30.0842
5653	11011B-ArtR22RW-1	mdr1-Ser1034Cys	3981	0	3981	Giti	11011B	28	221022	Rwanda	North	Gicumbi	-1.7889	30.2123
5654	15015A-ArtR22RW-1	mdr1-Ser1034Cys	417	0	417	Gishubi	15015A	10	220924	Rwanda	South	Gisagara	-2.58586	29.8732
5655	90909N-ArtR22RW-1	mdr1-Ser1034Cys	2529	0	2529	Tanda	90909N	36	221203	Rwanda	North	Gicumbi	-1.79983	30.2621
5656	13013E-ArtR22RW-1	mdr1-Ser1034Cys	535	0	535	Nyamagabe	13013E	19	221203	Rwanda	South	Nyamagabe	-2.48302	29.584
5657	30303A-ArtR22RW-1	mdr1-Ser1034Cys	1297	0	1297	Nyamata	30303A	27	220603	Rwanda	East	Bugesera	-2.14697	30.0912
5658	13013C-ArtR22RW-1	mdr1-Ser1034Cys	1030	0	1030	Nyamagabe	13013C	23	221105	Rwanda	South	Nyamagabe	-2.48302	29.584
5659	15015B-ArtR22RW-1	mdr1-Ser1034Cys	25272	0	25272	Gishubi	15015B	10	221009	Rwanda	South	Gisagara	-2.58586	29.8732
5660	2020C-ArtR22RW-1	mdr1-Ser1034Cys	1929	0	1929	Bugaragara	2020C	16	221231	Rwanda	East	Nyagatare	-1.29073	30.4123
5661	13013B-ArtR22RW-1	mdr1-Ser1034Cys	4792	0	4792	Nyamagabe	13013B	17	221022	Rwanda	South	Nyamagabe	-2.48302	29.584
5662	17017D-ArtR22RW-1	mdr1-Ser1034Cys	168	0	168	Mushubati	17017D	40	221219	Rwanda	West	Rutsiro	-2.01275	29.3999
5663	13013A-ArtR22RW-1	mdr1-Ser1034Cys	1237	0	1237	Nyamagabe	13013A	12	221009	Rwanda	South	Nyamagabe	-2.48302	29.584
5664	15015E-ArtR22RW-1	mdr1-Ser1034Cys	682	0	682	Gishubi	15015E	9	221203	Rwanda	South	Gisagara	-2.58586	29.8732
5665	15015C-ArtR22RW-1	mdr1-Ser1034Cys	17150	0	17150	Gishubi	15015C	29	221022	Rwanda	South	Gisagara	-2.58586	29.8732
5666	101010A-ArtR22RW-1	mdr1-Ser1034Cys	5024	0	5024	Rukara	101010A	22	*2022	Rwanda	East	Kayonza	-1.79697	30.503
5667	13013F-ArtR22RW-1	mdr1-Ser1034Cys	1312	0	1312	Nyamagabe	13013F	28	221219	Rwanda	South	Nyamagabe	-2.48302	29.584
5668	14014B-ArtR22RW-1	mdr1-Ser1034Cys	7	0	7	Jenda	14014B	45	221119	Rwanda	South	Nyamagabe	-2.33	29.5226
5669	121012C-ArtR22RW-1	mdr1-Ser1034Cys	411	0	411	Ngoma	121012C	9	221119	Rwanda	South	Nyaruguru	-2.74342	29.697
5670	17017A-ArtR22RW-1	mdr1-Ser1034Cys	25	0	25	Mushubati	17017A	40	221022	Rwanda	West	Rutsiro	-2.01275	29.3999
5671	16016A-ArtR22RW-1	mdr1-Ser1034Cys	63	0	63	Kibingo	16016A	15	*2022	Rwanda	West	Nyamasheke	-2.19952	29.2612
5672	11011D-ArtR22RW-1	mdr1-Ser1034Cys	7067	0	7067	Giti	11011D	27	221203	Rwanda	North	Gicumbi	-1.7889	30.2123
5673	90909G-ArtR22RW-1	mdr1-Ser1034Cys	1332	0	1332	Tanda	90909G	46	220910	Rwanda	North	Gicumbi	-1.79983	30.2621
5674	70707H-ArtR22RW-1	mdr1-Ser1034Cys	3173	0	3173	Solace	70707H	19	221219	Rwanda	Kigali	Gasabo	-1.90941	30.2151
5675	14014C-ArtR22RW-1	mdr1-Ser1034Cys	29	0	29	Jenda	14014C	29	221231	Rwanda	South	Nyamagabe	-2.33	29.5226
5676	40404A-ArtR22RW-1	mdr1-Ser1034Cys	1154	0	1154	Busanza	40404A	40	220603	Rwanda	Kigali	Kicukiro	-1.98012	30.1496
5677	80808D-ArtR22RW-1	mdr1-Ser1034Cys	1500	0	1500	Nyacyonga	80808D	17	220826	Rwanda	Kigali	Gasabo	-1.86805	30.0842
5678	17017E-ArtR22RW-1	mdr1-Ser1034Cys	9683	0	9683	Mushubati	17017E	35	221231	Rwanda	West	Rutsiro	-2.01275	29.3999
5679	40404C-ArtR22RW-1	mdr1-Ser1034Cys	953	0	953	Busanza	40404C	40	220826	Rwanda	Kigali	Kicukiro	-1.98012	30.1496
5680	70707D-ArtR22RW-1	mdr1-Ser1034Cys	2549	0	2549	Solace	70707D	10	220826	Rwanda	Kigali	Gasabo	-1.90941	30.2151
5681	40404G-ArtR22RW-1	mdr1-Ser1034Cys	438	0	438	Busanza	40404G	19	221203	Rwanda	Kigali	Kicukiro	-1.98012	30.1496
5682	40404D-ArtR22RW-1	mdr1-Ser1034Cys	159	0	159	Busanza	40404D	40	220910	Rwanda	Kigali	Kicukiro	-1.98012	30.1496
5683	60606D-ArtR22RW-1	mdr1-Ser1034Cys	3948	0	3948	Masaka	60606D	24	220826	Rwanda	Kigali	Kicukiro	-2.00395	30.2285
5684	11011E-ArtR22RW-1	mdr1-Ser1034Cys	282	0	282	Giti	11011E	29	221231	Rwanda	North	Gicumbi	-1.7889	30.2123
5685	90909B-ArtR22RW-1	mdr1-Ser1034Cys	2102	0	2102	Tanda	90909B	88	220603	Rwanda	North	Gicumbi	-1.79983	30.2621
5686	14014A-ArtR22RW-1	mdr1-Ser1034Cys	358	0	358	Jenda	14014A	39	221022	Rwanda	South	Nyamagabe	-2.33	29.5226
5687	60606E-ArtR22RW-1	mdr1-Ser1034Cys	1782	258	2040	Masaka	60606E	17	220910	Rwanda	Kigali	Kicukiro	-2.00395	30.2285
5688	13013D-ArtR22RW-1	mdr1-Ser1034Cys	1692	0	1692	Nyamagabe	13013D	18	221119	Rwanda	South	Nyamagabe	-2.48302	29.584
5689	121012A-ArtR22RW-1	mdr1-Ser1034Cys	593	0	593	Ngoma	121012A	13	221022	Rwanda	South	Nyaruguru	-2.74342	29.697
5690	10101C-ArtR22RW-1	mdr1-Ser1034Cys	650	0	650	Mareba	10101C	10	220924	Rwanda	East	Bugesera	-2.24782	30.0702
5691	10101D-ArtR22RW-1	mdr1-Ser1034Cys	37	0	37	Mareba	10101D	6	221009	Rwanda	East	Bugesera	-2.24782	30.0702
5692	11011A-ArtR22RW-1	mdr1-Ser1034Cys	27	0	27	Giti	11011A	9	220924	Rwanda	North	Gicumbi	-1.7889	30.2123
5693	11011C-ArtR22RW-1	mdr1-Ser1034Cys	1140	0	1140	Giti	11011C	24	221119	Rwanda	North	Gicumbi	-1.7889	30.2123
5694	17017B-ArtR22RW-1	mdr1-Ser1034Cys	102	0	102	Mushubati	17017B	48	221105	Rwanda	West	Rutsiro	-2.01275	29.3999
5695	17017C-ArtR22RW-1	mdr1-Ser1034Cys	229	0	229	Mushubati	17017C	13	221203	Rwanda	West	Rutsiro	-2.01275	29.3999
5696	20202A-ArtR22RW-1	mdr1-Ser1034Cys	2580	0	2580	Ntarama	20202A	16	220603	Rwanda	East	Bugesera	-2.10874	30.0655
5697	30303H-ArtR22RW-1	mdr1-Ser1034Cys	1237	0	1237	Nyamata	30303H	18	221219	Rwanda	East	Bugesera	-2.14697	30.0912
5698	18018A-ArtR22RW-1	mdr1-Ser1034Cys	4144	0	4144	Byahi	18018A	26	*2022	Rwanda	West	Rubavu	-1.66303	29.2796
5699	121012D-ArtR22RW-1	mdr1-Ser1034Cys	413	0	413	Ngoma	121012D	15	221231	Rwanda	South	Nyaruguru	-2.74342	29.697
5700	30303F-ArtR22RW-1	mdr1-Ser1034Cys	848	0	848	Nyamata	30303F	9	221009	Rwanda	East	Bugesera	-2.14697	30.0912
5701	90909C-ArtR22RW-1	mdr1-Ser1034Cys	1377	0	1377	Tanda	90909C	83	220618	Rwanda	North	Gicumbi	-1.79983	30.2621
5702	50505B-ArtR22RW-1	mdr1-Ser1034Cys	170	0	170	Gahanga	50505B	10	220603	Rwanda	Kigali	Kicukiro	-2.0276	30.1043
5703	19019A-ArtR22RW-1	mdr1-Ser1034Cys	123	5	128	Nkanka	19019A	18	*2022	Rwanda	West	Rusizi	-2.42684	28.929
5704	20202B-ArtR22RW-1	mdr1-Ser1034Cys	1913	0	1913	Ntarama	20202B	21	220618	Rwanda	East	Bugesera	-2.10874	30.0655
5705	70707B-ArtR22RW-1	mdr1-Ser1034Cys	418	0	418	Solace	70707B	54	220618	Rwanda	Kigali	Gasabo	-1.90941	30.2151
5706	40404F-ArtR22RW-1	mdr1-Ser1034Cys	2517	0	2517	Busanza	40404F	22	221105	Rwanda	Kigali	Kicukiro	-1.98012	30.1496
5707	30303C-ArtR22RW-1	mdr1-Ser1034Cys	2064	0	2064	Nyamata	30303C	17	220730	Rwanda	East	Bugesera	-2.14697	30.0912
5708	30303E-ArtR22RW-1	mdr1-Ser1034Cys	596	0	596	Nyamata	30303E	9	220910	Rwanda	East	Bugesera	-2.14697	30.0912
5709	20202C-ArtR22RW-1	mdr1-Ser1034Cys	979	0	979	Ntarama	20202C	13	220716	Rwanda	East	Bugesera	-2.10874	30.0655
5710	20202D-ArtR22RW-1	mdr1-Ser1034Cys	688	0	688	Ntarama	20202D	7	220826	Rwanda	East	Bugesera	-2.10874	30.0655
5711	2020A-ArtR22RW-1	mdr1-Ser1034Cys	1078	0	1078	Bugaragara	2020A	18	221009	Rwanda	East	Nyagatare	-1.29073	30.4123
5712	2020B-ArtR22RW-1	mdr1-Ser1034Cys	1234	0	1234	Bugaragara	2020B	16	221105	Rwanda	East	Nyagatare	-1.29073	30.4123
5713	40404E-ArtR22RW-1	mdr1-Ser1034Cys	1854	0	1854	Busanza	40404E	24	221009	Rwanda	Kigali	Kicukiro	-1.98012	30.1496
5714	30303B-ArtR22RW-1	mdr1-Ser1034Cys	673	0	673	Nyamata	30303B	9	220618	Rwanda	East	Bugesera	-2.14697	30.0912
5715	121012B-ArtR22RW-1	mdr1-Ser1034Cys	85	0	85	Ngoma	121012B	14	221105	Rwanda	South	Nyaruguru	-2.74342	29.697
5716	20202E-ArtR22RW-1	mdr1-Ser1034Cys	263	0	263	Ntarama	20202E	11	220910	Rwanda	East	Bugesera	-2.10874	30.0655
5717	30303D-ArtR22RW-1	mdr1-Ser1034Cys	1166	0	1166	Nyamata	30303D	9	220812	Rwanda	East	Bugesera	-2.14697	30.0912
5718	10101B-ArtR22RW-1	mdr1-Ser1034Cys	403	0	403	Mareba	10101B	5	220826	Rwanda	East	Bugesera	-2.24782	30.0702
5719	30303G-ArtR22RW-1	mdr1-Ser1034Cys	1483	0	1483	Nyamata	30303G	10	221105	Rwanda	East	Bugesera	-2.14697	30.0912
5720	40404B-ArtR22RW-1	mdr1-Ser1034Cys	2422	0	2422	Busanza	40404B	32	220716	Rwanda	Kigali	Kicukiro	-1.98012	30.1496
5721	90909O-ArtR22RW-1	mdr1-Thr199Ser	1839	41	1880	Tanda	90909O	36	221219	Rwanda	North	Gicumbi	-1.79983	30.2621
5722	90909K-ArtR22RW-1	mdr1-Thr199Ser	2555	68	2623	Tanda	90909K	15	221022	Rwanda	North	Gicumbi	-1.79983	30.2621
5723	80808H-ArtR22RW-1	mdr1-Thr199Ser	208	11	219	Nyacyonga	80808H	18	221219	Rwanda	Kigali	Gasabo	-1.86805	30.0842
5724	90909I-ArtR22RW-1	mdr1-Thr199Ser	2109	250	2359	Tanda	90909I	36	220924	Rwanda	North	Gicumbi	-1.79983	30.2621
5725	90909H-ArtR22RW-1	mdr1-Thr199Ser	5112	522	5634	Tanda	90909H	52	220910	Rwanda	North	Gicumbi	-1.79983	30.2621
5726	90909E-ArtR22RW-1	mdr1-Thr199Ser	12	7	19	Tanda	90909E	88	220716	Rwanda	North	Gicumbi	-1.79983	30.2621
5727	80808G-ArtR22RW-1	mdr1-Thr199Ser	200	5	205	Nyacyonga	80808G	22	221119	Rwanda	Kigali	Gasabo	-1.86805	30.0842
5728	80808E-ArtR22RW-1	mdr1-Thr199Ser	2419	45	2464	Nyacyonga	80808E	28	220924	Rwanda	Kigali	Gasabo	-1.86805	30.0842
5729	90909M-ArtR22RW-1	mdr1-Thr199Ser	1743	35	1778	Tanda	90909M	64	221119	Rwanda	North	Gicumbi	-1.79983	30.2621
5730	80808C-ArtR22RW-1	mdr1-Thr199Ser	2600	31	2631	Nyacyonga	80808C	27	220730	Rwanda	Kigali	Gasabo	-1.86805	30.0842
5731	80808A-ArtR22RW-1	mdr1-Thr199Ser	483	28	511	Nyacyonga	80808A	56	220520	Rwanda	Kigali	Gasabo	-1.86805	30.0842
5732	80808F-ArtR22RW-1	mdr1-Thr199Ser	973	0	973	Nyacyonga	80808F	34	221022	Rwanda	Kigali	Gasabo	-1.86805	30.0842
5733	90909F-ArtR22RW-1	mdr1-Thr199Ser	1687	94	1781	Tanda	90909F	42	220826	Rwanda	North	Gicumbi	-1.79983	30.2621
5734	70707G-ArtR22RW-1	mdr1-Thr199Ser	865	1031	1896	Solace	70707G	16	221119	Rwanda	Kigali	Gasabo	-1.90941	30.2151
5735	70707F-ArtR22RW-1	mdr1-Thr199Ser	2936	117	3053	Solace	70707F	28	221105	Rwanda	Kigali	Gasabo	-1.90941	30.2151
5736	70707E-ArtR22RW-1	mdr1-Thr199Ser	2335	98	2433	Solace	70707E	17	220910	Rwanda	Kigali	Gasabo	-1.90941	30.2151
5737	90909D-ArtR22RW-1	mdr1-Thr199Ser	116	18	134	Tanda	90909D	71	220702	Rwanda	North	Gicumbi	-1.79983	30.2621
5738	70707C-ArtR22RW-1	mdr1-Thr199Ser	1892	117	2009	Solace	70707C	29	220730	Rwanda	Kigali	Gasabo	-1.90941	30.2151
5739	70707A-ArtR22RW-1	mdr1-Thr199Ser	1652	41	1693	Solace	70707A	56	220520	Rwanda	Kigali	Gasabo	-1.90941	30.2151
5740	60606H-ArtR22RW-1	mdr1-Thr199Ser	181	0	181	Masaka	60606H	18	221219	Rwanda	Kigali	Kicukiro	-2.00395	30.2285
5741	90909A-ArtR22RW-1	mdr1-Thr199Ser	909	68	977	Tanda	90909A	66	220520	Rwanda	North	Gicumbi	-1.79983	30.2621
5742	60606G-ArtR22RW-1	mdr1-Thr199Ser	943	0	943	Masaka	60606G	21	221203	Rwanda	Kigali	Kicukiro	-2.00395	30.2285
5743	60606F-ArtR22RW-1	mdr1-Thr199Ser	2891	6	2897	Masaka	60606F	17	221105	Rwanda	Kigali	Kicukiro	-2.00395	30.2285
5744	60606C-ArtR22RW-1	mdr1-Thr199Ser	2679	0	2679	Masaka	60606C	16	220702	Rwanda	Kigali	Kicukiro	-2.00395	30.2285
5745	60606B-ArtR22RW-1	mdr1-Thr199Ser	1	0	1	Masaka	60606B	16	220618	Rwanda	Kigali	Kicukiro	-2.00395	30.2285
5746	60606A-ArtR22RW-1	mdr1-Thr199Ser	1303	32	1335	Masaka	60606A	16	220520	Rwanda	Kigali	Kicukiro	-2.00395	30.2285
5747	50505E-ArtR22RW-1	mdr1-Thr199Ser	726	0	726	Gahanga	50505E	7	221009	Rwanda	Kigali	Kicukiro	-2.0276	30.1043
5748	50505D-ArtR22RW-1	mdr1-Thr199Ser	320	0	320	Gahanga	50505D	8	220730	Rwanda	Kigali	Kicukiro	-2.0276	30.1043
5749	50505C-ArtR22RW-1	mdr1-Thr199Ser	76	0	76	Gahanga	50505C	11	220702	Rwanda	Kigali	Kicukiro	-2.0276	30.1043
5750	50505A-ArtR22RW-1	mdr1-Thr199Ser	777	0	777	Gahanga	50505A	14	220520	Rwanda	Kigali	Kicukiro	-2.0276	30.1043
5751	90909J-ArtR22RW-1	mdr1-Thr199Ser	971	121	1092	Tanda	90909J	73	221009	Rwanda	North	Gicumbi	-1.79983	30.2621
5752	40404H-ArtR22RW-1	mdr1-Thr199Ser	978	17	995	Busanza	40404H	21	221231	Rwanda	Kigali	Kicukiro	-1.98012	30.1496
5753	15015D-ArtR22RW-1	mdr1-Thr199Ser	224	0	224	Gishubi	15015D	8	221119	Rwanda	South	Gisagara	-2.58586	29.8732
5754	90909L-ArtR22RW-1	mdr1-Thr199Ser	1617	34	1651	Tanda	90909L	40	221105	Rwanda	North	Gicumbi	-1.79983	30.2621
5755	10101A-ArtR22RW-1	mdr1-Thr199Ser	3303	734	4037	Mareba	10101A	9	220702	Rwanda	East	Bugesera	-2.24782	30.0702
5756	80808B-ArtR22RW-1	mdr1-Thr199Ser	40	0	40	Nyacyonga	80808B	32	220618	Rwanda	Kigali	Gasabo	-1.86805	30.0842
5757	11011B-ArtR22RW-1	mdr1-Thr199Ser	2630	383	3013	Giti	11011B	28	221022	Rwanda	North	Gicumbi	-1.7889	30.2123
5758	15015A-ArtR22RW-1	mdr1-Thr199Ser	316	0	316	Gishubi	15015A	10	220924	Rwanda	South	Gisagara	-2.58586	29.8732
5759	90909N-ArtR22RW-1	mdr1-Thr199Ser	1385	223	1608	Tanda	90909N	36	221203	Rwanda	North	Gicumbi	-1.79983	30.2621
5760	13013E-ArtR22RW-1	mdr1-Thr199Ser	408	0	408	Nyamagabe	13013E	19	221203	Rwanda	South	Nyamagabe	-2.48302	29.584
5761	30303A-ArtR22RW-1	mdr1-Thr199Ser	1138	0	1138	Nyamata	30303A	27	220603	Rwanda	East	Bugesera	-2.14697	30.0912
5762	13013C-ArtR22RW-1	mdr1-Thr199Ser	817	0	817	Nyamagabe	13013C	23	221105	Rwanda	South	Nyamagabe	-2.48302	29.584
5763	15015B-ArtR22RW-1	mdr1-Thr199Ser	15029	0	15029	Gishubi	15015B	10	221009	Rwanda	South	Gisagara	-2.58586	29.8732
5764	2020C-ArtR22RW-1	mdr1-Thr199Ser	1476	0	1476	Bugaragara	2020C	16	221231	Rwanda	East	Nyagatare	-1.29073	30.4123
5765	13013B-ArtR22RW-1	mdr1-Thr199Ser	2896	0	2896	Nyamagabe	13013B	17	221022	Rwanda	South	Nyamagabe	-2.48302	29.584
5766	17017D-ArtR22RW-1	mdr1-Thr199Ser	85	0	85	Mushubati	17017D	40	221219	Rwanda	West	Rutsiro	-2.01275	29.3999
5767	13013A-ArtR22RW-1	mdr1-Thr199Ser	638	0	638	Nyamagabe	13013A	12	221009	Rwanda	South	Nyamagabe	-2.48302	29.584
5768	15015E-ArtR22RW-1	mdr1-Thr199Ser	351	0	351	Gishubi	15015E	9	221203	Rwanda	South	Gisagara	-2.58586	29.8732
5769	15015C-ArtR22RW-1	mdr1-Thr199Ser	12086	0	12086	Gishubi	15015C	29	221022	Rwanda	South	Gisagara	-2.58586	29.8732
5770	101010A-ArtR22RW-1	mdr1-Thr199Ser	3172	9	3181	Rukara	101010A	22	*2022	Rwanda	East	Kayonza	-1.79697	30.503
5771	13013F-ArtR22RW-1	mdr1-Thr199Ser	881	0	881	Nyamagabe	13013F	28	221219	Rwanda	South	Nyamagabe	-2.48302	29.584
5772	14014B-ArtR22RW-1	mdr1-Thr199Ser	0	0	0	Jenda	14014B	45	221119	Rwanda	South	Nyamagabe	-2.33	29.5226
5773	121012C-ArtR22RW-1	mdr1-Thr199Ser	323	0	323	Ngoma	121012C	9	221119	Rwanda	South	Nyaruguru	-2.74342	29.697
5774	17017A-ArtR22RW-1	mdr1-Thr199Ser	17	0	17	Mushubati	17017A	40	221022	Rwanda	West	Rutsiro	-2.01275	29.3999
5775	16016A-ArtR22RW-1	mdr1-Thr199Ser	39	0	39	Kibingo	16016A	15	*2022	Rwanda	West	Nyamasheke	-2.19952	29.2612
5776	11011D-ArtR22RW-1	mdr1-Thr199Ser	2710	1790	4500	Giti	11011D	27	221203	Rwanda	North	Gicumbi	-1.7889	30.2123
5777	90909G-ArtR22RW-1	mdr1-Thr199Ser	593	177	770	Tanda	90909G	46	220910	Rwanda	North	Gicumbi	-1.79983	30.2621
5778	70707H-ArtR22RW-1	mdr1-Thr199Ser	963	1347	2310	Solace	70707H	19	221219	Rwanda	Kigali	Gasabo	-1.90941	30.2151
5779	14014C-ArtR22RW-1	mdr1-Thr199Ser	13	0	13	Jenda	14014C	29	221231	Rwanda	South	Nyamagabe	-2.33	29.5226
5780	40404A-ArtR22RW-1	mdr1-Thr199Ser	755	19	774	Busanza	40404A	40	220603	Rwanda	Kigali	Kicukiro	-1.98012	30.1496
5781	80808D-ArtR22RW-1	mdr1-Thr199Ser	1023	36	1059	Nyacyonga	80808D	17	220826	Rwanda	Kigali	Gasabo	-1.86805	30.0842
5782	17017E-ArtR22RW-1	mdr1-Thr199Ser	6355	0	6355	Mushubati	17017E	35	221231	Rwanda	West	Rutsiro	-2.01275	29.3999
5783	40404C-ArtR22RW-1	mdr1-Thr199Ser	563	33	596	Busanza	40404C	40	220826	Rwanda	Kigali	Kicukiro	-1.98012	30.1496
5784	70707D-ArtR22RW-1	mdr1-Thr199Ser	1797	0	1797	Solace	70707D	10	220826	Rwanda	Kigali	Gasabo	-1.90941	30.2151
5785	40404G-ArtR22RW-1	mdr1-Thr199Ser	356	16	372	Busanza	40404G	19	221203	Rwanda	Kigali	Kicukiro	-1.98012	30.1496
5786	40404D-ArtR22RW-1	mdr1-Thr199Ser	116	2	118	Busanza	40404D	40	220910	Rwanda	Kigali	Kicukiro	-1.98012	30.1496
5787	60606D-ArtR22RW-1	mdr1-Thr199Ser	2400	0	2400	Masaka	60606D	24	220826	Rwanda	Kigali	Kicukiro	-2.00395	30.2285
5788	11011E-ArtR22RW-1	mdr1-Thr199Ser	145	0	145	Giti	11011E	29	221231	Rwanda	North	Gicumbi	-1.7889	30.2123
5789	90909B-ArtR22RW-1	mdr1-Thr199Ser	1120	551	1671	Tanda	90909B	88	220603	Rwanda	North	Gicumbi	-1.79983	30.2621
5790	14014A-ArtR22RW-1	mdr1-Thr199Ser	193	0	193	Jenda	14014A	39	221022	Rwanda	South	Nyamagabe	-2.33	29.5226
5791	60606E-ArtR22RW-1	mdr1-Thr199Ser	913	0	913	Masaka	60606E	17	220910	Rwanda	Kigali	Kicukiro	-2.00395	30.2285
5792	13013D-ArtR22RW-1	mdr1-Thr199Ser	1096	0	1096	Nyamagabe	13013D	18	221119	Rwanda	South	Nyamagabe	-2.48302	29.584
5793	121012A-ArtR22RW-1	mdr1-Thr199Ser	374	17	391	Ngoma	121012A	13	221022	Rwanda	South	Nyaruguru	-2.74342	29.697
5794	10101C-ArtR22RW-1	mdr1-Thr199Ser	486	0	486	Mareba	10101C	10	220924	Rwanda	East	Bugesera	-2.24782	30.0702
5795	10101D-ArtR22RW-1	mdr1-Thr199Ser	18	0	18	Mareba	10101D	6	221009	Rwanda	East	Bugesera	-2.24782	30.0702
5796	11011A-ArtR22RW-1	mdr1-Thr199Ser	10	4	14	Giti	11011A	9	220924	Rwanda	North	Gicumbi	-1.7889	30.2123
5797	11011C-ArtR22RW-1	mdr1-Thr199Ser	511	273	784	Giti	11011C	24	221119	Rwanda	North	Gicumbi	-1.7889	30.2123
5798	17017B-ArtR22RW-1	mdr1-Thr199Ser	69	0	69	Mushubati	17017B	48	221105	Rwanda	West	Rutsiro	-2.01275	29.3999
5799	17017C-ArtR22RW-1	mdr1-Thr199Ser	192	0	192	Mushubati	17017C	13	221203	Rwanda	West	Rutsiro	-2.01275	29.3999
5800	20202A-ArtR22RW-1	mdr1-Thr199Ser	1579	12	1591	Ntarama	20202A	16	220603	Rwanda	East	Bugesera	-2.10874	30.0655
5801	30303H-ArtR22RW-1	mdr1-Thr199Ser	898	0	898	Nyamata	30303H	18	221219	Rwanda	East	Bugesera	-2.14697	30.0912
5802	18018A-ArtR22RW-1	mdr1-Thr199Ser	3151	0	3151	Byahi	18018A	26	*2022	Rwanda	West	Rubavu	-1.66303	29.2796
5803	121012D-ArtR22RW-1	mdr1-Thr199Ser	178	0	178	Ngoma	121012D	15	221231	Rwanda	South	Nyaruguru	-2.74342	29.697
5804	30303F-ArtR22RW-1	mdr1-Thr199Ser	520	0	520	Nyamata	30303F	9	221009	Rwanda	East	Bugesera	-2.14697	30.0912
5805	90909C-ArtR22RW-1	mdr1-Thr199Ser	775	202	977	Tanda	90909C	83	220618	Rwanda	North	Gicumbi	-1.79983	30.2621
5806	50505B-ArtR22RW-1	mdr1-Thr199Ser	126	0	126	Gahanga	50505B	10	220603	Rwanda	Kigali	Kicukiro	-2.0276	30.1043
5807	19019A-ArtR22RW-1	mdr1-Thr199Ser	68	11	79	Nkanka	19019A	18	*2022	Rwanda	West	Rusizi	-2.42684	28.929
5808	20202B-ArtR22RW-1	mdr1-Thr199Ser	1321	0	1321	Ntarama	20202B	21	220618	Rwanda	East	Bugesera	-2.10874	30.0655
5809	70707B-ArtR22RW-1	mdr1-Thr199Ser	182	37	219	Solace	70707B	54	220618	Rwanda	Kigali	Gasabo	-1.90941	30.2151
5810	40404F-ArtR22RW-1	mdr1-Thr199Ser	2089	0	2089	Busanza	40404F	22	221105	Rwanda	Kigali	Kicukiro	-1.98012	30.1496
5811	30303C-ArtR22RW-1	mdr1-Thr199Ser	1574	0	1574	Nyamata	30303C	17	220730	Rwanda	East	Bugesera	-2.14697	30.0912
5812	30303E-ArtR22RW-1	mdr1-Thr199Ser	253	0	253	Nyamata	30303E	9	220910	Rwanda	East	Bugesera	-2.14697	30.0912
5813	20202C-ArtR22RW-1	mdr1-Thr199Ser	522	0	522	Ntarama	20202C	13	220716	Rwanda	East	Bugesera	-2.10874	30.0655
5814	20202D-ArtR22RW-1	mdr1-Thr199Ser	533	4	537	Ntarama	20202D	7	220826	Rwanda	East	Bugesera	-2.10874	30.0655
5815	2020A-ArtR22RW-1	mdr1-Thr199Ser	404	0	404	Bugaragara	2020A	18	221009	Rwanda	East	Nyagatare	-1.29073	30.4123
5816	2020B-ArtR22RW-1	mdr1-Thr199Ser	568	40	608	Bugaragara	2020B	16	221105	Rwanda	East	Nyagatare	-1.29073	30.4123
5817	40404E-ArtR22RW-1	mdr1-Thr199Ser	1205	0	1205	Busanza	40404E	24	221009	Rwanda	Kigali	Kicukiro	-1.98012	30.1496
5818	30303B-ArtR22RW-1	mdr1-Thr199Ser	547	0	547	Nyamata	30303B	9	220618	Rwanda	East	Bugesera	-2.14697	30.0912
5819	121012B-ArtR22RW-1	mdr1-Thr199Ser	62	0	62	Ngoma	121012B	14	221105	Rwanda	South	Nyaruguru	-2.74342	29.697
5820	20202E-ArtR22RW-1	mdr1-Thr199Ser	174	0	174	Ntarama	20202E	11	220910	Rwanda	East	Bugesera	-2.10874	30.0655
5821	30303D-ArtR22RW-1	mdr1-Thr199Ser	489	15	504	Nyamata	30303D	9	220812	Rwanda	East	Bugesera	-2.14697	30.0912
5822	10101B-ArtR22RW-1	mdr1-Thr199Ser	330	0	330	Mareba	10101B	5	220826	Rwanda	East	Bugesera	-2.24782	30.0702
5823	30303G-ArtR22RW-1	mdr1-Thr199Ser	1039	0	1039	Nyamata	30303G	10	221105	Rwanda	East	Bugesera	-2.14697	30.0912
5824	40404B-ArtR22RW-1	mdr1-Thr199Ser	1534	195	1729	Busanza	40404B	32	220716	Rwanda	Kigali	Kicukiro	-1.98012	30.1496
5825	90909O-ArtR22RW-1	mdr1-Thr222Ile	936	0	936	Tanda	90909O	36	221219	Rwanda	North	Gicumbi	-1.79983	30.2621
5826	90909K-ArtR22RW-1	mdr1-Thr222Ile	1761	0	1761	Tanda	90909K	15	221022	Rwanda	North	Gicumbi	-1.79983	30.2621
5827	80808H-ArtR22RW-1	mdr1-Thr222Ile	145	0	145	Nyacyonga	80808H	18	221219	Rwanda	Kigali	Gasabo	-1.86805	30.0842
5828	90909I-ArtR22RW-1	mdr1-Thr222Ile	1470	0	1470	Tanda	90909I	36	220924	Rwanda	North	Gicumbi	-1.79983	30.2621
5829	90909H-ArtR22RW-1	mdr1-Thr222Ile	3667	0	3667	Tanda	90909H	52	220910	Rwanda	North	Gicumbi	-1.79983	30.2621
5830	90909E-ArtR22RW-1	mdr1-Thr222Ile	11	0	11	Tanda	90909E	88	220716	Rwanda	North	Gicumbi	-1.79983	30.2621
5831	80808G-ArtR22RW-1	mdr1-Thr222Ile	133	0	133	Nyacyonga	80808G	22	221119	Rwanda	Kigali	Gasabo	-1.86805	30.0842
5832	80808E-ArtR22RW-1	mdr1-Thr222Ile	1395	0	1395	Nyacyonga	80808E	28	220924	Rwanda	Kigali	Gasabo	-1.86805	30.0842
5833	90909M-ArtR22RW-1	mdr1-Thr222Ile	878	0	878	Tanda	90909M	64	221119	Rwanda	North	Gicumbi	-1.79983	30.2621
5834	80808C-ArtR22RW-1	mdr1-Thr222Ile	1629	0	1629	Nyacyonga	80808C	27	220730	Rwanda	Kigali	Gasabo	-1.86805	30.0842
5835	80808A-ArtR22RW-1	mdr1-Thr222Ile	273	0	273	Nyacyonga	80808A	56	220520	Rwanda	Kigali	Gasabo	-1.86805	30.0842
5836	80808F-ArtR22RW-1	mdr1-Thr222Ile	647	0	647	Nyacyonga	80808F	34	221022	Rwanda	Kigali	Gasabo	-1.86805	30.0842
5837	90909F-ArtR22RW-1	mdr1-Thr222Ile	1046	0	1046	Tanda	90909F	42	220826	Rwanda	North	Gicumbi	-1.79983	30.2621
5838	70707G-ArtR22RW-1	mdr1-Thr222Ile	1067	0	1067	Solace	70707G	16	221119	Rwanda	Kigali	Gasabo	-1.90941	30.2151
5839	70707F-ArtR22RW-1	mdr1-Thr222Ile	2138	0	2138	Solace	70707F	28	221105	Rwanda	Kigali	Gasabo	-1.90941	30.2151
5840	70707E-ArtR22RW-1	mdr1-Thr222Ile	1485	0	1485	Solace	70707E	17	220910	Rwanda	Kigali	Gasabo	-1.90941	30.2151
5841	90909D-ArtR22RW-1	mdr1-Thr222Ile	93	0	93	Tanda	90909D	71	220702	Rwanda	North	Gicumbi	-1.79983	30.2621
5842	70707C-ArtR22RW-1	mdr1-Thr222Ile	1390	0	1390	Solace	70707C	29	220730	Rwanda	Kigali	Gasabo	-1.90941	30.2151
5843	70707A-ArtR22RW-1	mdr1-Thr222Ile	925	0	925	Solace	70707A	56	220520	Rwanda	Kigali	Gasabo	-1.90941	30.2151
5844	60606H-ArtR22RW-1	mdr1-Thr222Ile	124	0	124	Masaka	60606H	18	221219	Rwanda	Kigali	Kicukiro	-2.00395	30.2285
5845	90909A-ArtR22RW-1	mdr1-Thr222Ile	546	0	546	Tanda	90909A	66	220520	Rwanda	North	Gicumbi	-1.79983	30.2621
5846	60606G-ArtR22RW-1	mdr1-Thr222Ile	648	0	648	Masaka	60606G	21	221203	Rwanda	Kigali	Kicukiro	-2.00395	30.2285
5847	60606F-ArtR22RW-1	mdr1-Thr222Ile	1911	0	1911	Masaka	60606F	17	221105	Rwanda	Kigali	Kicukiro	-2.00395	30.2285
5848	60606C-ArtR22RW-1	mdr1-Thr222Ile	2045	0	2045	Masaka	60606C	16	220702	Rwanda	Kigali	Kicukiro	-2.00395	30.2285
5849	60606B-ArtR22RW-1	mdr1-Thr222Ile	1	0	1	Masaka	60606B	16	220618	Rwanda	Kigali	Kicukiro	-2.00395	30.2285
5850	60606A-ArtR22RW-1	mdr1-Thr222Ile	734	0	734	Masaka	60606A	16	220520	Rwanda	Kigali	Kicukiro	-2.00395	30.2285
5851	50505E-ArtR22RW-1	mdr1-Thr222Ile	366	0	366	Gahanga	50505E	7	221009	Rwanda	Kigali	Kicukiro	-2.0276	30.1043
5852	50505D-ArtR22RW-1	mdr1-Thr222Ile	233	0	233	Gahanga	50505D	8	220730	Rwanda	Kigali	Kicukiro	-2.0276	30.1043
5853	50505C-ArtR22RW-1	mdr1-Thr222Ile	57	0	57	Gahanga	50505C	11	220702	Rwanda	Kigali	Kicukiro	-2.0276	30.1043
5854	50505A-ArtR22RW-1	mdr1-Thr222Ile	472	0	472	Gahanga	50505A	14	220520	Rwanda	Kigali	Kicukiro	-2.0276	30.1043
5855	90909J-ArtR22RW-1	mdr1-Thr222Ile	599	0	599	Tanda	90909J	73	221009	Rwanda	North	Gicumbi	-1.79983	30.2621
5856	40404H-ArtR22RW-1	mdr1-Thr222Ile	711	0	711	Busanza	40404H	21	221231	Rwanda	Kigali	Kicukiro	-1.98012	30.1496
5857	15015D-ArtR22RW-1	mdr1-Thr222Ile	151	0	151	Gishubi	15015D	8	221119	Rwanda	South	Gisagara	-2.58586	29.8732
5858	90909L-ArtR22RW-1	mdr1-Thr222Ile	956	0	956	Tanda	90909L	40	221105	Rwanda	North	Gicumbi	-1.79983	30.2621
5859	10101A-ArtR22RW-1	mdr1-Thr222Ile	2764	0	2764	Mareba	10101A	9	220702	Rwanda	East	Bugesera	-2.24782	30.0702
5860	80808B-ArtR22RW-1	mdr1-Thr222Ile	20	0	20	Nyacyonga	80808B	32	220618	Rwanda	Kigali	Gasabo	-1.86805	30.0842
5861	11011B-ArtR22RW-1	mdr1-Thr222Ile	1845	0	1845	Giti	11011B	28	221022	Rwanda	North	Gicumbi	-1.7889	30.2123
5862	15015A-ArtR22RW-1	mdr1-Thr222Ile	210	0	210	Gishubi	15015A	10	220924	Rwanda	South	Gisagara	-2.58586	29.8732
5863	90909N-ArtR22RW-1	mdr1-Thr222Ile	870	0	870	Tanda	90909N	36	221203	Rwanda	North	Gicumbi	-1.79983	30.2621
5864	13013E-ArtR22RW-1	mdr1-Thr222Ile	288	2	290	Nyamagabe	13013E	19	221203	Rwanda	South	Nyamagabe	-2.48302	29.584
5865	30303A-ArtR22RW-1	mdr1-Thr222Ile	724	0	724	Nyamata	30303A	27	220603	Rwanda	East	Bugesera	-2.14697	30.0912
5866	13013C-ArtR22RW-1	mdr1-Thr222Ile	546	8	554	Nyamagabe	13013C	23	221105	Rwanda	South	Nyamagabe	-2.48302	29.584
5867	15015B-ArtR22RW-1	mdr1-Thr222Ile	7306	2315	9621	Gishubi	15015B	10	221009	Rwanda	South	Gisagara	-2.58586	29.8732
5868	2020C-ArtR22RW-1	mdr1-Thr222Ile	992	0	992	Bugaragara	2020C	16	221231	Rwanda	East	Nyagatare	-1.29073	30.4123
5869	13013B-ArtR22RW-1	mdr1-Thr222Ile	2058	26	2084	Nyamagabe	13013B	17	221022	Rwanda	South	Nyamagabe	-2.48302	29.584
5870	17017D-ArtR22RW-1	mdr1-Thr222Ile	47	0	47	Mushubati	17017D	40	221219	Rwanda	West	Rutsiro	-2.01275	29.3999
5871	13013A-ArtR22RW-1	mdr1-Thr222Ile	354	0	354	Nyamagabe	13013A	12	221009	Rwanda	South	Nyamagabe	-2.48302	29.584
5872	15015E-ArtR22RW-1	mdr1-Thr222Ile	239	0	239	Gishubi	15015E	9	221203	Rwanda	South	Gisagara	-2.58586	29.8732
5873	15015C-ArtR22RW-1	mdr1-Thr222Ile	8064	0	8064	Gishubi	15015C	29	221022	Rwanda	South	Gisagara	-2.58586	29.8732
5874	101010A-ArtR22RW-1	mdr1-Thr222Ile	1498	0	1498	Rukara	101010A	22	*2022	Rwanda	East	Kayonza	-1.79697	30.503
5875	13013F-ArtR22RW-1	mdr1-Thr222Ile	544	0	544	Nyamagabe	13013F	28	221219	Rwanda	South	Nyamagabe	-2.48302	29.584
5876	14014B-ArtR22RW-1	mdr1-Thr222Ile	0	0	0	Jenda	14014B	45	221119	Rwanda	South	Nyamagabe	-2.33	29.5226
5877	121012C-ArtR22RW-1	mdr1-Thr222Ile	229	0	229	Ngoma	121012C	9	221119	Rwanda	South	Nyaruguru	-2.74342	29.697
5878	17017A-ArtR22RW-1	mdr1-Thr222Ile	16	0	16	Mushubati	17017A	40	221022	Rwanda	West	Rutsiro	-2.01275	29.3999
5879	16016A-ArtR22RW-1	mdr1-Thr222Ile	24	0	24	Kibingo	16016A	15	*2022	Rwanda	West	Nyamasheke	-2.19952	29.2612
5880	11011D-ArtR22RW-1	mdr1-Thr222Ile	2702	0	2702	Giti	11011D	27	221203	Rwanda	North	Gicumbi	-1.7889	30.2123
5881	90909G-ArtR22RW-1	mdr1-Thr222Ile	341	0	341	Tanda	90909G	46	220910	Rwanda	North	Gicumbi	-1.79983	30.2621
5882	70707H-ArtR22RW-1	mdr1-Thr222Ile	1334	0	1334	Solace	70707H	19	221219	Rwanda	Kigali	Gasabo	-1.90941	30.2151
5883	14014C-ArtR22RW-1	mdr1-Thr222Ile	5	0	5	Jenda	14014C	29	221231	Rwanda	South	Nyamagabe	-2.33	29.5226
5884	40404A-ArtR22RW-1	mdr1-Thr222Ile	402	0	402	Busanza	40404A	40	220603	Rwanda	Kigali	Kicukiro	-1.98012	30.1496
5885	80808D-ArtR22RW-1	mdr1-Thr222Ile	640	0	640	Nyacyonga	80808D	17	220826	Rwanda	Kigali	Gasabo	-1.86805	30.0842
5886	17017E-ArtR22RW-1	mdr1-Thr222Ile	3981	0	3981	Mushubati	17017E	35	221231	Rwanda	West	Rutsiro	-2.01275	29.3999
5887	40404C-ArtR22RW-1	mdr1-Thr222Ile	301	0	301	Busanza	40404C	40	220826	Rwanda	Kigali	Kicukiro	-1.98012	30.1496
5888	70707D-ArtR22RW-1	mdr1-Thr222Ile	1093	0	1093	Solace	70707D	10	220826	Rwanda	Kigali	Gasabo	-1.90941	30.2151
5889	40404G-ArtR22RW-1	mdr1-Thr222Ile	242	0	242	Busanza	40404G	19	221203	Rwanda	Kigali	Kicukiro	-1.98012	30.1496
5890	40404D-ArtR22RW-1	mdr1-Thr222Ile	50	0	50	Busanza	40404D	40	220910	Rwanda	Kigali	Kicukiro	-1.98012	30.1496
5891	60606D-ArtR22RW-1	mdr1-Thr222Ile	1224	0	1224	Masaka	60606D	24	220826	Rwanda	Kigali	Kicukiro	-2.00395	30.2285
5892	11011E-ArtR22RW-1	mdr1-Thr222Ile	104	0	104	Giti	11011E	29	221231	Rwanda	North	Gicumbi	-1.7889	30.2123
5893	90909B-ArtR22RW-1	mdr1-Thr222Ile	1046	0	1046	Tanda	90909B	88	220603	Rwanda	North	Gicumbi	-1.79983	30.2621
5894	14014A-ArtR22RW-1	mdr1-Thr222Ile	118	0	118	Jenda	14014A	39	221022	Rwanda	South	Nyamagabe	-2.33	29.5226
5895	60606E-ArtR22RW-1	mdr1-Thr222Ile	643	0	643	Masaka	60606E	17	220910	Rwanda	Kigali	Kicukiro	-2.00395	30.2285
5896	13013D-ArtR22RW-1	mdr1-Thr222Ile	760	0	760	Nyamagabe	13013D	18	221119	Rwanda	South	Nyamagabe	-2.48302	29.584
5897	121012A-ArtR22RW-1	mdr1-Thr222Ile	276	15	291	Ngoma	121012A	13	221022	Rwanda	South	Nyaruguru	-2.74342	29.697
5898	10101C-ArtR22RW-1	mdr1-Thr222Ile	310	0	310	Mareba	10101C	10	220924	Rwanda	East	Bugesera	-2.24782	30.0702
5899	10101D-ArtR22RW-1	mdr1-Thr222Ile	13	0	13	Mareba	10101D	6	221009	Rwanda	East	Bugesera	-2.24782	30.0702
5900	11011A-ArtR22RW-1	mdr1-Thr222Ile	10	0	10	Giti	11011A	9	220924	Rwanda	North	Gicumbi	-1.7889	30.2123
5901	11011C-ArtR22RW-1	mdr1-Thr222Ile	544	0	544	Giti	11011C	24	221119	Rwanda	North	Gicumbi	-1.7889	30.2123
5902	17017B-ArtR22RW-1	mdr1-Thr222Ile	41	0	41	Mushubati	17017B	48	221105	Rwanda	West	Rutsiro	-2.01275	29.3999
5903	17017C-ArtR22RW-1	mdr1-Thr222Ile	139	0	139	Mushubati	17017C	13	221203	Rwanda	West	Rutsiro	-2.01275	29.3999
5904	20202A-ArtR22RW-1	mdr1-Thr222Ile	781	0	781	Ntarama	20202A	16	220603	Rwanda	East	Bugesera	-2.10874	30.0655
5905	30303H-ArtR22RW-1	mdr1-Thr222Ile	645	0	645	Nyamata	30303H	18	221219	Rwanda	East	Bugesera	-2.14697	30.0912
5906	18018A-ArtR22RW-1	mdr1-Thr222Ile	2003	0	2003	Byahi	18018A	26	*2022	Rwanda	West	Rubavu	-1.66303	29.2796
5907	121012D-ArtR22RW-1	mdr1-Thr222Ile	69	0	69	Ngoma	121012D	15	221231	Rwanda	South	Nyaruguru	-2.74342	29.697
5908	30303F-ArtR22RW-1	mdr1-Thr222Ile	280	0	280	Nyamata	30303F	9	221009	Rwanda	East	Bugesera	-2.14697	30.0912
5909	90909C-ArtR22RW-1	mdr1-Thr222Ile	656	0	656	Tanda	90909C	83	220618	Rwanda	North	Gicumbi	-1.79983	30.2621
5910	50505B-ArtR22RW-1	mdr1-Thr222Ile	70	0	70	Gahanga	50505B	10	220603	Rwanda	Kigali	Kicukiro	-2.0276	30.1043
5911	19019A-ArtR22RW-1	mdr1-Thr222Ile	51	0	51	Nkanka	19019A	18	*2022	Rwanda	West	Rusizi	-2.42684	28.929
5912	20202B-ArtR22RW-1	mdr1-Thr222Ile	711	0	711	Ntarama	20202B	21	220618	Rwanda	East	Bugesera	-2.10874	30.0655
5913	70707B-ArtR22RW-1	mdr1-Thr222Ile	123	0	123	Solace	70707B	54	220618	Rwanda	Kigali	Gasabo	-1.90941	30.2151
5914	40404F-ArtR22RW-1	mdr1-Thr222Ile	1357	0	1357	Busanza	40404F	22	221105	Rwanda	Kigali	Kicukiro	-1.98012	30.1496
5915	30303C-ArtR22RW-1	mdr1-Thr222Ile	1034	0	1034	Nyamata	30303C	17	220730	Rwanda	East	Bugesera	-2.14697	30.0912
5916	30303E-ArtR22RW-1	mdr1-Thr222Ile	108	0	108	Nyamata	30303E	9	220910	Rwanda	East	Bugesera	-2.14697	30.0912
5917	20202C-ArtR22RW-1	mdr1-Thr222Ile	307	0	307	Ntarama	20202C	13	220716	Rwanda	East	Bugesera	-2.10874	30.0655
5918	20202D-ArtR22RW-1	mdr1-Thr222Ile	383	0	383	Ntarama	20202D	7	220826	Rwanda	East	Bugesera	-2.10874	30.0655
5919	2020A-ArtR22RW-1	mdr1-Thr222Ile	169	0	169	Bugaragara	2020A	18	221009	Rwanda	East	Nyagatare	-1.29073	30.4123
5920	2020B-ArtR22RW-1	mdr1-Thr222Ile	323	0	323	Bugaragara	2020B	16	221105	Rwanda	East	Nyagatare	-1.29073	30.4123
5921	40404E-ArtR22RW-1	mdr1-Thr222Ile	643	0	643	Busanza	40404E	24	221009	Rwanda	Kigali	Kicukiro	-1.98012	30.1496
5922	30303B-ArtR22RW-1	mdr1-Thr222Ile	363	0	363	Nyamata	30303B	9	220618	Rwanda	East	Bugesera	-2.14697	30.0912
5923	121012B-ArtR22RW-1	mdr1-Thr222Ile	47	0	47	Ngoma	121012B	14	221105	Rwanda	South	Nyaruguru	-2.74342	29.697
5924	20202E-ArtR22RW-1	mdr1-Thr222Ile	117	0	117	Ntarama	20202E	11	220910	Rwanda	East	Bugesera	-2.10874	30.0655
5925	30303D-ArtR22RW-1	mdr1-Thr222Ile	289	0	289	Nyamata	30303D	9	220812	Rwanda	East	Bugesera	-2.14697	30.0912
5926	10101B-ArtR22RW-1	mdr1-Thr222Ile	220	0	220	Mareba	10101B	5	220826	Rwanda	East	Bugesera	-2.24782	30.0702
5927	30303G-ArtR22RW-1	mdr1-Thr222Ile	612	0	612	Nyamata	30303G	10	221105	Rwanda	East	Bugesera	-2.14697	30.0912
5928	40404B-ArtR22RW-1	mdr1-Thr222Ile	964	0	964	Busanza	40404B	32	220716	Rwanda	Kigali	Kicukiro	-1.98012	30.1496
5929	90909O-ArtR22RW-1	mdr1-Tyr184Phe	639	1241	1880	Tanda	90909O	36	221219	Rwanda	North	Gicumbi	-1.79983	30.2621
5930	90909K-ArtR22RW-1	mdr1-Tyr184Phe	2280	343	2623	Tanda	90909K	15	221022	Rwanda	North	Gicumbi	-1.79983	30.2621
5931	80808H-ArtR22RW-1	mdr1-Tyr184Phe	29	190	219	Nyacyonga	80808H	18	221219	Rwanda	Kigali	Gasabo	-1.86805	30.0842
5932	90909I-ArtR22RW-1	mdr1-Tyr184Phe	666	1693	2359	Tanda	90909I	36	220924	Rwanda	North	Gicumbi	-1.79983	30.2621
5933	90909H-ArtR22RW-1	mdr1-Tyr184Phe	4377	1257	5634	Tanda	90909H	52	220910	Rwanda	North	Gicumbi	-1.79983	30.2621
5934	90909E-ArtR22RW-1	mdr1-Tyr184Phe	7	12	19	Tanda	90909E	88	220716	Rwanda	North	Gicumbi	-1.79983	30.2621
5935	80808G-ArtR22RW-1	mdr1-Tyr184Phe	80	125	205	Nyacyonga	80808G	22	221119	Rwanda	Kigali	Gasabo	-1.86805	30.0842
5936	80808E-ArtR22RW-1	mdr1-Tyr184Phe	647	1817	2464	Nyacyonga	80808E	28	220924	Rwanda	Kigali	Gasabo	-1.86805	30.0842
5937	90909M-ArtR22RW-1	mdr1-Tyr184Phe	237	1541	1778	Tanda	90909M	64	221119	Rwanda	North	Gicumbi	-1.79983	30.2621
5938	80808C-ArtR22RW-1	mdr1-Tyr184Phe	1135	1496	2631	Nyacyonga	80808C	27	220730	Rwanda	Kigali	Gasabo	-1.86805	30.0842
5939	80808A-ArtR22RW-1	mdr1-Tyr184Phe	197	314	511	Nyacyonga	80808A	56	220520	Rwanda	Kigali	Gasabo	-1.86805	30.0842
5940	80808F-ArtR22RW-1	mdr1-Tyr184Phe	87	886	973	Nyacyonga	80808F	34	221022	Rwanda	Kigali	Gasabo	-1.86805	30.0842
5941	90909F-ArtR22RW-1	mdr1-Tyr184Phe	1078	703	1781	Tanda	90909F	42	220826	Rwanda	North	Gicumbi	-1.79983	30.2621
5942	70707G-ArtR22RW-1	mdr1-Tyr184Phe	1590	306	1896	Solace	70707G	16	221119	Rwanda	Kigali	Gasabo	-1.90941	30.2151
5943	70707F-ArtR22RW-1	mdr1-Tyr184Phe	1117	1936	3053	Solace	70707F	28	221105	Rwanda	Kigali	Gasabo	-1.90941	30.2151
5944	70707E-ArtR22RW-1	mdr1-Tyr184Phe	1298	1135	2433	Solace	70707E	17	220910	Rwanda	Kigali	Gasabo	-1.90941	30.2151
5945	90909D-ArtR22RW-1	mdr1-Tyr184Phe	61	73	134	Tanda	90909D	71	220702	Rwanda	North	Gicumbi	-1.79983	30.2621
5946	70707C-ArtR22RW-1	mdr1-Tyr184Phe	875	1134	2009	Solace	70707C	29	220730	Rwanda	Kigali	Gasabo	-1.90941	30.2151
5947	70707A-ArtR22RW-1	mdr1-Tyr184Phe	491	1202	1693	Solace	70707A	56	220520	Rwanda	Kigali	Gasabo	-1.90941	30.2151
5948	60606H-ArtR22RW-1	mdr1-Tyr184Phe	121	60	181	Masaka	60606H	18	221219	Rwanda	Kigali	Kicukiro	-2.00395	30.2285
5949	90909A-ArtR22RW-1	mdr1-Tyr184Phe	464	513	977	Tanda	90909A	66	220520	Rwanda	North	Gicumbi	-1.79983	30.2621
5950	60606G-ArtR22RW-1	mdr1-Tyr184Phe	441	502	943	Masaka	60606G	21	221203	Rwanda	Kigali	Kicukiro	-2.00395	30.2285
5951	60606F-ArtR22RW-1	mdr1-Tyr184Phe	352	2545	2897	Masaka	60606F	17	221105	Rwanda	Kigali	Kicukiro	-2.00395	30.2285
5952	60606C-ArtR22RW-1	mdr1-Tyr184Phe	990	1689	2679	Masaka	60606C	16	220702	Rwanda	Kigali	Kicukiro	-2.00395	30.2285
5953	60606B-ArtR22RW-1	mdr1-Tyr184Phe	0	1	1	Masaka	60606B	16	220618	Rwanda	Kigali	Kicukiro	-2.00395	30.2285
5954	60606A-ArtR22RW-1	mdr1-Tyr184Phe	471	864	1335	Masaka	60606A	16	220520	Rwanda	Kigali	Kicukiro	-2.00395	30.2285
5955	50505E-ArtR22RW-1	mdr1-Tyr184Phe	463	263	726	Gahanga	50505E	7	221009	Rwanda	Kigali	Kicukiro	-2.0276	30.1043
5956	50505D-ArtR22RW-1	mdr1-Tyr184Phe	307	13	320	Gahanga	50505D	8	220730	Rwanda	Kigali	Kicukiro	-2.0276	30.1043
5957	50505C-ArtR22RW-1	mdr1-Tyr184Phe	59	17	76	Gahanga	50505C	11	220702	Rwanda	Kigali	Kicukiro	-2.0276	30.1043
5958	50505A-ArtR22RW-1	mdr1-Tyr184Phe	145	632	777	Gahanga	50505A	14	220520	Rwanda	Kigali	Kicukiro	-2.0276	30.1043
5959	90909J-ArtR22RW-1	mdr1-Tyr184Phe	615	477	1092	Tanda	90909J	73	221009	Rwanda	North	Gicumbi	-1.79983	30.2621
5960	40404H-ArtR22RW-1	mdr1-Tyr184Phe	500	495	995	Busanza	40404H	21	221231	Rwanda	Kigali	Kicukiro	-1.98012	30.1496
5961	15015D-ArtR22RW-1	mdr1-Tyr184Phe	20	204	224	Gishubi	15015D	8	221119	Rwanda	South	Gisagara	-2.58586	29.8732
5962	90909L-ArtR22RW-1	mdr1-Tyr184Phe	1047	604	1651	Tanda	90909L	40	221105	Rwanda	North	Gicumbi	-1.79983	30.2621
5963	10101A-ArtR22RW-1	mdr1-Tyr184Phe	2633	1404	4037	Mareba	10101A	9	220702	Rwanda	East	Bugesera	-2.24782	30.0702
5964	80808B-ArtR22RW-1	mdr1-Tyr184Phe	17	23	40	Nyacyonga	80808B	32	220618	Rwanda	Kigali	Gasabo	-1.86805	30.0842
5965	11011B-ArtR22RW-1	mdr1-Tyr184Phe	2498	515	3013	Giti	11011B	28	221022	Rwanda	North	Gicumbi	-1.7889	30.2123
5966	15015A-ArtR22RW-1	mdr1-Tyr184Phe	29	287	316	Gishubi	15015A	10	220924	Rwanda	South	Gisagara	-2.58586	29.8732
5967	90909N-ArtR22RW-1	mdr1-Tyr184Phe	1014	594	1608	Tanda	90909N	36	221203	Rwanda	North	Gicumbi	-1.79983	30.2621
5968	13013E-ArtR22RW-1	mdr1-Tyr184Phe	42	366	408	Nyamagabe	13013E	19	221203	Rwanda	South	Nyamagabe	-2.48302	29.584
5969	30303A-ArtR22RW-1	mdr1-Tyr184Phe	117	1021	1138	Nyamata	30303A	27	220603	Rwanda	East	Bugesera	-2.14697	30.0912
5970	13013C-ArtR22RW-1	mdr1-Tyr184Phe	331	486	817	Nyamagabe	13013C	23	221105	Rwanda	South	Nyamagabe	-2.48302	29.584
5971	15015B-ArtR22RW-1	mdr1-Tyr184Phe	867	14162	15029	Gishubi	15015B	10	221009	Rwanda	South	Gisagara	-2.58586	29.8732
5972	2020C-ArtR22RW-1	mdr1-Tyr184Phe	865	611	1476	Bugaragara	2020C	16	221231	Rwanda	East	Nyagatare	-1.29073	30.4123
5973	13013B-ArtR22RW-1	mdr1-Tyr184Phe	953	1943	2896	Nyamagabe	13013B	17	221022	Rwanda	South	Nyamagabe	-2.48302	29.584
5974	17017D-ArtR22RW-1	mdr1-Tyr184Phe	44	41	85	Mushubati	17017D	40	221219	Rwanda	West	Rutsiro	-2.01275	29.3999
5975	13013A-ArtR22RW-1	mdr1-Tyr184Phe	498	140	638	Nyamagabe	13013A	12	221009	Rwanda	South	Nyamagabe	-2.48302	29.584
5976	15015E-ArtR22RW-1	mdr1-Tyr184Phe	299	52	351	Gishubi	15015E	9	221203	Rwanda	South	Gisagara	-2.58586	29.8732
5977	15015C-ArtR22RW-1	mdr1-Tyr184Phe	10737	1349	12086	Gishubi	15015C	29	221022	Rwanda	South	Gisagara	-2.58586	29.8732
5978	101010A-ArtR22RW-1	mdr1-Tyr184Phe	182	2999	3181	Rukara	101010A	22	*2022	Rwanda	East	Kayonza	-1.79697	30.503
5979	13013F-ArtR22RW-1	mdr1-Tyr184Phe	231	650	881	Nyamagabe	13013F	28	221219	Rwanda	South	Nyamagabe	-2.48302	29.584
5980	14014B-ArtR22RW-1	mdr1-Tyr184Phe	0	0	0	Jenda	14014B	45	221119	Rwanda	South	Nyamagabe	-2.33	29.5226
5981	121012C-ArtR22RW-1	mdr1-Tyr184Phe	319	4	323	Ngoma	121012C	9	221119	Rwanda	South	Nyaruguru	-2.74342	29.697
5982	17017A-ArtR22RW-1	mdr1-Tyr184Phe	13	4	17	Mushubati	17017A	40	221022	Rwanda	West	Rutsiro	-2.01275	29.3999
5983	16016A-ArtR22RW-1	mdr1-Tyr184Phe	39	0	39	Kibingo	16016A	15	*2022	Rwanda	West	Nyamasheke	-2.19952	29.2612
5984	11011D-ArtR22RW-1	mdr1-Tyr184Phe	4500	0	4500	Giti	11011D	27	221203	Rwanda	North	Gicumbi	-1.7889	30.2123
5985	90909G-ArtR22RW-1	mdr1-Tyr184Phe	687	83	770	Tanda	90909G	46	220910	Rwanda	North	Gicumbi	-1.79983	30.2621
5986	70707H-ArtR22RW-1	mdr1-Tyr184Phe	1764	546	2310	Solace	70707H	19	221219	Rwanda	Kigali	Gasabo	-1.90941	30.2151
5987	14014C-ArtR22RW-1	mdr1-Tyr184Phe	0	13	13	Jenda	14014C	29	221231	Rwanda	South	Nyamagabe	-2.33	29.5226
5988	40404A-ArtR22RW-1	mdr1-Tyr184Phe	263	511	774	Busanza	40404A	40	220603	Rwanda	Kigali	Kicukiro	-1.98012	30.1496
5989	80808D-ArtR22RW-1	mdr1-Tyr184Phe	515	544	1059	Nyacyonga	80808D	17	220826	Rwanda	Kigali	Gasabo	-1.86805	30.0842
5990	17017E-ArtR22RW-1	mdr1-Tyr184Phe	3177	3178	6355	Mushubati	17017E	35	221231	Rwanda	West	Rutsiro	-2.01275	29.3999
5991	40404C-ArtR22RW-1	mdr1-Tyr184Phe	355	241	596	Busanza	40404C	40	220826	Rwanda	Kigali	Kicukiro	-1.98012	30.1496
5992	70707D-ArtR22RW-1	mdr1-Tyr184Phe	927	870	1797	Solace	70707D	10	220826	Rwanda	Kigali	Gasabo	-1.90941	30.2151
5993	40404G-ArtR22RW-1	mdr1-Tyr184Phe	66	306	372	Busanza	40404G	19	221203	Rwanda	Kigali	Kicukiro	-1.98012	30.1496
5994	40404D-ArtR22RW-1	mdr1-Tyr184Phe	49	69	118	Busanza	40404D	40	220910	Rwanda	Kigali	Kicukiro	-1.98012	30.1496
5995	60606D-ArtR22RW-1	mdr1-Tyr184Phe	104	2296	2400	Masaka	60606D	24	220826	Rwanda	Kigali	Kicukiro	-2.00395	30.2285
5996	11011E-ArtR22RW-1	mdr1-Tyr184Phe	144	1	145	Giti	11011E	29	221231	Rwanda	North	Gicumbi	-1.7889	30.2123
5997	90909B-ArtR22RW-1	mdr1-Tyr184Phe	1413	258	1671	Tanda	90909B	88	220603	Rwanda	North	Gicumbi	-1.79983	30.2621
5998	14014A-ArtR22RW-1	mdr1-Tyr184Phe	43	150	193	Jenda	14014A	39	221022	Rwanda	South	Nyamagabe	-2.33	29.5226
5999	60606E-ArtR22RW-1	mdr1-Tyr184Phe	499	414	913	Masaka	60606E	17	220910	Rwanda	Kigali	Kicukiro	-2.00395	30.2285
6000	13013D-ArtR22RW-1	mdr1-Tyr184Phe	786	310	1096	Nyamagabe	13013D	18	221119	Rwanda	South	Nyamagabe	-2.48302	29.584
6001	121012A-ArtR22RW-1	mdr1-Tyr184Phe	279	112	391	Ngoma	121012A	13	221022	Rwanda	South	Nyaruguru	-2.74342	29.697
6002	10101C-ArtR22RW-1	mdr1-Tyr184Phe	417	69	486	Mareba	10101C	10	220924	Rwanda	East	Bugesera	-2.24782	30.0702
6003	10101D-ArtR22RW-1	mdr1-Tyr184Phe	13	5	18	Mareba	10101D	6	221009	Rwanda	East	Bugesera	-2.24782	30.0702
6004	11011A-ArtR22RW-1	mdr1-Tyr184Phe	12	2	14	Giti	11011A	9	220924	Rwanda	North	Gicumbi	-1.7889	30.2123
6005	11011C-ArtR22RW-1	mdr1-Tyr184Phe	311	473	784	Giti	11011C	24	221119	Rwanda	North	Gicumbi	-1.7889	30.2123
6006	17017B-ArtR22RW-1	mdr1-Tyr184Phe	30	39	69	Mushubati	17017B	48	221105	Rwanda	West	Rutsiro	-2.01275	29.3999
6007	17017C-ArtR22RW-1	mdr1-Tyr184Phe	14	178	192	Mushubati	17017C	13	221203	Rwanda	West	Rutsiro	-2.01275	29.3999
6008	20202A-ArtR22RW-1	mdr1-Tyr184Phe	60	1531	1591	Ntarama	20202A	16	220603	Rwanda	East	Bugesera	-2.10874	30.0655
6009	30303H-ArtR22RW-1	mdr1-Tyr184Phe	0	898	898	Nyamata	30303H	18	221219	Rwanda	East	Bugesera	-2.14697	30.0912
6010	18018A-ArtR22RW-1	mdr1-Tyr184Phe	2888	263	3151	Byahi	18018A	26	*2022	Rwanda	West	Rubavu	-1.66303	29.2796
6011	121012D-ArtR22RW-1	mdr1-Tyr184Phe	153	25	178	Ngoma	121012D	15	221231	Rwanda	South	Nyaruguru	-2.74342	29.697
6012	30303F-ArtR22RW-1	mdr1-Tyr184Phe	62	458	520	Nyamata	30303F	9	221009	Rwanda	East	Bugesera	-2.14697	30.0912
6013	90909C-ArtR22RW-1	mdr1-Tyr184Phe	809	168	977	Tanda	90909C	83	220618	Rwanda	North	Gicumbi	-1.79983	30.2621
6014	50505B-ArtR22RW-1	mdr1-Tyr184Phe	30	96	126	Gahanga	50505B	10	220603	Rwanda	Kigali	Kicukiro	-2.0276	30.1043
6015	19019A-ArtR22RW-1	mdr1-Tyr184Phe	76	3	79	Nkanka	19019A	18	*2022	Rwanda	West	Rusizi	-2.42684	28.929
6016	20202B-ArtR22RW-1	mdr1-Tyr184Phe	741	580	1321	Ntarama	20202B	21	220618	Rwanda	East	Bugesera	-2.10874	30.0655
6017	70707B-ArtR22RW-1	mdr1-Tyr184Phe	143	76	219	Solace	70707B	54	220618	Rwanda	Kigali	Gasabo	-1.90941	30.2151
6018	40404F-ArtR22RW-1	mdr1-Tyr184Phe	131	1958	2089	Busanza	40404F	22	221105	Rwanda	Kigali	Kicukiro	-1.98012	30.1496
6019	30303C-ArtR22RW-1	mdr1-Tyr184Phe	704	870	1574	Nyamata	30303C	17	220730	Rwanda	East	Bugesera	-2.14697	30.0912
6020	30303E-ArtR22RW-1	mdr1-Tyr184Phe	0	253	253	Nyamata	30303E	9	220910	Rwanda	East	Bugesera	-2.14697	30.0912
6021	20202C-ArtR22RW-1	mdr1-Tyr184Phe	205	317	522	Ntarama	20202C	13	220716	Rwanda	East	Bugesera	-2.10874	30.0655
6022	20202D-ArtR22RW-1	mdr1-Tyr184Phe	4	533	537	Ntarama	20202D	7	220826	Rwanda	East	Bugesera	-2.10874	30.0655
6023	2020A-ArtR22RW-1	mdr1-Tyr184Phe	363	41	404	Bugaragara	2020A	18	221009	Rwanda	East	Nyagatare	-1.29073	30.4123
6024	2020B-ArtR22RW-1	mdr1-Tyr184Phe	142	466	608	Bugaragara	2020B	16	221105	Rwanda	East	Nyagatare	-1.29073	30.4123
6025	40404E-ArtR22RW-1	mdr1-Tyr184Phe	692	513	1205	Busanza	40404E	24	221009	Rwanda	Kigali	Kicukiro	-1.98012	30.1496
6026	30303B-ArtR22RW-1	mdr1-Tyr184Phe	21	526	547	Nyamata	30303B	9	220618	Rwanda	East	Bugesera	-2.14697	30.0912
6027	121012B-ArtR22RW-1	mdr1-Tyr184Phe	27	35	62	Ngoma	121012B	14	221105	Rwanda	South	Nyaruguru	-2.74342	29.697
6028	20202E-ArtR22RW-1	mdr1-Tyr184Phe	117	57	174	Ntarama	20202E	11	220910	Rwanda	East	Bugesera	-2.10874	30.0655
6029	30303D-ArtR22RW-1	mdr1-Tyr184Phe	458	46	504	Nyamata	30303D	9	220812	Rwanda	East	Bugesera	-2.14697	30.0912
6030	10101B-ArtR22RW-1	mdr1-Tyr184Phe	97	233	330	Mareba	10101B	5	220826	Rwanda	East	Bugesera	-2.24782	30.0702
6031	30303G-ArtR22RW-1	mdr1-Tyr184Phe	126	913	1039	Nyamata	30303G	10	221105	Rwanda	East	Bugesera	-2.14697	30.0912
6032	40404B-ArtR22RW-1	mdr1-Tyr184Phe	1031	698	1729	Busanza	40404B	32	220716	Rwanda	Kigali	Kicukiro	-1.98012	30.1496
6033	90909O-ArtR22RW-1	PF3D7-0613800-Ala1911_Asp1914del	2	4	7	Tanda	90909O	36	221219	Rwanda	North	Gicumbi	-1.79983	30.2621
6034	90909K-ArtR22RW-1	PF3D7-0613800-Ala1911_Asp1914del	13	1	16	Tanda	90909K	15	221022	Rwanda	North	Gicumbi	-1.79983	30.2621
6035	80808H-ArtR22RW-1	PF3D7-0613800-Ala1911_Asp1914del	0	0	0	Nyacyonga	80808H	18	221219	Rwanda	Kigali	Gasabo	-1.86805	30.0842
6036	90909I-ArtR22RW-1	PF3D7-0613800-Ala1911_Asp1914del	9	13	24	Tanda	90909I	36	220924	Rwanda	North	Gicumbi	-1.79983	30.2621
6037	90909H-ArtR22RW-1	PF3D7-0613800-Ala1911_Asp1914del	51	9	62	Tanda	90909H	52	220910	Rwanda	North	Gicumbi	-1.79983	30.2621
6038	90909E-ArtR22RW-1	PF3D7-0613800-Ala1911_Asp1914del	0	0	0	Tanda	90909E	88	220716	Rwanda	North	Gicumbi	-1.79983	30.2621
6039	80808G-ArtR22RW-1	PF3D7-0613800-Ala1911_Asp1914del	0	0	0	Nyacyonga	80808G	22	221119	Rwanda	Kigali	Gasabo	-1.86805	30.0842
6040	80808E-ArtR22RW-1	PF3D7-0613800-Ala1911_Asp1914del	8	0	8	Nyacyonga	80808E	28	220924	Rwanda	Kigali	Gasabo	-1.86805	30.0842
6041	90909M-ArtR22RW-1	PF3D7-0613800-Ala1911_Asp1914del	0	0	4	Tanda	90909M	64	221119	Rwanda	North	Gicumbi	-1.79983	30.2621
6042	80808C-ArtR22RW-1	PF3D7-0613800-Ala1911_Asp1914del	19	0	19	Nyacyonga	80808C	27	220730	Rwanda	Kigali	Gasabo	-1.86805	30.0842
6043	80808A-ArtR22RW-1	PF3D7-0613800-Ala1911_Asp1914del	0	1	1	Nyacyonga	80808A	56	220520	Rwanda	Kigali	Gasabo	-1.86805	30.0842
6044	80808F-ArtR22RW-1	PF3D7-0613800-Ala1911_Asp1914del	3	1	4	Nyacyonga	80808F	34	221022	Rwanda	Kigali	Gasabo	-1.86805	30.0842
6045	90909F-ArtR22RW-1	PF3D7-0613800-Ala1911_Asp1914del	10	0	10	Tanda	90909F	42	220826	Rwanda	North	Gicumbi	-1.79983	30.2621
6046	70707G-ArtR22RW-1	PF3D7-0613800-Ala1911_Asp1914del	2	0	2	Solace	70707G	16	221119	Rwanda	Kigali	Gasabo	-1.90941	30.2151
6047	70707F-ArtR22RW-1	PF3D7-0613800-Ala1911_Asp1914del	23	2	27	Solace	70707F	28	221105	Rwanda	Kigali	Gasabo	-1.90941	30.2151
6048	70707E-ArtR22RW-1	PF3D7-0613800-Ala1911_Asp1914del	2	1	3	Solace	70707E	17	220910	Rwanda	Kigali	Gasabo	-1.90941	30.2151
6049	90909D-ArtR22RW-1	PF3D7-0613800-Ala1911_Asp1914del	0	0	1	Tanda	90909D	71	220702	Rwanda	North	Gicumbi	-1.79983	30.2621
6050	70707C-ArtR22RW-1	PF3D7-0613800-Ala1911_Asp1914del	17	2	19	Solace	70707C	29	220730	Rwanda	Kigali	Gasabo	-1.90941	30.2151
6051	70707A-ArtR22RW-1	PF3D7-0613800-Ala1911_Asp1914del	1	1	2	Solace	70707A	56	220520	Rwanda	Kigali	Gasabo	-1.90941	30.2151
6052	60606H-ArtR22RW-1	PF3D7-0613800-Ala1911_Asp1914del	2	0	2	Masaka	60606H	18	221219	Rwanda	Kigali	Kicukiro	-2.00395	30.2285
6053	90909A-ArtR22RW-1	PF3D7-0613800-Ala1911_Asp1914del	10	1	11	Tanda	90909A	66	220520	Rwanda	North	Gicumbi	-1.79983	30.2621
6054	60606G-ArtR22RW-1	PF3D7-0613800-Ala1911_Asp1914del	2	3	5	Masaka	60606G	21	221203	Rwanda	Kigali	Kicukiro	-2.00395	30.2285
6055	60606F-ArtR22RW-1	PF3D7-0613800-Ala1911_Asp1914del	19	0	19	Masaka	60606F	17	221105	Rwanda	Kigali	Kicukiro	-2.00395	30.2285
6056	60606C-ArtR22RW-1	PF3D7-0613800-Ala1911_Asp1914del	50	0	50	Masaka	60606C	16	220702	Rwanda	Kigali	Kicukiro	-2.00395	30.2285
6057	60606B-ArtR22RW-1	PF3D7-0613800-Ala1911_Asp1914del	0	0	0	Masaka	60606B	16	220618	Rwanda	Kigali	Kicukiro	-2.00395	30.2285
6058	60606A-ArtR22RW-1	PF3D7-0613800-Ala1911_Asp1914del	5	0	5	Masaka	60606A	16	220520	Rwanda	Kigali	Kicukiro	-2.00395	30.2285
6059	50505E-ArtR22RW-1	PF3D7-0613800-Ala1911_Asp1914del	0	0	0	Gahanga	50505E	7	221009	Rwanda	Kigali	Kicukiro	-2.0276	30.1043
6060	50505D-ArtR22RW-1	PF3D7-0613800-Ala1911_Asp1914del	2	0	2	Gahanga	50505D	8	220730	Rwanda	Kigali	Kicukiro	-2.0276	30.1043
6061	50505C-ArtR22RW-1	PF3D7-0613800-Ala1911_Asp1914del	0	0	0	Gahanga	50505C	11	220702	Rwanda	Kigali	Kicukiro	-2.0276	30.1043
6062	50505A-ArtR22RW-1	PF3D7-0613800-Ala1911_Asp1914del	0	0	0	Gahanga	50505A	14	220520	Rwanda	Kigali	Kicukiro	-2.0276	30.1043
6063	90909J-ArtR22RW-1	PF3D7-0613800-Ala1911_Asp1914del	3	0	3	Tanda	90909J	73	221009	Rwanda	North	Gicumbi	-1.79983	30.2621
6064	40404H-ArtR22RW-1	PF3D7-0613800-Ala1911_Asp1914del	17	0	17	Busanza	40404H	21	221231	Rwanda	Kigali	Kicukiro	-1.98012	30.1496
6065	15015D-ArtR22RW-1	PF3D7-0613800-Ala1911_Asp1914del	2	1	3	Gishubi	15015D	8	221119	Rwanda	South	Gisagara	-2.58586	29.8732
6066	90909L-ArtR22RW-1	PF3D7-0613800-Ala1911_Asp1914del	3	1	6	Tanda	90909L	40	221105	Rwanda	North	Gicumbi	-1.79983	30.2621
6067	10101A-ArtR22RW-1	PF3D7-0613800-Ala1911_Asp1914del	43	0	48	Mareba	10101A	9	220702	Rwanda	East	Bugesera	-2.24782	30.0702
6068	80808B-ArtR22RW-1	PF3D7-0613800-Ala1911_Asp1914del	0	0	0	Nyacyonga	80808B	32	220618	Rwanda	Kigali	Gasabo	-1.86805	30.0842
6069	11011B-ArtR22RW-1	PF3D7-0613800-Ala1911_Asp1914del	5	1	6	Giti	11011B	28	221022	Rwanda	North	Gicumbi	-1.7889	30.2123
6070	15015A-ArtR22RW-1	PF3D7-0613800-Ala1911_Asp1914del	1	0	1	Gishubi	15015A	10	220924	Rwanda	South	Gisagara	-2.58586	29.8732
6071	90909N-ArtR22RW-1	PF3D7-0613800-Ala1911_Asp1914del	1	6	7	Tanda	90909N	36	221203	Rwanda	North	Gicumbi	-1.79983	30.2621
6072	13013E-ArtR22RW-1	PF3D7-0613800-Ala1911_Asp1914del	3	0	3	Nyamagabe	13013E	19	221203	Rwanda	South	Nyamagabe	-2.48302	29.584
6073	30303A-ArtR22RW-1	PF3D7-0613800-Ala1911_Asp1914del	7	0	7	Nyamata	30303A	27	220603	Rwanda	East	Bugesera	-2.14697	30.0912
6074	13013C-ArtR22RW-1	PF3D7-0613800-Ala1911_Asp1914del	5	0	5	Nyamagabe	13013C	23	221105	Rwanda	South	Nyamagabe	-2.48302	29.584
6075	15015B-ArtR22RW-1	PF3D7-0613800-Ala1911_Asp1914del	187	7	194	Gishubi	15015B	10	221009	Rwanda	South	Gisagara	-2.58586	29.8732
6076	2020C-ArtR22RW-1	PF3D7-0613800-Ala1911_Asp1914del	5	1	6	Bugaragara	2020C	16	221231	Rwanda	East	Nyagatare	-1.29073	30.4123
6077	13013B-ArtR22RW-1	PF3D7-0613800-Ala1911_Asp1914del	11	7	18	Nyamagabe	13013B	17	221022	Rwanda	South	Nyamagabe	-2.48302	29.584
6078	17017D-ArtR22RW-1	PF3D7-0613800-Ala1911_Asp1914del	0	0	0	Mushubati	17017D	40	221219	Rwanda	West	Rutsiro	-2.01275	29.3999
6079	13013A-ArtR22RW-1	PF3D7-0613800-Ala1911_Asp1914del	1	3	4	Nyamagabe	13013A	12	221009	Rwanda	South	Nyamagabe	-2.48302	29.584
6080	15015E-ArtR22RW-1	PF3D7-0613800-Ala1911_Asp1914del	1	5	6	Gishubi	15015E	9	221203	Rwanda	South	Gisagara	-2.58586	29.8732
6081	15015C-ArtR22RW-1	PF3D7-0613800-Ala1911_Asp1914del	84	0	84	Gishubi	15015C	29	221022	Rwanda	South	Gisagara	-2.58586	29.8732
6082	101010A-ArtR22RW-1	PF3D7-0613800-Ala1911_Asp1914del	8	0	8	Rukara	101010A	22	*2022	Rwanda	East	Kayonza	-1.79697	30.503
6083	13013F-ArtR22RW-1	PF3D7-0613800-Ala1911_Asp1914del	4	0	4	Nyamagabe	13013F	28	221219	Rwanda	South	Nyamagabe	-2.48302	29.584
6084	14014B-ArtR22RW-1	PF3D7-0613800-Ala1911_Asp1914del	0	0	0	Jenda	14014B	45	221119	Rwanda	South	Nyamagabe	-2.33	29.5226
6085	121012C-ArtR22RW-1	PF3D7-0613800-Ala1911_Asp1914del	0	3	3	Ngoma	121012C	9	221119	Rwanda	South	Nyaruguru	-2.74342	29.697
6086	17017A-ArtR22RW-1	PF3D7-0613800-Ala1911_Asp1914del	0	0	0	Mushubati	17017A	40	221022	Rwanda	West	Rutsiro	-2.01275	29.3999
6087	16016A-ArtR22RW-1	PF3D7-0613800-Ala1911_Asp1914del	0	0	0	Kibingo	16016A	15	*2022	Rwanda	West	Nyamasheke	-2.19952	29.2612
6088	11011D-ArtR22RW-1	PF3D7-0613800-Ala1911_Asp1914del	33	0	33	Giti	11011D	27	221203	Rwanda	North	Gicumbi	-1.7889	30.2123
6089	90909G-ArtR22RW-1	PF3D7-0613800-Ala1911_Asp1914del	3	0	4	Tanda	90909G	46	220910	Rwanda	North	Gicumbi	-1.79983	30.2621
6090	70707H-ArtR22RW-1	PF3D7-0613800-Ala1911_Asp1914del	12	0	15	Solace	70707H	19	221219	Rwanda	Kigali	Gasabo	-1.90941	30.2151
6091	14014C-ArtR22RW-1	PF3D7-0613800-Ala1911_Asp1914del	1	0	1	Jenda	14014C	29	221231	Rwanda	South	Nyamagabe	-2.33	29.5226
6092	40404A-ArtR22RW-1	PF3D7-0613800-Ala1911_Asp1914del	2	0	2	Busanza	40404A	40	220603	Rwanda	Kigali	Kicukiro	-1.98012	30.1496
6093	80808D-ArtR22RW-1	PF3D7-0613800-Ala1911_Asp1914del	7	0	7	Nyacyonga	80808D	17	220826	Rwanda	Kigali	Gasabo	-1.86805	30.0842
6094	17017E-ArtR22RW-1	PF3D7-0613800-Ala1911_Asp1914del	48	0	48	Mushubati	17017E	35	221231	Rwanda	West	Rutsiro	-2.01275	29.3999
6095	40404C-ArtR22RW-1	PF3D7-0613800-Ala1911_Asp1914del	3	0	5	Busanza	40404C	40	220826	Rwanda	Kigali	Kicukiro	-1.98012	30.1496
6096	70707D-ArtR22RW-1	PF3D7-0613800-Ala1911_Asp1914del	8	1	9	Solace	70707D	10	220826	Rwanda	Kigali	Gasabo	-1.90941	30.2151
6097	40404G-ArtR22RW-1	PF3D7-0613800-Ala1911_Asp1914del	2	0	2	Busanza	40404G	19	221203	Rwanda	Kigali	Kicukiro	-1.98012	30.1496
6098	40404D-ArtR22RW-1	PF3D7-0613800-Ala1911_Asp1914del	1	0	1	Busanza	40404D	40	220910	Rwanda	Kigali	Kicukiro	-1.98012	30.1496
6099	60606D-ArtR22RW-1	PF3D7-0613800-Ala1911_Asp1914del	13	0	13	Masaka	60606D	24	220826	Rwanda	Kigali	Kicukiro	-2.00395	30.2285
6100	11011E-ArtR22RW-1	PF3D7-0613800-Ala1911_Asp1914del	0	0	0	Giti	11011E	29	221231	Rwanda	North	Gicumbi	-1.7889	30.2123
6101	90909B-ArtR22RW-1	PF3D7-0613800-Ala1911_Asp1914del	2	0	2	Tanda	90909B	88	220603	Rwanda	North	Gicumbi	-1.79983	30.2621
6102	14014A-ArtR22RW-1	PF3D7-0613800-Ala1911_Asp1914del	0	0	0	Jenda	14014A	39	221022	Rwanda	South	Nyamagabe	-2.33	29.5226
6103	60606E-ArtR22RW-1	PF3D7-0613800-Ala1911_Asp1914del	16	2	18	Masaka	60606E	17	220910	Rwanda	Kigali	Kicukiro	-2.00395	30.2285
6104	13013D-ArtR22RW-1	PF3D7-0613800-Ala1911_Asp1914del	13	0	13	Nyamagabe	13013D	18	221119	Rwanda	South	Nyamagabe	-2.48302	29.584
6105	121012A-ArtR22RW-1	PF3D7-0613800-Ala1911_Asp1914del	2	0	2	Ngoma	121012A	13	221022	Rwanda	South	Nyaruguru	-2.74342	29.697
6106	10101C-ArtR22RW-1	PF3D7-0613800-Ala1911_Asp1914del	1	0	1	Mareba	10101C	10	220924	Rwanda	East	Bugesera	-2.24782	30.0702
6107	10101D-ArtR22RW-1	PF3D7-0613800-Ala1911_Asp1914del	0	0	0	Mareba	10101D	6	221009	Rwanda	East	Bugesera	-2.24782	30.0702
6108	11011A-ArtR22RW-1	PF3D7-0613800-Ala1911_Asp1914del	0	0	0	Giti	11011A	9	220924	Rwanda	North	Gicumbi	-1.7889	30.2123
6109	11011C-ArtR22RW-1	PF3D7-0613800-Ala1911_Asp1914del	5	0	6	Giti	11011C	24	221119	Rwanda	North	Gicumbi	-1.7889	30.2123
6110	17017B-ArtR22RW-1	PF3D7-0613800-Ala1911_Asp1914del	0	0	0	Mushubati	17017B	48	221105	Rwanda	West	Rutsiro	-2.01275	29.3999
6111	17017C-ArtR22RW-1	PF3D7-0613800-Ala1911_Asp1914del	0	0	0	Mushubati	17017C	13	221203	Rwanda	West	Rutsiro	-2.01275	29.3999
6112	20202A-ArtR22RW-1	PF3D7-0613800-Ala1911_Asp1914del	8	0	8	Ntarama	20202A	16	220603	Rwanda	East	Bugesera	-2.10874	30.0655
6113	30303H-ArtR22RW-1	PF3D7-0613800-Ala1911_Asp1914del	8	0	8	Nyamata	30303H	18	221219	Rwanda	East	Bugesera	-2.14697	30.0912
6114	18018A-ArtR22RW-1	PF3D7-0613800-Ala1911_Asp1914del	19	5	24	Byahi	18018A	26	*2022	Rwanda	West	Rubavu	-1.66303	29.2796
6115	121012D-ArtR22RW-1	PF3D7-0613800-Ala1911_Asp1914del	0	0	0	Ngoma	121012D	15	221231	Rwanda	South	Nyaruguru	-2.74342	29.697
6116	30303F-ArtR22RW-1	PF3D7-0613800-Ala1911_Asp1914del	5	1	6	Nyamata	30303F	9	221009	Rwanda	East	Bugesera	-2.14697	30.0912
6117	90909C-ArtR22RW-1	PF3D7-0613800-Ala1911_Asp1914del	8	1	9	Tanda	90909C	83	220618	Rwanda	North	Gicumbi	-1.79983	30.2621
6118	50505B-ArtR22RW-1	PF3D7-0613800-Ala1911_Asp1914del	1	0	1	Gahanga	50505B	10	220603	Rwanda	Kigali	Kicukiro	-2.0276	30.1043
6119	19019A-ArtR22RW-1	PF3D7-0613800-Ala1911_Asp1914del	0	0	0	Nkanka	19019A	18	*2022	Rwanda	West	Rusizi	-2.42684	28.929
6120	20202B-ArtR22RW-1	PF3D7-0613800-Ala1911_Asp1914del	5	5	10	Ntarama	20202B	21	220618	Rwanda	East	Bugesera	-2.10874	30.0655
6121	70707B-ArtR22RW-1	PF3D7-0613800-Ala1911_Asp1914del	2	0	2	Solace	70707B	54	220618	Rwanda	Kigali	Gasabo	-1.90941	30.2151
6122	40404F-ArtR22RW-1	PF3D7-0613800-Ala1911_Asp1914del	5	0	7	Busanza	40404F	22	221105	Rwanda	Kigali	Kicukiro	-1.98012	30.1496
6123	30303C-ArtR22RW-1	PF3D7-0613800-Ala1911_Asp1914del	12	0	12	Nyamata	30303C	17	220730	Rwanda	East	Bugesera	-2.14697	30.0912
6124	30303E-ArtR22RW-1	PF3D7-0613800-Ala1911_Asp1914del	0	0	0	Nyamata	30303E	9	220910	Rwanda	East	Bugesera	-2.14697	30.0912
6125	20202C-ArtR22RW-1	PF3D7-0613800-Ala1911_Asp1914del	2	0	2	Ntarama	20202C	13	220716	Rwanda	East	Bugesera	-2.10874	30.0655
6126	20202D-ArtR22RW-1	PF3D7-0613800-Ala1911_Asp1914del	1	5	6	Ntarama	20202D	7	220826	Rwanda	East	Bugesera	-2.10874	30.0655
6127	2020A-ArtR22RW-1	PF3D7-0613800-Ala1911_Asp1914del	2	0	2	Bugaragara	2020A	18	221009	Rwanda	East	Nyagatare	-1.29073	30.4123
6128	2020B-ArtR22RW-1	PF3D7-0613800-Ala1911_Asp1914del	0	0	0	Bugaragara	2020B	16	221105	Rwanda	East	Nyagatare	-1.29073	30.4123
6129	40404E-ArtR22RW-1	PF3D7-0613800-Ala1911_Asp1914del	9	0	9	Busanza	40404E	24	221009	Rwanda	Kigali	Kicukiro	-1.98012	30.1496
6130	30303B-ArtR22RW-1	PF3D7-0613800-Ala1911_Asp1914del	5	0	5	Nyamata	30303B	9	220618	Rwanda	East	Bugesera	-2.14697	30.0912
6131	121012B-ArtR22RW-1	PF3D7-0613800-Ala1911_Asp1914del	0	0	0	Ngoma	121012B	14	221105	Rwanda	South	Nyaruguru	-2.74342	29.697
6132	20202E-ArtR22RW-1	PF3D7-0613800-Ala1911_Asp1914del	0	0	0	Ntarama	20202E	11	220910	Rwanda	East	Bugesera	-2.10874	30.0655
6133	30303D-ArtR22RW-1	PF3D7-0613800-Ala1911_Asp1914del	0	0	0	Nyamata	30303D	9	220812	Rwanda	East	Bugesera	-2.14697	30.0912
6134	10101B-ArtR22RW-1	PF3D7-0613800-Ala1911_Asp1914del	1	0	1	Mareba	10101B	5	220826	Rwanda	East	Bugesera	-2.24782	30.0702
6135	30303G-ArtR22RW-1	PF3D7-0613800-Ala1911_Asp1914del	0	0	0	Nyamata	30303G	10	221105	Rwanda	East	Bugesera	-2.14697	30.0912
6136	40404B-ArtR22RW-1	PF3D7-0613800-Ala1911_Asp1914del	7	2	9	Busanza	40404B	32	220716	Rwanda	Kigali	Kicukiro	-1.98012	30.1496
6137	90909O-ArtR22RW-1	PF3D7-0613800-Asn1916Asp	0	2	2	Tanda	90909O	36	221219	Rwanda	North	Gicumbi	-1.79983	30.2621
6138	90909K-ArtR22RW-1	PF3D7-0613800-Asn1916Asp	0	7	7	Tanda	90909K	15	221022	Rwanda	North	Gicumbi	-1.79983	30.2621
6139	80808H-ArtR22RW-1	PF3D7-0613800-Asn1916Asp	0	0	0	Nyacyonga	80808H	18	221219	Rwanda	Kigali	Gasabo	-1.86805	30.0842
6140	90909I-ArtR22RW-1	PF3D7-0613800-Asn1916Asp	0	10	10	Tanda	90909I	36	220924	Rwanda	North	Gicumbi	-1.79983	30.2621
6141	90909H-ArtR22RW-1	PF3D7-0613800-Asn1916Asp	0	18	18	Tanda	90909H	52	220910	Rwanda	North	Gicumbi	-1.79983	30.2621
6142	90909E-ArtR22RW-1	PF3D7-0613800-Asn1916Asp	0	0	0	Tanda	90909E	88	220716	Rwanda	North	Gicumbi	-1.79983	30.2621
6143	80808G-ArtR22RW-1	PF3D7-0613800-Asn1916Asp	0	0	0	Nyacyonga	80808G	22	221119	Rwanda	Kigali	Gasabo	-1.86805	30.0842
6144	80808E-ArtR22RW-1	PF3D7-0613800-Asn1916Asp	0	6	6	Nyacyonga	80808E	28	220924	Rwanda	Kigali	Gasabo	-1.86805	30.0842
6145	90909M-ArtR22RW-1	PF3D7-0613800-Asn1916Asp	0	4	4	Tanda	90909M	64	221119	Rwanda	North	Gicumbi	-1.79983	30.2621
6146	80808C-ArtR22RW-1	PF3D7-0613800-Asn1916Asp	0	2	2	Nyacyonga	80808C	27	220730	Rwanda	Kigali	Gasabo	-1.86805	30.0842
6147	80808A-ArtR22RW-1	PF3D7-0613800-Asn1916Asp	0	0	0	Nyacyonga	80808A	56	220520	Rwanda	Kigali	Gasabo	-1.86805	30.0842
6148	80808F-ArtR22RW-1	PF3D7-0613800-Asn1916Asp	0	2	2	Nyacyonga	80808F	34	221022	Rwanda	Kigali	Gasabo	-1.86805	30.0842
6149	90909F-ArtR22RW-1	PF3D7-0613800-Asn1916Asp	0	1	1	Tanda	90909F	42	220826	Rwanda	North	Gicumbi	-1.79983	30.2621
6150	70707G-ArtR22RW-1	PF3D7-0613800-Asn1916Asp	0	0	0	Solace	70707G	16	221119	Rwanda	Kigali	Gasabo	-1.90941	30.2151
6151	70707F-ArtR22RW-1	PF3D7-0613800-Asn1916Asp	0	20	20	Solace	70707F	28	221105	Rwanda	Kigali	Gasabo	-1.90941	30.2151
6152	70707E-ArtR22RW-1	PF3D7-0613800-Asn1916Asp	0	1	1	Solace	70707E	17	220910	Rwanda	Kigali	Gasabo	-1.90941	30.2151
6153	90909D-ArtR22RW-1	PF3D7-0613800-Asn1916Asp	0	1	1	Tanda	90909D	71	220702	Rwanda	North	Gicumbi	-1.79983	30.2621
6154	70707C-ArtR22RW-1	PF3D7-0613800-Asn1916Asp	3	7	10	Solace	70707C	29	220730	Rwanda	Kigali	Gasabo	-1.90941	30.2151
6155	70707A-ArtR22RW-1	PF3D7-0613800-Asn1916Asp	0	0	0	Solace	70707A	56	220520	Rwanda	Kigali	Gasabo	-1.90941	30.2151
6156	60606H-ArtR22RW-1	PF3D7-0613800-Asn1916Asp	0	2	2	Masaka	60606H	18	221219	Rwanda	Kigali	Kicukiro	-2.00395	30.2285
6157	90909A-ArtR22RW-1	PF3D7-0613800-Asn1916Asp	0	2	2	Tanda	90909A	66	220520	Rwanda	North	Gicumbi	-1.79983	30.2621
6158	60606G-ArtR22RW-1	PF3D7-0613800-Asn1916Asp	0	2	2	Masaka	60606G	21	221203	Rwanda	Kigali	Kicukiro	-2.00395	30.2285
6159	60606F-ArtR22RW-1	PF3D7-0613800-Asn1916Asp	1	1	2	Masaka	60606F	17	221105	Rwanda	Kigali	Kicukiro	-2.00395	30.2285
6160	60606C-ArtR22RW-1	PF3D7-0613800-Asn1916Asp	17	12	29	Masaka	60606C	16	220702	Rwanda	Kigali	Kicukiro	-2.00395	30.2285
6161	60606B-ArtR22RW-1	PF3D7-0613800-Asn1916Asp	0	0	0	Masaka	60606B	16	220618	Rwanda	Kigali	Kicukiro	-2.00395	30.2285
6162	60606A-ArtR22RW-1	PF3D7-0613800-Asn1916Asp	0	0	0	Masaka	60606A	16	220520	Rwanda	Kigali	Kicukiro	-2.00395	30.2285
6163	50505E-ArtR22RW-1	PF3D7-0613800-Asn1916Asp	0	0	0	Gahanga	50505E	7	221009	Rwanda	Kigali	Kicukiro	-2.0276	30.1043
6164	50505D-ArtR22RW-1	PF3D7-0613800-Asn1916Asp	0	1	1	Gahanga	50505D	8	220730	Rwanda	Kigali	Kicukiro	-2.0276	30.1043
6165	50505C-ArtR22RW-1	PF3D7-0613800-Asn1916Asp	0	0	0	Gahanga	50505C	11	220702	Rwanda	Kigali	Kicukiro	-2.0276	30.1043
6166	50505A-ArtR22RW-1	PF3D7-0613800-Asn1916Asp	0	0	0	Gahanga	50505A	14	220520	Rwanda	Kigali	Kicukiro	-2.0276	30.1043
6167	90909J-ArtR22RW-1	PF3D7-0613800-Asn1916Asp	0	1	1	Tanda	90909J	73	221009	Rwanda	North	Gicumbi	-1.79983	30.2621
6168	40404H-ArtR22RW-1	PF3D7-0613800-Asn1916Asp	1	5	6	Busanza	40404H	21	221231	Rwanda	Kigali	Kicukiro	-1.98012	30.1496
6169	15015D-ArtR22RW-1	PF3D7-0613800-Asn1916Asp	0	1	1	Gishubi	15015D	8	221119	Rwanda	South	Gisagara	-2.58586	29.8732
6170	90909L-ArtR22RW-1	PF3D7-0613800-Asn1916Asp	0	3	3	Tanda	90909L	40	221105	Rwanda	North	Gicumbi	-1.79983	30.2621
6171	10101A-ArtR22RW-1	PF3D7-0613800-Asn1916Asp	0	30	30	Mareba	10101A	9	220702	Rwanda	East	Bugesera	-2.24782	30.0702
6172	80808B-ArtR22RW-1	PF3D7-0613800-Asn1916Asp	0	0	0	Nyacyonga	80808B	32	220618	Rwanda	Kigali	Gasabo	-1.86805	30.0842
6173	11011B-ArtR22RW-1	PF3D7-0613800-Asn1916Asp	0	2	2	Giti	11011B	28	221022	Rwanda	North	Gicumbi	-1.7889	30.2123
6174	15015A-ArtR22RW-1	PF3D7-0613800-Asn1916Asp	1	0	1	Gishubi	15015A	10	220924	Rwanda	South	Gisagara	-2.58586	29.8732
6175	90909N-ArtR22RW-1	PF3D7-0613800-Asn1916Asp	0	1	1	Tanda	90909N	36	221203	Rwanda	North	Gicumbi	-1.79983	30.2621
6176	13013E-ArtR22RW-1	PF3D7-0613800-Asn1916Asp	0	3	3	Nyamagabe	13013E	19	221203	Rwanda	South	Nyamagabe	-2.48302	29.584
6177	30303A-ArtR22RW-1	PF3D7-0613800-Asn1916Asp	0	3	3	Nyamata	30303A	27	220603	Rwanda	East	Bugesera	-2.14697	30.0912
6178	13013C-ArtR22RW-1	PF3D7-0613800-Asn1916Asp	2	2	4	Nyamagabe	13013C	23	221105	Rwanda	South	Nyamagabe	-2.48302	29.584
6179	15015B-ArtR22RW-1	PF3D7-0613800-Asn1916Asp	0	159	159	Gishubi	15015B	10	221009	Rwanda	South	Gisagara	-2.58586	29.8732
6180	2020C-ArtR22RW-1	PF3D7-0613800-Asn1916Asp	2	3	5	Bugaragara	2020C	16	221231	Rwanda	East	Nyagatare	-1.29073	30.4123
6181	13013B-ArtR22RW-1	PF3D7-0613800-Asn1916Asp	0	11	11	Nyamagabe	13013B	17	221022	Rwanda	South	Nyamagabe	-2.48302	29.584
6182	17017D-ArtR22RW-1	PF3D7-0613800-Asn1916Asp	0	0	0	Mushubati	17017D	40	221219	Rwanda	West	Rutsiro	-2.01275	29.3999
6183	13013A-ArtR22RW-1	PF3D7-0613800-Asn1916Asp	0	1	1	Nyamagabe	13013A	12	221009	Rwanda	South	Nyamagabe	-2.48302	29.584
6184	15015E-ArtR22RW-1	PF3D7-0613800-Asn1916Asp	0	1	1	Gishubi	15015E	9	221203	Rwanda	South	Gisagara	-2.58586	29.8732
6185	15015C-ArtR22RW-1	PF3D7-0613800-Asn1916Asp	0	69	69	Gishubi	15015C	29	221022	Rwanda	South	Gisagara	-2.58586	29.8732
6186	101010A-ArtR22RW-1	PF3D7-0613800-Asn1916Asp	0	8	8	Rukara	101010A	22	*2022	Rwanda	East	Kayonza	-1.79697	30.503
6187	13013F-ArtR22RW-1	PF3D7-0613800-Asn1916Asp	0	4	4	Nyamagabe	13013F	28	221219	Rwanda	South	Nyamagabe	-2.48302	29.584
6188	14014B-ArtR22RW-1	PF3D7-0613800-Asn1916Asp	0	0	0	Jenda	14014B	45	221119	Rwanda	South	Nyamagabe	-2.33	29.5226
6189	121012C-ArtR22RW-1	PF3D7-0613800-Asn1916Asp	0	0	0	Ngoma	121012C	9	221119	Rwanda	South	Nyaruguru	-2.74342	29.697
6190	17017A-ArtR22RW-1	PF3D7-0613800-Asn1916Asp	0	0	0	Mushubati	17017A	40	221022	Rwanda	West	Rutsiro	-2.01275	29.3999
6191	16016A-ArtR22RW-1	PF3D7-0613800-Asn1916Asp	0	0	0	Kibingo	16016A	15	*2022	Rwanda	West	Nyamasheke	-2.19952	29.2612
6192	11011D-ArtR22RW-1	PF3D7-0613800-Asn1916Asp	0	33	33	Giti	11011D	27	221203	Rwanda	North	Gicumbi	-1.7889	30.2123
6193	90909G-ArtR22RW-1	PF3D7-0613800-Asn1916Asp	0	0	0	Tanda	90909G	46	220910	Rwanda	North	Gicumbi	-1.79983	30.2621
6194	70707H-ArtR22RW-1	PF3D7-0613800-Asn1916Asp	2	4	6	Solace	70707H	19	221219	Rwanda	Kigali	Gasabo	-1.90941	30.2151
6195	14014C-ArtR22RW-1	PF3D7-0613800-Asn1916Asp	0	1	1	Jenda	14014C	29	221231	Rwanda	South	Nyamagabe	-2.33	29.5226
6196	40404A-ArtR22RW-1	PF3D7-0613800-Asn1916Asp	0	2	2	Busanza	40404A	40	220603	Rwanda	Kigali	Kicukiro	-1.98012	30.1496
6197	80808D-ArtR22RW-1	PF3D7-0613800-Asn1916Asp	0	3	3	Nyacyonga	80808D	17	220826	Rwanda	Kigali	Gasabo	-1.86805	30.0842
6198	17017E-ArtR22RW-1	PF3D7-0613800-Asn1916Asp	0	19	19	Mushubati	17017E	35	221231	Rwanda	West	Rutsiro	-2.01275	29.3999
6199	40404C-ArtR22RW-1	PF3D7-0613800-Asn1916Asp	0	3	3	Busanza	40404C	40	220826	Rwanda	Kigali	Kicukiro	-1.98012	30.1496
6200	70707D-ArtR22RW-1	PF3D7-0613800-Asn1916Asp	1	1	2	Solace	70707D	10	220826	Rwanda	Kigali	Gasabo	-1.90941	30.2151
6201	40404G-ArtR22RW-1	PF3D7-0613800-Asn1916Asp	0	1	1	Busanza	40404G	19	221203	Rwanda	Kigali	Kicukiro	-1.98012	30.1496
6202	40404D-ArtR22RW-1	PF3D7-0613800-Asn1916Asp	1	0	1	Busanza	40404D	40	220910	Rwanda	Kigali	Kicukiro	-1.98012	30.1496
6203	60606D-ArtR22RW-1	PF3D7-0613800-Asn1916Asp	1	11	12	Masaka	60606D	24	220826	Rwanda	Kigali	Kicukiro	-2.00395	30.2285
6204	11011E-ArtR22RW-1	PF3D7-0613800-Asn1916Asp	0	0	0	Giti	11011E	29	221231	Rwanda	North	Gicumbi	-1.7889	30.2123
6205	90909B-ArtR22RW-1	PF3D7-0613800-Asn1916Asp	0	1	1	Tanda	90909B	88	220603	Rwanda	North	Gicumbi	-1.79983	30.2621
6206	14014A-ArtR22RW-1	PF3D7-0613800-Asn1916Asp	0	0	0	Jenda	14014A	39	221022	Rwanda	South	Nyamagabe	-2.33	29.5226
6207	60606E-ArtR22RW-1	PF3D7-0613800-Asn1916Asp	0	9	9	Masaka	60606E	17	220910	Rwanda	Kigali	Kicukiro	-2.00395	30.2285
6208	13013D-ArtR22RW-1	PF3D7-0613800-Asn1916Asp	0	13	13	Nyamagabe	13013D	18	221119	Rwanda	South	Nyamagabe	-2.48302	29.584
6209	121012A-ArtR22RW-1	PF3D7-0613800-Asn1916Asp	0	2	2	Ngoma	121012A	13	221022	Rwanda	South	Nyaruguru	-2.74342	29.697
6210	10101C-ArtR22RW-1	PF3D7-0613800-Asn1916Asp	0	1	1	Mareba	10101C	10	220924	Rwanda	East	Bugesera	-2.24782	30.0702
6211	10101D-ArtR22RW-1	PF3D7-0613800-Asn1916Asp	0	0	0	Mareba	10101D	6	221009	Rwanda	East	Bugesera	-2.24782	30.0702
6212	11011A-ArtR22RW-1	PF3D7-0613800-Asn1916Asp	0	0	0	Giti	11011A	9	220924	Rwanda	North	Gicumbi	-1.7889	30.2123
6213	11011C-ArtR22RW-1	PF3D7-0613800-Asn1916Asp	0	5	5	Giti	11011C	24	221119	Rwanda	North	Gicumbi	-1.7889	30.2123
6214	17017B-ArtR22RW-1	PF3D7-0613800-Asn1916Asp	0	0	0	Mushubati	17017B	48	221105	Rwanda	West	Rutsiro	-2.01275	29.3999
6215	17017C-ArtR22RW-1	PF3D7-0613800-Asn1916Asp	0	0	0	Mushubati	17017C	13	221203	Rwanda	West	Rutsiro	-2.01275	29.3999
6216	20202A-ArtR22RW-1	PF3D7-0613800-Asn1916Asp	0	1	1	Ntarama	20202A	16	220603	Rwanda	East	Bugesera	-2.10874	30.0655
6217	30303H-ArtR22RW-1	PF3D7-0613800-Asn1916Asp	0	6	6	Nyamata	30303H	18	221219	Rwanda	East	Bugesera	-2.14697	30.0912
6218	18018A-ArtR22RW-1	PF3D7-0613800-Asn1916Asp	0	13	13	Byahi	18018A	26	*2022	Rwanda	West	Rubavu	-1.66303	29.2796
6219	121012D-ArtR22RW-1	PF3D7-0613800-Asn1916Asp	0	0	0	Ngoma	121012D	15	221231	Rwanda	South	Nyaruguru	-2.74342	29.697
6220	30303F-ArtR22RW-1	PF3D7-0613800-Asn1916Asp	0	1	1	Nyamata	30303F	9	221009	Rwanda	East	Bugesera	-2.14697	30.0912
6221	90909C-ArtR22RW-1	PF3D7-0613800-Asn1916Asp	0	8	8	Tanda	90909C	83	220618	Rwanda	North	Gicumbi	-1.79983	30.2621
6222	50505B-ArtR22RW-1	PF3D7-0613800-Asn1916Asp	0	0	0	Gahanga	50505B	10	220603	Rwanda	Kigali	Kicukiro	-2.0276	30.1043
6223	19019A-ArtR22RW-1	PF3D7-0613800-Asn1916Asp	0	0	0	Nkanka	19019A	18	*2022	Rwanda	West	Rusizi	-2.42684	28.929
6224	20202B-ArtR22RW-1	PF3D7-0613800-Asn1916Asp	0	2	2	Ntarama	20202B	21	220618	Rwanda	East	Bugesera	-2.10874	30.0655
6225	70707B-ArtR22RW-1	PF3D7-0613800-Asn1916Asp	0	0	0	Solace	70707B	54	220618	Rwanda	Kigali	Gasabo	-1.90941	30.2151
6226	40404F-ArtR22RW-1	PF3D7-0613800-Asn1916Asp	0	7	7	Busanza	40404F	22	221105	Rwanda	Kigali	Kicukiro	-1.98012	30.1496
6227	30303C-ArtR22RW-1	PF3D7-0613800-Asn1916Asp	0	2	2	Nyamata	30303C	17	220730	Rwanda	East	Bugesera	-2.14697	30.0912
6228	30303E-ArtR22RW-1	PF3D7-0613800-Asn1916Asp	0	0	0	Nyamata	30303E	9	220910	Rwanda	East	Bugesera	-2.14697	30.0912
6229	20202C-ArtR22RW-1	PF3D7-0613800-Asn1916Asp	0	0	0	Ntarama	20202C	13	220716	Rwanda	East	Bugesera	-2.10874	30.0655
6230	20202D-ArtR22RW-1	PF3D7-0613800-Asn1916Asp	0	1	1	Ntarama	20202D	7	220826	Rwanda	East	Bugesera	-2.10874	30.0655
6231	2020A-ArtR22RW-1	PF3D7-0613800-Asn1916Asp	0	1	1	Bugaragara	2020A	18	221009	Rwanda	East	Nyagatare	-1.29073	30.4123
6232	2020B-ArtR22RW-1	PF3D7-0613800-Asn1916Asp	0	0	0	Bugaragara	2020B	16	221105	Rwanda	East	Nyagatare	-1.29073	30.4123
6233	40404E-ArtR22RW-1	PF3D7-0613800-Asn1916Asp	2	2	4	Busanza	40404E	24	221009	Rwanda	Kigali	Kicukiro	-1.98012	30.1496
6234	30303B-ArtR22RW-1	PF3D7-0613800-Asn1916Asp	0	0	0	Nyamata	30303B	9	220618	Rwanda	East	Bugesera	-2.14697	30.0912
6235	121012B-ArtR22RW-1	PF3D7-0613800-Asn1916Asp	0	0	0	Ngoma	121012B	14	221105	Rwanda	South	Nyaruguru	-2.74342	29.697
6236	20202E-ArtR22RW-1	PF3D7-0613800-Asn1916Asp	0	0	0	Ntarama	20202E	11	220910	Rwanda	East	Bugesera	-2.10874	30.0655
6237	30303D-ArtR22RW-1	PF3D7-0613800-Asn1916Asp	0	0	0	Nyamata	30303D	9	220812	Rwanda	East	Bugesera	-2.14697	30.0912
6238	10101B-ArtR22RW-1	PF3D7-0613800-Asn1916Asp	0	0	0	Mareba	10101B	5	220826	Rwanda	East	Bugesera	-2.24782	30.0702
6239	30303G-ArtR22RW-1	PF3D7-0613800-Asn1916Asp	0	0	0	Nyamata	30303G	10	221105	Rwanda	East	Bugesera	-2.14697	30.0912
6240	40404B-ArtR22RW-1	PF3D7-0613800-Asn1916Asp	5	0	5	Busanza	40404B	32	220716	Rwanda	Kigali	Kicukiro	-1.98012	30.1496
6241	90909O-ArtR22RW-1	PF3D7-0613800-Asn1920Asp	0	1	2	Tanda	90909O	36	221219	Rwanda	North	Gicumbi	-1.79983	30.2621
6242	90909K-ArtR22RW-1	PF3D7-0613800-Asn1920Asp	0	5	7	Tanda	90909K	15	221022	Rwanda	North	Gicumbi	-1.79983	30.2621
6243	80808H-ArtR22RW-1	PF3D7-0613800-Asn1920Asp	0	0	0	Nyacyonga	80808H	18	221219	Rwanda	Kigali	Gasabo	-1.86805	30.0842
6244	90909I-ArtR22RW-1	PF3D7-0613800-Asn1920Asp	0	3	10	Tanda	90909I	36	220924	Rwanda	North	Gicumbi	-1.79983	30.2621
6245	90909H-ArtR22RW-1	PF3D7-0613800-Asn1920Asp	0	8	18	Tanda	90909H	52	220910	Rwanda	North	Gicumbi	-1.79983	30.2621
6246	90909E-ArtR22RW-1	PF3D7-0613800-Asn1920Asp	0	0	0	Tanda	90909E	88	220716	Rwanda	North	Gicumbi	-1.79983	30.2621
6247	80808G-ArtR22RW-1	PF3D7-0613800-Asn1920Asp	0	0	0	Nyacyonga	80808G	22	221119	Rwanda	Kigali	Gasabo	-1.86805	30.0842
6248	80808E-ArtR22RW-1	PF3D7-0613800-Asn1920Asp	0	0	6	Nyacyonga	80808E	28	220924	Rwanda	Kigali	Gasabo	-1.86805	30.0842
6249	90909M-ArtR22RW-1	PF3D7-0613800-Asn1920Asp	0	4	4	Tanda	90909M	64	221119	Rwanda	North	Gicumbi	-1.79983	30.2621
6250	80808C-ArtR22RW-1	PF3D7-0613800-Asn1920Asp	0	0	2	Nyacyonga	80808C	27	220730	Rwanda	Kigali	Gasabo	-1.86805	30.0842
6251	80808A-ArtR22RW-1	PF3D7-0613800-Asn1920Asp	0	0	0	Nyacyonga	80808A	56	220520	Rwanda	Kigali	Gasabo	-1.86805	30.0842
6252	80808F-ArtR22RW-1	PF3D7-0613800-Asn1920Asp	0	1	2	Nyacyonga	80808F	34	221022	Rwanda	Kigali	Gasabo	-1.86805	30.0842
6253	90909F-ArtR22RW-1	PF3D7-0613800-Asn1920Asp	0	1	1	Tanda	90909F	42	220826	Rwanda	North	Gicumbi	-1.79983	30.2621
6254	70707G-ArtR22RW-1	PF3D7-0613800-Asn1920Asp	0	0	0	Solace	70707G	16	221119	Rwanda	Kigali	Gasabo	-1.90941	30.2151
6255	70707F-ArtR22RW-1	PF3D7-0613800-Asn1920Asp	0	5	20	Solace	70707F	28	221105	Rwanda	Kigali	Gasabo	-1.90941	30.2151
6256	70707E-ArtR22RW-1	PF3D7-0613800-Asn1920Asp	0	0	1	Solace	70707E	17	220910	Rwanda	Kigali	Gasabo	-1.90941	30.2151
6257	90909D-ArtR22RW-1	PF3D7-0613800-Asn1920Asp	0	1	1	Tanda	90909D	71	220702	Rwanda	North	Gicumbi	-1.79983	30.2621
6258	70707C-ArtR22RW-1	PF3D7-0613800-Asn1920Asp	3	2	10	Solace	70707C	29	220730	Rwanda	Kigali	Gasabo	-1.90941	30.2151
6259	70707A-ArtR22RW-1	PF3D7-0613800-Asn1920Asp	0	0	0	Solace	70707A	56	220520	Rwanda	Kigali	Gasabo	-1.90941	30.2151
6260	60606H-ArtR22RW-1	PF3D7-0613800-Asn1920Asp	0	0	2	Masaka	60606H	18	221219	Rwanda	Kigali	Kicukiro	-2.00395	30.2285
6261	90909A-ArtR22RW-1	PF3D7-0613800-Asn1920Asp	0	2	2	Tanda	90909A	66	220520	Rwanda	North	Gicumbi	-1.79983	30.2621
6262	60606G-ArtR22RW-1	PF3D7-0613800-Asn1920Asp	0	0	2	Masaka	60606G	21	221203	Rwanda	Kigali	Kicukiro	-2.00395	30.2285
6263	60606F-ArtR22RW-1	PF3D7-0613800-Asn1920Asp	1	0	2	Masaka	60606F	17	221105	Rwanda	Kigali	Kicukiro	-2.00395	30.2285
6264	60606C-ArtR22RW-1	PF3D7-0613800-Asn1920Asp	17	7	29	Masaka	60606C	16	220702	Rwanda	Kigali	Kicukiro	-2.00395	30.2285
6265	60606B-ArtR22RW-1	PF3D7-0613800-Asn1920Asp	0	0	0	Masaka	60606B	16	220618	Rwanda	Kigali	Kicukiro	-2.00395	30.2285
6266	60606A-ArtR22RW-1	PF3D7-0613800-Asn1920Asp	0	0	0	Masaka	60606A	16	220520	Rwanda	Kigali	Kicukiro	-2.00395	30.2285
6267	50505E-ArtR22RW-1	PF3D7-0613800-Asn1920Asp	0	0	0	Gahanga	50505E	7	221009	Rwanda	Kigali	Kicukiro	-2.0276	30.1043
6268	50505D-ArtR22RW-1	PF3D7-0613800-Asn1920Asp	0	0	1	Gahanga	50505D	8	220730	Rwanda	Kigali	Kicukiro	-2.0276	30.1043
6269	50505C-ArtR22RW-1	PF3D7-0613800-Asn1920Asp	0	0	0	Gahanga	50505C	11	220702	Rwanda	Kigali	Kicukiro	-2.0276	30.1043
6270	50505A-ArtR22RW-1	PF3D7-0613800-Asn1920Asp	0	0	0	Gahanga	50505A	14	220520	Rwanda	Kigali	Kicukiro	-2.0276	30.1043
6271	90909J-ArtR22RW-1	PF3D7-0613800-Asn1920Asp	0	1	1	Tanda	90909J	73	221009	Rwanda	North	Gicumbi	-1.79983	30.2621
6272	40404H-ArtR22RW-1	PF3D7-0613800-Asn1920Asp	1	3	6	Busanza	40404H	21	221231	Rwanda	Kigali	Kicukiro	-1.98012	30.1496
6273	15015D-ArtR22RW-1	PF3D7-0613800-Asn1920Asp	0	0	1	Gishubi	15015D	8	221119	Rwanda	South	Gisagara	-2.58586	29.8732
6274	90909L-ArtR22RW-1	PF3D7-0613800-Asn1920Asp	0	2	3	Tanda	90909L	40	221105	Rwanda	North	Gicumbi	-1.79983	30.2621
6275	10101A-ArtR22RW-1	PF3D7-0613800-Asn1920Asp	0	0	30	Mareba	10101A	9	220702	Rwanda	East	Bugesera	-2.24782	30.0702
6276	80808B-ArtR22RW-1	PF3D7-0613800-Asn1920Asp	0	0	0	Nyacyonga	80808B	32	220618	Rwanda	Kigali	Gasabo	-1.86805	30.0842
6277	11011B-ArtR22RW-1	PF3D7-0613800-Asn1920Asp	0	1	2	Giti	11011B	28	221022	Rwanda	North	Gicumbi	-1.7889	30.2123
6278	15015A-ArtR22RW-1	PF3D7-0613800-Asn1920Asp	1	0	1	Gishubi	15015A	10	220924	Rwanda	South	Gisagara	-2.58586	29.8732
6279	90909N-ArtR22RW-1	PF3D7-0613800-Asn1920Asp	0	1	1	Tanda	90909N	36	221203	Rwanda	North	Gicumbi	-1.79983	30.2621
6280	13013E-ArtR22RW-1	PF3D7-0613800-Asn1920Asp	0	2	3	Nyamagabe	13013E	19	221203	Rwanda	South	Nyamagabe	-2.48302	29.584
6281	30303A-ArtR22RW-1	PF3D7-0613800-Asn1920Asp	0	0	3	Nyamata	30303A	27	220603	Rwanda	East	Bugesera	-2.14697	30.0912
6282	13013C-ArtR22RW-1	PF3D7-0613800-Asn1920Asp	2	1	4	Nyamagabe	13013C	23	221105	Rwanda	South	Nyamagabe	-2.48302	29.584
6283	15015B-ArtR22RW-1	PF3D7-0613800-Asn1920Asp	100	59	159	Gishubi	15015B	10	221009	Rwanda	South	Gisagara	-2.58586	29.8732
6284	2020C-ArtR22RW-1	PF3D7-0613800-Asn1920Asp	1	0	4	Bugaragara	2020C	16	221231	Rwanda	East	Nyagatare	-1.29073	30.4123
6285	13013B-ArtR22RW-1	PF3D7-0613800-Asn1920Asp	0	1	11	Nyamagabe	13013B	17	221022	Rwanda	South	Nyamagabe	-2.48302	29.584
6286	17017D-ArtR22RW-1	PF3D7-0613800-Asn1920Asp	0	0	0	Mushubati	17017D	40	221219	Rwanda	West	Rutsiro	-2.01275	29.3999
6287	13013A-ArtR22RW-1	PF3D7-0613800-Asn1920Asp	0	1	1	Nyamagabe	13013A	12	221009	Rwanda	South	Nyamagabe	-2.48302	29.584
6288	15015E-ArtR22RW-1	PF3D7-0613800-Asn1920Asp	0	0	1	Gishubi	15015E	9	221203	Rwanda	South	Gisagara	-2.58586	29.8732
6289	15015C-ArtR22RW-1	PF3D7-0613800-Asn1920Asp	0	52	69	Gishubi	15015C	29	221022	Rwanda	South	Gisagara	-2.58586	29.8732
6290	101010A-ArtR22RW-1	PF3D7-0613800-Asn1920Asp	0	6	8	Rukara	101010A	22	*2022	Rwanda	East	Kayonza	-1.79697	30.503
6291	13013F-ArtR22RW-1	PF3D7-0613800-Asn1920Asp	0	0	4	Nyamagabe	13013F	28	221219	Rwanda	South	Nyamagabe	-2.48302	29.584
6292	14014B-ArtR22RW-1	PF3D7-0613800-Asn1920Asp	0	0	0	Jenda	14014B	45	221119	Rwanda	South	Nyamagabe	-2.33	29.5226
6293	121012C-ArtR22RW-1	PF3D7-0613800-Asn1920Asp	0	0	0	Ngoma	121012C	9	221119	Rwanda	South	Nyaruguru	-2.74342	29.697
6294	17017A-ArtR22RW-1	PF3D7-0613800-Asn1920Asp	0	0	0	Mushubati	17017A	40	221022	Rwanda	West	Rutsiro	-2.01275	29.3999
6295	16016A-ArtR22RW-1	PF3D7-0613800-Asn1920Asp	0	0	0	Kibingo	16016A	15	*2022	Rwanda	West	Nyamasheke	-2.19952	29.2612
6296	11011D-ArtR22RW-1	PF3D7-0613800-Asn1920Asp	0	0	33	Giti	11011D	27	221203	Rwanda	North	Gicumbi	-1.7889	30.2123
6297	90909G-ArtR22RW-1	PF3D7-0613800-Asn1920Asp	0	0	0	Tanda	90909G	46	220910	Rwanda	North	Gicumbi	-1.79983	30.2621
6298	70707H-ArtR22RW-1	PF3D7-0613800-Asn1920Asp	2	3	6	Solace	70707H	19	221219	Rwanda	Kigali	Gasabo	-1.90941	30.2151
6299	14014C-ArtR22RW-1	PF3D7-0613800-Asn1920Asp	0	0	1	Jenda	14014C	29	221231	Rwanda	South	Nyamagabe	-2.33	29.5226
6300	40404A-ArtR22RW-1	PF3D7-0613800-Asn1920Asp	0	0	2	Busanza	40404A	40	220603	Rwanda	Kigali	Kicukiro	-1.98012	30.1496
6301	80808D-ArtR22RW-1	PF3D7-0613800-Asn1920Asp	0	0	3	Nyacyonga	80808D	17	220826	Rwanda	Kigali	Gasabo	-1.86805	30.0842
6302	17017E-ArtR22RW-1	PF3D7-0613800-Asn1920Asp	0	0	19	Mushubati	17017E	35	221231	Rwanda	West	Rutsiro	-2.01275	29.3999
6303	40404C-ArtR22RW-1	PF3D7-0613800-Asn1920Asp	0	2	3	Busanza	40404C	40	220826	Rwanda	Kigali	Kicukiro	-1.98012	30.1496
6304	70707D-ArtR22RW-1	PF3D7-0613800-Asn1920Asp	1	0	2	Solace	70707D	10	220826	Rwanda	Kigali	Gasabo	-1.90941	30.2151
6305	40404G-ArtR22RW-1	PF3D7-0613800-Asn1920Asp	0	0	1	Busanza	40404G	19	221203	Rwanda	Kigali	Kicukiro	-1.98012	30.1496
6306	40404D-ArtR22RW-1	PF3D7-0613800-Asn1920Asp	1	0	1	Busanza	40404D	40	220910	Rwanda	Kigali	Kicukiro	-1.98012	30.1496
6307	60606D-ArtR22RW-1	PF3D7-0613800-Asn1920Asp	1	0	12	Masaka	60606D	24	220826	Rwanda	Kigali	Kicukiro	-2.00395	30.2285
6308	11011E-ArtR22RW-1	PF3D7-0613800-Asn1920Asp	0	0	0	Giti	11011E	29	221231	Rwanda	North	Gicumbi	-1.7889	30.2123
6309	90909B-ArtR22RW-1	PF3D7-0613800-Asn1920Asp	0	0	1	Tanda	90909B	88	220603	Rwanda	North	Gicumbi	-1.79983	30.2621
6310	14014A-ArtR22RW-1	PF3D7-0613800-Asn1920Asp	0	0	0	Jenda	14014A	39	221022	Rwanda	South	Nyamagabe	-2.33	29.5226
6311	60606E-ArtR22RW-1	PF3D7-0613800-Asn1920Asp	0	1	9	Masaka	60606E	17	220910	Rwanda	Kigali	Kicukiro	-2.00395	30.2285
6312	13013D-ArtR22RW-1	PF3D7-0613800-Asn1920Asp	0	0	13	Nyamagabe	13013D	18	221119	Rwanda	South	Nyamagabe	-2.48302	29.584
6313	121012A-ArtR22RW-1	PF3D7-0613800-Asn1920Asp	0	1	2	Ngoma	121012A	13	221022	Rwanda	South	Nyaruguru	-2.74342	29.697
6314	10101C-ArtR22RW-1	PF3D7-0613800-Asn1920Asp	0	0	1	Mareba	10101C	10	220924	Rwanda	East	Bugesera	-2.24782	30.0702
6315	10101D-ArtR22RW-1	PF3D7-0613800-Asn1920Asp	0	0	0	Mareba	10101D	6	221009	Rwanda	East	Bugesera	-2.24782	30.0702
6316	11011A-ArtR22RW-1	PF3D7-0613800-Asn1920Asp	0	0	0	Giti	11011A	9	220924	Rwanda	North	Gicumbi	-1.7889	30.2123
6317	11011C-ArtR22RW-1	PF3D7-0613800-Asn1920Asp	0	1	5	Giti	11011C	24	221119	Rwanda	North	Gicumbi	-1.7889	30.2123
6318	17017B-ArtR22RW-1	PF3D7-0613800-Asn1920Asp	0	0	0	Mushubati	17017B	48	221105	Rwanda	West	Rutsiro	-2.01275	29.3999
6319	17017C-ArtR22RW-1	PF3D7-0613800-Asn1920Asp	0	0	0	Mushubati	17017C	13	221203	Rwanda	West	Rutsiro	-2.01275	29.3999
6320	20202A-ArtR22RW-1	PF3D7-0613800-Asn1920Asp	0	0	1	Ntarama	20202A	16	220603	Rwanda	East	Bugesera	-2.10874	30.0655
6321	30303H-ArtR22RW-1	PF3D7-0613800-Asn1920Asp	0	0	6	Nyamata	30303H	18	221219	Rwanda	East	Bugesera	-2.14697	30.0912
6322	18018A-ArtR22RW-1	PF3D7-0613800-Asn1920Asp	0	6	13	Byahi	18018A	26	*2022	Rwanda	West	Rubavu	-1.66303	29.2796
6323	121012D-ArtR22RW-1	PF3D7-0613800-Asn1920Asp	0	0	0	Ngoma	121012D	15	221231	Rwanda	South	Nyaruguru	-2.74342	29.697
6324	30303F-ArtR22RW-1	PF3D7-0613800-Asn1920Asp	0	0	1	Nyamata	30303F	9	221009	Rwanda	East	Bugesera	-2.14697	30.0912
6325	90909C-ArtR22RW-1	PF3D7-0613800-Asn1920Asp	0	4	8	Tanda	90909C	83	220618	Rwanda	North	Gicumbi	-1.79983	30.2621
6326	50505B-ArtR22RW-1	PF3D7-0613800-Asn1920Asp	0	0	0	Gahanga	50505B	10	220603	Rwanda	Kigali	Kicukiro	-2.0276	30.1043
6327	19019A-ArtR22RW-1	PF3D7-0613800-Asn1920Asp	0	0	0	Nkanka	19019A	18	*2022	Rwanda	West	Rusizi	-2.42684	28.929
6328	20202B-ArtR22RW-1	PF3D7-0613800-Asn1920Asp	0	0	2	Ntarama	20202B	21	220618	Rwanda	East	Bugesera	-2.10874	30.0655
6329	70707B-ArtR22RW-1	PF3D7-0613800-Asn1920Asp	0	0	0	Solace	70707B	54	220618	Rwanda	Kigali	Gasabo	-1.90941	30.2151
6330	40404F-ArtR22RW-1	PF3D7-0613800-Asn1920Asp	0	6	7	Busanza	40404F	22	221105	Rwanda	Kigali	Kicukiro	-1.98012	30.1496
6331	30303C-ArtR22RW-1	PF3D7-0613800-Asn1920Asp	0	0	2	Nyamata	30303C	17	220730	Rwanda	East	Bugesera	-2.14697	30.0912
6332	30303E-ArtR22RW-1	PF3D7-0613800-Asn1920Asp	0	0	0	Nyamata	30303E	9	220910	Rwanda	East	Bugesera	-2.14697	30.0912
6333	20202C-ArtR22RW-1	PF3D7-0613800-Asn1920Asp	0	0	0	Ntarama	20202C	13	220716	Rwanda	East	Bugesera	-2.10874	30.0655
6334	20202D-ArtR22RW-1	PF3D7-0613800-Asn1920Asp	0	0	1	Ntarama	20202D	7	220826	Rwanda	East	Bugesera	-2.10874	30.0655
6335	2020A-ArtR22RW-1	PF3D7-0613800-Asn1920Asp	0	0	1	Bugaragara	2020A	18	221009	Rwanda	East	Nyagatare	-1.29073	30.4123
6336	2020B-ArtR22RW-1	PF3D7-0613800-Asn1920Asp	0	0	0	Bugaragara	2020B	16	221105	Rwanda	East	Nyagatare	-1.29073	30.4123
6337	40404E-ArtR22RW-1	PF3D7-0613800-Asn1920Asp	2	0	4	Busanza	40404E	24	221009	Rwanda	Kigali	Kicukiro	-1.98012	30.1496
6338	30303B-ArtR22RW-1	PF3D7-0613800-Asn1920Asp	0	0	0	Nyamata	30303B	9	220618	Rwanda	East	Bugesera	-2.14697	30.0912
6339	121012B-ArtR22RW-1	PF3D7-0613800-Asn1920Asp	0	0	0	Ngoma	121012B	14	221105	Rwanda	South	Nyaruguru	-2.74342	29.697
6340	20202E-ArtR22RW-1	PF3D7-0613800-Asn1920Asp	0	0	0	Ntarama	20202E	11	220910	Rwanda	East	Bugesera	-2.10874	30.0655
6341	30303D-ArtR22RW-1	PF3D7-0613800-Asn1920Asp	0	0	0	Nyamata	30303D	9	220812	Rwanda	East	Bugesera	-2.14697	30.0912
6342	10101B-ArtR22RW-1	PF3D7-0613800-Asn1920Asp	0	0	0	Mareba	10101B	5	220826	Rwanda	East	Bugesera	-2.24782	30.0702
6343	30303G-ArtR22RW-1	PF3D7-0613800-Asn1920Asp	0	0	0	Nyamata	30303G	10	221105	Rwanda	East	Bugesera	-2.14697	30.0912
6344	40404B-ArtR22RW-1	PF3D7-0613800-Asn1920Asp	5	0	5	Busanza	40404B	32	220716	Rwanda	Kigali	Kicukiro	-1.98012	30.1496
6345	90909O-ArtR22RW-1	PF3D7-0613800-Asn1924Asp	0	0	0	Tanda	90909O	36	221219	Rwanda	North	Gicumbi	-1.79983	30.2621
6346	90909K-ArtR22RW-1	PF3D7-0613800-Asn1924Asp	0	0	0	Tanda	90909K	15	221022	Rwanda	North	Gicumbi	-1.79983	30.2621
6347	80808H-ArtR22RW-1	PF3D7-0613800-Asn1924Asp	0	0	0	Nyacyonga	80808H	18	221219	Rwanda	Kigali	Gasabo	-1.86805	30.0842
6348	90909I-ArtR22RW-1	PF3D7-0613800-Asn1924Asp	0	0	0	Tanda	90909I	36	220924	Rwanda	North	Gicumbi	-1.79983	30.2621
6349	90909H-ArtR22RW-1	PF3D7-0613800-Asn1924Asp	0	0	0	Tanda	90909H	52	220910	Rwanda	North	Gicumbi	-1.79983	30.2621
6350	90909E-ArtR22RW-1	PF3D7-0613800-Asn1924Asp	0	0	0	Tanda	90909E	88	220716	Rwanda	North	Gicumbi	-1.79983	30.2621
6351	80808G-ArtR22RW-1	PF3D7-0613800-Asn1924Asp	0	0	0	Nyacyonga	80808G	22	221119	Rwanda	Kigali	Gasabo	-1.86805	30.0842
6352	80808E-ArtR22RW-1	PF3D7-0613800-Asn1924Asp	0	0	0	Nyacyonga	80808E	28	220924	Rwanda	Kigali	Gasabo	-1.86805	30.0842
6353	90909M-ArtR22RW-1	PF3D7-0613800-Asn1924Asp	0	0	0	Tanda	90909M	64	221119	Rwanda	North	Gicumbi	-1.79983	30.2621
6354	80808C-ArtR22RW-1	PF3D7-0613800-Asn1924Asp	0	0	0	Nyacyonga	80808C	27	220730	Rwanda	Kigali	Gasabo	-1.86805	30.0842
6355	80808A-ArtR22RW-1	PF3D7-0613800-Asn1924Asp	0	0	0	Nyacyonga	80808A	56	220520	Rwanda	Kigali	Gasabo	-1.86805	30.0842
6356	80808F-ArtR22RW-1	PF3D7-0613800-Asn1924Asp	0	1	1	Nyacyonga	80808F	34	221022	Rwanda	Kigali	Gasabo	-1.86805	30.0842
6357	90909F-ArtR22RW-1	PF3D7-0613800-Asn1924Asp	0	0	0	Tanda	90909F	42	220826	Rwanda	North	Gicumbi	-1.79983	30.2621
6358	70707G-ArtR22RW-1	PF3D7-0613800-Asn1924Asp	0	0	0	Solace	70707G	16	221119	Rwanda	Kigali	Gasabo	-1.90941	30.2151
6359	70707F-ArtR22RW-1	PF3D7-0613800-Asn1924Asp	3	0	3	Solace	70707F	28	221105	Rwanda	Kigali	Gasabo	-1.90941	30.2151
6360	70707E-ArtR22RW-1	PF3D7-0613800-Asn1924Asp	0	0	0	Solace	70707E	17	220910	Rwanda	Kigali	Gasabo	-1.90941	30.2151
6361	90909D-ArtR22RW-1	PF3D7-0613800-Asn1924Asp	0	0	0	Tanda	90909D	71	220702	Rwanda	North	Gicumbi	-1.79983	30.2621
6362	70707C-ArtR22RW-1	PF3D7-0613800-Asn1924Asp	3	0	3	Solace	70707C	29	220730	Rwanda	Kigali	Gasabo	-1.90941	30.2151
6363	70707A-ArtR22RW-1	PF3D7-0613800-Asn1924Asp	0	0	0	Solace	70707A	56	220520	Rwanda	Kigali	Gasabo	-1.90941	30.2151
6364	60606H-ArtR22RW-1	PF3D7-0613800-Asn1924Asp	0	0	0	Masaka	60606H	18	221219	Rwanda	Kigali	Kicukiro	-2.00395	30.2285
6365	90909A-ArtR22RW-1	PF3D7-0613800-Asn1924Asp	0	0	0	Tanda	90909A	66	220520	Rwanda	North	Gicumbi	-1.79983	30.2621
6366	60606G-ArtR22RW-1	PF3D7-0613800-Asn1924Asp	0	0	0	Masaka	60606G	21	221203	Rwanda	Kigali	Kicukiro	-2.00395	30.2285
6367	60606F-ArtR22RW-1	PF3D7-0613800-Asn1924Asp	1	0	1	Masaka	60606F	17	221105	Rwanda	Kigali	Kicukiro	-2.00395	30.2285
6368	60606C-ArtR22RW-1	PF3D7-0613800-Asn1924Asp	17	0	17	Masaka	60606C	16	220702	Rwanda	Kigali	Kicukiro	-2.00395	30.2285
6369	60606B-ArtR22RW-1	PF3D7-0613800-Asn1924Asp	0	0	0	Masaka	60606B	16	220618	Rwanda	Kigali	Kicukiro	-2.00395	30.2285
6370	60606A-ArtR22RW-1	PF3D7-0613800-Asn1924Asp	0	0	0	Masaka	60606A	16	220520	Rwanda	Kigali	Kicukiro	-2.00395	30.2285
6371	50505E-ArtR22RW-1	PF3D7-0613800-Asn1924Asp	0	0	0	Gahanga	50505E	7	221009	Rwanda	Kigali	Kicukiro	-2.0276	30.1043
6372	50505D-ArtR22RW-1	PF3D7-0613800-Asn1924Asp	0	0	0	Gahanga	50505D	8	220730	Rwanda	Kigali	Kicukiro	-2.0276	30.1043
6373	50505C-ArtR22RW-1	PF3D7-0613800-Asn1924Asp	0	0	0	Gahanga	50505C	11	220702	Rwanda	Kigali	Kicukiro	-2.0276	30.1043
6374	50505A-ArtR22RW-1	PF3D7-0613800-Asn1924Asp	0	0	0	Gahanga	50505A	14	220520	Rwanda	Kigali	Kicukiro	-2.0276	30.1043
6375	90909J-ArtR22RW-1	PF3D7-0613800-Asn1924Asp	0	0	0	Tanda	90909J	73	221009	Rwanda	North	Gicumbi	-1.79983	30.2621
6376	40404H-ArtR22RW-1	PF3D7-0613800-Asn1924Asp	1	0	1	Busanza	40404H	21	221231	Rwanda	Kigali	Kicukiro	-1.98012	30.1496
6377	15015D-ArtR22RW-1	PF3D7-0613800-Asn1924Asp	0	0	0	Gishubi	15015D	8	221119	Rwanda	South	Gisagara	-2.58586	29.8732
6378	90909L-ArtR22RW-1	PF3D7-0613800-Asn1924Asp	0	0	0	Tanda	90909L	40	221105	Rwanda	North	Gicumbi	-1.79983	30.2621
6379	10101A-ArtR22RW-1	PF3D7-0613800-Asn1924Asp	4	0	8	Mareba	10101A	9	220702	Rwanda	East	Bugesera	-2.24782	30.0702
6380	80808B-ArtR22RW-1	PF3D7-0613800-Asn1924Asp	0	0	0	Nyacyonga	80808B	32	220618	Rwanda	Kigali	Gasabo	-1.86805	30.0842
6381	11011B-ArtR22RW-1	PF3D7-0613800-Asn1924Asp	0	0	0	Giti	11011B	28	221022	Rwanda	North	Gicumbi	-1.7889	30.2123
6382	15015A-ArtR22RW-1	PF3D7-0613800-Asn1924Asp	1	0	1	Gishubi	15015A	10	220924	Rwanda	South	Gisagara	-2.58586	29.8732
6383	90909N-ArtR22RW-1	PF3D7-0613800-Asn1924Asp	0	0	0	Tanda	90909N	36	221203	Rwanda	North	Gicumbi	-1.79983	30.2621
6384	13013E-ArtR22RW-1	PF3D7-0613800-Asn1924Asp	0	2	2	Nyamagabe	13013E	19	221203	Rwanda	South	Nyamagabe	-2.48302	29.584
6385	30303A-ArtR22RW-1	PF3D7-0613800-Asn1924Asp	0	0	0	Nyamata	30303A	27	220603	Rwanda	East	Bugesera	-2.14697	30.0912
6386	13013C-ArtR22RW-1	PF3D7-0613800-Asn1924Asp	2	1	3	Nyamagabe	13013C	23	221105	Rwanda	South	Nyamagabe	-2.48302	29.584
6387	15015B-ArtR22RW-1	PF3D7-0613800-Asn1924Asp	53	0	53	Gishubi	15015B	10	221009	Rwanda	South	Gisagara	-2.58586	29.8732
6388	2020C-ArtR22RW-1	PF3D7-0613800-Asn1924Asp	1	0	1	Bugaragara	2020C	16	221231	Rwanda	East	Nyagatare	-1.29073	30.4123
6389	13013B-ArtR22RW-1	PF3D7-0613800-Asn1924Asp	0	0	0	Nyamagabe	13013B	17	221022	Rwanda	South	Nyamagabe	-2.48302	29.584
6390	17017D-ArtR22RW-1	PF3D7-0613800-Asn1924Asp	0	0	0	Mushubati	17017D	40	221219	Rwanda	West	Rutsiro	-2.01275	29.3999
6391	13013A-ArtR22RW-1	PF3D7-0613800-Asn1924Asp	0	0	0	Nyamagabe	13013A	12	221009	Rwanda	South	Nyamagabe	-2.48302	29.584
6392	15015E-ArtR22RW-1	PF3D7-0613800-Asn1924Asp	0	0	0	Gishubi	15015E	9	221203	Rwanda	South	Gisagara	-2.58586	29.8732
6393	15015C-ArtR22RW-1	PF3D7-0613800-Asn1924Asp	0	3	3	Gishubi	15015C	29	221022	Rwanda	South	Gisagara	-2.58586	29.8732
6394	101010A-ArtR22RW-1	PF3D7-0613800-Asn1924Asp	0	6	6	Rukara	101010A	22	*2022	Rwanda	East	Kayonza	-1.79697	30.503
6395	13013F-ArtR22RW-1	PF3D7-0613800-Asn1924Asp	0	0	0	Nyamagabe	13013F	28	221219	Rwanda	South	Nyamagabe	-2.48302	29.584
6396	14014B-ArtR22RW-1	PF3D7-0613800-Asn1924Asp	0	0	0	Jenda	14014B	45	221119	Rwanda	South	Nyamagabe	-2.33	29.5226
6397	121012C-ArtR22RW-1	PF3D7-0613800-Asn1924Asp	0	0	0	Ngoma	121012C	9	221119	Rwanda	South	Nyaruguru	-2.74342	29.697
6398	17017A-ArtR22RW-1	PF3D7-0613800-Asn1924Asp	0	0	0	Mushubati	17017A	40	221022	Rwanda	West	Rutsiro	-2.01275	29.3999
6399	16016A-ArtR22RW-1	PF3D7-0613800-Asn1924Asp	0	0	0	Kibingo	16016A	15	*2022	Rwanda	West	Nyamasheke	-2.19952	29.2612
6400	11011D-ArtR22RW-1	PF3D7-0613800-Asn1924Asp	0	0	0	Giti	11011D	27	221203	Rwanda	North	Gicumbi	-1.7889	30.2123
6401	90909G-ArtR22RW-1	PF3D7-0613800-Asn1924Asp	0	0	0	Tanda	90909G	46	220910	Rwanda	North	Gicumbi	-1.79983	30.2621
6402	70707H-ArtR22RW-1	PF3D7-0613800-Asn1924Asp	2	0	2	Solace	70707H	19	221219	Rwanda	Kigali	Gasabo	-1.90941	30.2151
6403	14014C-ArtR22RW-1	PF3D7-0613800-Asn1924Asp	0	0	0	Jenda	14014C	29	221231	Rwanda	South	Nyamagabe	-2.33	29.5226
6404	40404A-ArtR22RW-1	PF3D7-0613800-Asn1924Asp	0	0	0	Busanza	40404A	40	220603	Rwanda	Kigali	Kicukiro	-1.98012	30.1496
6405	80808D-ArtR22RW-1	PF3D7-0613800-Asn1924Asp	0	0	0	Nyacyonga	80808D	17	220826	Rwanda	Kigali	Gasabo	-1.86805	30.0842
6406	17017E-ArtR22RW-1	PF3D7-0613800-Asn1924Asp	0	0	0	Mushubati	17017E	35	221231	Rwanda	West	Rutsiro	-2.01275	29.3999
6407	40404C-ArtR22RW-1	PF3D7-0613800-Asn1924Asp	0	0	0	Busanza	40404C	40	220826	Rwanda	Kigali	Kicukiro	-1.98012	30.1496
6408	70707D-ArtR22RW-1	PF3D7-0613800-Asn1924Asp	1	0	1	Solace	70707D	10	220826	Rwanda	Kigali	Gasabo	-1.90941	30.2151
6409	40404G-ArtR22RW-1	PF3D7-0613800-Asn1924Asp	0	0	0	Busanza	40404G	19	221203	Rwanda	Kigali	Kicukiro	-1.98012	30.1496
6410	40404D-ArtR22RW-1	PF3D7-0613800-Asn1924Asp	1	0	1	Busanza	40404D	40	220910	Rwanda	Kigali	Kicukiro	-1.98012	30.1496
6411	60606D-ArtR22RW-1	PF3D7-0613800-Asn1924Asp	1	0	1	Masaka	60606D	24	220826	Rwanda	Kigali	Kicukiro	-2.00395	30.2285
6412	11011E-ArtR22RW-1	PF3D7-0613800-Asn1924Asp	0	0	0	Giti	11011E	29	221231	Rwanda	North	Gicumbi	-1.7889	30.2123
6413	90909B-ArtR22RW-1	PF3D7-0613800-Asn1924Asp	0	0	0	Tanda	90909B	88	220603	Rwanda	North	Gicumbi	-1.79983	30.2621
6414	14014A-ArtR22RW-1	PF3D7-0613800-Asn1924Asp	0	0	0	Jenda	14014A	39	221022	Rwanda	South	Nyamagabe	-2.33	29.5226
6415	60606E-ArtR22RW-1	PF3D7-0613800-Asn1924Asp	0	0	0	Masaka	60606E	17	220910	Rwanda	Kigali	Kicukiro	-2.00395	30.2285
6416	13013D-ArtR22RW-1	PF3D7-0613800-Asn1924Asp	0	0	0	Nyamagabe	13013D	18	221119	Rwanda	South	Nyamagabe	-2.48302	29.584
6417	121012A-ArtR22RW-1	PF3D7-0613800-Asn1924Asp	0	0	0	Ngoma	121012A	13	221022	Rwanda	South	Nyaruguru	-2.74342	29.697
6418	10101C-ArtR22RW-1	PF3D7-0613800-Asn1924Asp	0	0	0	Mareba	10101C	10	220924	Rwanda	East	Bugesera	-2.24782	30.0702
6419	10101D-ArtR22RW-1	PF3D7-0613800-Asn1924Asp	0	0	0	Mareba	10101D	6	221009	Rwanda	East	Bugesera	-2.24782	30.0702
6420	11011A-ArtR22RW-1	PF3D7-0613800-Asn1924Asp	0	0	0	Giti	11011A	9	220924	Rwanda	North	Gicumbi	-1.7889	30.2123
6421	11011C-ArtR22RW-1	PF3D7-0613800-Asn1924Asp	0	0	0	Giti	11011C	24	221119	Rwanda	North	Gicumbi	-1.7889	30.2123
6422	17017B-ArtR22RW-1	PF3D7-0613800-Asn1924Asp	0	0	0	Mushubati	17017B	48	221105	Rwanda	West	Rutsiro	-2.01275	29.3999
6423	17017C-ArtR22RW-1	PF3D7-0613800-Asn1924Asp	0	0	0	Mushubati	17017C	13	221203	Rwanda	West	Rutsiro	-2.01275	29.3999
6424	20202A-ArtR22RW-1	PF3D7-0613800-Asn1924Asp	0	0	0	Ntarama	20202A	16	220603	Rwanda	East	Bugesera	-2.10874	30.0655
6425	30303H-ArtR22RW-1	PF3D7-0613800-Asn1924Asp	0	0	0	Nyamata	30303H	18	221219	Rwanda	East	Bugesera	-2.14697	30.0912
6426	18018A-ArtR22RW-1	PF3D7-0613800-Asn1924Asp	1	0	1	Byahi	18018A	26	*2022	Rwanda	West	Rubavu	-1.66303	29.2796
6427	121012D-ArtR22RW-1	PF3D7-0613800-Asn1924Asp	0	0	0	Ngoma	121012D	15	221231	Rwanda	South	Nyaruguru	-2.74342	29.697
6428	30303F-ArtR22RW-1	PF3D7-0613800-Asn1924Asp	0	0	0	Nyamata	30303F	9	221009	Rwanda	East	Bugesera	-2.14697	30.0912
6429	90909C-ArtR22RW-1	PF3D7-0613800-Asn1924Asp	0	1	1	Tanda	90909C	83	220618	Rwanda	North	Gicumbi	-1.79983	30.2621
6430	50505B-ArtR22RW-1	PF3D7-0613800-Asn1924Asp	0	0	0	Gahanga	50505B	10	220603	Rwanda	Kigali	Kicukiro	-2.0276	30.1043
6431	19019A-ArtR22RW-1	PF3D7-0613800-Asn1924Asp	0	0	0	Nkanka	19019A	18	*2022	Rwanda	West	Rusizi	-2.42684	28.929
6432	20202B-ArtR22RW-1	PF3D7-0613800-Asn1924Asp	0	0	0	Ntarama	20202B	21	220618	Rwanda	East	Bugesera	-2.10874	30.0655
6433	70707B-ArtR22RW-1	PF3D7-0613800-Asn1924Asp	0	0	0	Solace	70707B	54	220618	Rwanda	Kigali	Gasabo	-1.90941	30.2151
6434	40404F-ArtR22RW-1	PF3D7-0613800-Asn1924Asp	0	0	0	Busanza	40404F	22	221105	Rwanda	Kigali	Kicukiro	-1.98012	30.1496
6435	30303C-ArtR22RW-1	PF3D7-0613800-Asn1924Asp	0	0	0	Nyamata	30303C	17	220730	Rwanda	East	Bugesera	-2.14697	30.0912
6436	30303E-ArtR22RW-1	PF3D7-0613800-Asn1924Asp	0	0	0	Nyamata	30303E	9	220910	Rwanda	East	Bugesera	-2.14697	30.0912
6437	20202C-ArtR22RW-1	PF3D7-0613800-Asn1924Asp	0	0	0	Ntarama	20202C	13	220716	Rwanda	East	Bugesera	-2.10874	30.0655
6438	20202D-ArtR22RW-1	PF3D7-0613800-Asn1924Asp	0	0	0	Ntarama	20202D	7	220826	Rwanda	East	Bugesera	-2.10874	30.0655
6439	2020A-ArtR22RW-1	PF3D7-0613800-Asn1924Asp	0	0	0	Bugaragara	2020A	18	221009	Rwanda	East	Nyagatare	-1.29073	30.4123
6440	2020B-ArtR22RW-1	PF3D7-0613800-Asn1924Asp	0	0	0	Bugaragara	2020B	16	221105	Rwanda	East	Nyagatare	-1.29073	30.4123
6441	40404E-ArtR22RW-1	PF3D7-0613800-Asn1924Asp	2	0	2	Busanza	40404E	24	221009	Rwanda	Kigali	Kicukiro	-1.98012	30.1496
6442	30303B-ArtR22RW-1	PF3D7-0613800-Asn1924Asp	0	0	0	Nyamata	30303B	9	220618	Rwanda	East	Bugesera	-2.14697	30.0912
6443	121012B-ArtR22RW-1	PF3D7-0613800-Asn1924Asp	0	0	0	Ngoma	121012B	14	221105	Rwanda	South	Nyaruguru	-2.74342	29.697
6444	20202E-ArtR22RW-1	PF3D7-0613800-Asn1924Asp	0	0	0	Ntarama	20202E	11	220910	Rwanda	East	Bugesera	-2.10874	30.0655
6445	30303D-ArtR22RW-1	PF3D7-0613800-Asn1924Asp	0	0	0	Nyamata	30303D	9	220812	Rwanda	East	Bugesera	-2.14697	30.0912
6446	10101B-ArtR22RW-1	PF3D7-0613800-Asn1924Asp	0	0	0	Mareba	10101B	5	220826	Rwanda	East	Bugesera	-2.24782	30.0702
6447	30303G-ArtR22RW-1	PF3D7-0613800-Asn1924Asp	0	0	0	Nyamata	30303G	10	221105	Rwanda	East	Bugesera	-2.14697	30.0912
6448	40404B-ArtR22RW-1	PF3D7-0613800-Asn1924Asp	5	0	5	Busanza	40404B	32	220716	Rwanda	Kigali	Kicukiro	-1.98012	30.1496
6449	90909O-ArtR22RW-1	PF3D7-0613800-Asp1903Ala	2	0	7	Tanda	90909O	36	221219	Rwanda	North	Gicumbi	-1.79983	30.2621
6450	90909K-ArtR22RW-1	PF3D7-0613800-Asp1903Ala	13	0	16	Tanda	90909K	15	221022	Rwanda	North	Gicumbi	-1.79983	30.2621
6451	80808H-ArtR22RW-1	PF3D7-0613800-Asp1903Ala	0	0	0	Nyacyonga	80808H	18	221219	Rwanda	Kigali	Gasabo	-1.86805	30.0842
6452	90909I-ArtR22RW-1	PF3D7-0613800-Asp1903Ala	9	2	24	Tanda	90909I	36	220924	Rwanda	North	Gicumbi	-1.79983	30.2621
6453	90909H-ArtR22RW-1	PF3D7-0613800-Asp1903Ala	51	2	62	Tanda	90909H	52	220910	Rwanda	North	Gicumbi	-1.79983	30.2621
6454	90909E-ArtR22RW-1	PF3D7-0613800-Asp1903Ala	0	0	0	Tanda	90909E	88	220716	Rwanda	North	Gicumbi	-1.79983	30.2621
6455	80808G-ArtR22RW-1	PF3D7-0613800-Asp1903Ala	0	0	0	Nyacyonga	80808G	22	221119	Rwanda	Kigali	Gasabo	-1.86805	30.0842
6456	80808E-ArtR22RW-1	PF3D7-0613800-Asp1903Ala	8	0	8	Nyacyonga	80808E	28	220924	Rwanda	Kigali	Gasabo	-1.86805	30.0842
6457	90909M-ArtR22RW-1	PF3D7-0613800-Asp1903Ala	0	4	4	Tanda	90909M	64	221119	Rwanda	North	Gicumbi	-1.79983	30.2621
6458	80808C-ArtR22RW-1	PF3D7-0613800-Asp1903Ala	19	0	19	Nyacyonga	80808C	27	220730	Rwanda	Kigali	Gasabo	-1.86805	30.0842
6459	80808A-ArtR22RW-1	PF3D7-0613800-Asp1903Ala	0	0	1	Nyacyonga	80808A	56	220520	Rwanda	Kigali	Gasabo	-1.86805	30.0842
6460	80808F-ArtR22RW-1	PF3D7-0613800-Asp1903Ala	3	0	4	Nyacyonga	80808F	34	221022	Rwanda	Kigali	Gasabo	-1.86805	30.0842
6461	90909F-ArtR22RW-1	PF3D7-0613800-Asp1903Ala	10	0	10	Tanda	90909F	42	220826	Rwanda	North	Gicumbi	-1.79983	30.2621
6462	70707G-ArtR22RW-1	PF3D7-0613800-Asp1903Ala	2	0	2	Solace	70707G	16	221119	Rwanda	Kigali	Gasabo	-1.90941	30.2151
6463	70707F-ArtR22RW-1	PF3D7-0613800-Asp1903Ala	23	2	27	Solace	70707F	28	221105	Rwanda	Kigali	Gasabo	-1.90941	30.2151
6464	70707E-ArtR22RW-1	PF3D7-0613800-Asp1903Ala	2	0	3	Solace	70707E	17	220910	Rwanda	Kigali	Gasabo	-1.90941	30.2151
6465	90909D-ArtR22RW-1	PF3D7-0613800-Asp1903Ala	0	1	1	Tanda	90909D	71	220702	Rwanda	North	Gicumbi	-1.79983	30.2621
6466	70707C-ArtR22RW-1	PF3D7-0613800-Asp1903Ala	17	0	19	Solace	70707C	29	220730	Rwanda	Kigali	Gasabo	-1.90941	30.2151
6467	70707A-ArtR22RW-1	PF3D7-0613800-Asp1903Ala	1	0	2	Solace	70707A	56	220520	Rwanda	Kigali	Gasabo	-1.90941	30.2151
6468	60606H-ArtR22RW-1	PF3D7-0613800-Asp1903Ala	2	0	2	Masaka	60606H	18	221219	Rwanda	Kigali	Kicukiro	-2.00395	30.2285
6469	90909A-ArtR22RW-1	PF3D7-0613800-Asp1903Ala	10	0	11	Tanda	90909A	66	220520	Rwanda	North	Gicumbi	-1.79983	30.2621
6470	60606G-ArtR22RW-1	PF3D7-0613800-Asp1903Ala	2	0	5	Masaka	60606G	21	221203	Rwanda	Kigali	Kicukiro	-2.00395	30.2285
6471	60606F-ArtR22RW-1	PF3D7-0613800-Asp1903Ala	19	0	19	Masaka	60606F	17	221105	Rwanda	Kigali	Kicukiro	-2.00395	30.2285
6472	60606C-ArtR22RW-1	PF3D7-0613800-Asp1903Ala	50	0	50	Masaka	60606C	16	220702	Rwanda	Kigali	Kicukiro	-2.00395	30.2285
6473	60606B-ArtR22RW-1	PF3D7-0613800-Asp1903Ala	0	0	0	Masaka	60606B	16	220618	Rwanda	Kigali	Kicukiro	-2.00395	30.2285
6474	60606A-ArtR22RW-1	PF3D7-0613800-Asp1903Ala	5	0	5	Masaka	60606A	16	220520	Rwanda	Kigali	Kicukiro	-2.00395	30.2285
6475	50505E-ArtR22RW-1	PF3D7-0613800-Asp1903Ala	0	0	0	Gahanga	50505E	7	221009	Rwanda	Kigali	Kicukiro	-2.0276	30.1043
6476	50505D-ArtR22RW-1	PF3D7-0613800-Asp1903Ala	2	0	2	Gahanga	50505D	8	220730	Rwanda	Kigali	Kicukiro	-2.0276	30.1043
6477	50505C-ArtR22RW-1	PF3D7-0613800-Asp1903Ala	0	0	0	Gahanga	50505C	11	220702	Rwanda	Kigali	Kicukiro	-2.0276	30.1043
6478	50505A-ArtR22RW-1	PF3D7-0613800-Asp1903Ala	0	0	0	Gahanga	50505A	14	220520	Rwanda	Kigali	Kicukiro	-2.0276	30.1043
6479	90909J-ArtR22RW-1	PF3D7-0613800-Asp1903Ala	3	0	3	Tanda	90909J	73	221009	Rwanda	North	Gicumbi	-1.79983	30.2621
6480	40404H-ArtR22RW-1	PF3D7-0613800-Asp1903Ala	17	0	17	Busanza	40404H	21	221231	Rwanda	Kigali	Kicukiro	-1.98012	30.1496
6481	15015D-ArtR22RW-1	PF3D7-0613800-Asp1903Ala	2	0	3	Gishubi	15015D	8	221119	Rwanda	South	Gisagara	-2.58586	29.8732
6482	90909L-ArtR22RW-1	PF3D7-0613800-Asp1903Ala	3	2	6	Tanda	90909L	40	221105	Rwanda	North	Gicumbi	-1.79983	30.2621
6483	10101A-ArtR22RW-1	PF3D7-0613800-Asp1903Ala	43	0	48	Mareba	10101A	9	220702	Rwanda	East	Bugesera	-2.24782	30.0702
6484	80808B-ArtR22RW-1	PF3D7-0613800-Asp1903Ala	0	0	0	Nyacyonga	80808B	32	220618	Rwanda	Kigali	Gasabo	-1.86805	30.0842
6485	11011B-ArtR22RW-1	PF3D7-0613800-Asp1903Ala	5	0	6	Giti	11011B	28	221022	Rwanda	North	Gicumbi	-1.7889	30.2123
6486	15015A-ArtR22RW-1	PF3D7-0613800-Asp1903Ala	1	0	1	Gishubi	15015A	10	220924	Rwanda	South	Gisagara	-2.58586	29.8732
6487	90909N-ArtR22RW-1	PF3D7-0613800-Asp1903Ala	1	0	7	Tanda	90909N	36	221203	Rwanda	North	Gicumbi	-1.79983	30.2621
6488	13013E-ArtR22RW-1	PF3D7-0613800-Asp1903Ala	3	0	3	Nyamagabe	13013E	19	221203	Rwanda	South	Nyamagabe	-2.48302	29.584
6489	30303A-ArtR22RW-1	PF3D7-0613800-Asp1903Ala	7	0	7	Nyamata	30303A	27	220603	Rwanda	East	Bugesera	-2.14697	30.0912
6490	13013C-ArtR22RW-1	PF3D7-0613800-Asp1903Ala	5	0	5	Nyamagabe	13013C	23	221105	Rwanda	South	Nyamagabe	-2.48302	29.584
6491	15015B-ArtR22RW-1	PF3D7-0613800-Asp1903Ala	194	0	194	Gishubi	15015B	10	221009	Rwanda	South	Gisagara	-2.58586	29.8732
6492	2020C-ArtR22RW-1	PF3D7-0613800-Asp1903Ala	5	0	6	Bugaragara	2020C	16	221231	Rwanda	East	Nyagatare	-1.29073	30.4123
6493	13013B-ArtR22RW-1	PF3D7-0613800-Asp1903Ala	11	0	18	Nyamagabe	13013B	17	221022	Rwanda	South	Nyamagabe	-2.48302	29.584
6494	17017D-ArtR22RW-1	PF3D7-0613800-Asp1903Ala	0	0	0	Mushubati	17017D	40	221219	Rwanda	West	Rutsiro	-2.01275	29.3999
6495	13013A-ArtR22RW-1	PF3D7-0613800-Asp1903Ala	1	0	4	Nyamagabe	13013A	12	221009	Rwanda	South	Nyamagabe	-2.48302	29.584
6496	15015E-ArtR22RW-1	PF3D7-0613800-Asp1903Ala	1	0	6	Gishubi	15015E	9	221203	Rwanda	South	Gisagara	-2.58586	29.8732
6497	15015C-ArtR22RW-1	PF3D7-0613800-Asp1903Ala	84	0	84	Gishubi	15015C	29	221022	Rwanda	South	Gisagara	-2.58586	29.8732
6498	101010A-ArtR22RW-1	PF3D7-0613800-Asp1903Ala	8	0	8	Rukara	101010A	22	*2022	Rwanda	East	Kayonza	-1.79697	30.503
6499	13013F-ArtR22RW-1	PF3D7-0613800-Asp1903Ala	4	0	4	Nyamagabe	13013F	28	221219	Rwanda	South	Nyamagabe	-2.48302	29.584
6500	14014B-ArtR22RW-1	PF3D7-0613800-Asp1903Ala	0	0	0	Jenda	14014B	45	221119	Rwanda	South	Nyamagabe	-2.33	29.5226
6501	121012C-ArtR22RW-1	PF3D7-0613800-Asp1903Ala	0	0	3	Ngoma	121012C	9	221119	Rwanda	South	Nyaruguru	-2.74342	29.697
6502	17017A-ArtR22RW-1	PF3D7-0613800-Asp1903Ala	0	0	0	Mushubati	17017A	40	221022	Rwanda	West	Rutsiro	-2.01275	29.3999
6503	16016A-ArtR22RW-1	PF3D7-0613800-Asp1903Ala	0	0	0	Kibingo	16016A	15	*2022	Rwanda	West	Nyamasheke	-2.19952	29.2612
6504	11011D-ArtR22RW-1	PF3D7-0613800-Asp1903Ala	33	0	33	Giti	11011D	27	221203	Rwanda	North	Gicumbi	-1.7889	30.2123
6505	90909G-ArtR22RW-1	PF3D7-0613800-Asp1903Ala	3	0	4	Tanda	90909G	46	220910	Rwanda	North	Gicumbi	-1.79983	30.2621
6506	70707H-ArtR22RW-1	PF3D7-0613800-Asp1903Ala	12	0	15	Solace	70707H	19	221219	Rwanda	Kigali	Gasabo	-1.90941	30.2151
6507	14014C-ArtR22RW-1	PF3D7-0613800-Asp1903Ala	1	0	1	Jenda	14014C	29	221231	Rwanda	South	Nyamagabe	-2.33	29.5226
6508	40404A-ArtR22RW-1	PF3D7-0613800-Asp1903Ala	2	0	2	Busanza	40404A	40	220603	Rwanda	Kigali	Kicukiro	-1.98012	30.1496
6509	80808D-ArtR22RW-1	PF3D7-0613800-Asp1903Ala	7	0	7	Nyacyonga	80808D	17	220826	Rwanda	Kigali	Gasabo	-1.86805	30.0842
6510	17017E-ArtR22RW-1	PF3D7-0613800-Asp1903Ala	48	0	48	Mushubati	17017E	35	221231	Rwanda	West	Rutsiro	-2.01275	29.3999
6511	40404C-ArtR22RW-1	PF3D7-0613800-Asp1903Ala	3	0	5	Busanza	40404C	40	220826	Rwanda	Kigali	Kicukiro	-1.98012	30.1496
6512	70707D-ArtR22RW-1	PF3D7-0613800-Asp1903Ala	8	0	9	Solace	70707D	10	220826	Rwanda	Kigali	Gasabo	-1.90941	30.2151
6513	40404G-ArtR22RW-1	PF3D7-0613800-Asp1903Ala	2	0	2	Busanza	40404G	19	221203	Rwanda	Kigali	Kicukiro	-1.98012	30.1496
6514	40404D-ArtR22RW-1	PF3D7-0613800-Asp1903Ala	1	0	1	Busanza	40404D	40	220910	Rwanda	Kigali	Kicukiro	-1.98012	30.1496
6515	60606D-ArtR22RW-1	PF3D7-0613800-Asp1903Ala	13	0	13	Masaka	60606D	24	220826	Rwanda	Kigali	Kicukiro	-2.00395	30.2285
6516	11011E-ArtR22RW-1	PF3D7-0613800-Asp1903Ala	0	0	0	Giti	11011E	29	221231	Rwanda	North	Gicumbi	-1.7889	30.2123
6517	90909B-ArtR22RW-1	PF3D7-0613800-Asp1903Ala	2	0	2	Tanda	90909B	88	220603	Rwanda	North	Gicumbi	-1.79983	30.2621
6518	14014A-ArtR22RW-1	PF3D7-0613800-Asp1903Ala	0	0	0	Jenda	14014A	39	221022	Rwanda	South	Nyamagabe	-2.33	29.5226
6519	60606E-ArtR22RW-1	PF3D7-0613800-Asp1903Ala	16	0	18	Masaka	60606E	17	220910	Rwanda	Kigali	Kicukiro	-2.00395	30.2285
6520	13013D-ArtR22RW-1	PF3D7-0613800-Asp1903Ala	13	0	13	Nyamagabe	13013D	18	221119	Rwanda	South	Nyamagabe	-2.48302	29.584
6521	121012A-ArtR22RW-1	PF3D7-0613800-Asp1903Ala	2	0	2	Ngoma	121012A	13	221022	Rwanda	South	Nyaruguru	-2.74342	29.697
6522	10101C-ArtR22RW-1	PF3D7-0613800-Asp1903Ala	1	0	1	Mareba	10101C	10	220924	Rwanda	East	Bugesera	-2.24782	30.0702
6523	10101D-ArtR22RW-1	PF3D7-0613800-Asp1903Ala	0	0	0	Mareba	10101D	6	221009	Rwanda	East	Bugesera	-2.24782	30.0702
6524	11011A-ArtR22RW-1	PF3D7-0613800-Asp1903Ala	0	0	0	Giti	11011A	9	220924	Rwanda	North	Gicumbi	-1.7889	30.2123
6525	11011C-ArtR22RW-1	PF3D7-0613800-Asp1903Ala	5	1	6	Giti	11011C	24	221119	Rwanda	North	Gicumbi	-1.7889	30.2123
6526	17017B-ArtR22RW-1	PF3D7-0613800-Asp1903Ala	0	0	0	Mushubati	17017B	48	221105	Rwanda	West	Rutsiro	-2.01275	29.3999
6527	17017C-ArtR22RW-1	PF3D7-0613800-Asp1903Ala	0	0	0	Mushubati	17017C	13	221203	Rwanda	West	Rutsiro	-2.01275	29.3999
6528	20202A-ArtR22RW-1	PF3D7-0613800-Asp1903Ala	8	0	8	Ntarama	20202A	16	220603	Rwanda	East	Bugesera	-2.10874	30.0655
6529	30303H-ArtR22RW-1	PF3D7-0613800-Asp1903Ala	8	0	8	Nyamata	30303H	18	221219	Rwanda	East	Bugesera	-2.14697	30.0912
6530	18018A-ArtR22RW-1	PF3D7-0613800-Asp1903Ala	19	0	24	Byahi	18018A	26	*2022	Rwanda	West	Rubavu	-1.66303	29.2796
6531	121012D-ArtR22RW-1	PF3D7-0613800-Asp1903Ala	0	0	0	Ngoma	121012D	15	221231	Rwanda	South	Nyaruguru	-2.74342	29.697
6532	30303F-ArtR22RW-1	PF3D7-0613800-Asp1903Ala	5	0	6	Nyamata	30303F	9	221009	Rwanda	East	Bugesera	-2.14697	30.0912
6533	90909C-ArtR22RW-1	PF3D7-0613800-Asp1903Ala	8	0	9	Tanda	90909C	83	220618	Rwanda	North	Gicumbi	-1.79983	30.2621
6534	50505B-ArtR22RW-1	PF3D7-0613800-Asp1903Ala	1	0	1	Gahanga	50505B	10	220603	Rwanda	Kigali	Kicukiro	-2.0276	30.1043
6535	19019A-ArtR22RW-1	PF3D7-0613800-Asp1903Ala	0	0	0	Nkanka	19019A	18	*2022	Rwanda	West	Rusizi	-2.42684	28.929
6536	20202B-ArtR22RW-1	PF3D7-0613800-Asp1903Ala	5	0	10	Ntarama	20202B	21	220618	Rwanda	East	Bugesera	-2.10874	30.0655
6537	70707B-ArtR22RW-1	PF3D7-0613800-Asp1903Ala	2	0	2	Solace	70707B	54	220618	Rwanda	Kigali	Gasabo	-1.90941	30.2151
6538	40404F-ArtR22RW-1	PF3D7-0613800-Asp1903Ala	5	0	7	Busanza	40404F	22	221105	Rwanda	Kigali	Kicukiro	-1.98012	30.1496
6539	30303C-ArtR22RW-1	PF3D7-0613800-Asp1903Ala	12	0	12	Nyamata	30303C	17	220730	Rwanda	East	Bugesera	-2.14697	30.0912
6540	30303E-ArtR22RW-1	PF3D7-0613800-Asp1903Ala	0	0	0	Nyamata	30303E	9	220910	Rwanda	East	Bugesera	-2.14697	30.0912
6541	20202C-ArtR22RW-1	PF3D7-0613800-Asp1903Ala	2	0	2	Ntarama	20202C	13	220716	Rwanda	East	Bugesera	-2.10874	30.0655
6542	20202D-ArtR22RW-1	PF3D7-0613800-Asp1903Ala	1	0	6	Ntarama	20202D	7	220826	Rwanda	East	Bugesera	-2.10874	30.0655
6543	2020A-ArtR22RW-1	PF3D7-0613800-Asp1903Ala	2	0	2	Bugaragara	2020A	18	221009	Rwanda	East	Nyagatare	-1.29073	30.4123
6544	2020B-ArtR22RW-1	PF3D7-0613800-Asp1903Ala	0	0	0	Bugaragara	2020B	16	221105	Rwanda	East	Nyagatare	-1.29073	30.4123
6545	40404E-ArtR22RW-1	PF3D7-0613800-Asp1903Ala	9	0	9	Busanza	40404E	24	221009	Rwanda	Kigali	Kicukiro	-1.98012	30.1496
6546	30303B-ArtR22RW-1	PF3D7-0613800-Asp1903Ala	5	0	5	Nyamata	30303B	9	220618	Rwanda	East	Bugesera	-2.14697	30.0912
6547	121012B-ArtR22RW-1	PF3D7-0613800-Asp1903Ala	0	0	0	Ngoma	121012B	14	221105	Rwanda	South	Nyaruguru	-2.74342	29.697
6548	20202E-ArtR22RW-1	PF3D7-0613800-Asp1903Ala	0	0	0	Ntarama	20202E	11	220910	Rwanda	East	Bugesera	-2.10874	30.0655
6549	30303D-ArtR22RW-1	PF3D7-0613800-Asp1903Ala	0	0	0	Nyamata	30303D	9	220812	Rwanda	East	Bugesera	-2.14697	30.0912
6550	10101B-ArtR22RW-1	PF3D7-0613800-Asp1903Ala	1	0	1	Mareba	10101B	5	220826	Rwanda	East	Bugesera	-2.24782	30.0702
6551	30303G-ArtR22RW-1	PF3D7-0613800-Asp1903Ala	0	0	0	Nyamata	30303G	10	221105	Rwanda	East	Bugesera	-2.14697	30.0912
6552	40404B-ArtR22RW-1	PF3D7-0613800-Asp1903Ala	7	0	9	Busanza	40404B	32	220716	Rwanda	Kigali	Kicukiro	-1.98012	30.1496
6553	90909O-ArtR22RW-1	PF3D7-0613800-Asp1915Ala	0	2	2	Tanda	90909O	36	221219	Rwanda	North	Gicumbi	-1.79983	30.2621
6554	90909K-ArtR22RW-1	PF3D7-0613800-Asp1915Ala	0	7	7	Tanda	90909K	15	221022	Rwanda	North	Gicumbi	-1.79983	30.2621
6555	80808H-ArtR22RW-1	PF3D7-0613800-Asp1915Ala	0	0	0	Nyacyonga	80808H	18	221219	Rwanda	Kigali	Gasabo	-1.86805	30.0842
6556	90909I-ArtR22RW-1	PF3D7-0613800-Asp1915Ala	0	10	10	Tanda	90909I	36	220924	Rwanda	North	Gicumbi	-1.79983	30.2621
6557	90909H-ArtR22RW-1	PF3D7-0613800-Asp1915Ala	0	18	18	Tanda	90909H	52	220910	Rwanda	North	Gicumbi	-1.79983	30.2621
6558	90909E-ArtR22RW-1	PF3D7-0613800-Asp1915Ala	0	0	0	Tanda	90909E	88	220716	Rwanda	North	Gicumbi	-1.79983	30.2621
6559	80808G-ArtR22RW-1	PF3D7-0613800-Asp1915Ala	0	0	0	Nyacyonga	80808G	22	221119	Rwanda	Kigali	Gasabo	-1.86805	30.0842
6560	80808E-ArtR22RW-1	PF3D7-0613800-Asp1915Ala	0	6	6	Nyacyonga	80808E	28	220924	Rwanda	Kigali	Gasabo	-1.86805	30.0842
6561	90909M-ArtR22RW-1	PF3D7-0613800-Asp1915Ala	0	4	4	Tanda	90909M	64	221119	Rwanda	North	Gicumbi	-1.79983	30.2621
6562	80808C-ArtR22RW-1	PF3D7-0613800-Asp1915Ala	0	2	2	Nyacyonga	80808C	27	220730	Rwanda	Kigali	Gasabo	-1.86805	30.0842
6563	80808A-ArtR22RW-1	PF3D7-0613800-Asp1915Ala	0	0	0	Nyacyonga	80808A	56	220520	Rwanda	Kigali	Gasabo	-1.86805	30.0842
6564	80808F-ArtR22RW-1	PF3D7-0613800-Asp1915Ala	0	2	2	Nyacyonga	80808F	34	221022	Rwanda	Kigali	Gasabo	-1.86805	30.0842
6565	90909F-ArtR22RW-1	PF3D7-0613800-Asp1915Ala	0	1	1	Tanda	90909F	42	220826	Rwanda	North	Gicumbi	-1.79983	30.2621
6566	70707G-ArtR22RW-1	PF3D7-0613800-Asp1915Ala	0	0	0	Solace	70707G	16	221119	Rwanda	Kigali	Gasabo	-1.90941	30.2151
6567	70707F-ArtR22RW-1	PF3D7-0613800-Asp1915Ala	0	20	20	Solace	70707F	28	221105	Rwanda	Kigali	Gasabo	-1.90941	30.2151
6568	70707E-ArtR22RW-1	PF3D7-0613800-Asp1915Ala	0	1	1	Solace	70707E	17	220910	Rwanda	Kigali	Gasabo	-1.90941	30.2151
6569	90909D-ArtR22RW-1	PF3D7-0613800-Asp1915Ala	0	1	1	Tanda	90909D	71	220702	Rwanda	North	Gicumbi	-1.79983	30.2621
6570	70707C-ArtR22RW-1	PF3D7-0613800-Asp1915Ala	3	7	10	Solace	70707C	29	220730	Rwanda	Kigali	Gasabo	-1.90941	30.2151
6571	70707A-ArtR22RW-1	PF3D7-0613800-Asp1915Ala	0	0	0	Solace	70707A	56	220520	Rwanda	Kigali	Gasabo	-1.90941	30.2151
6572	60606H-ArtR22RW-1	PF3D7-0613800-Asp1915Ala	0	2	2	Masaka	60606H	18	221219	Rwanda	Kigali	Kicukiro	-2.00395	30.2285
6573	90909A-ArtR22RW-1	PF3D7-0613800-Asp1915Ala	0	2	2	Tanda	90909A	66	220520	Rwanda	North	Gicumbi	-1.79983	30.2621
6574	60606G-ArtR22RW-1	PF3D7-0613800-Asp1915Ala	0	2	2	Masaka	60606G	21	221203	Rwanda	Kigali	Kicukiro	-2.00395	30.2285
6575	60606F-ArtR22RW-1	PF3D7-0613800-Asp1915Ala	1	1	2	Masaka	60606F	17	221105	Rwanda	Kigali	Kicukiro	-2.00395	30.2285
6576	60606C-ArtR22RW-1	PF3D7-0613800-Asp1915Ala	17	12	29	Masaka	60606C	16	220702	Rwanda	Kigali	Kicukiro	-2.00395	30.2285
6577	60606B-ArtR22RW-1	PF3D7-0613800-Asp1915Ala	0	0	0	Masaka	60606B	16	220618	Rwanda	Kigali	Kicukiro	-2.00395	30.2285
6578	60606A-ArtR22RW-1	PF3D7-0613800-Asp1915Ala	0	0	0	Masaka	60606A	16	220520	Rwanda	Kigali	Kicukiro	-2.00395	30.2285
6579	50505E-ArtR22RW-1	PF3D7-0613800-Asp1915Ala	0	0	0	Gahanga	50505E	7	221009	Rwanda	Kigali	Kicukiro	-2.0276	30.1043
6580	50505D-ArtR22RW-1	PF3D7-0613800-Asp1915Ala	0	1	1	Gahanga	50505D	8	220730	Rwanda	Kigali	Kicukiro	-2.0276	30.1043
6581	50505C-ArtR22RW-1	PF3D7-0613800-Asp1915Ala	0	0	0	Gahanga	50505C	11	220702	Rwanda	Kigali	Kicukiro	-2.0276	30.1043
6582	50505A-ArtR22RW-1	PF3D7-0613800-Asp1915Ala	0	0	0	Gahanga	50505A	14	220520	Rwanda	Kigali	Kicukiro	-2.0276	30.1043
6583	90909J-ArtR22RW-1	PF3D7-0613800-Asp1915Ala	0	1	1	Tanda	90909J	73	221009	Rwanda	North	Gicumbi	-1.79983	30.2621
6584	40404H-ArtR22RW-1	PF3D7-0613800-Asp1915Ala	1	5	6	Busanza	40404H	21	221231	Rwanda	Kigali	Kicukiro	-1.98012	30.1496
6585	15015D-ArtR22RW-1	PF3D7-0613800-Asp1915Ala	0	1	1	Gishubi	15015D	8	221119	Rwanda	South	Gisagara	-2.58586	29.8732
6586	90909L-ArtR22RW-1	PF3D7-0613800-Asp1915Ala	0	3	3	Tanda	90909L	40	221105	Rwanda	North	Gicumbi	-1.79983	30.2621
6587	10101A-ArtR22RW-1	PF3D7-0613800-Asp1915Ala	0	30	30	Mareba	10101A	9	220702	Rwanda	East	Bugesera	-2.24782	30.0702
6588	80808B-ArtR22RW-1	PF3D7-0613800-Asp1915Ala	0	0	0	Nyacyonga	80808B	32	220618	Rwanda	Kigali	Gasabo	-1.86805	30.0842
6589	11011B-ArtR22RW-1	PF3D7-0613800-Asp1915Ala	0	2	2	Giti	11011B	28	221022	Rwanda	North	Gicumbi	-1.7889	30.2123
6590	15015A-ArtR22RW-1	PF3D7-0613800-Asp1915Ala	1	0	1	Gishubi	15015A	10	220924	Rwanda	South	Gisagara	-2.58586	29.8732
6591	90909N-ArtR22RW-1	PF3D7-0613800-Asp1915Ala	0	1	1	Tanda	90909N	36	221203	Rwanda	North	Gicumbi	-1.79983	30.2621
6592	13013E-ArtR22RW-1	PF3D7-0613800-Asp1915Ala	0	3	3	Nyamagabe	13013E	19	221203	Rwanda	South	Nyamagabe	-2.48302	29.584
6593	30303A-ArtR22RW-1	PF3D7-0613800-Asp1915Ala	0	3	3	Nyamata	30303A	27	220603	Rwanda	East	Bugesera	-2.14697	30.0912
6594	13013C-ArtR22RW-1	PF3D7-0613800-Asp1915Ala	2	2	4	Nyamagabe	13013C	23	221105	Rwanda	South	Nyamagabe	-2.48302	29.584
6595	15015B-ArtR22RW-1	PF3D7-0613800-Asp1915Ala	0	159	159	Gishubi	15015B	10	221009	Rwanda	South	Gisagara	-2.58586	29.8732
6596	2020C-ArtR22RW-1	PF3D7-0613800-Asp1915Ala	2	3	5	Bugaragara	2020C	16	221231	Rwanda	East	Nyagatare	-1.29073	30.4123
6597	13013B-ArtR22RW-1	PF3D7-0613800-Asp1915Ala	0	11	11	Nyamagabe	13013B	17	221022	Rwanda	South	Nyamagabe	-2.48302	29.584
6598	17017D-ArtR22RW-1	PF3D7-0613800-Asp1915Ala	0	0	0	Mushubati	17017D	40	221219	Rwanda	West	Rutsiro	-2.01275	29.3999
6599	13013A-ArtR22RW-1	PF3D7-0613800-Asp1915Ala	0	1	1	Nyamagabe	13013A	12	221009	Rwanda	South	Nyamagabe	-2.48302	29.584
6600	15015E-ArtR22RW-1	PF3D7-0613800-Asp1915Ala	0	1	1	Gishubi	15015E	9	221203	Rwanda	South	Gisagara	-2.58586	29.8732
6601	15015C-ArtR22RW-1	PF3D7-0613800-Asp1915Ala	0	69	69	Gishubi	15015C	29	221022	Rwanda	South	Gisagara	-2.58586	29.8732
6602	101010A-ArtR22RW-1	PF3D7-0613800-Asp1915Ala	0	8	8	Rukara	101010A	22	*2022	Rwanda	East	Kayonza	-1.79697	30.503
6603	13013F-ArtR22RW-1	PF3D7-0613800-Asp1915Ala	0	4	4	Nyamagabe	13013F	28	221219	Rwanda	South	Nyamagabe	-2.48302	29.584
6604	14014B-ArtR22RW-1	PF3D7-0613800-Asp1915Ala	0	0	0	Jenda	14014B	45	221119	Rwanda	South	Nyamagabe	-2.33	29.5226
6605	121012C-ArtR22RW-1	PF3D7-0613800-Asp1915Ala	0	0	0	Ngoma	121012C	9	221119	Rwanda	South	Nyaruguru	-2.74342	29.697
6606	17017A-ArtR22RW-1	PF3D7-0613800-Asp1915Ala	0	0	0	Mushubati	17017A	40	221022	Rwanda	West	Rutsiro	-2.01275	29.3999
6607	16016A-ArtR22RW-1	PF3D7-0613800-Asp1915Ala	0	0	0	Kibingo	16016A	15	*2022	Rwanda	West	Nyamasheke	-2.19952	29.2612
6608	11011D-ArtR22RW-1	PF3D7-0613800-Asp1915Ala	0	33	33	Giti	11011D	27	221203	Rwanda	North	Gicumbi	-1.7889	30.2123
6609	90909G-ArtR22RW-1	PF3D7-0613800-Asp1915Ala	0	0	0	Tanda	90909G	46	220910	Rwanda	North	Gicumbi	-1.79983	30.2621
6610	70707H-ArtR22RW-1	PF3D7-0613800-Asp1915Ala	2	4	6	Solace	70707H	19	221219	Rwanda	Kigali	Gasabo	-1.90941	30.2151
6611	14014C-ArtR22RW-1	PF3D7-0613800-Asp1915Ala	0	1	1	Jenda	14014C	29	221231	Rwanda	South	Nyamagabe	-2.33	29.5226
6612	40404A-ArtR22RW-1	PF3D7-0613800-Asp1915Ala	0	2	2	Busanza	40404A	40	220603	Rwanda	Kigali	Kicukiro	-1.98012	30.1496
6613	80808D-ArtR22RW-1	PF3D7-0613800-Asp1915Ala	0	3	3	Nyacyonga	80808D	17	220826	Rwanda	Kigali	Gasabo	-1.86805	30.0842
6614	17017E-ArtR22RW-1	PF3D7-0613800-Asp1915Ala	0	19	19	Mushubati	17017E	35	221231	Rwanda	West	Rutsiro	-2.01275	29.3999
6615	40404C-ArtR22RW-1	PF3D7-0613800-Asp1915Ala	0	3	3	Busanza	40404C	40	220826	Rwanda	Kigali	Kicukiro	-1.98012	30.1496
6616	70707D-ArtR22RW-1	PF3D7-0613800-Asp1915Ala	1	1	2	Solace	70707D	10	220826	Rwanda	Kigali	Gasabo	-1.90941	30.2151
6617	40404G-ArtR22RW-1	PF3D7-0613800-Asp1915Ala	0	1	1	Busanza	40404G	19	221203	Rwanda	Kigali	Kicukiro	-1.98012	30.1496
6618	40404D-ArtR22RW-1	PF3D7-0613800-Asp1915Ala	1	0	1	Busanza	40404D	40	220910	Rwanda	Kigali	Kicukiro	-1.98012	30.1496
6619	60606D-ArtR22RW-1	PF3D7-0613800-Asp1915Ala	1	11	12	Masaka	60606D	24	220826	Rwanda	Kigali	Kicukiro	-2.00395	30.2285
6620	11011E-ArtR22RW-1	PF3D7-0613800-Asp1915Ala	0	0	0	Giti	11011E	29	221231	Rwanda	North	Gicumbi	-1.7889	30.2123
6621	90909B-ArtR22RW-1	PF3D7-0613800-Asp1915Ala	0	1	1	Tanda	90909B	88	220603	Rwanda	North	Gicumbi	-1.79983	30.2621
6622	14014A-ArtR22RW-1	PF3D7-0613800-Asp1915Ala	0	0	0	Jenda	14014A	39	221022	Rwanda	South	Nyamagabe	-2.33	29.5226
6623	60606E-ArtR22RW-1	PF3D7-0613800-Asp1915Ala	0	9	9	Masaka	60606E	17	220910	Rwanda	Kigali	Kicukiro	-2.00395	30.2285
6624	13013D-ArtR22RW-1	PF3D7-0613800-Asp1915Ala	0	13	13	Nyamagabe	13013D	18	221119	Rwanda	South	Nyamagabe	-2.48302	29.584
6625	121012A-ArtR22RW-1	PF3D7-0613800-Asp1915Ala	0	2	2	Ngoma	121012A	13	221022	Rwanda	South	Nyaruguru	-2.74342	29.697
6626	10101C-ArtR22RW-1	PF3D7-0613800-Asp1915Ala	0	1	1	Mareba	10101C	10	220924	Rwanda	East	Bugesera	-2.24782	30.0702
6627	10101D-ArtR22RW-1	PF3D7-0613800-Asp1915Ala	0	0	0	Mareba	10101D	6	221009	Rwanda	East	Bugesera	-2.24782	30.0702
6628	11011A-ArtR22RW-1	PF3D7-0613800-Asp1915Ala	0	0	0	Giti	11011A	9	220924	Rwanda	North	Gicumbi	-1.7889	30.2123
6629	11011C-ArtR22RW-1	PF3D7-0613800-Asp1915Ala	0	5	5	Giti	11011C	24	221119	Rwanda	North	Gicumbi	-1.7889	30.2123
6630	17017B-ArtR22RW-1	PF3D7-0613800-Asp1915Ala	0	0	0	Mushubati	17017B	48	221105	Rwanda	West	Rutsiro	-2.01275	29.3999
6631	17017C-ArtR22RW-1	PF3D7-0613800-Asp1915Ala	0	0	0	Mushubati	17017C	13	221203	Rwanda	West	Rutsiro	-2.01275	29.3999
6632	20202A-ArtR22RW-1	PF3D7-0613800-Asp1915Ala	0	1	1	Ntarama	20202A	16	220603	Rwanda	East	Bugesera	-2.10874	30.0655
6633	30303H-ArtR22RW-1	PF3D7-0613800-Asp1915Ala	0	6	6	Nyamata	30303H	18	221219	Rwanda	East	Bugesera	-2.14697	30.0912
6634	18018A-ArtR22RW-1	PF3D7-0613800-Asp1915Ala	0	13	13	Byahi	18018A	26	*2022	Rwanda	West	Rubavu	-1.66303	29.2796
6635	121012D-ArtR22RW-1	PF3D7-0613800-Asp1915Ala	0	0	0	Ngoma	121012D	15	221231	Rwanda	South	Nyaruguru	-2.74342	29.697
6636	30303F-ArtR22RW-1	PF3D7-0613800-Asp1915Ala	0	1	1	Nyamata	30303F	9	221009	Rwanda	East	Bugesera	-2.14697	30.0912
6637	90909C-ArtR22RW-1	PF3D7-0613800-Asp1915Ala	0	8	8	Tanda	90909C	83	220618	Rwanda	North	Gicumbi	-1.79983	30.2621
6638	50505B-ArtR22RW-1	PF3D7-0613800-Asp1915Ala	0	0	0	Gahanga	50505B	10	220603	Rwanda	Kigali	Kicukiro	-2.0276	30.1043
6639	19019A-ArtR22RW-1	PF3D7-0613800-Asp1915Ala	0	0	0	Nkanka	19019A	18	*2022	Rwanda	West	Rusizi	-2.42684	28.929
6640	20202B-ArtR22RW-1	PF3D7-0613800-Asp1915Ala	0	2	2	Ntarama	20202B	21	220618	Rwanda	East	Bugesera	-2.10874	30.0655
6641	70707B-ArtR22RW-1	PF3D7-0613800-Asp1915Ala	0	0	0	Solace	70707B	54	220618	Rwanda	Kigali	Gasabo	-1.90941	30.2151
6642	40404F-ArtR22RW-1	PF3D7-0613800-Asp1915Ala	0	7	7	Busanza	40404F	22	221105	Rwanda	Kigali	Kicukiro	-1.98012	30.1496
6643	30303C-ArtR22RW-1	PF3D7-0613800-Asp1915Ala	0	2	2	Nyamata	30303C	17	220730	Rwanda	East	Bugesera	-2.14697	30.0912
6644	30303E-ArtR22RW-1	PF3D7-0613800-Asp1915Ala	0	0	0	Nyamata	30303E	9	220910	Rwanda	East	Bugesera	-2.14697	30.0912
6645	20202C-ArtR22RW-1	PF3D7-0613800-Asp1915Ala	0	0	0	Ntarama	20202C	13	220716	Rwanda	East	Bugesera	-2.10874	30.0655
6646	20202D-ArtR22RW-1	PF3D7-0613800-Asp1915Ala	0	1	1	Ntarama	20202D	7	220826	Rwanda	East	Bugesera	-2.10874	30.0655
6647	2020A-ArtR22RW-1	PF3D7-0613800-Asp1915Ala	0	1	1	Bugaragara	2020A	18	221009	Rwanda	East	Nyagatare	-1.29073	30.4123
6648	2020B-ArtR22RW-1	PF3D7-0613800-Asp1915Ala	0	0	0	Bugaragara	2020B	16	221105	Rwanda	East	Nyagatare	-1.29073	30.4123
6649	40404E-ArtR22RW-1	PF3D7-0613800-Asp1915Ala	2	2	4	Busanza	40404E	24	221009	Rwanda	Kigali	Kicukiro	-1.98012	30.1496
6650	30303B-ArtR22RW-1	PF3D7-0613800-Asp1915Ala	0	0	0	Nyamata	30303B	9	220618	Rwanda	East	Bugesera	-2.14697	30.0912
6651	121012B-ArtR22RW-1	PF3D7-0613800-Asp1915Ala	0	0	0	Ngoma	121012B	14	221105	Rwanda	South	Nyaruguru	-2.74342	29.697
6652	20202E-ArtR22RW-1	PF3D7-0613800-Asp1915Ala	0	0	0	Ntarama	20202E	11	220910	Rwanda	East	Bugesera	-2.10874	30.0655
6653	30303D-ArtR22RW-1	PF3D7-0613800-Asp1915Ala	0	0	0	Nyamata	30303D	9	220812	Rwanda	East	Bugesera	-2.14697	30.0912
6654	10101B-ArtR22RW-1	PF3D7-0613800-Asp1915Ala	0	0	0	Mareba	10101B	5	220826	Rwanda	East	Bugesera	-2.24782	30.0702
6655	30303G-ArtR22RW-1	PF3D7-0613800-Asp1915Ala	0	0	0	Nyamata	30303G	10	221105	Rwanda	East	Bugesera	-2.14697	30.0912
6656	40404B-ArtR22RW-1	PF3D7-0613800-Asp1915Ala	5	0	5	Busanza	40404B	32	220716	Rwanda	Kigali	Kicukiro	-1.98012	30.1496
6657	90909O-ArtR22RW-1	PF3D7-0613800-Asp1919Ala	0	1	2	Tanda	90909O	36	221219	Rwanda	North	Gicumbi	-1.79983	30.2621
6658	90909K-ArtR22RW-1	PF3D7-0613800-Asp1919Ala	0	5	7	Tanda	90909K	15	221022	Rwanda	North	Gicumbi	-1.79983	30.2621
6659	80808H-ArtR22RW-1	PF3D7-0613800-Asp1919Ala	0	0	0	Nyacyonga	80808H	18	221219	Rwanda	Kigali	Gasabo	-1.86805	30.0842
6660	90909I-ArtR22RW-1	PF3D7-0613800-Asp1919Ala	0	3	10	Tanda	90909I	36	220924	Rwanda	North	Gicumbi	-1.79983	30.2621
6661	90909H-ArtR22RW-1	PF3D7-0613800-Asp1919Ala	0	8	18	Tanda	90909H	52	220910	Rwanda	North	Gicumbi	-1.79983	30.2621
6662	90909E-ArtR22RW-1	PF3D7-0613800-Asp1919Ala	0	0	0	Tanda	90909E	88	220716	Rwanda	North	Gicumbi	-1.79983	30.2621
6663	80808G-ArtR22RW-1	PF3D7-0613800-Asp1919Ala	0	0	0	Nyacyonga	80808G	22	221119	Rwanda	Kigali	Gasabo	-1.86805	30.0842
6664	80808E-ArtR22RW-1	PF3D7-0613800-Asp1919Ala	0	0	6	Nyacyonga	80808E	28	220924	Rwanda	Kigali	Gasabo	-1.86805	30.0842
6665	90909M-ArtR22RW-1	PF3D7-0613800-Asp1919Ala	0	4	4	Tanda	90909M	64	221119	Rwanda	North	Gicumbi	-1.79983	30.2621
6666	80808C-ArtR22RW-1	PF3D7-0613800-Asp1919Ala	0	0	2	Nyacyonga	80808C	27	220730	Rwanda	Kigali	Gasabo	-1.86805	30.0842
6667	80808A-ArtR22RW-1	PF3D7-0613800-Asp1919Ala	0	0	0	Nyacyonga	80808A	56	220520	Rwanda	Kigali	Gasabo	-1.86805	30.0842
6668	80808F-ArtR22RW-1	PF3D7-0613800-Asp1919Ala	0	1	2	Nyacyonga	80808F	34	221022	Rwanda	Kigali	Gasabo	-1.86805	30.0842
6669	90909F-ArtR22RW-1	PF3D7-0613800-Asp1919Ala	0	1	1	Tanda	90909F	42	220826	Rwanda	North	Gicumbi	-1.79983	30.2621
6670	70707G-ArtR22RW-1	PF3D7-0613800-Asp1919Ala	0	0	0	Solace	70707G	16	221119	Rwanda	Kigali	Gasabo	-1.90941	30.2151
6671	70707F-ArtR22RW-1	PF3D7-0613800-Asp1919Ala	0	5	20	Solace	70707F	28	221105	Rwanda	Kigali	Gasabo	-1.90941	30.2151
6672	70707E-ArtR22RW-1	PF3D7-0613800-Asp1919Ala	0	0	1	Solace	70707E	17	220910	Rwanda	Kigali	Gasabo	-1.90941	30.2151
6673	90909D-ArtR22RW-1	PF3D7-0613800-Asp1919Ala	0	1	1	Tanda	90909D	71	220702	Rwanda	North	Gicumbi	-1.79983	30.2621
6674	70707C-ArtR22RW-1	PF3D7-0613800-Asp1919Ala	3	2	10	Solace	70707C	29	220730	Rwanda	Kigali	Gasabo	-1.90941	30.2151
6675	70707A-ArtR22RW-1	PF3D7-0613800-Asp1919Ala	0	0	0	Solace	70707A	56	220520	Rwanda	Kigali	Gasabo	-1.90941	30.2151
6676	60606H-ArtR22RW-1	PF3D7-0613800-Asp1919Ala	0	0	2	Masaka	60606H	18	221219	Rwanda	Kigali	Kicukiro	-2.00395	30.2285
6677	90909A-ArtR22RW-1	PF3D7-0613800-Asp1919Ala	0	2	2	Tanda	90909A	66	220520	Rwanda	North	Gicumbi	-1.79983	30.2621
6678	60606G-ArtR22RW-1	PF3D7-0613800-Asp1919Ala	0	0	2	Masaka	60606G	21	221203	Rwanda	Kigali	Kicukiro	-2.00395	30.2285
6679	60606F-ArtR22RW-1	PF3D7-0613800-Asp1919Ala	1	0	2	Masaka	60606F	17	221105	Rwanda	Kigali	Kicukiro	-2.00395	30.2285
6680	60606C-ArtR22RW-1	PF3D7-0613800-Asp1919Ala	17	7	29	Masaka	60606C	16	220702	Rwanda	Kigali	Kicukiro	-2.00395	30.2285
6681	60606B-ArtR22RW-1	PF3D7-0613800-Asp1919Ala	0	0	0	Masaka	60606B	16	220618	Rwanda	Kigali	Kicukiro	-2.00395	30.2285
6682	60606A-ArtR22RW-1	PF3D7-0613800-Asp1919Ala	0	0	0	Masaka	60606A	16	220520	Rwanda	Kigali	Kicukiro	-2.00395	30.2285
6683	50505E-ArtR22RW-1	PF3D7-0613800-Asp1919Ala	0	0	0	Gahanga	50505E	7	221009	Rwanda	Kigali	Kicukiro	-2.0276	30.1043
6684	50505D-ArtR22RW-1	PF3D7-0613800-Asp1919Ala	0	0	1	Gahanga	50505D	8	220730	Rwanda	Kigali	Kicukiro	-2.0276	30.1043
6685	50505C-ArtR22RW-1	PF3D7-0613800-Asp1919Ala	0	0	0	Gahanga	50505C	11	220702	Rwanda	Kigali	Kicukiro	-2.0276	30.1043
6686	50505A-ArtR22RW-1	PF3D7-0613800-Asp1919Ala	0	0	0	Gahanga	50505A	14	220520	Rwanda	Kigali	Kicukiro	-2.0276	30.1043
6687	90909J-ArtR22RW-1	PF3D7-0613800-Asp1919Ala	0	1	1	Tanda	90909J	73	221009	Rwanda	North	Gicumbi	-1.79983	30.2621
6688	40404H-ArtR22RW-1	PF3D7-0613800-Asp1919Ala	1	3	6	Busanza	40404H	21	221231	Rwanda	Kigali	Kicukiro	-1.98012	30.1496
6689	15015D-ArtR22RW-1	PF3D7-0613800-Asp1919Ala	0	0	1	Gishubi	15015D	8	221119	Rwanda	South	Gisagara	-2.58586	29.8732
6690	90909L-ArtR22RW-1	PF3D7-0613800-Asp1919Ala	0	2	3	Tanda	90909L	40	221105	Rwanda	North	Gicumbi	-1.79983	30.2621
6691	10101A-ArtR22RW-1	PF3D7-0613800-Asp1919Ala	0	0	30	Mareba	10101A	9	220702	Rwanda	East	Bugesera	-2.24782	30.0702
6692	80808B-ArtR22RW-1	PF3D7-0613800-Asp1919Ala	0	0	0	Nyacyonga	80808B	32	220618	Rwanda	Kigali	Gasabo	-1.86805	30.0842
6693	11011B-ArtR22RW-1	PF3D7-0613800-Asp1919Ala	0	1	2	Giti	11011B	28	221022	Rwanda	North	Gicumbi	-1.7889	30.2123
6694	15015A-ArtR22RW-1	PF3D7-0613800-Asp1919Ala	1	0	1	Gishubi	15015A	10	220924	Rwanda	South	Gisagara	-2.58586	29.8732
6695	90909N-ArtR22RW-1	PF3D7-0613800-Asp1919Ala	0	1	1	Tanda	90909N	36	221203	Rwanda	North	Gicumbi	-1.79983	30.2621
6696	13013E-ArtR22RW-1	PF3D7-0613800-Asp1919Ala	0	2	3	Nyamagabe	13013E	19	221203	Rwanda	South	Nyamagabe	-2.48302	29.584
6697	30303A-ArtR22RW-1	PF3D7-0613800-Asp1919Ala	0	0	3	Nyamata	30303A	27	220603	Rwanda	East	Bugesera	-2.14697	30.0912
6698	13013C-ArtR22RW-1	PF3D7-0613800-Asp1919Ala	2	1	4	Nyamagabe	13013C	23	221105	Rwanda	South	Nyamagabe	-2.48302	29.584
6699	15015B-ArtR22RW-1	PF3D7-0613800-Asp1919Ala	100	59	159	Gishubi	15015B	10	221009	Rwanda	South	Gisagara	-2.58586	29.8732
6700	2020C-ArtR22RW-1	PF3D7-0613800-Asp1919Ala	1	0	4	Bugaragara	2020C	16	221231	Rwanda	East	Nyagatare	-1.29073	30.4123
6701	13013B-ArtR22RW-1	PF3D7-0613800-Asp1919Ala	0	1	11	Nyamagabe	13013B	17	221022	Rwanda	South	Nyamagabe	-2.48302	29.584
6702	17017D-ArtR22RW-1	PF3D7-0613800-Asp1919Ala	0	0	0	Mushubati	17017D	40	221219	Rwanda	West	Rutsiro	-2.01275	29.3999
6703	13013A-ArtR22RW-1	PF3D7-0613800-Asp1919Ala	0	1	1	Nyamagabe	13013A	12	221009	Rwanda	South	Nyamagabe	-2.48302	29.584
6704	15015E-ArtR22RW-1	PF3D7-0613800-Asp1919Ala	0	0	1	Gishubi	15015E	9	221203	Rwanda	South	Gisagara	-2.58586	29.8732
6705	15015C-ArtR22RW-1	PF3D7-0613800-Asp1919Ala	0	52	69	Gishubi	15015C	29	221022	Rwanda	South	Gisagara	-2.58586	29.8732
6706	101010A-ArtR22RW-1	PF3D7-0613800-Asp1919Ala	0	6	8	Rukara	101010A	22	*2022	Rwanda	East	Kayonza	-1.79697	30.503
6707	13013F-ArtR22RW-1	PF3D7-0613800-Asp1919Ala	0	0	4	Nyamagabe	13013F	28	221219	Rwanda	South	Nyamagabe	-2.48302	29.584
6708	14014B-ArtR22RW-1	PF3D7-0613800-Asp1919Ala	0	0	0	Jenda	14014B	45	221119	Rwanda	South	Nyamagabe	-2.33	29.5226
6709	121012C-ArtR22RW-1	PF3D7-0613800-Asp1919Ala	0	0	0	Ngoma	121012C	9	221119	Rwanda	South	Nyaruguru	-2.74342	29.697
6710	17017A-ArtR22RW-1	PF3D7-0613800-Asp1919Ala	0	0	0	Mushubati	17017A	40	221022	Rwanda	West	Rutsiro	-2.01275	29.3999
6711	16016A-ArtR22RW-1	PF3D7-0613800-Asp1919Ala	0	0	0	Kibingo	16016A	15	*2022	Rwanda	West	Nyamasheke	-2.19952	29.2612
6712	11011D-ArtR22RW-1	PF3D7-0613800-Asp1919Ala	0	0	33	Giti	11011D	27	221203	Rwanda	North	Gicumbi	-1.7889	30.2123
6713	90909G-ArtR22RW-1	PF3D7-0613800-Asp1919Ala	0	0	0	Tanda	90909G	46	220910	Rwanda	North	Gicumbi	-1.79983	30.2621
6714	70707H-ArtR22RW-1	PF3D7-0613800-Asp1919Ala	2	3	6	Solace	70707H	19	221219	Rwanda	Kigali	Gasabo	-1.90941	30.2151
6715	14014C-ArtR22RW-1	PF3D7-0613800-Asp1919Ala	0	0	1	Jenda	14014C	29	221231	Rwanda	South	Nyamagabe	-2.33	29.5226
6716	40404A-ArtR22RW-1	PF3D7-0613800-Asp1919Ala	0	0	2	Busanza	40404A	40	220603	Rwanda	Kigali	Kicukiro	-1.98012	30.1496
6717	80808D-ArtR22RW-1	PF3D7-0613800-Asp1919Ala	0	0	3	Nyacyonga	80808D	17	220826	Rwanda	Kigali	Gasabo	-1.86805	30.0842
6718	17017E-ArtR22RW-1	PF3D7-0613800-Asp1919Ala	0	0	19	Mushubati	17017E	35	221231	Rwanda	West	Rutsiro	-2.01275	29.3999
6719	40404C-ArtR22RW-1	PF3D7-0613800-Asp1919Ala	0	2	3	Busanza	40404C	40	220826	Rwanda	Kigali	Kicukiro	-1.98012	30.1496
6720	70707D-ArtR22RW-1	PF3D7-0613800-Asp1919Ala	1	0	2	Solace	70707D	10	220826	Rwanda	Kigali	Gasabo	-1.90941	30.2151
6721	40404G-ArtR22RW-1	PF3D7-0613800-Asp1919Ala	0	0	1	Busanza	40404G	19	221203	Rwanda	Kigali	Kicukiro	-1.98012	30.1496
6722	40404D-ArtR22RW-1	PF3D7-0613800-Asp1919Ala	1	0	1	Busanza	40404D	40	220910	Rwanda	Kigali	Kicukiro	-1.98012	30.1496
6723	60606D-ArtR22RW-1	PF3D7-0613800-Asp1919Ala	1	0	12	Masaka	60606D	24	220826	Rwanda	Kigali	Kicukiro	-2.00395	30.2285
6724	11011E-ArtR22RW-1	PF3D7-0613800-Asp1919Ala	0	0	0	Giti	11011E	29	221231	Rwanda	North	Gicumbi	-1.7889	30.2123
6725	90909B-ArtR22RW-1	PF3D7-0613800-Asp1919Ala	0	0	1	Tanda	90909B	88	220603	Rwanda	North	Gicumbi	-1.79983	30.2621
6726	14014A-ArtR22RW-1	PF3D7-0613800-Asp1919Ala	0	0	0	Jenda	14014A	39	221022	Rwanda	South	Nyamagabe	-2.33	29.5226
6727	60606E-ArtR22RW-1	PF3D7-0613800-Asp1919Ala	0	1	9	Masaka	60606E	17	220910	Rwanda	Kigali	Kicukiro	-2.00395	30.2285
6728	13013D-ArtR22RW-1	PF3D7-0613800-Asp1919Ala	0	0	13	Nyamagabe	13013D	18	221119	Rwanda	South	Nyamagabe	-2.48302	29.584
6729	121012A-ArtR22RW-1	PF3D7-0613800-Asp1919Ala	0	1	2	Ngoma	121012A	13	221022	Rwanda	South	Nyaruguru	-2.74342	29.697
6730	10101C-ArtR22RW-1	PF3D7-0613800-Asp1919Ala	0	0	1	Mareba	10101C	10	220924	Rwanda	East	Bugesera	-2.24782	30.0702
6731	10101D-ArtR22RW-1	PF3D7-0613800-Asp1919Ala	0	0	0	Mareba	10101D	6	221009	Rwanda	East	Bugesera	-2.24782	30.0702
6732	11011A-ArtR22RW-1	PF3D7-0613800-Asp1919Ala	0	0	0	Giti	11011A	9	220924	Rwanda	North	Gicumbi	-1.7889	30.2123
6733	11011C-ArtR22RW-1	PF3D7-0613800-Asp1919Ala	0	1	5	Giti	11011C	24	221119	Rwanda	North	Gicumbi	-1.7889	30.2123
6734	17017B-ArtR22RW-1	PF3D7-0613800-Asp1919Ala	0	0	0	Mushubati	17017B	48	221105	Rwanda	West	Rutsiro	-2.01275	29.3999
6735	17017C-ArtR22RW-1	PF3D7-0613800-Asp1919Ala	0	0	0	Mushubati	17017C	13	221203	Rwanda	West	Rutsiro	-2.01275	29.3999
6736	20202A-ArtR22RW-1	PF3D7-0613800-Asp1919Ala	0	0	1	Ntarama	20202A	16	220603	Rwanda	East	Bugesera	-2.10874	30.0655
6737	30303H-ArtR22RW-1	PF3D7-0613800-Asp1919Ala	0	0	6	Nyamata	30303H	18	221219	Rwanda	East	Bugesera	-2.14697	30.0912
6738	18018A-ArtR22RW-1	PF3D7-0613800-Asp1919Ala	0	6	13	Byahi	18018A	26	*2022	Rwanda	West	Rubavu	-1.66303	29.2796
6739	121012D-ArtR22RW-1	PF3D7-0613800-Asp1919Ala	0	0	0	Ngoma	121012D	15	221231	Rwanda	South	Nyaruguru	-2.74342	29.697
6740	30303F-ArtR22RW-1	PF3D7-0613800-Asp1919Ala	0	0	1	Nyamata	30303F	9	221009	Rwanda	East	Bugesera	-2.14697	30.0912
6741	90909C-ArtR22RW-1	PF3D7-0613800-Asp1919Ala	0	4	8	Tanda	90909C	83	220618	Rwanda	North	Gicumbi	-1.79983	30.2621
6742	50505B-ArtR22RW-1	PF3D7-0613800-Asp1919Ala	0	0	0	Gahanga	50505B	10	220603	Rwanda	Kigali	Kicukiro	-2.0276	30.1043
6743	19019A-ArtR22RW-1	PF3D7-0613800-Asp1919Ala	0	0	0	Nkanka	19019A	18	*2022	Rwanda	West	Rusizi	-2.42684	28.929
6744	20202B-ArtR22RW-1	PF3D7-0613800-Asp1919Ala	0	0	2	Ntarama	20202B	21	220618	Rwanda	East	Bugesera	-2.10874	30.0655
6745	70707B-ArtR22RW-1	PF3D7-0613800-Asp1919Ala	0	0	0	Solace	70707B	54	220618	Rwanda	Kigali	Gasabo	-1.90941	30.2151
6746	40404F-ArtR22RW-1	PF3D7-0613800-Asp1919Ala	0	6	7	Busanza	40404F	22	221105	Rwanda	Kigali	Kicukiro	-1.98012	30.1496
6747	30303C-ArtR22RW-1	PF3D7-0613800-Asp1919Ala	0	0	2	Nyamata	30303C	17	220730	Rwanda	East	Bugesera	-2.14697	30.0912
6748	30303E-ArtR22RW-1	PF3D7-0613800-Asp1919Ala	0	0	0	Nyamata	30303E	9	220910	Rwanda	East	Bugesera	-2.14697	30.0912
6749	20202C-ArtR22RW-1	PF3D7-0613800-Asp1919Ala	0	0	0	Ntarama	20202C	13	220716	Rwanda	East	Bugesera	-2.10874	30.0655
6750	20202D-ArtR22RW-1	PF3D7-0613800-Asp1919Ala	0	0	1	Ntarama	20202D	7	220826	Rwanda	East	Bugesera	-2.10874	30.0655
6751	2020A-ArtR22RW-1	PF3D7-0613800-Asp1919Ala	0	0	1	Bugaragara	2020A	18	221009	Rwanda	East	Nyagatare	-1.29073	30.4123
6752	2020B-ArtR22RW-1	PF3D7-0613800-Asp1919Ala	0	0	0	Bugaragara	2020B	16	221105	Rwanda	East	Nyagatare	-1.29073	30.4123
6753	40404E-ArtR22RW-1	PF3D7-0613800-Asp1919Ala	2	0	4	Busanza	40404E	24	221009	Rwanda	Kigali	Kicukiro	-1.98012	30.1496
6754	30303B-ArtR22RW-1	PF3D7-0613800-Asp1919Ala	0	0	0	Nyamata	30303B	9	220618	Rwanda	East	Bugesera	-2.14697	30.0912
6755	121012B-ArtR22RW-1	PF3D7-0613800-Asp1919Ala	0	0	0	Ngoma	121012B	14	221105	Rwanda	South	Nyaruguru	-2.74342	29.697
6756	20202E-ArtR22RW-1	PF3D7-0613800-Asp1919Ala	0	0	0	Ntarama	20202E	11	220910	Rwanda	East	Bugesera	-2.10874	30.0655
6757	30303D-ArtR22RW-1	PF3D7-0613800-Asp1919Ala	0	0	0	Nyamata	30303D	9	220812	Rwanda	East	Bugesera	-2.14697	30.0912
6758	10101B-ArtR22RW-1	PF3D7-0613800-Asp1919Ala	0	0	0	Mareba	10101B	5	220826	Rwanda	East	Bugesera	-2.24782	30.0702
6759	30303G-ArtR22RW-1	PF3D7-0613800-Asp1919Ala	0	0	0	Nyamata	30303G	10	221105	Rwanda	East	Bugesera	-2.14697	30.0912
6760	40404B-ArtR22RW-1	PF3D7-0613800-Asp1919Ala	5	0	5	Busanza	40404B	32	220716	Rwanda	Kigali	Kicukiro	-1.98012	30.1496
6761	90909O-ArtR22RW-1	PF3D7-0613800-Asp1923Ala	0	0	0	Tanda	90909O	36	221219	Rwanda	North	Gicumbi	-1.79983	30.2621
6762	90909K-ArtR22RW-1	PF3D7-0613800-Asp1923Ala	0	0	0	Tanda	90909K	15	221022	Rwanda	North	Gicumbi	-1.79983	30.2621
6763	80808H-ArtR22RW-1	PF3D7-0613800-Asp1923Ala	0	0	0	Nyacyonga	80808H	18	221219	Rwanda	Kigali	Gasabo	-1.86805	30.0842
6764	90909I-ArtR22RW-1	PF3D7-0613800-Asp1923Ala	0	0	0	Tanda	90909I	36	220924	Rwanda	North	Gicumbi	-1.79983	30.2621
6765	90909H-ArtR22RW-1	PF3D7-0613800-Asp1923Ala	0	0	0	Tanda	90909H	52	220910	Rwanda	North	Gicumbi	-1.79983	30.2621
6766	90909E-ArtR22RW-1	PF3D7-0613800-Asp1923Ala	0	0	0	Tanda	90909E	88	220716	Rwanda	North	Gicumbi	-1.79983	30.2621
6767	80808G-ArtR22RW-1	PF3D7-0613800-Asp1923Ala	0	0	0	Nyacyonga	80808G	22	221119	Rwanda	Kigali	Gasabo	-1.86805	30.0842
6768	80808E-ArtR22RW-1	PF3D7-0613800-Asp1923Ala	0	0	0	Nyacyonga	80808E	28	220924	Rwanda	Kigali	Gasabo	-1.86805	30.0842
6769	90909M-ArtR22RW-1	PF3D7-0613800-Asp1923Ala	0	0	0	Tanda	90909M	64	221119	Rwanda	North	Gicumbi	-1.79983	30.2621
6770	80808C-ArtR22RW-1	PF3D7-0613800-Asp1923Ala	0	0	0	Nyacyonga	80808C	27	220730	Rwanda	Kigali	Gasabo	-1.86805	30.0842
6771	80808A-ArtR22RW-1	PF3D7-0613800-Asp1923Ala	0	0	0	Nyacyonga	80808A	56	220520	Rwanda	Kigali	Gasabo	-1.86805	30.0842
6772	80808F-ArtR22RW-1	PF3D7-0613800-Asp1923Ala	0	1	1	Nyacyonga	80808F	34	221022	Rwanda	Kigali	Gasabo	-1.86805	30.0842
6773	90909F-ArtR22RW-1	PF3D7-0613800-Asp1923Ala	0	0	0	Tanda	90909F	42	220826	Rwanda	North	Gicumbi	-1.79983	30.2621
6774	70707G-ArtR22RW-1	PF3D7-0613800-Asp1923Ala	0	0	0	Solace	70707G	16	221119	Rwanda	Kigali	Gasabo	-1.90941	30.2151
6775	70707F-ArtR22RW-1	PF3D7-0613800-Asp1923Ala	3	0	3	Solace	70707F	28	221105	Rwanda	Kigali	Gasabo	-1.90941	30.2151
6776	70707E-ArtR22RW-1	PF3D7-0613800-Asp1923Ala	0	0	0	Solace	70707E	17	220910	Rwanda	Kigali	Gasabo	-1.90941	30.2151
6777	90909D-ArtR22RW-1	PF3D7-0613800-Asp1923Ala	0	0	0	Tanda	90909D	71	220702	Rwanda	North	Gicumbi	-1.79983	30.2621
6778	70707C-ArtR22RW-1	PF3D7-0613800-Asp1923Ala	3	0	3	Solace	70707C	29	220730	Rwanda	Kigali	Gasabo	-1.90941	30.2151
6779	70707A-ArtR22RW-1	PF3D7-0613800-Asp1923Ala	0	0	0	Solace	70707A	56	220520	Rwanda	Kigali	Gasabo	-1.90941	30.2151
6780	60606H-ArtR22RW-1	PF3D7-0613800-Asp1923Ala	0	0	0	Masaka	60606H	18	221219	Rwanda	Kigali	Kicukiro	-2.00395	30.2285
6781	90909A-ArtR22RW-1	PF3D7-0613800-Asp1923Ala	0	0	0	Tanda	90909A	66	220520	Rwanda	North	Gicumbi	-1.79983	30.2621
6782	60606G-ArtR22RW-1	PF3D7-0613800-Asp1923Ala	0	0	0	Masaka	60606G	21	221203	Rwanda	Kigali	Kicukiro	-2.00395	30.2285
6783	60606F-ArtR22RW-1	PF3D7-0613800-Asp1923Ala	1	0	1	Masaka	60606F	17	221105	Rwanda	Kigali	Kicukiro	-2.00395	30.2285
6784	60606C-ArtR22RW-1	PF3D7-0613800-Asp1923Ala	17	0	17	Masaka	60606C	16	220702	Rwanda	Kigali	Kicukiro	-2.00395	30.2285
6785	60606B-ArtR22RW-1	PF3D7-0613800-Asp1923Ala	0	0	0	Masaka	60606B	16	220618	Rwanda	Kigali	Kicukiro	-2.00395	30.2285
6786	60606A-ArtR22RW-1	PF3D7-0613800-Asp1923Ala	0	0	0	Masaka	60606A	16	220520	Rwanda	Kigali	Kicukiro	-2.00395	30.2285
6787	50505E-ArtR22RW-1	PF3D7-0613800-Asp1923Ala	0	0	0	Gahanga	50505E	7	221009	Rwanda	Kigali	Kicukiro	-2.0276	30.1043
6788	50505D-ArtR22RW-1	PF3D7-0613800-Asp1923Ala	0	0	0	Gahanga	50505D	8	220730	Rwanda	Kigali	Kicukiro	-2.0276	30.1043
6789	50505C-ArtR22RW-1	PF3D7-0613800-Asp1923Ala	0	0	0	Gahanga	50505C	11	220702	Rwanda	Kigali	Kicukiro	-2.0276	30.1043
6790	50505A-ArtR22RW-1	PF3D7-0613800-Asp1923Ala	0	0	0	Gahanga	50505A	14	220520	Rwanda	Kigali	Kicukiro	-2.0276	30.1043
6791	90909J-ArtR22RW-1	PF3D7-0613800-Asp1923Ala	0	0	0	Tanda	90909J	73	221009	Rwanda	North	Gicumbi	-1.79983	30.2621
6792	40404H-ArtR22RW-1	PF3D7-0613800-Asp1923Ala	1	0	1	Busanza	40404H	21	221231	Rwanda	Kigali	Kicukiro	-1.98012	30.1496
6793	15015D-ArtR22RW-1	PF3D7-0613800-Asp1923Ala	0	0	0	Gishubi	15015D	8	221119	Rwanda	South	Gisagara	-2.58586	29.8732
6794	90909L-ArtR22RW-1	PF3D7-0613800-Asp1923Ala	0	0	0	Tanda	90909L	40	221105	Rwanda	North	Gicumbi	-1.79983	30.2621
6795	10101A-ArtR22RW-1	PF3D7-0613800-Asp1923Ala	4	0	8	Mareba	10101A	9	220702	Rwanda	East	Bugesera	-2.24782	30.0702
6796	80808B-ArtR22RW-1	PF3D7-0613800-Asp1923Ala	0	0	0	Nyacyonga	80808B	32	220618	Rwanda	Kigali	Gasabo	-1.86805	30.0842
6797	11011B-ArtR22RW-1	PF3D7-0613800-Asp1923Ala	0	0	0	Giti	11011B	28	221022	Rwanda	North	Gicumbi	-1.7889	30.2123
6798	15015A-ArtR22RW-1	PF3D7-0613800-Asp1923Ala	1	0	1	Gishubi	15015A	10	220924	Rwanda	South	Gisagara	-2.58586	29.8732
6799	90909N-ArtR22RW-1	PF3D7-0613800-Asp1923Ala	0	0	0	Tanda	90909N	36	221203	Rwanda	North	Gicumbi	-1.79983	30.2621
6800	13013E-ArtR22RW-1	PF3D7-0613800-Asp1923Ala	0	2	2	Nyamagabe	13013E	19	221203	Rwanda	South	Nyamagabe	-2.48302	29.584
6801	30303A-ArtR22RW-1	PF3D7-0613800-Asp1923Ala	0	0	0	Nyamata	30303A	27	220603	Rwanda	East	Bugesera	-2.14697	30.0912
6802	13013C-ArtR22RW-1	PF3D7-0613800-Asp1923Ala	2	1	3	Nyamagabe	13013C	23	221105	Rwanda	South	Nyamagabe	-2.48302	29.584
6803	15015B-ArtR22RW-1	PF3D7-0613800-Asp1923Ala	53	0	53	Gishubi	15015B	10	221009	Rwanda	South	Gisagara	-2.58586	29.8732
6804	2020C-ArtR22RW-1	PF3D7-0613800-Asp1923Ala	1	0	1	Bugaragara	2020C	16	221231	Rwanda	East	Nyagatare	-1.29073	30.4123
6805	13013B-ArtR22RW-1	PF3D7-0613800-Asp1923Ala	0	0	0	Nyamagabe	13013B	17	221022	Rwanda	South	Nyamagabe	-2.48302	29.584
6806	17017D-ArtR22RW-1	PF3D7-0613800-Asp1923Ala	0	0	0	Mushubati	17017D	40	221219	Rwanda	West	Rutsiro	-2.01275	29.3999
6807	13013A-ArtR22RW-1	PF3D7-0613800-Asp1923Ala	0	0	0	Nyamagabe	13013A	12	221009	Rwanda	South	Nyamagabe	-2.48302	29.584
6808	15015E-ArtR22RW-1	PF3D7-0613800-Asp1923Ala	0	0	0	Gishubi	15015E	9	221203	Rwanda	South	Gisagara	-2.58586	29.8732
6809	15015C-ArtR22RW-1	PF3D7-0613800-Asp1923Ala	0	3	3	Gishubi	15015C	29	221022	Rwanda	South	Gisagara	-2.58586	29.8732
6810	101010A-ArtR22RW-1	PF3D7-0613800-Asp1923Ala	0	6	6	Rukara	101010A	22	*2022	Rwanda	East	Kayonza	-1.79697	30.503
6811	13013F-ArtR22RW-1	PF3D7-0613800-Asp1923Ala	0	0	0	Nyamagabe	13013F	28	221219	Rwanda	South	Nyamagabe	-2.48302	29.584
6812	14014B-ArtR22RW-1	PF3D7-0613800-Asp1923Ala	0	0	0	Jenda	14014B	45	221119	Rwanda	South	Nyamagabe	-2.33	29.5226
6813	121012C-ArtR22RW-1	PF3D7-0613800-Asp1923Ala	0	0	0	Ngoma	121012C	9	221119	Rwanda	South	Nyaruguru	-2.74342	29.697
6814	17017A-ArtR22RW-1	PF3D7-0613800-Asp1923Ala	0	0	0	Mushubati	17017A	40	221022	Rwanda	West	Rutsiro	-2.01275	29.3999
6815	16016A-ArtR22RW-1	PF3D7-0613800-Asp1923Ala	0	0	0	Kibingo	16016A	15	*2022	Rwanda	West	Nyamasheke	-2.19952	29.2612
6816	11011D-ArtR22RW-1	PF3D7-0613800-Asp1923Ala	0	0	0	Giti	11011D	27	221203	Rwanda	North	Gicumbi	-1.7889	30.2123
6817	90909G-ArtR22RW-1	PF3D7-0613800-Asp1923Ala	0	0	0	Tanda	90909G	46	220910	Rwanda	North	Gicumbi	-1.79983	30.2621
6818	70707H-ArtR22RW-1	PF3D7-0613800-Asp1923Ala	2	0	2	Solace	70707H	19	221219	Rwanda	Kigali	Gasabo	-1.90941	30.2151
6819	14014C-ArtR22RW-1	PF3D7-0613800-Asp1923Ala	0	0	0	Jenda	14014C	29	221231	Rwanda	South	Nyamagabe	-2.33	29.5226
6820	40404A-ArtR22RW-1	PF3D7-0613800-Asp1923Ala	0	0	0	Busanza	40404A	40	220603	Rwanda	Kigali	Kicukiro	-1.98012	30.1496
6821	80808D-ArtR22RW-1	PF3D7-0613800-Asp1923Ala	0	0	0	Nyacyonga	80808D	17	220826	Rwanda	Kigali	Gasabo	-1.86805	30.0842
6822	17017E-ArtR22RW-1	PF3D7-0613800-Asp1923Ala	0	0	0	Mushubati	17017E	35	221231	Rwanda	West	Rutsiro	-2.01275	29.3999
6823	40404C-ArtR22RW-1	PF3D7-0613800-Asp1923Ala	0	0	0	Busanza	40404C	40	220826	Rwanda	Kigali	Kicukiro	-1.98012	30.1496
6824	70707D-ArtR22RW-1	PF3D7-0613800-Asp1923Ala	1	0	1	Solace	70707D	10	220826	Rwanda	Kigali	Gasabo	-1.90941	30.2151
6825	40404G-ArtR22RW-1	PF3D7-0613800-Asp1923Ala	0	0	0	Busanza	40404G	19	221203	Rwanda	Kigali	Kicukiro	-1.98012	30.1496
6826	40404D-ArtR22RW-1	PF3D7-0613800-Asp1923Ala	1	0	1	Busanza	40404D	40	220910	Rwanda	Kigali	Kicukiro	-1.98012	30.1496
6827	60606D-ArtR22RW-1	PF3D7-0613800-Asp1923Ala	1	0	1	Masaka	60606D	24	220826	Rwanda	Kigali	Kicukiro	-2.00395	30.2285
6828	11011E-ArtR22RW-1	PF3D7-0613800-Asp1923Ala	0	0	0	Giti	11011E	29	221231	Rwanda	North	Gicumbi	-1.7889	30.2123
6829	90909B-ArtR22RW-1	PF3D7-0613800-Asp1923Ala	0	0	0	Tanda	90909B	88	220603	Rwanda	North	Gicumbi	-1.79983	30.2621
6830	14014A-ArtR22RW-1	PF3D7-0613800-Asp1923Ala	0	0	0	Jenda	14014A	39	221022	Rwanda	South	Nyamagabe	-2.33	29.5226
6831	60606E-ArtR22RW-1	PF3D7-0613800-Asp1923Ala	0	0	0	Masaka	60606E	17	220910	Rwanda	Kigali	Kicukiro	-2.00395	30.2285
6832	13013D-ArtR22RW-1	PF3D7-0613800-Asp1923Ala	0	0	0	Nyamagabe	13013D	18	221119	Rwanda	South	Nyamagabe	-2.48302	29.584
6833	121012A-ArtR22RW-1	PF3D7-0613800-Asp1923Ala	0	0	0	Ngoma	121012A	13	221022	Rwanda	South	Nyaruguru	-2.74342	29.697
6834	10101C-ArtR22RW-1	PF3D7-0613800-Asp1923Ala	0	0	0	Mareba	10101C	10	220924	Rwanda	East	Bugesera	-2.24782	30.0702
6835	10101D-ArtR22RW-1	PF3D7-0613800-Asp1923Ala	0	0	0	Mareba	10101D	6	221009	Rwanda	East	Bugesera	-2.24782	30.0702
6836	11011A-ArtR22RW-1	PF3D7-0613800-Asp1923Ala	0	0	0	Giti	11011A	9	220924	Rwanda	North	Gicumbi	-1.7889	30.2123
6837	11011C-ArtR22RW-1	PF3D7-0613800-Asp1923Ala	0	0	0	Giti	11011C	24	221119	Rwanda	North	Gicumbi	-1.7889	30.2123
6838	17017B-ArtR22RW-1	PF3D7-0613800-Asp1923Ala	0	0	0	Mushubati	17017B	48	221105	Rwanda	West	Rutsiro	-2.01275	29.3999
6839	17017C-ArtR22RW-1	PF3D7-0613800-Asp1923Ala	0	0	0	Mushubati	17017C	13	221203	Rwanda	West	Rutsiro	-2.01275	29.3999
6840	20202A-ArtR22RW-1	PF3D7-0613800-Asp1923Ala	0	0	0	Ntarama	20202A	16	220603	Rwanda	East	Bugesera	-2.10874	30.0655
6841	30303H-ArtR22RW-1	PF3D7-0613800-Asp1923Ala	0	0	0	Nyamata	30303H	18	221219	Rwanda	East	Bugesera	-2.14697	30.0912
6842	18018A-ArtR22RW-1	PF3D7-0613800-Asp1923Ala	1	0	1	Byahi	18018A	26	*2022	Rwanda	West	Rubavu	-1.66303	29.2796
6843	121012D-ArtR22RW-1	PF3D7-0613800-Asp1923Ala	0	0	0	Ngoma	121012D	15	221231	Rwanda	South	Nyaruguru	-2.74342	29.697
6844	30303F-ArtR22RW-1	PF3D7-0613800-Asp1923Ala	0	0	0	Nyamata	30303F	9	221009	Rwanda	East	Bugesera	-2.14697	30.0912
6845	90909C-ArtR22RW-1	PF3D7-0613800-Asp1923Ala	0	1	1	Tanda	90909C	83	220618	Rwanda	North	Gicumbi	-1.79983	30.2621
6846	50505B-ArtR22RW-1	PF3D7-0613800-Asp1923Ala	0	0	0	Gahanga	50505B	10	220603	Rwanda	Kigali	Kicukiro	-2.0276	30.1043
6847	19019A-ArtR22RW-1	PF3D7-0613800-Asp1923Ala	0	0	0	Nkanka	19019A	18	*2022	Rwanda	West	Rusizi	-2.42684	28.929
6848	20202B-ArtR22RW-1	PF3D7-0613800-Asp1923Ala	0	0	0	Ntarama	20202B	21	220618	Rwanda	East	Bugesera	-2.10874	30.0655
6849	70707B-ArtR22RW-1	PF3D7-0613800-Asp1923Ala	0	0	0	Solace	70707B	54	220618	Rwanda	Kigali	Gasabo	-1.90941	30.2151
6850	40404F-ArtR22RW-1	PF3D7-0613800-Asp1923Ala	0	0	0	Busanza	40404F	22	221105	Rwanda	Kigali	Kicukiro	-1.98012	30.1496
6851	30303C-ArtR22RW-1	PF3D7-0613800-Asp1923Ala	0	0	0	Nyamata	30303C	17	220730	Rwanda	East	Bugesera	-2.14697	30.0912
6852	30303E-ArtR22RW-1	PF3D7-0613800-Asp1923Ala	0	0	0	Nyamata	30303E	9	220910	Rwanda	East	Bugesera	-2.14697	30.0912
6853	20202C-ArtR22RW-1	PF3D7-0613800-Asp1923Ala	0	0	0	Ntarama	20202C	13	220716	Rwanda	East	Bugesera	-2.10874	30.0655
6854	20202D-ArtR22RW-1	PF3D7-0613800-Asp1923Ala	0	0	0	Ntarama	20202D	7	220826	Rwanda	East	Bugesera	-2.10874	30.0655
6855	2020A-ArtR22RW-1	PF3D7-0613800-Asp1923Ala	0	0	0	Bugaragara	2020A	18	221009	Rwanda	East	Nyagatare	-1.29073	30.4123
6856	2020B-ArtR22RW-1	PF3D7-0613800-Asp1923Ala	0	0	0	Bugaragara	2020B	16	221105	Rwanda	East	Nyagatare	-1.29073	30.4123
6857	40404E-ArtR22RW-1	PF3D7-0613800-Asp1923Ala	2	0	2	Busanza	40404E	24	221009	Rwanda	Kigali	Kicukiro	-1.98012	30.1496
6858	30303B-ArtR22RW-1	PF3D7-0613800-Asp1923Ala	0	0	0	Nyamata	30303B	9	220618	Rwanda	East	Bugesera	-2.14697	30.0912
6859	121012B-ArtR22RW-1	PF3D7-0613800-Asp1923Ala	0	0	0	Ngoma	121012B	14	221105	Rwanda	South	Nyaruguru	-2.74342	29.697
6860	20202E-ArtR22RW-1	PF3D7-0613800-Asp1923Ala	0	0	0	Ntarama	20202E	11	220910	Rwanda	East	Bugesera	-2.10874	30.0655
6861	30303D-ArtR22RW-1	PF3D7-0613800-Asp1923Ala	0	0	0	Nyamata	30303D	9	220812	Rwanda	East	Bugesera	-2.14697	30.0912
6862	10101B-ArtR22RW-1	PF3D7-0613800-Asp1923Ala	0	0	0	Mareba	10101B	5	220826	Rwanda	East	Bugesera	-2.24782	30.0702
6863	30303G-ArtR22RW-1	PF3D7-0613800-Asp1923Ala	0	0	0	Nyamata	30303G	10	221105	Rwanda	East	Bugesera	-2.14697	30.0912
6864	40404B-ArtR22RW-1	PF3D7-0613800-Asp1923Ala	5	0	5	Busanza	40404B	32	220716	Rwanda	Kigali	Kicukiro	-1.98012	30.1496
6865	90909O-ArtR22RW-1	PF3D7-0613800-Gly1904Asp	2	0	7	Tanda	90909O	36	221219	Rwanda	North	Gicumbi	-1.79983	30.2621
6866	90909K-ArtR22RW-1	PF3D7-0613800-Gly1904Asp	13	0	16	Tanda	90909K	15	221022	Rwanda	North	Gicumbi	-1.79983	30.2621
6867	80808H-ArtR22RW-1	PF3D7-0613800-Gly1904Asp	0	0	0	Nyacyonga	80808H	18	221219	Rwanda	Kigali	Gasabo	-1.86805	30.0842
6868	90909I-ArtR22RW-1	PF3D7-0613800-Gly1904Asp	9	2	24	Tanda	90909I	36	220924	Rwanda	North	Gicumbi	-1.79983	30.2621
6869	90909H-ArtR22RW-1	PF3D7-0613800-Gly1904Asp	51	2	62	Tanda	90909H	52	220910	Rwanda	North	Gicumbi	-1.79983	30.2621
6870	90909E-ArtR22RW-1	PF3D7-0613800-Gly1904Asp	0	0	0	Tanda	90909E	88	220716	Rwanda	North	Gicumbi	-1.79983	30.2621
6871	80808G-ArtR22RW-1	PF3D7-0613800-Gly1904Asp	0	0	0	Nyacyonga	80808G	22	221119	Rwanda	Kigali	Gasabo	-1.86805	30.0842
6872	80808E-ArtR22RW-1	PF3D7-0613800-Gly1904Asp	8	0	8	Nyacyonga	80808E	28	220924	Rwanda	Kigali	Gasabo	-1.86805	30.0842
6873	90909M-ArtR22RW-1	PF3D7-0613800-Gly1904Asp	0	4	4	Tanda	90909M	64	221119	Rwanda	North	Gicumbi	-1.79983	30.2621
6874	80808C-ArtR22RW-1	PF3D7-0613800-Gly1904Asp	19	0	19	Nyacyonga	80808C	27	220730	Rwanda	Kigali	Gasabo	-1.86805	30.0842
6875	80808A-ArtR22RW-1	PF3D7-0613800-Gly1904Asp	0	0	1	Nyacyonga	80808A	56	220520	Rwanda	Kigali	Gasabo	-1.86805	30.0842
6876	80808F-ArtR22RW-1	PF3D7-0613800-Gly1904Asp	3	0	4	Nyacyonga	80808F	34	221022	Rwanda	Kigali	Gasabo	-1.86805	30.0842
6877	90909F-ArtR22RW-1	PF3D7-0613800-Gly1904Asp	10	0	10	Tanda	90909F	42	220826	Rwanda	North	Gicumbi	-1.79983	30.2621
6878	70707G-ArtR22RW-1	PF3D7-0613800-Gly1904Asp	2	0	2	Solace	70707G	16	221119	Rwanda	Kigali	Gasabo	-1.90941	30.2151
6879	70707F-ArtR22RW-1	PF3D7-0613800-Gly1904Asp	23	2	27	Solace	70707F	28	221105	Rwanda	Kigali	Gasabo	-1.90941	30.2151
6880	70707E-ArtR22RW-1	PF3D7-0613800-Gly1904Asp	2	0	3	Solace	70707E	17	220910	Rwanda	Kigali	Gasabo	-1.90941	30.2151
6881	90909D-ArtR22RW-1	PF3D7-0613800-Gly1904Asp	0	1	1	Tanda	90909D	71	220702	Rwanda	North	Gicumbi	-1.79983	30.2621
6882	70707C-ArtR22RW-1	PF3D7-0613800-Gly1904Asp	17	0	19	Solace	70707C	29	220730	Rwanda	Kigali	Gasabo	-1.90941	30.2151
6883	70707A-ArtR22RW-1	PF3D7-0613800-Gly1904Asp	1	0	2	Solace	70707A	56	220520	Rwanda	Kigali	Gasabo	-1.90941	30.2151
6884	60606H-ArtR22RW-1	PF3D7-0613800-Gly1904Asp	2	0	2	Masaka	60606H	18	221219	Rwanda	Kigali	Kicukiro	-2.00395	30.2285
6885	90909A-ArtR22RW-1	PF3D7-0613800-Gly1904Asp	10	0	11	Tanda	90909A	66	220520	Rwanda	North	Gicumbi	-1.79983	30.2621
6886	60606G-ArtR22RW-1	PF3D7-0613800-Gly1904Asp	2	0	5	Masaka	60606G	21	221203	Rwanda	Kigali	Kicukiro	-2.00395	30.2285
6887	60606F-ArtR22RW-1	PF3D7-0613800-Gly1904Asp	19	0	19	Masaka	60606F	17	221105	Rwanda	Kigali	Kicukiro	-2.00395	30.2285
6888	60606C-ArtR22RW-1	PF3D7-0613800-Gly1904Asp	50	0	50	Masaka	60606C	16	220702	Rwanda	Kigali	Kicukiro	-2.00395	30.2285
6889	60606B-ArtR22RW-1	PF3D7-0613800-Gly1904Asp	0	0	0	Masaka	60606B	16	220618	Rwanda	Kigali	Kicukiro	-2.00395	30.2285
6890	60606A-ArtR22RW-1	PF3D7-0613800-Gly1904Asp	5	0	5	Masaka	60606A	16	220520	Rwanda	Kigali	Kicukiro	-2.00395	30.2285
6891	50505E-ArtR22RW-1	PF3D7-0613800-Gly1904Asp	0	0	0	Gahanga	50505E	7	221009	Rwanda	Kigali	Kicukiro	-2.0276	30.1043
6892	50505D-ArtR22RW-1	PF3D7-0613800-Gly1904Asp	2	0	2	Gahanga	50505D	8	220730	Rwanda	Kigali	Kicukiro	-2.0276	30.1043
6893	50505C-ArtR22RW-1	PF3D7-0613800-Gly1904Asp	0	0	0	Gahanga	50505C	11	220702	Rwanda	Kigali	Kicukiro	-2.0276	30.1043
6894	50505A-ArtR22RW-1	PF3D7-0613800-Gly1904Asp	0	0	0	Gahanga	50505A	14	220520	Rwanda	Kigali	Kicukiro	-2.0276	30.1043
6895	90909J-ArtR22RW-1	PF3D7-0613800-Gly1904Asp	3	0	3	Tanda	90909J	73	221009	Rwanda	North	Gicumbi	-1.79983	30.2621
6896	40404H-ArtR22RW-1	PF3D7-0613800-Gly1904Asp	17	0	17	Busanza	40404H	21	221231	Rwanda	Kigali	Kicukiro	-1.98012	30.1496
6897	15015D-ArtR22RW-1	PF3D7-0613800-Gly1904Asp	2	0	3	Gishubi	15015D	8	221119	Rwanda	South	Gisagara	-2.58586	29.8732
6898	90909L-ArtR22RW-1	PF3D7-0613800-Gly1904Asp	3	2	6	Tanda	90909L	40	221105	Rwanda	North	Gicumbi	-1.79983	30.2621
6899	10101A-ArtR22RW-1	PF3D7-0613800-Gly1904Asp	43	0	48	Mareba	10101A	9	220702	Rwanda	East	Bugesera	-2.24782	30.0702
6900	80808B-ArtR22RW-1	PF3D7-0613800-Gly1904Asp	0	0	0	Nyacyonga	80808B	32	220618	Rwanda	Kigali	Gasabo	-1.86805	30.0842
6901	11011B-ArtR22RW-1	PF3D7-0613800-Gly1904Asp	5	0	6	Giti	11011B	28	221022	Rwanda	North	Gicumbi	-1.7889	30.2123
6902	15015A-ArtR22RW-1	PF3D7-0613800-Gly1904Asp	1	0	1	Gishubi	15015A	10	220924	Rwanda	South	Gisagara	-2.58586	29.8732
6903	90909N-ArtR22RW-1	PF3D7-0613800-Gly1904Asp	1	0	7	Tanda	90909N	36	221203	Rwanda	North	Gicumbi	-1.79983	30.2621
6904	13013E-ArtR22RW-1	PF3D7-0613800-Gly1904Asp	3	0	3	Nyamagabe	13013E	19	221203	Rwanda	South	Nyamagabe	-2.48302	29.584
6905	30303A-ArtR22RW-1	PF3D7-0613800-Gly1904Asp	7	0	7	Nyamata	30303A	27	220603	Rwanda	East	Bugesera	-2.14697	30.0912
6906	13013C-ArtR22RW-1	PF3D7-0613800-Gly1904Asp	5	0	5	Nyamagabe	13013C	23	221105	Rwanda	South	Nyamagabe	-2.48302	29.584
6907	15015B-ArtR22RW-1	PF3D7-0613800-Gly1904Asp	194	0	194	Gishubi	15015B	10	221009	Rwanda	South	Gisagara	-2.58586	29.8732
6908	2020C-ArtR22RW-1	PF3D7-0613800-Gly1904Asp	5	0	6	Bugaragara	2020C	16	221231	Rwanda	East	Nyagatare	-1.29073	30.4123
6909	13013B-ArtR22RW-1	PF3D7-0613800-Gly1904Asp	11	0	18	Nyamagabe	13013B	17	221022	Rwanda	South	Nyamagabe	-2.48302	29.584
6910	17017D-ArtR22RW-1	PF3D7-0613800-Gly1904Asp	0	0	0	Mushubati	17017D	40	221219	Rwanda	West	Rutsiro	-2.01275	29.3999
6911	13013A-ArtR22RW-1	PF3D7-0613800-Gly1904Asp	1	0	4	Nyamagabe	13013A	12	221009	Rwanda	South	Nyamagabe	-2.48302	29.584
6912	15015E-ArtR22RW-1	PF3D7-0613800-Gly1904Asp	1	0	6	Gishubi	15015E	9	221203	Rwanda	South	Gisagara	-2.58586	29.8732
6913	15015C-ArtR22RW-1	PF3D7-0613800-Gly1904Asp	84	0	84	Gishubi	15015C	29	221022	Rwanda	South	Gisagara	-2.58586	29.8732
6914	101010A-ArtR22RW-1	PF3D7-0613800-Gly1904Asp	8	0	8	Rukara	101010A	22	*2022	Rwanda	East	Kayonza	-1.79697	30.503
6915	13013F-ArtR22RW-1	PF3D7-0613800-Gly1904Asp	4	0	4	Nyamagabe	13013F	28	221219	Rwanda	South	Nyamagabe	-2.48302	29.584
6916	14014B-ArtR22RW-1	PF3D7-0613800-Gly1904Asp	0	0	0	Jenda	14014B	45	221119	Rwanda	South	Nyamagabe	-2.33	29.5226
6917	121012C-ArtR22RW-1	PF3D7-0613800-Gly1904Asp	0	0	3	Ngoma	121012C	9	221119	Rwanda	South	Nyaruguru	-2.74342	29.697
6918	17017A-ArtR22RW-1	PF3D7-0613800-Gly1904Asp	0	0	0	Mushubati	17017A	40	221022	Rwanda	West	Rutsiro	-2.01275	29.3999
6919	16016A-ArtR22RW-1	PF3D7-0613800-Gly1904Asp	0	0	0	Kibingo	16016A	15	*2022	Rwanda	West	Nyamasheke	-2.19952	29.2612
6920	11011D-ArtR22RW-1	PF3D7-0613800-Gly1904Asp	33	0	33	Giti	11011D	27	221203	Rwanda	North	Gicumbi	-1.7889	30.2123
6921	90909G-ArtR22RW-1	PF3D7-0613800-Gly1904Asp	3	0	4	Tanda	90909G	46	220910	Rwanda	North	Gicumbi	-1.79983	30.2621
6922	70707H-ArtR22RW-1	PF3D7-0613800-Gly1904Asp	12	0	15	Solace	70707H	19	221219	Rwanda	Kigali	Gasabo	-1.90941	30.2151
6923	14014C-ArtR22RW-1	PF3D7-0613800-Gly1904Asp	1	0	1	Jenda	14014C	29	221231	Rwanda	South	Nyamagabe	-2.33	29.5226
6924	40404A-ArtR22RW-1	PF3D7-0613800-Gly1904Asp	2	0	2	Busanza	40404A	40	220603	Rwanda	Kigali	Kicukiro	-1.98012	30.1496
6925	80808D-ArtR22RW-1	PF3D7-0613800-Gly1904Asp	7	0	7	Nyacyonga	80808D	17	220826	Rwanda	Kigali	Gasabo	-1.86805	30.0842
6926	17017E-ArtR22RW-1	PF3D7-0613800-Gly1904Asp	48	0	48	Mushubati	17017E	35	221231	Rwanda	West	Rutsiro	-2.01275	29.3999
6927	40404C-ArtR22RW-1	PF3D7-0613800-Gly1904Asp	3	0	5	Busanza	40404C	40	220826	Rwanda	Kigali	Kicukiro	-1.98012	30.1496
6928	70707D-ArtR22RW-1	PF3D7-0613800-Gly1904Asp	8	0	9	Solace	70707D	10	220826	Rwanda	Kigali	Gasabo	-1.90941	30.2151
6929	40404G-ArtR22RW-1	PF3D7-0613800-Gly1904Asp	2	0	2	Busanza	40404G	19	221203	Rwanda	Kigali	Kicukiro	-1.98012	30.1496
6930	40404D-ArtR22RW-1	PF3D7-0613800-Gly1904Asp	1	0	1	Busanza	40404D	40	220910	Rwanda	Kigali	Kicukiro	-1.98012	30.1496
6931	60606D-ArtR22RW-1	PF3D7-0613800-Gly1904Asp	13	0	13	Masaka	60606D	24	220826	Rwanda	Kigali	Kicukiro	-2.00395	30.2285
6932	11011E-ArtR22RW-1	PF3D7-0613800-Gly1904Asp	0	0	0	Giti	11011E	29	221231	Rwanda	North	Gicumbi	-1.7889	30.2123
6933	90909B-ArtR22RW-1	PF3D7-0613800-Gly1904Asp	2	0	2	Tanda	90909B	88	220603	Rwanda	North	Gicumbi	-1.79983	30.2621
6934	14014A-ArtR22RW-1	PF3D7-0613800-Gly1904Asp	0	0	0	Jenda	14014A	39	221022	Rwanda	South	Nyamagabe	-2.33	29.5226
6935	60606E-ArtR22RW-1	PF3D7-0613800-Gly1904Asp	16	0	18	Masaka	60606E	17	220910	Rwanda	Kigali	Kicukiro	-2.00395	30.2285
6936	13013D-ArtR22RW-1	PF3D7-0613800-Gly1904Asp	13	0	13	Nyamagabe	13013D	18	221119	Rwanda	South	Nyamagabe	-2.48302	29.584
6937	121012A-ArtR22RW-1	PF3D7-0613800-Gly1904Asp	2	0	2	Ngoma	121012A	13	221022	Rwanda	South	Nyaruguru	-2.74342	29.697
6938	10101C-ArtR22RW-1	PF3D7-0613800-Gly1904Asp	1	0	1	Mareba	10101C	10	220924	Rwanda	East	Bugesera	-2.24782	30.0702
6939	10101D-ArtR22RW-1	PF3D7-0613800-Gly1904Asp	0	0	0	Mareba	10101D	6	221009	Rwanda	East	Bugesera	-2.24782	30.0702
6940	11011A-ArtR22RW-1	PF3D7-0613800-Gly1904Asp	0	0	0	Giti	11011A	9	220924	Rwanda	North	Gicumbi	-1.7889	30.2123
6941	11011C-ArtR22RW-1	PF3D7-0613800-Gly1904Asp	5	1	6	Giti	11011C	24	221119	Rwanda	North	Gicumbi	-1.7889	30.2123
6942	17017B-ArtR22RW-1	PF3D7-0613800-Gly1904Asp	0	0	0	Mushubati	17017B	48	221105	Rwanda	West	Rutsiro	-2.01275	29.3999
6943	17017C-ArtR22RW-1	PF3D7-0613800-Gly1904Asp	0	0	0	Mushubati	17017C	13	221203	Rwanda	West	Rutsiro	-2.01275	29.3999
6944	20202A-ArtR22RW-1	PF3D7-0613800-Gly1904Asp	8	0	8	Ntarama	20202A	16	220603	Rwanda	East	Bugesera	-2.10874	30.0655
6945	30303H-ArtR22RW-1	PF3D7-0613800-Gly1904Asp	8	0	8	Nyamata	30303H	18	221219	Rwanda	East	Bugesera	-2.14697	30.0912
6946	18018A-ArtR22RW-1	PF3D7-0613800-Gly1904Asp	19	0	24	Byahi	18018A	26	*2022	Rwanda	West	Rubavu	-1.66303	29.2796
6947	121012D-ArtR22RW-1	PF3D7-0613800-Gly1904Asp	0	0	0	Ngoma	121012D	15	221231	Rwanda	South	Nyaruguru	-2.74342	29.697
6948	30303F-ArtR22RW-1	PF3D7-0613800-Gly1904Asp	5	0	6	Nyamata	30303F	9	221009	Rwanda	East	Bugesera	-2.14697	30.0912
6949	90909C-ArtR22RW-1	PF3D7-0613800-Gly1904Asp	8	0	9	Tanda	90909C	83	220618	Rwanda	North	Gicumbi	-1.79983	30.2621
6950	50505B-ArtR22RW-1	PF3D7-0613800-Gly1904Asp	1	0	1	Gahanga	50505B	10	220603	Rwanda	Kigali	Kicukiro	-2.0276	30.1043
6951	19019A-ArtR22RW-1	PF3D7-0613800-Gly1904Asp	0	0	0	Nkanka	19019A	18	*2022	Rwanda	West	Rusizi	-2.42684	28.929
6952	20202B-ArtR22RW-1	PF3D7-0613800-Gly1904Asp	5	0	10	Ntarama	20202B	21	220618	Rwanda	East	Bugesera	-2.10874	30.0655
6953	70707B-ArtR22RW-1	PF3D7-0613800-Gly1904Asp	2	0	2	Solace	70707B	54	220618	Rwanda	Kigali	Gasabo	-1.90941	30.2151
6954	40404F-ArtR22RW-1	PF3D7-0613800-Gly1904Asp	5	0	7	Busanza	40404F	22	221105	Rwanda	Kigali	Kicukiro	-1.98012	30.1496
6955	30303C-ArtR22RW-1	PF3D7-0613800-Gly1904Asp	12	0	12	Nyamata	30303C	17	220730	Rwanda	East	Bugesera	-2.14697	30.0912
6956	30303E-ArtR22RW-1	PF3D7-0613800-Gly1904Asp	0	0	0	Nyamata	30303E	9	220910	Rwanda	East	Bugesera	-2.14697	30.0912
6957	20202C-ArtR22RW-1	PF3D7-0613800-Gly1904Asp	2	0	2	Ntarama	20202C	13	220716	Rwanda	East	Bugesera	-2.10874	30.0655
6958	20202D-ArtR22RW-1	PF3D7-0613800-Gly1904Asp	1	0	6	Ntarama	20202D	7	220826	Rwanda	East	Bugesera	-2.10874	30.0655
6959	2020A-ArtR22RW-1	PF3D7-0613800-Gly1904Asp	2	0	2	Bugaragara	2020A	18	221009	Rwanda	East	Nyagatare	-1.29073	30.4123
6960	2020B-ArtR22RW-1	PF3D7-0613800-Gly1904Asp	0	0	0	Bugaragara	2020B	16	221105	Rwanda	East	Nyagatare	-1.29073	30.4123
6961	40404E-ArtR22RW-1	PF3D7-0613800-Gly1904Asp	9	0	9	Busanza	40404E	24	221009	Rwanda	Kigali	Kicukiro	-1.98012	30.1496
6962	30303B-ArtR22RW-1	PF3D7-0613800-Gly1904Asp	5	0	5	Nyamata	30303B	9	220618	Rwanda	East	Bugesera	-2.14697	30.0912
6963	121012B-ArtR22RW-1	PF3D7-0613800-Gly1904Asp	0	0	0	Ngoma	121012B	14	221105	Rwanda	South	Nyaruguru	-2.74342	29.697
6964	20202E-ArtR22RW-1	PF3D7-0613800-Gly1904Asp	0	0	0	Ntarama	20202E	11	220910	Rwanda	East	Bugesera	-2.10874	30.0655
6965	30303D-ArtR22RW-1	PF3D7-0613800-Gly1904Asp	0	0	0	Nyamata	30303D	9	220812	Rwanda	East	Bugesera	-2.14697	30.0912
6966	10101B-ArtR22RW-1	PF3D7-0613800-Gly1904Asp	1	0	1	Mareba	10101B	5	220826	Rwanda	East	Bugesera	-2.24782	30.0702
6967	30303G-ArtR22RW-1	PF3D7-0613800-Gly1904Asp	0	0	0	Nyamata	30303G	10	221105	Rwanda	East	Bugesera	-2.14697	30.0912
6968	40404B-ArtR22RW-1	PF3D7-0613800-Gly1904Asp	7	0	9	Busanza	40404B	32	220716	Rwanda	Kigali	Kicukiro	-1.98012	30.1496
6969	90909O-ArtR22RW-1	Sec14-Asn615Asp	0	0	0	Tanda	90909O	36	221219	Rwanda	North	Gicumbi	-1.79983	30.2621
6970	90909K-ArtR22RW-1	Sec14-Asn615Asp	0	0	0	Tanda	90909K	15	221022	Rwanda	North	Gicumbi	-1.79983	30.2621
6971	80808H-ArtR22RW-1	Sec14-Asn615Asp	0	0	0	Nyacyonga	80808H	18	221219	Rwanda	Kigali	Gasabo	-1.86805	30.0842
6972	90909I-ArtR22RW-1	Sec14-Asn615Asp	0	0	0	Tanda	90909I	36	220924	Rwanda	North	Gicumbi	-1.79983	30.2621
6973	90909H-ArtR22RW-1	Sec14-Asn615Asp	0	0	0	Tanda	90909H	52	220910	Rwanda	North	Gicumbi	-1.79983	30.2621
6974	90909E-ArtR22RW-1	Sec14-Asn615Asp	0	0	0	Tanda	90909E	88	220716	Rwanda	North	Gicumbi	-1.79983	30.2621
6975	80808G-ArtR22RW-1	Sec14-Asn615Asp	0	0	0	Nyacyonga	80808G	22	221119	Rwanda	Kigali	Gasabo	-1.86805	30.0842
6976	80808E-ArtR22RW-1	Sec14-Asn615Asp	0	0	0	Nyacyonga	80808E	28	220924	Rwanda	Kigali	Gasabo	-1.86805	30.0842
6977	90909M-ArtR22RW-1	Sec14-Asn615Asp	0	0	0	Tanda	90909M	64	221119	Rwanda	North	Gicumbi	-1.79983	30.2621
6978	80808C-ArtR22RW-1	Sec14-Asn615Asp	0	0	0	Nyacyonga	80808C	27	220730	Rwanda	Kigali	Gasabo	-1.86805	30.0842
6979	80808A-ArtR22RW-1	Sec14-Asn615Asp	0	0	0	Nyacyonga	80808A	56	220520	Rwanda	Kigali	Gasabo	-1.86805	30.0842
6980	80808F-ArtR22RW-1	Sec14-Asn615Asp	0	0	0	Nyacyonga	80808F	34	221022	Rwanda	Kigali	Gasabo	-1.86805	30.0842
6981	90909F-ArtR22RW-1	Sec14-Asn615Asp	0	0	0	Tanda	90909F	42	220826	Rwanda	North	Gicumbi	-1.79983	30.2621
6982	70707G-ArtR22RW-1	Sec14-Asn615Asp	0	0	0	Solace	70707G	16	221119	Rwanda	Kigali	Gasabo	-1.90941	30.2151
6983	70707F-ArtR22RW-1	Sec14-Asn615Asp	0	0	0	Solace	70707F	28	221105	Rwanda	Kigali	Gasabo	-1.90941	30.2151
6984	70707E-ArtR22RW-1	Sec14-Asn615Asp	0	0	0	Solace	70707E	17	220910	Rwanda	Kigali	Gasabo	-1.90941	30.2151
6985	90909D-ArtR22RW-1	Sec14-Asn615Asp	0	0	0	Tanda	90909D	71	220702	Rwanda	North	Gicumbi	-1.79983	30.2621
6986	70707C-ArtR22RW-1	Sec14-Asn615Asp	0	0	0	Solace	70707C	29	220730	Rwanda	Kigali	Gasabo	-1.90941	30.2151
6987	70707A-ArtR22RW-1	Sec14-Asn615Asp	0	0	0	Solace	70707A	56	220520	Rwanda	Kigali	Gasabo	-1.90941	30.2151
6988	60606H-ArtR22RW-1	Sec14-Asn615Asp	0	0	0	Masaka	60606H	18	221219	Rwanda	Kigali	Kicukiro	-2.00395	30.2285
6989	90909A-ArtR22RW-1	Sec14-Asn615Asp	0	0	0	Tanda	90909A	66	220520	Rwanda	North	Gicumbi	-1.79983	30.2621
6990	60606G-ArtR22RW-1	Sec14-Asn615Asp	0	0	0	Masaka	60606G	21	221203	Rwanda	Kigali	Kicukiro	-2.00395	30.2285
6991	60606F-ArtR22RW-1	Sec14-Asn615Asp	0	0	0	Masaka	60606F	17	221105	Rwanda	Kigali	Kicukiro	-2.00395	30.2285
6992	60606C-ArtR22RW-1	Sec14-Asn615Asp	0	0	0	Masaka	60606C	16	220702	Rwanda	Kigali	Kicukiro	-2.00395	30.2285
6993	60606B-ArtR22RW-1	Sec14-Asn615Asp	0	0	0	Masaka	60606B	16	220618	Rwanda	Kigali	Kicukiro	-2.00395	30.2285
6994	60606A-ArtR22RW-1	Sec14-Asn615Asp	0	0	0	Masaka	60606A	16	220520	Rwanda	Kigali	Kicukiro	-2.00395	30.2285
6995	50505E-ArtR22RW-1	Sec14-Asn615Asp	0	0	0	Gahanga	50505E	7	221009	Rwanda	Kigali	Kicukiro	-2.0276	30.1043
6996	50505D-ArtR22RW-1	Sec14-Asn615Asp	0	0	0	Gahanga	50505D	8	220730	Rwanda	Kigali	Kicukiro	-2.0276	30.1043
6997	50505C-ArtR22RW-1	Sec14-Asn615Asp	0	0	0	Gahanga	50505C	11	220702	Rwanda	Kigali	Kicukiro	-2.0276	30.1043
6998	50505A-ArtR22RW-1	Sec14-Asn615Asp	0	0	0	Gahanga	50505A	14	220520	Rwanda	Kigali	Kicukiro	-2.0276	30.1043
6999	90909J-ArtR22RW-1	Sec14-Asn615Asp	0	0	0	Tanda	90909J	73	221009	Rwanda	North	Gicumbi	-1.79983	30.2621
7000	40404H-ArtR22RW-1	Sec14-Asn615Asp	0	0	0	Busanza	40404H	21	221231	Rwanda	Kigali	Kicukiro	-1.98012	30.1496
7001	15015D-ArtR22RW-1	Sec14-Asn615Asp	0	0	0	Gishubi	15015D	8	221119	Rwanda	South	Gisagara	-2.58586	29.8732
7002	90909L-ArtR22RW-1	Sec14-Asn615Asp	0	0	0	Tanda	90909L	40	221105	Rwanda	North	Gicumbi	-1.79983	30.2621
7003	10101A-ArtR22RW-1	Sec14-Asn615Asp	0	0	0	Mareba	10101A	9	220702	Rwanda	East	Bugesera	-2.24782	30.0702
7004	80808B-ArtR22RW-1	Sec14-Asn615Asp	0	0	0	Nyacyonga	80808B	32	220618	Rwanda	Kigali	Gasabo	-1.86805	30.0842
7005	11011B-ArtR22RW-1	Sec14-Asn615Asp	0	0	0	Giti	11011B	28	221022	Rwanda	North	Gicumbi	-1.7889	30.2123
7006	15015A-ArtR22RW-1	Sec14-Asn615Asp	0	0	0	Gishubi	15015A	10	220924	Rwanda	South	Gisagara	-2.58586	29.8732
7007	90909N-ArtR22RW-1	Sec14-Asn615Asp	0	0	0	Tanda	90909N	36	221203	Rwanda	North	Gicumbi	-1.79983	30.2621
7008	13013E-ArtR22RW-1	Sec14-Asn615Asp	0	0	0	Nyamagabe	13013E	19	221203	Rwanda	South	Nyamagabe	-2.48302	29.584
7009	30303A-ArtR22RW-1	Sec14-Asn615Asp	0	0	0	Nyamata	30303A	27	220603	Rwanda	East	Bugesera	-2.14697	30.0912
7010	13013C-ArtR22RW-1	Sec14-Asn615Asp	0	0	0	Nyamagabe	13013C	23	221105	Rwanda	South	Nyamagabe	-2.48302	29.584
7011	15015B-ArtR22RW-1	Sec14-Asn615Asp	1	0	1	Gishubi	15015B	10	221009	Rwanda	South	Gisagara	-2.58586	29.8732
7012	2020C-ArtR22RW-1	Sec14-Asn615Asp	0	0	0	Bugaragara	2020C	16	221231	Rwanda	East	Nyagatare	-1.29073	30.4123
7013	13013B-ArtR22RW-1	Sec14-Asn615Asp	0	0	0	Nyamagabe	13013B	17	221022	Rwanda	South	Nyamagabe	-2.48302	29.584
7014	17017D-ArtR22RW-1	Sec14-Asn615Asp	0	0	0	Mushubati	17017D	40	221219	Rwanda	West	Rutsiro	-2.01275	29.3999
7015	13013A-ArtR22RW-1	Sec14-Asn615Asp	0	0	0	Nyamagabe	13013A	12	221009	Rwanda	South	Nyamagabe	-2.48302	29.584
7016	15015E-ArtR22RW-1	Sec14-Asn615Asp	0	0	0	Gishubi	15015E	9	221203	Rwanda	South	Gisagara	-2.58586	29.8732
7017	15015C-ArtR22RW-1	Sec14-Asn615Asp	0	0	0	Gishubi	15015C	29	221022	Rwanda	South	Gisagara	-2.58586	29.8732
7018	101010A-ArtR22RW-1	Sec14-Asn615Asp	0	0	0	Rukara	101010A	22	*2022	Rwanda	East	Kayonza	-1.79697	30.503
7019	13013F-ArtR22RW-1	Sec14-Asn615Asp	0	0	0	Nyamagabe	13013F	28	221219	Rwanda	South	Nyamagabe	-2.48302	29.584
7020	14014B-ArtR22RW-1	Sec14-Asn615Asp	0	0	0	Jenda	14014B	45	221119	Rwanda	South	Nyamagabe	-2.33	29.5226
7021	121012C-ArtR22RW-1	Sec14-Asn615Asp	0	0	0	Ngoma	121012C	9	221119	Rwanda	South	Nyaruguru	-2.74342	29.697
7022	17017A-ArtR22RW-1	Sec14-Asn615Asp	0	0	0	Mushubati	17017A	40	221022	Rwanda	West	Rutsiro	-2.01275	29.3999
7023	16016A-ArtR22RW-1	Sec14-Asn615Asp	0	0	0	Kibingo	16016A	15	*2022	Rwanda	West	Nyamasheke	-2.19952	29.2612
7024	11011D-ArtR22RW-1	Sec14-Asn615Asp	0	0	0	Giti	11011D	27	221203	Rwanda	North	Gicumbi	-1.7889	30.2123
7025	90909G-ArtR22RW-1	Sec14-Asn615Asp	0	0	0	Tanda	90909G	46	220910	Rwanda	North	Gicumbi	-1.79983	30.2621
7026	70707H-ArtR22RW-1	Sec14-Asn615Asp	0	0	0	Solace	70707H	19	221219	Rwanda	Kigali	Gasabo	-1.90941	30.2151
7027	14014C-ArtR22RW-1	Sec14-Asn615Asp	0	0	0	Jenda	14014C	29	221231	Rwanda	South	Nyamagabe	-2.33	29.5226
7028	40404A-ArtR22RW-1	Sec14-Asn615Asp	0	0	0	Busanza	40404A	40	220603	Rwanda	Kigali	Kicukiro	-1.98012	30.1496
7029	80808D-ArtR22RW-1	Sec14-Asn615Asp	0	0	0	Nyacyonga	80808D	17	220826	Rwanda	Kigali	Gasabo	-1.86805	30.0842
7030	17017E-ArtR22RW-1	Sec14-Asn615Asp	0	0	0	Mushubati	17017E	35	221231	Rwanda	West	Rutsiro	-2.01275	29.3999
7031	40404C-ArtR22RW-1	Sec14-Asn615Asp	0	0	0	Busanza	40404C	40	220826	Rwanda	Kigali	Kicukiro	-1.98012	30.1496
7032	70707D-ArtR22RW-1	Sec14-Asn615Asp	0	0	0	Solace	70707D	10	220826	Rwanda	Kigali	Gasabo	-1.90941	30.2151
7033	40404G-ArtR22RW-1	Sec14-Asn615Asp	0	0	0	Busanza	40404G	19	221203	Rwanda	Kigali	Kicukiro	-1.98012	30.1496
7034	40404D-ArtR22RW-1	Sec14-Asn615Asp	0	0	0	Busanza	40404D	40	220910	Rwanda	Kigali	Kicukiro	-1.98012	30.1496
7035	60606D-ArtR22RW-1	Sec14-Asn615Asp	0	0	0	Masaka	60606D	24	220826	Rwanda	Kigali	Kicukiro	-2.00395	30.2285
7036	11011E-ArtR22RW-1	Sec14-Asn615Asp	0	0	0	Giti	11011E	29	221231	Rwanda	North	Gicumbi	-1.7889	30.2123
7037	90909B-ArtR22RW-1	Sec14-Asn615Asp	0	0	0	Tanda	90909B	88	220603	Rwanda	North	Gicumbi	-1.79983	30.2621
7038	14014A-ArtR22RW-1	Sec14-Asn615Asp	0	0	0	Jenda	14014A	39	221022	Rwanda	South	Nyamagabe	-2.33	29.5226
7039	60606E-ArtR22RW-1	Sec14-Asn615Asp	0	0	0	Masaka	60606E	17	220910	Rwanda	Kigali	Kicukiro	-2.00395	30.2285
7040	13013D-ArtR22RW-1	Sec14-Asn615Asp	0	0	0	Nyamagabe	13013D	18	221119	Rwanda	South	Nyamagabe	-2.48302	29.584
7041	121012A-ArtR22RW-1	Sec14-Asn615Asp	0	0	0	Ngoma	121012A	13	221022	Rwanda	South	Nyaruguru	-2.74342	29.697
7042	10101C-ArtR22RW-1	Sec14-Asn615Asp	0	0	0	Mareba	10101C	10	220924	Rwanda	East	Bugesera	-2.24782	30.0702
7043	10101D-ArtR22RW-1	Sec14-Asn615Asp	0	0	0	Mareba	10101D	6	221009	Rwanda	East	Bugesera	-2.24782	30.0702
7044	11011A-ArtR22RW-1	Sec14-Asn615Asp	0	0	0	Giti	11011A	9	220924	Rwanda	North	Gicumbi	-1.7889	30.2123
7045	11011C-ArtR22RW-1	Sec14-Asn615Asp	0	0	0	Giti	11011C	24	221119	Rwanda	North	Gicumbi	-1.7889	30.2123
7046	17017B-ArtR22RW-1	Sec14-Asn615Asp	0	0	0	Mushubati	17017B	48	221105	Rwanda	West	Rutsiro	-2.01275	29.3999
7047	17017C-ArtR22RW-1	Sec14-Asn615Asp	0	0	0	Mushubati	17017C	13	221203	Rwanda	West	Rutsiro	-2.01275	29.3999
7048	20202A-ArtR22RW-1	Sec14-Asn615Asp	0	0	0	Ntarama	20202A	16	220603	Rwanda	East	Bugesera	-2.10874	30.0655
7049	30303H-ArtR22RW-1	Sec14-Asn615Asp	0	0	0	Nyamata	30303H	18	221219	Rwanda	East	Bugesera	-2.14697	30.0912
7050	18018A-ArtR22RW-1	Sec14-Asn615Asp	0	0	0	Byahi	18018A	26	*2022	Rwanda	West	Rubavu	-1.66303	29.2796
7051	121012D-ArtR22RW-1	Sec14-Asn615Asp	0	0	0	Ngoma	121012D	15	221231	Rwanda	South	Nyaruguru	-2.74342	29.697
7052	30303F-ArtR22RW-1	Sec14-Asn615Asp	0	0	0	Nyamata	30303F	9	221009	Rwanda	East	Bugesera	-2.14697	30.0912
7053	90909C-ArtR22RW-1	Sec14-Asn615Asp	0	0	0	Tanda	90909C	83	220618	Rwanda	North	Gicumbi	-1.79983	30.2621
7054	50505B-ArtR22RW-1	Sec14-Asn615Asp	0	0	0	Gahanga	50505B	10	220603	Rwanda	Kigali	Kicukiro	-2.0276	30.1043
7055	19019A-ArtR22RW-1	Sec14-Asn615Asp	0	0	0	Nkanka	19019A	18	*2022	Rwanda	West	Rusizi	-2.42684	28.929
7056	20202B-ArtR22RW-1	Sec14-Asn615Asp	0	0	0	Ntarama	20202B	21	220618	Rwanda	East	Bugesera	-2.10874	30.0655
7057	70707B-ArtR22RW-1	Sec14-Asn615Asp	0	0	0	Solace	70707B	54	220618	Rwanda	Kigali	Gasabo	-1.90941	30.2151
7058	40404F-ArtR22RW-1	Sec14-Asn615Asp	0	0	0	Busanza	40404F	22	221105	Rwanda	Kigali	Kicukiro	-1.98012	30.1496
7059	30303C-ArtR22RW-1	Sec14-Asn615Asp	0	0	0	Nyamata	30303C	17	220730	Rwanda	East	Bugesera	-2.14697	30.0912
7060	30303E-ArtR22RW-1	Sec14-Asn615Asp	0	0	0	Nyamata	30303E	9	220910	Rwanda	East	Bugesera	-2.14697	30.0912
7061	20202C-ArtR22RW-1	Sec14-Asn615Asp	0	0	0	Ntarama	20202C	13	220716	Rwanda	East	Bugesera	-2.10874	30.0655
7062	20202D-ArtR22RW-1	Sec14-Asn615Asp	0	0	0	Ntarama	20202D	7	220826	Rwanda	East	Bugesera	-2.10874	30.0655
7063	2020A-ArtR22RW-1	Sec14-Asn615Asp	0	0	0	Bugaragara	2020A	18	221009	Rwanda	East	Nyagatare	-1.29073	30.4123
7064	2020B-ArtR22RW-1	Sec14-Asn615Asp	0	0	0	Bugaragara	2020B	16	221105	Rwanda	East	Nyagatare	-1.29073	30.4123
7065	40404E-ArtR22RW-1	Sec14-Asn615Asp	0	0	0	Busanza	40404E	24	221009	Rwanda	Kigali	Kicukiro	-1.98012	30.1496
7066	30303B-ArtR22RW-1	Sec14-Asn615Asp	0	0	0	Nyamata	30303B	9	220618	Rwanda	East	Bugesera	-2.14697	30.0912
7067	121012B-ArtR22RW-1	Sec14-Asn615Asp	0	0	0	Ngoma	121012B	14	221105	Rwanda	South	Nyaruguru	-2.74342	29.697
7068	20202E-ArtR22RW-1	Sec14-Asn615Asp	0	0	0	Ntarama	20202E	11	220910	Rwanda	East	Bugesera	-2.10874	30.0655
7069	30303D-ArtR22RW-1	Sec14-Asn615Asp	0	0	0	Nyamata	30303D	9	220812	Rwanda	East	Bugesera	-2.14697	30.0912
7070	10101B-ArtR22RW-1	Sec14-Asn615Asp	0	0	0	Mareba	10101B	5	220826	Rwanda	East	Bugesera	-2.24782	30.0702
7071	30303G-ArtR22RW-1	Sec14-Asn615Asp	0	0	0	Nyamata	30303G	10	221105	Rwanda	East	Bugesera	-2.14697	30.0912
7072	40404B-ArtR22RW-1	Sec14-Asn615Asp	0	0	0	Busanza	40404B	32	220716	Rwanda	Kigali	Kicukiro	-1.98012	30.1496
7073	90909O-ArtR22RW-1	pfaat1-Ser258Leu	0	0	0	Tanda	90909O	36	221219	Rwanda	North	Gicumbi	-1.79983	30.2621
7074	90909K-ArtR22RW-1	pfaat1-Ser258Leu	0	0	0	Tanda	90909K	15	221022	Rwanda	North	Gicumbi	-1.79983	30.2621
7075	80808H-ArtR22RW-1	pfaat1-Ser258Leu	0	0	0	Nyacyonga	80808H	18	221219	Rwanda	Kigali	Gasabo	-1.86805	30.0842
7076	90909I-ArtR22RW-1	pfaat1-Ser258Leu	0	0	0	Tanda	90909I	36	220924	Rwanda	North	Gicumbi	-1.79983	30.2621
7077	90909H-ArtR22RW-1	pfaat1-Ser258Leu	0	2	2	Tanda	90909H	52	220910	Rwanda	North	Gicumbi	-1.79983	30.2621
7078	90909E-ArtR22RW-1	pfaat1-Ser258Leu	0	0	0	Tanda	90909E	88	220716	Rwanda	North	Gicumbi	-1.79983	30.2621
7079	80808G-ArtR22RW-1	pfaat1-Ser258Leu	0	0	0	Nyacyonga	80808G	22	221119	Rwanda	Kigali	Gasabo	-1.86805	30.0842
7080	80808E-ArtR22RW-1	pfaat1-Ser258Leu	0	0	0	Nyacyonga	80808E	28	220924	Rwanda	Kigali	Gasabo	-1.86805	30.0842
7081	90909M-ArtR22RW-1	pfaat1-Ser258Leu	0	0	0	Tanda	90909M	64	221119	Rwanda	North	Gicumbi	-1.79983	30.2621
7082	80808C-ArtR22RW-1	pfaat1-Ser258Leu	0	1	1	Nyacyonga	80808C	27	220730	Rwanda	Kigali	Gasabo	-1.86805	30.0842
7083	80808A-ArtR22RW-1	pfaat1-Ser258Leu	0	0	0	Nyacyonga	80808A	56	220520	Rwanda	Kigali	Gasabo	-1.86805	30.0842
7084	80808F-ArtR22RW-1	pfaat1-Ser258Leu	0	0	0	Nyacyonga	80808F	34	221022	Rwanda	Kigali	Gasabo	-1.86805	30.0842
7085	90909F-ArtR22RW-1	pfaat1-Ser258Leu	0	2	2	Tanda	90909F	42	220826	Rwanda	North	Gicumbi	-1.79983	30.2621
7086	70707G-ArtR22RW-1	pfaat1-Ser258Leu	0	0	0	Solace	70707G	16	221119	Rwanda	Kigali	Gasabo	-1.90941	30.2151
7087	70707F-ArtR22RW-1	pfaat1-Ser258Leu	0	5	5	Solace	70707F	28	221105	Rwanda	Kigali	Gasabo	-1.90941	30.2151
7088	70707E-ArtR22RW-1	pfaat1-Ser258Leu	0	1	1	Solace	70707E	17	220910	Rwanda	Kigali	Gasabo	-1.90941	30.2151
7089	90909D-ArtR22RW-1	pfaat1-Ser258Leu	0	0	0	Tanda	90909D	71	220702	Rwanda	North	Gicumbi	-1.79983	30.2621
7090	70707C-ArtR22RW-1	pfaat1-Ser258Leu	0	1	1	Solace	70707C	29	220730	Rwanda	Kigali	Gasabo	-1.90941	30.2151
7091	70707A-ArtR22RW-1	pfaat1-Ser258Leu	0	0	0	Solace	70707A	56	220520	Rwanda	Kigali	Gasabo	-1.90941	30.2151
7092	60606H-ArtR22RW-1	pfaat1-Ser258Leu	0	0	0	Masaka	60606H	18	221219	Rwanda	Kigali	Kicukiro	-2.00395	30.2285
7093	90909A-ArtR22RW-1	pfaat1-Ser258Leu	0	0	0	Tanda	90909A	66	220520	Rwanda	North	Gicumbi	-1.79983	30.2621
7094	60606G-ArtR22RW-1	pfaat1-Ser258Leu	0	0	0	Masaka	60606G	21	221203	Rwanda	Kigali	Kicukiro	-2.00395	30.2285
7095	60606F-ArtR22RW-1	pfaat1-Ser258Leu	0	1	1	Masaka	60606F	17	221105	Rwanda	Kigali	Kicukiro	-2.00395	30.2285
7096	60606C-ArtR22RW-1	pfaat1-Ser258Leu	0	2	2	Masaka	60606C	16	220702	Rwanda	Kigali	Kicukiro	-2.00395	30.2285
7097	60606B-ArtR22RW-1	pfaat1-Ser258Leu	0	0	0	Masaka	60606B	16	220618	Rwanda	Kigali	Kicukiro	-2.00395	30.2285
7098	60606A-ArtR22RW-1	pfaat1-Ser258Leu	0	0	0	Masaka	60606A	16	220520	Rwanda	Kigali	Kicukiro	-2.00395	30.2285
7099	50505E-ArtR22RW-1	pfaat1-Ser258Leu	0	0	0	Gahanga	50505E	7	221009	Rwanda	Kigali	Kicukiro	-2.0276	30.1043
7100	50505D-ArtR22RW-1	pfaat1-Ser258Leu	0	0	0	Gahanga	50505D	8	220730	Rwanda	Kigali	Kicukiro	-2.0276	30.1043
7101	50505C-ArtR22RW-1	pfaat1-Ser258Leu	0	0	0	Gahanga	50505C	11	220702	Rwanda	Kigali	Kicukiro	-2.0276	30.1043
7102	50505A-ArtR22RW-1	pfaat1-Ser258Leu	0	0	0	Gahanga	50505A	14	220520	Rwanda	Kigali	Kicukiro	-2.0276	30.1043
7103	90909J-ArtR22RW-1	pfaat1-Ser258Leu	0	0	0	Tanda	90909J	73	221009	Rwanda	North	Gicumbi	-1.79983	30.2621
7104	40404H-ArtR22RW-1	pfaat1-Ser258Leu	0	0	0	Busanza	40404H	21	221231	Rwanda	Kigali	Kicukiro	-1.98012	30.1496
7105	15015D-ArtR22RW-1	pfaat1-Ser258Leu	0	0	0	Gishubi	15015D	8	221119	Rwanda	South	Gisagara	-2.58586	29.8732
7106	90909L-ArtR22RW-1	pfaat1-Ser258Leu	0	0	0	Tanda	90909L	40	221105	Rwanda	North	Gicumbi	-1.79983	30.2621
7107	10101A-ArtR22RW-1	pfaat1-Ser258Leu	0	1	1	Mareba	10101A	9	220702	Rwanda	East	Bugesera	-2.24782	30.0702
7108	80808B-ArtR22RW-1	pfaat1-Ser258Leu	0	0	0	Nyacyonga	80808B	32	220618	Rwanda	Kigali	Gasabo	-1.86805	30.0842
7109	11011B-ArtR22RW-1	pfaat1-Ser258Leu	0	0	0	Giti	11011B	28	221022	Rwanda	North	Gicumbi	-1.7889	30.2123
7110	15015A-ArtR22RW-1	pfaat1-Ser258Leu	0	0	0	Gishubi	15015A	10	220924	Rwanda	South	Gisagara	-2.58586	29.8732
7111	90909N-ArtR22RW-1	pfaat1-Ser258Leu	0	0	0	Tanda	90909N	36	221203	Rwanda	North	Gicumbi	-1.79983	30.2621
7112	13013E-ArtR22RW-1	pfaat1-Ser258Leu	0	0	0	Nyamagabe	13013E	19	221203	Rwanda	South	Nyamagabe	-2.48302	29.584
7113	30303A-ArtR22RW-1	pfaat1-Ser258Leu	0	0	0	Nyamata	30303A	27	220603	Rwanda	East	Bugesera	-2.14697	30.0912
7114	13013C-ArtR22RW-1	pfaat1-Ser258Leu	0	0	0	Nyamagabe	13013C	23	221105	Rwanda	South	Nyamagabe	-2.48302	29.584
7115	15015B-ArtR22RW-1	pfaat1-Ser258Leu	0	8	8	Gishubi	15015B	10	221009	Rwanda	South	Gisagara	-2.58586	29.8732
7116	2020C-ArtR22RW-1	pfaat1-Ser258Leu	0	0	0	Bugaragara	2020C	16	221231	Rwanda	East	Nyagatare	-1.29073	30.4123
7117	13013B-ArtR22RW-1	pfaat1-Ser258Leu	0	0	0	Nyamagabe	13013B	17	221022	Rwanda	South	Nyamagabe	-2.48302	29.584
7118	17017D-ArtR22RW-1	pfaat1-Ser258Leu	0	0	0	Mushubati	17017D	40	221219	Rwanda	West	Rutsiro	-2.01275	29.3999
7119	13013A-ArtR22RW-1	pfaat1-Ser258Leu	0	0	0	Nyamagabe	13013A	12	221009	Rwanda	South	Nyamagabe	-2.48302	29.584
7120	15015E-ArtR22RW-1	pfaat1-Ser258Leu	0	1	1	Gishubi	15015E	9	221203	Rwanda	South	Gisagara	-2.58586	29.8732
7121	15015C-ArtR22RW-1	pfaat1-Ser258Leu	0	4	4	Gishubi	15015C	29	221022	Rwanda	South	Gisagara	-2.58586	29.8732
7122	101010A-ArtR22RW-1	pfaat1-Ser258Leu	0	0	0	Rukara	101010A	22	*2022	Rwanda	East	Kayonza	-1.79697	30.503
7123	13013F-ArtR22RW-1	pfaat1-Ser258Leu	0	0	0	Nyamagabe	13013F	28	221219	Rwanda	South	Nyamagabe	-2.48302	29.584
7124	14014B-ArtR22RW-1	pfaat1-Ser258Leu	0	0	0	Jenda	14014B	45	221119	Rwanda	South	Nyamagabe	-2.33	29.5226
7125	121012C-ArtR22RW-1	pfaat1-Ser258Leu	0	0	0	Ngoma	121012C	9	221119	Rwanda	South	Nyaruguru	-2.74342	29.697
7126	17017A-ArtR22RW-1	pfaat1-Ser258Leu	0	0	0	Mushubati	17017A	40	221022	Rwanda	West	Rutsiro	-2.01275	29.3999
7127	16016A-ArtR22RW-1	pfaat1-Ser258Leu	0	0	0	Kibingo	16016A	15	*2022	Rwanda	West	Nyamasheke	-2.19952	29.2612
7128	11011D-ArtR22RW-1	pfaat1-Ser258Leu	0	1	1	Giti	11011D	27	221203	Rwanda	North	Gicumbi	-1.7889	30.2123
7129	90909G-ArtR22RW-1	pfaat1-Ser258Leu	0	0	0	Tanda	90909G	46	220910	Rwanda	North	Gicumbi	-1.79983	30.2621
7130	70707H-ArtR22RW-1	pfaat1-Ser258Leu	0	0	0	Solace	70707H	19	221219	Rwanda	Kigali	Gasabo	-1.90941	30.2151
7131	14014C-ArtR22RW-1	pfaat1-Ser258Leu	0	0	0	Jenda	14014C	29	221231	Rwanda	South	Nyamagabe	-2.33	29.5226
7132	40404A-ArtR22RW-1	pfaat1-Ser258Leu	0	0	0	Busanza	40404A	40	220603	Rwanda	Kigali	Kicukiro	-1.98012	30.1496
7133	80808D-ArtR22RW-1	pfaat1-Ser258Leu	0	0	0	Nyacyonga	80808D	17	220826	Rwanda	Kigali	Gasabo	-1.86805	30.0842
7134	17017E-ArtR22RW-1	pfaat1-Ser258Leu	0	1	1	Mushubati	17017E	35	221231	Rwanda	West	Rutsiro	-2.01275	29.3999
7135	40404C-ArtR22RW-1	pfaat1-Ser258Leu	0	0	0	Busanza	40404C	40	220826	Rwanda	Kigali	Kicukiro	-1.98012	30.1496
7136	70707D-ArtR22RW-1	pfaat1-Ser258Leu	0	0	0	Solace	70707D	10	220826	Rwanda	Kigali	Gasabo	-1.90941	30.2151
7137	40404G-ArtR22RW-1	pfaat1-Ser258Leu	0	0	0	Busanza	40404G	19	221203	Rwanda	Kigali	Kicukiro	-1.98012	30.1496
7138	40404D-ArtR22RW-1	pfaat1-Ser258Leu	0	0	0	Busanza	40404D	40	220910	Rwanda	Kigali	Kicukiro	-1.98012	30.1496
7139	60606D-ArtR22RW-1	pfaat1-Ser258Leu	0	0	0	Masaka	60606D	24	220826	Rwanda	Kigali	Kicukiro	-2.00395	30.2285
7140	11011E-ArtR22RW-1	pfaat1-Ser258Leu	0	0	0	Giti	11011E	29	221231	Rwanda	North	Gicumbi	-1.7889	30.2123
7141	90909B-ArtR22RW-1	pfaat1-Ser258Leu	0	1	1	Tanda	90909B	88	220603	Rwanda	North	Gicumbi	-1.79983	30.2621
7142	14014A-ArtR22RW-1	pfaat1-Ser258Leu	0	0	0	Jenda	14014A	39	221022	Rwanda	South	Nyamagabe	-2.33	29.5226
7143	60606E-ArtR22RW-1	pfaat1-Ser258Leu	0	0	0	Masaka	60606E	17	220910	Rwanda	Kigali	Kicukiro	-2.00395	30.2285
7144	13013D-ArtR22RW-1	pfaat1-Ser258Leu	0	0	0	Nyamagabe	13013D	18	221119	Rwanda	South	Nyamagabe	-2.48302	29.584
7145	121012A-ArtR22RW-1	pfaat1-Ser258Leu	0	0	0	Ngoma	121012A	13	221022	Rwanda	South	Nyaruguru	-2.74342	29.697
7146	10101C-ArtR22RW-1	pfaat1-Ser258Leu	0	0	0	Mareba	10101C	10	220924	Rwanda	East	Bugesera	-2.24782	30.0702
7147	10101D-ArtR22RW-1	pfaat1-Ser258Leu	0	0	0	Mareba	10101D	6	221009	Rwanda	East	Bugesera	-2.24782	30.0702
7148	11011A-ArtR22RW-1	pfaat1-Ser258Leu	0	0	0	Giti	11011A	9	220924	Rwanda	North	Gicumbi	-1.7889	30.2123
7149	11011C-ArtR22RW-1	pfaat1-Ser258Leu	0	0	0	Giti	11011C	24	221119	Rwanda	North	Gicumbi	-1.7889	30.2123
7150	17017B-ArtR22RW-1	pfaat1-Ser258Leu	0	0	0	Mushubati	17017B	48	221105	Rwanda	West	Rutsiro	-2.01275	29.3999
7151	17017C-ArtR22RW-1	pfaat1-Ser258Leu	0	0	0	Mushubati	17017C	13	221203	Rwanda	West	Rutsiro	-2.01275	29.3999
7152	20202A-ArtR22RW-1	pfaat1-Ser258Leu	0	0	0	Ntarama	20202A	16	220603	Rwanda	East	Bugesera	-2.10874	30.0655
7153	30303H-ArtR22RW-1	pfaat1-Ser258Leu	0	0	0	Nyamata	30303H	18	221219	Rwanda	East	Bugesera	-2.14697	30.0912
7154	18018A-ArtR22RW-1	pfaat1-Ser258Leu	0	0	0	Byahi	18018A	26	*2022	Rwanda	West	Rubavu	-1.66303	29.2796
7155	121012D-ArtR22RW-1	pfaat1-Ser258Leu	0	0	0	Ngoma	121012D	15	221231	Rwanda	South	Nyaruguru	-2.74342	29.697
7156	30303F-ArtR22RW-1	pfaat1-Ser258Leu	0	0	0	Nyamata	30303F	9	221009	Rwanda	East	Bugesera	-2.14697	30.0912
7157	90909C-ArtR22RW-1	pfaat1-Ser258Leu	0	0	0	Tanda	90909C	83	220618	Rwanda	North	Gicumbi	-1.79983	30.2621
7158	50505B-ArtR22RW-1	pfaat1-Ser258Leu	0	0	0	Gahanga	50505B	10	220603	Rwanda	Kigali	Kicukiro	-2.0276	30.1043
7159	19019A-ArtR22RW-1	pfaat1-Ser258Leu	0	0	0	Nkanka	19019A	18	*2022	Rwanda	West	Rusizi	-2.42684	28.929
7160	20202B-ArtR22RW-1	pfaat1-Ser258Leu	0	0	0	Ntarama	20202B	21	220618	Rwanda	East	Bugesera	-2.10874	30.0655
7161	70707B-ArtR22RW-1	pfaat1-Ser258Leu	0	0	0	Solace	70707B	54	220618	Rwanda	Kigali	Gasabo	-1.90941	30.2151
7162	40404F-ArtR22RW-1	pfaat1-Ser258Leu	0	0	0	Busanza	40404F	22	221105	Rwanda	Kigali	Kicukiro	-1.98012	30.1496
7163	30303C-ArtR22RW-1	pfaat1-Ser258Leu	0	1	1	Nyamata	30303C	17	220730	Rwanda	East	Bugesera	-2.14697	30.0912
7164	30303E-ArtR22RW-1	pfaat1-Ser258Leu	0	0	0	Nyamata	30303E	9	220910	Rwanda	East	Bugesera	-2.14697	30.0912
7165	20202C-ArtR22RW-1	pfaat1-Ser258Leu	0	0	0	Ntarama	20202C	13	220716	Rwanda	East	Bugesera	-2.10874	30.0655
7166	20202D-ArtR22RW-1	pfaat1-Ser258Leu	0	0	0	Ntarama	20202D	7	220826	Rwanda	East	Bugesera	-2.10874	30.0655
7167	2020A-ArtR22RW-1	pfaat1-Ser258Leu	0	0	0	Bugaragara	2020A	18	221009	Rwanda	East	Nyagatare	-1.29073	30.4123
7168	2020B-ArtR22RW-1	pfaat1-Ser258Leu	0	0	0	Bugaragara	2020B	16	221105	Rwanda	East	Nyagatare	-1.29073	30.4123
7169	40404E-ArtR22RW-1	pfaat1-Ser258Leu	0	0	0	Busanza	40404E	24	221009	Rwanda	Kigali	Kicukiro	-1.98012	30.1496
7170	30303B-ArtR22RW-1	pfaat1-Ser258Leu	0	0	0	Nyamata	30303B	9	220618	Rwanda	East	Bugesera	-2.14697	30.0912
7171	121012B-ArtR22RW-1	pfaat1-Ser258Leu	0	0	0	Ngoma	121012B	14	221105	Rwanda	South	Nyaruguru	-2.74342	29.697
7172	20202E-ArtR22RW-1	pfaat1-Ser258Leu	0	0	0	Ntarama	20202E	11	220910	Rwanda	East	Bugesera	-2.10874	30.0655
7173	30303D-ArtR22RW-1	pfaat1-Ser258Leu	0	0	0	Nyamata	30303D	9	220812	Rwanda	East	Bugesera	-2.14697	30.0912
7174	10101B-ArtR22RW-1	pfaat1-Ser258Leu	0	0	0	Mareba	10101B	5	220826	Rwanda	East	Bugesera	-2.24782	30.0702
7175	30303G-ArtR22RW-1	pfaat1-Ser258Leu	0	0	0	Nyamata	30303G	10	221105	Rwanda	East	Bugesera	-2.14697	30.0912
7176	40404B-ArtR22RW-1	pfaat1-Ser258Leu	0	0	0	Busanza	40404B	32	220716	Rwanda	Kigali	Kicukiro	-1.98012	30.1496
7177	90909O-ArtR22RW-1	Crt-Val73Leu	1029	0	1029	Tanda	90909O	36	221219	Rwanda	North	Gicumbi	-1.79983	30.2621
7178	90909K-ArtR22RW-1	Crt-Val73Leu	2289	0	2289	Tanda	90909K	15	221022	Rwanda	North	Gicumbi	-1.79983	30.2621
7179	80808H-ArtR22RW-1	Crt-Val73Leu	190	0	190	Nyacyonga	80808H	18	221219	Rwanda	Kigali	Gasabo	-1.86805	30.0842
7180	90909I-ArtR22RW-1	Crt-Val73Leu	2370	0	2370	Tanda	90909I	36	220924	Rwanda	North	Gicumbi	-1.79983	30.2621
7181	90909H-ArtR22RW-1	Crt-Val73Leu	5843	0	5843	Tanda	90909H	52	220910	Rwanda	North	Gicumbi	-1.79983	30.2621
7182	90909E-ArtR22RW-1	Crt-Val73Leu	20	0	20	Tanda	90909E	88	220716	Rwanda	North	Gicumbi	-1.79983	30.2621
7183	80808G-ArtR22RW-1	Crt-Val73Leu	232	0	232	Nyacyonga	80808G	22	221119	Rwanda	Kigali	Gasabo	-1.86805	30.0842
7184	80808E-ArtR22RW-1	Crt-Val73Leu	1834	0	1834	Nyacyonga	80808E	28	220924	Rwanda	Kigali	Gasabo	-1.86805	30.0842
7185	90909M-ArtR22RW-1	Crt-Val73Leu	1163	0	1163	Tanda	90909M	64	221119	Rwanda	North	Gicumbi	-1.79983	30.2621
7186	80808C-ArtR22RW-1	Crt-Val73Leu	2104	0	2104	Nyacyonga	80808C	27	220730	Rwanda	Kigali	Gasabo	-1.86805	30.0842
7187	80808A-ArtR22RW-1	Crt-Val73Leu	387	0	387	Nyacyonga	80808A	56	220520	Rwanda	Kigali	Gasabo	-1.86805	30.0842
7188	80808F-ArtR22RW-1	Crt-Val73Leu	1033	0	1033	Nyacyonga	80808F	34	221022	Rwanda	Kigali	Gasabo	-1.86805	30.0842
7189	90909F-ArtR22RW-1	Crt-Val73Leu	1346	0	1346	Tanda	90909F	42	220826	Rwanda	North	Gicumbi	-1.79983	30.2621
7190	70707G-ArtR22RW-1	Crt-Val73Leu	973	0	973	Solace	70707G	16	221119	Rwanda	Kigali	Gasabo	-1.90941	30.2151
7191	70707F-ArtR22RW-1	Crt-Val73Leu	3141	0	3141	Solace	70707F	28	221105	Rwanda	Kigali	Gasabo	-1.90941	30.2151
7192	70707E-ArtR22RW-1	Crt-Val73Leu	2090	0	2090	Solace	70707E	17	220910	Rwanda	Kigali	Gasabo	-1.90941	30.2151
7193	90909D-ArtR22RW-1	Crt-Val73Leu	130	0	130	Tanda	90909D	71	220702	Rwanda	North	Gicumbi	-1.79983	30.2621
7194	70707C-ArtR22RW-1	Crt-Val73Leu	1750	0	1750	Solace	70707C	29	220730	Rwanda	Kigali	Gasabo	-1.90941	30.2151
7195	70707A-ArtR22RW-1	Crt-Val73Leu	1243	0	1243	Solace	70707A	56	220520	Rwanda	Kigali	Gasabo	-1.90941	30.2151
7196	60606H-ArtR22RW-1	Crt-Val73Leu	143	0	143	Masaka	60606H	18	221219	Rwanda	Kigali	Kicukiro	-2.00395	30.2285
7197	90909A-ArtR22RW-1	Crt-Val73Leu	680	0	680	Tanda	90909A	66	220520	Rwanda	North	Gicumbi	-1.79983	30.2621
7198	60606G-ArtR22RW-1	Crt-Val73Leu	878	0	878	Masaka	60606G	21	221203	Rwanda	Kigali	Kicukiro	-2.00395	30.2285
7199	60606F-ArtR22RW-1	Crt-Val73Leu	2283	0	2283	Masaka	60606F	17	221105	Rwanda	Kigali	Kicukiro	-2.00395	30.2285
7200	60606C-ArtR22RW-1	Crt-Val73Leu	3799	0	3799	Masaka	60606C	16	220702	Rwanda	Kigali	Kicukiro	-2.00395	30.2285
7201	60606B-ArtR22RW-1	Crt-Val73Leu	1	0	1	Masaka	60606B	16	220618	Rwanda	Kigali	Kicukiro	-2.00395	30.2285
7202	60606A-ArtR22RW-1	Crt-Val73Leu	927	0	927	Masaka	60606A	16	220520	Rwanda	Kigali	Kicukiro	-2.00395	30.2285
7203	50505E-ArtR22RW-1	Crt-Val73Leu	521	0	521	Gahanga	50505E	7	221009	Rwanda	Kigali	Kicukiro	-2.0276	30.1043
7204	50505D-ArtR22RW-1	Crt-Val73Leu	273	0	273	Gahanga	50505D	8	220730	Rwanda	Kigali	Kicukiro	-2.0276	30.1043
7205	50505C-ArtR22RW-1	Crt-Val73Leu	59	0	59	Gahanga	50505C	11	220702	Rwanda	Kigali	Kicukiro	-2.0276	30.1043
7206	50505A-ArtR22RW-1	Crt-Val73Leu	620	0	620	Gahanga	50505A	14	220520	Rwanda	Kigali	Kicukiro	-2.0276	30.1043
7207	90909J-ArtR22RW-1	Crt-Val73Leu	776	0	776	Tanda	90909J	73	221009	Rwanda	North	Gicumbi	-1.79983	30.2621
7208	40404H-ArtR22RW-1	Crt-Val73Leu	1141	0	1141	Busanza	40404H	21	221231	Rwanda	Kigali	Kicukiro	-1.98012	30.1496
7209	15015D-ArtR22RW-1	Crt-Val73Leu	191	0	191	Gishubi	15015D	8	221119	Rwanda	South	Gisagara	-2.58586	29.8732
7210	90909L-ArtR22RW-1	Crt-Val73Leu	1184	0	1184	Tanda	90909L	40	221105	Rwanda	North	Gicumbi	-1.79983	30.2621
7211	10101A-ArtR22RW-1	Crt-Val73Leu	4041	0	4041	Mareba	10101A	9	220702	Rwanda	East	Bugesera	-2.24782	30.0702
7212	80808B-ArtR22RW-1	Crt-Val73Leu	55	0	55	Nyacyonga	80808B	32	220618	Rwanda	Kigali	Gasabo	-1.86805	30.0842
7213	11011B-ArtR22RW-1	Crt-Val73Leu	2048	0	2048	Giti	11011B	28	221022	Rwanda	North	Gicumbi	-1.7889	30.2123
7214	15015A-ArtR22RW-1	Crt-Val73Leu	160	0	160	Gishubi	15015A	10	220924	Rwanda	South	Gisagara	-2.58586	29.8732
7215	90909N-ArtR22RW-1	Crt-Val73Leu	1051	0	1051	Tanda	90909N	36	221203	Rwanda	North	Gicumbi	-1.79983	30.2621
7216	13013E-ArtR22RW-1	Crt-Val73Leu	362	0	362	Nyamagabe	13013E	19	221203	Rwanda	South	Nyamagabe	-2.48302	29.584
7217	30303A-ArtR22RW-1	Crt-Val73Leu	857	0	857	Nyamata	30303A	27	220603	Rwanda	East	Bugesera	-2.14697	30.0912
7218	13013C-ArtR22RW-1	Crt-Val73Leu	709	0	709	Nyamagabe	13013C	23	221105	Rwanda	South	Nyamagabe	-2.48302	29.584
7219	15015B-ArtR22RW-1	Crt-Val73Leu	19617	0	19617	Gishubi	15015B	10	221009	Rwanda	South	Gisagara	-2.58586	29.8732
7220	2020C-ArtR22RW-1	Crt-Val73Leu	1424	0	1424	Bugaragara	2020C	16	221231	Rwanda	East	Nyagatare	-1.29073	30.4123
7221	13013B-ArtR22RW-1	Crt-Val73Leu	3476	0	3476	Nyamagabe	13013B	17	221022	Rwanda	South	Nyamagabe	-2.48302	29.584
7222	17017D-ArtR22RW-1	Crt-Val73Leu	78	0	78	Mushubati	17017D	40	221219	Rwanda	West	Rutsiro	-2.01275	29.3999
7223	13013A-ArtR22RW-1	Crt-Val73Leu	505	0	505	Nyamagabe	13013A	12	221009	Rwanda	South	Nyamagabe	-2.48302	29.584
7224	15015E-ArtR22RW-1	Crt-Val73Leu	562	0	562	Gishubi	15015E	9	221203	Rwanda	South	Gisagara	-2.58586	29.8732
7225	15015C-ArtR22RW-1	Crt-Val73Leu	13070	0	13070	Gishubi	15015C	29	221022	Rwanda	South	Gisagara	-2.58586	29.8732
7226	101010A-ArtR22RW-1	Crt-Val73Leu	1639	0	1639	Rukara	101010A	22	*2022	Rwanda	East	Kayonza	-1.79697	30.503
7227	13013F-ArtR22RW-1	Crt-Val73Leu	654	0	654	Nyamagabe	13013F	28	221219	Rwanda	South	Nyamagabe	-2.48302	29.584
7228	14014B-ArtR22RW-1	Crt-Val73Leu	0	0	0	Jenda	14014B	45	221119	Rwanda	South	Nyamagabe	-2.33	29.5226
7229	121012C-ArtR22RW-1	Crt-Val73Leu	297	0	297	Ngoma	121012C	9	221119	Rwanda	South	Nyaruguru	-2.74342	29.697
7230	17017A-ArtR22RW-1	Crt-Val73Leu	13	0	13	Mushubati	17017A	40	221022	Rwanda	West	Rutsiro	-2.01275	29.3999
7231	16016A-ArtR22RW-1	Crt-Val73Leu	22	0	22	Kibingo	16016A	15	*2022	Rwanda	West	Nyamasheke	-2.19952	29.2612
7232	11011D-ArtR22RW-1	Crt-Val73Leu	4021	0	4021	Giti	11011D	27	221203	Rwanda	North	Gicumbi	-1.7889	30.2123
7233	90909G-ArtR22RW-1	Crt-Val73Leu	562	0	562	Tanda	90909G	46	220910	Rwanda	North	Gicumbi	-1.79983	30.2621
7234	70707H-ArtR22RW-1	Crt-Val73Leu	1990	0	1990	Solace	70707H	19	221219	Rwanda	Kigali	Gasabo	-1.90941	30.2151
7235	14014C-ArtR22RW-1	Crt-Val73Leu	16	0	16	Jenda	14014C	29	221231	Rwanda	South	Nyamagabe	-2.33	29.5226
7236	40404A-ArtR22RW-1	Crt-Val73Leu	555	0	555	Busanza	40404A	40	220603	Rwanda	Kigali	Kicukiro	-1.98012	30.1496
7237	80808D-ArtR22RW-1	Crt-Val73Leu	770	0	770	Nyacyonga	80808D	17	220826	Rwanda	Kigali	Gasabo	-1.86805	30.0842
7238	17017E-ArtR22RW-1	Crt-Val73Leu	5269	0	5269	Mushubati	17017E	35	221231	Rwanda	West	Rutsiro	-2.01275	29.3999
7239	40404C-ArtR22RW-1	Crt-Val73Leu	406	0	406	Busanza	40404C	40	220826	Rwanda	Kigali	Kicukiro	-1.98012	30.1496
7240	70707D-ArtR22RW-1	Crt-Val73Leu	1321	0	1321	Solace	70707D	10	220826	Rwanda	Kigali	Gasabo	-1.90941	30.2151
7241	40404G-ArtR22RW-1	Crt-Val73Leu	273	0	273	Busanza	40404G	19	221203	Rwanda	Kigali	Kicukiro	-1.98012	30.1496
7242	40404D-ArtR22RW-1	Crt-Val73Leu	70	0	70	Busanza	40404D	40	220910	Rwanda	Kigali	Kicukiro	-1.98012	30.1496
7243	60606D-ArtR22RW-1	Crt-Val73Leu	1606	0	1606	Masaka	60606D	24	220826	Rwanda	Kigali	Kicukiro	-2.00395	30.2285
7244	11011E-ArtR22RW-1	Crt-Val73Leu	97	0	97	Giti	11011E	29	221231	Rwanda	North	Gicumbi	-1.7889	30.2123
7245	90909B-ArtR22RW-1	Crt-Val73Leu	1141	0	1141	Tanda	90909B	88	220603	Rwanda	North	Gicumbi	-1.79983	30.2621
7246	14014A-ArtR22RW-1	Crt-Val73Leu	170	0	170	Jenda	14014A	39	221022	Rwanda	South	Nyamagabe	-2.33	29.5226
7247	60606E-ArtR22RW-1	Crt-Val73Leu	1495	0	1495	Masaka	60606E	17	220910	Rwanda	Kigali	Kicukiro	-2.00395	30.2285
7248	13013D-ArtR22RW-1	Crt-Val73Leu	1104	0	1104	Nyamagabe	13013D	18	221119	Rwanda	South	Nyamagabe	-2.48302	29.584
7249	121012A-ArtR22RW-1	Crt-Val73Leu	353	0	353	Ngoma	121012A	13	221022	Rwanda	South	Nyaruguru	-2.74342	29.697
7250	10101C-ArtR22RW-1	Crt-Val73Leu	354	0	354	Mareba	10101C	10	220924	Rwanda	East	Bugesera	-2.24782	30.0702
7251	10101D-ArtR22RW-1	Crt-Val73Leu	17	0	17	Mareba	10101D	6	221009	Rwanda	East	Bugesera	-2.24782	30.0702
7252	11011A-ArtR22RW-1	Crt-Val73Leu	8	0	8	Giti	11011A	9	220924	Rwanda	North	Gicumbi	-1.7889	30.2123
7253	11011C-ArtR22RW-1	Crt-Val73Leu	679	0	679	Giti	11011C	24	221119	Rwanda	North	Gicumbi	-1.7889	30.2123
7254	17017B-ArtR22RW-1	Crt-Val73Leu	21	0	21	Mushubati	17017B	48	221105	Rwanda	West	Rutsiro	-2.01275	29.3999
7255	17017C-ArtR22RW-1	Crt-Val73Leu	147	0	147	Mushubati	17017C	13	221203	Rwanda	West	Rutsiro	-2.01275	29.3999
7256	20202A-ArtR22RW-1	Crt-Val73Leu	652	0	652	Ntarama	20202A	16	220603	Rwanda	East	Bugesera	-2.10874	30.0655
7257	30303H-ArtR22RW-1	Crt-Val73Leu	907	0	907	Nyamata	30303H	18	221219	Rwanda	East	Bugesera	-2.14697	30.0912
7258	18018A-ArtR22RW-1	Crt-Val73Leu	2641	0	2641	Byahi	18018A	26	*2022	Rwanda	West	Rubavu	-1.66303	29.2796
7259	121012D-ArtR22RW-1	Crt-Val73Leu	157	0	157	Ngoma	121012D	15	221231	Rwanda	South	Nyaruguru	-2.74342	29.697
7260	30303F-ArtR22RW-1	Crt-Val73Leu	347	0	347	Nyamata	30303F	9	221009	Rwanda	East	Bugesera	-2.14697	30.0912
7261	90909C-ArtR22RW-1	Crt-Val73Leu	960	0	960	Tanda	90909C	83	220618	Rwanda	North	Gicumbi	-1.79983	30.2621
7262	50505B-ArtR22RW-1	Crt-Val73Leu	97	0	97	Gahanga	50505B	10	220603	Rwanda	Kigali	Kicukiro	-2.0276	30.1043
7263	19019A-ArtR22RW-1	Crt-Val73Leu	24	0	24	Nkanka	19019A	18	*2022	Rwanda	West	Rusizi	-2.42684	28.929
7264	20202B-ArtR22RW-1	Crt-Val73Leu	553	0	553	Ntarama	20202B	21	220618	Rwanda	East	Bugesera	-2.10874	30.0655
7265	70707B-ArtR22RW-1	Crt-Val73Leu	204	0	204	Solace	70707B	54	220618	Rwanda	Kigali	Gasabo	-1.90941	30.2151
7266	40404F-ArtR22RW-1	Crt-Val73Leu	1662	0	1662	Busanza	40404F	22	221105	Rwanda	Kigali	Kicukiro	-1.98012	30.1496
7267	30303C-ArtR22RW-1	Crt-Val73Leu	1189	0	1189	Nyamata	30303C	17	220730	Rwanda	East	Bugesera	-2.14697	30.0912
7268	30303E-ArtR22RW-1	Crt-Val73Leu	194	0	194	Nyamata	30303E	9	220910	Rwanda	East	Bugesera	-2.14697	30.0912
7269	20202C-ArtR22RW-1	Crt-Val73Leu	378	0	378	Ntarama	20202C	13	220716	Rwanda	East	Bugesera	-2.10874	30.0655
7270	20202D-ArtR22RW-1	Crt-Val73Leu	402	0	402	Ntarama	20202D	7	220826	Rwanda	East	Bugesera	-2.10874	30.0655
7271	2020A-ArtR22RW-1	Crt-Val73Leu	437	0	437	Bugaragara	2020A	18	221009	Rwanda	East	Nyagatare	-1.29073	30.4123
7272	2020B-ArtR22RW-1	Crt-Val73Leu	449	0	449	Bugaragara	2020B	16	221105	Rwanda	East	Nyagatare	-1.29073	30.4123
7273	40404E-ArtR22RW-1	Crt-Val73Leu	912	0	912	Busanza	40404E	24	221009	Rwanda	Kigali	Kicukiro	-1.98012	30.1496
7274	30303B-ArtR22RW-1	Crt-Val73Leu	413	0	413	Nyamata	30303B	9	220618	Rwanda	East	Bugesera	-2.14697	30.0912
7275	121012B-ArtR22RW-1	Crt-Val73Leu	43	0	43	Ngoma	121012B	14	221105	Rwanda	South	Nyaruguru	-2.74342	29.697
7276	20202E-ArtR22RW-1	Crt-Val73Leu	148	0	148	Ntarama	20202E	11	220910	Rwanda	East	Bugesera	-2.10874	30.0655
7277	30303D-ArtR22RW-1	Crt-Val73Leu	365	0	365	Nyamata	30303D	9	220812	Rwanda	East	Bugesera	-2.14697	30.0912
7278	10101B-ArtR22RW-1	Crt-Val73Leu	257	0	257	Mareba	10101B	5	220826	Rwanda	East	Bugesera	-2.24782	30.0702
7279	30303G-ArtR22RW-1	Crt-Val73Leu	729	0	729	Nyamata	30303G	10	221105	Rwanda	East	Bugesera	-2.14697	30.0912
7280	40404B-ArtR22RW-1	Crt-Val73Leu	1176	0	1176	Busanza	40404B	32	220716	Rwanda	Kigali	Kicukiro	-1.98012	30.1496
7281	90909O-ArtR22RW-1	crt-Ala220Ser	54	0	54	Tanda	90909O	36	221219	Rwanda	North	Gicumbi	-1.79983	30.2621
7282	90909K-ArtR22RW-1	crt-Ala220Ser	254	2	256	Tanda	90909K	15	221022	Rwanda	North	Gicumbi	-1.79983	30.2621
7283	80808H-ArtR22RW-1	crt-Ala220Ser	11	18	29	Nyacyonga	80808H	18	221219	Rwanda	Kigali	Gasabo	-1.86805	30.0842
7284	90909I-ArtR22RW-1	crt-Ala220Ser	171	0	171	Tanda	90909I	36	220924	Rwanda	North	Gicumbi	-1.79983	30.2621
7285	90909H-ArtR22RW-1	crt-Ala220Ser	522	0	522	Tanda	90909H	52	220910	Rwanda	North	Gicumbi	-1.79983	30.2621
7286	90909E-ArtR22RW-1	crt-Ala220Ser	0	0	0	Tanda	90909E	88	220716	Rwanda	North	Gicumbi	-1.79983	30.2621
7287	80808G-ArtR22RW-1	crt-Ala220Ser	21	9	30	Nyacyonga	80808G	22	221119	Rwanda	Kigali	Gasabo	-1.86805	30.0842
7288	80808E-ArtR22RW-1	crt-Ala220Ser	229	2	231	Nyacyonga	80808E	28	220924	Rwanda	Kigali	Gasabo	-1.86805	30.0842
7289	90909M-ArtR22RW-1	crt-Ala220Ser	10	1	11	Tanda	90909M	64	221119	Rwanda	North	Gicumbi	-1.79983	30.2621
7290	80808C-ArtR22RW-1	crt-Ala220Ser	286	18	304	Nyacyonga	80808C	27	220730	Rwanda	Kigali	Gasabo	-1.86805	30.0842
7291	80808A-ArtR22RW-1	crt-Ala220Ser	9	0	9	Nyacyonga	80808A	56	220520	Rwanda	Kigali	Gasabo	-1.86805	30.0842
7292	80808F-ArtR22RW-1	crt-Ala220Ser	37	204	241	Nyacyonga	80808F	34	221022	Rwanda	Kigali	Gasabo	-1.86805	30.0842
7293	90909F-ArtR22RW-1	crt-Ala220Ser	153	0	153	Tanda	90909F	42	220826	Rwanda	North	Gicumbi	-1.79983	30.2621
7294	70707G-ArtR22RW-1	crt-Ala220Ser	3	0	3	Solace	70707G	16	221119	Rwanda	Kigali	Gasabo	-1.90941	30.2151
7295	70707F-ArtR22RW-1	crt-Ala220Ser	277	85	362	Solace	70707F	28	221105	Rwanda	Kigali	Gasabo	-1.90941	30.2151
7296	70707E-ArtR22RW-1	crt-Ala220Ser	122	4	126	Solace	70707E	17	220910	Rwanda	Kigali	Gasabo	-1.90941	30.2151
7297	90909D-ArtR22RW-1	crt-Ala220Ser	54	0	54	Tanda	90909D	71	220702	Rwanda	North	Gicumbi	-1.79983	30.2621
7298	70707C-ArtR22RW-1	crt-Ala220Ser	205	56	261	Solace	70707C	29	220730	Rwanda	Kigali	Gasabo	-1.90941	30.2151
7299	70707A-ArtR22RW-1	crt-Ala220Ser	40	2	42	Solace	70707A	56	220520	Rwanda	Kigali	Gasabo	-1.90941	30.2151
7300	60606H-ArtR22RW-1	crt-Ala220Ser	23	0	23	Masaka	60606H	18	221219	Rwanda	Kigali	Kicukiro	-2.00395	30.2285
7301	90909A-ArtR22RW-1	crt-Ala220Ser	76	0	76	Tanda	90909A	66	220520	Rwanda	North	Gicumbi	-1.79983	30.2621
7302	60606G-ArtR22RW-1	crt-Ala220Ser	105	15	120	Masaka	60606G	21	221203	Rwanda	Kigali	Kicukiro	-2.00395	30.2285
7303	60606F-ArtR22RW-1	crt-Ala220Ser	20	134	154	Masaka	60606F	17	221105	Rwanda	Kigali	Kicukiro	-2.00395	30.2285
7304	60606C-ArtR22RW-1	crt-Ala220Ser	189	29	218	Masaka	60606C	16	220702	Rwanda	Kigali	Kicukiro	-2.00395	30.2285
7305	60606B-ArtR22RW-1	crt-Ala220Ser	0	0	0	Masaka	60606B	16	220618	Rwanda	Kigali	Kicukiro	-2.00395	30.2285
7306	60606A-ArtR22RW-1	crt-Ala220Ser	29	44	73	Masaka	60606A	16	220520	Rwanda	Kigali	Kicukiro	-2.00395	30.2285
7307	50505E-ArtR22RW-1	crt-Ala220Ser	9	4	14	Gahanga	50505E	7	221009	Rwanda	Kigali	Kicukiro	-2.0276	30.1043
7308	50505D-ArtR22RW-1	crt-Ala220Ser	19	0	19	Gahanga	50505D	8	220730	Rwanda	Kigali	Kicukiro	-2.0276	30.1043
7309	50505C-ArtR22RW-1	crt-Ala220Ser	9	0	9	Gahanga	50505C	11	220702	Rwanda	Kigali	Kicukiro	-2.0276	30.1043
7310	50505A-ArtR22RW-1	crt-Ala220Ser	6	0	6	Gahanga	50505A	14	220520	Rwanda	Kigali	Kicukiro	-2.0276	30.1043
7311	90909J-ArtR22RW-1	crt-Ala220Ser	27	0	27	Tanda	90909J	73	221009	Rwanda	North	Gicumbi	-1.79983	30.2621
7312	40404H-ArtR22RW-1	crt-Ala220Ser	248	21	269	Busanza	40404H	21	221231	Rwanda	Kigali	Kicukiro	-1.98012	30.1496
7313	15015D-ArtR22RW-1	crt-Ala220Ser	7	2	9	Gishubi	15015D	8	221119	Rwanda	South	Gisagara	-2.58586	29.8732
7314	90909L-ArtR22RW-1	crt-Ala220Ser	44	0	44	Tanda	90909L	40	221105	Rwanda	North	Gicumbi	-1.79983	30.2621
7315	10101A-ArtR22RW-1	crt-Ala220Ser	999	92	1091	Mareba	10101A	9	220702	Rwanda	East	Bugesera	-2.24782	30.0702
7316	80808B-ArtR22RW-1	crt-Ala220Ser	0	0	0	Nyacyonga	80808B	32	220618	Rwanda	Kigali	Gasabo	-1.86805	30.0842
7317	11011B-ArtR22RW-1	crt-Ala220Ser	113	3	116	Giti	11011B	28	221022	Rwanda	North	Gicumbi	-1.7889	30.2123
7318	15015A-ArtR22RW-1	crt-Ala220Ser	2	0	2	Gishubi	15015A	10	220924	Rwanda	South	Gisagara	-2.58586	29.8732
7319	90909N-ArtR22RW-1	crt-Ala220Ser	40	0	40	Tanda	90909N	36	221203	Rwanda	North	Gicumbi	-1.79983	30.2621
7320	13013E-ArtR22RW-1	crt-Ala220Ser	7	5	12	Nyamagabe	13013E	19	221203	Rwanda	South	Nyamagabe	-2.48302	29.584
7321	30303A-ArtR22RW-1	crt-Ala220Ser	223	0	223	Nyamata	30303A	27	220603	Rwanda	East	Bugesera	-2.14697	30.0912
7322	13013C-ArtR22RW-1	crt-Ala220Ser	21	7	28	Nyamagabe	13013C	23	221105	Rwanda	South	Nyamagabe	-2.48302	29.584
7323	15015B-ArtR22RW-1	crt-Ala220Ser	1503	490	1993	Gishubi	15015B	10	221009	Rwanda	South	Gisagara	-2.58586	29.8732
7324	2020C-ArtR22RW-1	crt-Ala220Ser	100	0	100	Bugaragara	2020C	16	221231	Rwanda	East	Nyagatare	-1.29073	30.4123
7325	13013B-ArtR22RW-1	crt-Ala220Ser	35	58	93	Nyamagabe	13013B	17	221022	Rwanda	South	Nyamagabe	-2.48302	29.584
7326	17017D-ArtR22RW-1	crt-Ala220Ser	1	0	1	Mushubati	17017D	40	221219	Rwanda	West	Rutsiro	-2.01275	29.3999
7327	13013A-ArtR22RW-1	crt-Ala220Ser	3	9	12	Nyamagabe	13013A	12	221009	Rwanda	South	Nyamagabe	-2.48302	29.584
7328	15015E-ArtR22RW-1	crt-Ala220Ser	0	2	2	Gishubi	15015E	9	221203	Rwanda	South	Gisagara	-2.58586	29.8732
7329	15015C-ArtR22RW-1	crt-Ala220Ser	292	37	329	Gishubi	15015C	29	221022	Rwanda	South	Gisagara	-2.58586	29.8732
7330	101010A-ArtR22RW-1	crt-Ala220Ser	3	0	3	Rukara	101010A	22	*2022	Rwanda	East	Kayonza	-1.79697	30.503
7331	13013F-ArtR22RW-1	crt-Ala220Ser	16	37	53	Nyamagabe	13013F	28	221219	Rwanda	South	Nyamagabe	-2.48302	29.584
7332	14014B-ArtR22RW-1	crt-Ala220Ser	0	0	0	Jenda	14014B	45	221119	Rwanda	South	Nyamagabe	-2.33	29.5226
7333	121012C-ArtR22RW-1	crt-Ala220Ser	19	22	41	Ngoma	121012C	9	221119	Rwanda	South	Nyaruguru	-2.74342	29.697
7334	17017A-ArtR22RW-1	crt-Ala220Ser	0	0	0	Mushubati	17017A	40	221022	Rwanda	West	Rutsiro	-2.01275	29.3999
7335	16016A-ArtR22RW-1	crt-Ala220Ser	0	0	0	Kibingo	16016A	15	*2022	Rwanda	West	Nyamasheke	-2.19952	29.2612
7336	11011D-ArtR22RW-1	crt-Ala220Ser	146	0	146	Giti	11011D	27	221203	Rwanda	North	Gicumbi	-1.7889	30.2123
7337	90909G-ArtR22RW-1	crt-Ala220Ser	4	0	4	Tanda	90909G	46	220910	Rwanda	North	Gicumbi	-1.79983	30.2621
7338	70707H-ArtR22RW-1	crt-Ala220Ser	23	0	23	Solace	70707H	19	221219	Rwanda	Kigali	Gasabo	-1.90941	30.2151
7339	14014C-ArtR22RW-1	crt-Ala220Ser	0	0	0	Jenda	14014C	29	221231	Rwanda	South	Nyamagabe	-2.33	29.5226
7340	40404A-ArtR22RW-1	crt-Ala220Ser	14	21	35	Busanza	40404A	40	220603	Rwanda	Kigali	Kicukiro	-1.98012	30.1496
7341	80808D-ArtR22RW-1	crt-Ala220Ser	51	8	59	Nyacyonga	80808D	17	220826	Rwanda	Kigali	Gasabo	-1.86805	30.0842
7342	17017E-ArtR22RW-1	crt-Ala220Ser	465	0	465	Mushubati	17017E	35	221231	Rwanda	West	Rutsiro	-2.01275	29.3999
7343	40404C-ArtR22RW-1	crt-Ala220Ser	40	0	40	Busanza	40404C	40	220826	Rwanda	Kigali	Kicukiro	-1.98012	30.1496
7344	70707D-ArtR22RW-1	crt-Ala220Ser	97	27	124	Solace	70707D	10	220826	Rwanda	Kigali	Gasabo	-1.90941	30.2151
7345	40404G-ArtR22RW-1	crt-Ala220Ser	103	2	105	Busanza	40404G	19	221203	Rwanda	Kigali	Kicukiro	-1.98012	30.1496
7346	40404D-ArtR22RW-1	crt-Ala220Ser	5	0	5	Busanza	40404D	40	220910	Rwanda	Kigali	Kicukiro	-1.98012	30.1496
7347	60606D-ArtR22RW-1	crt-Ala220Ser	14	15	29	Masaka	60606D	24	220826	Rwanda	Kigali	Kicukiro	-2.00395	30.2285
7348	11011E-ArtR22RW-1	crt-Ala220Ser	1	0	1	Giti	11011E	29	221231	Rwanda	North	Gicumbi	-1.7889	30.2123
7349	90909B-ArtR22RW-1	crt-Ala220Ser	184	0	184	Tanda	90909B	88	220603	Rwanda	North	Gicumbi	-1.79983	30.2621
7350	14014A-ArtR22RW-1	crt-Ala220Ser	5	5	10	Jenda	14014A	39	221022	Rwanda	South	Nyamagabe	-2.33	29.5226
7351	60606E-ArtR22RW-1	crt-Ala220Ser	39	8	47	Masaka	60606E	17	220910	Rwanda	Kigali	Kicukiro	-2.00395	30.2285
7352	13013D-ArtR22RW-1	crt-Ala220Ser	36	22	58	Nyamagabe	13013D	18	221119	Rwanda	South	Nyamagabe	-2.48302	29.584
7353	121012A-ArtR22RW-1	crt-Ala220Ser	49	3	52	Ngoma	121012A	13	221022	Rwanda	South	Nyaruguru	-2.74342	29.697
7354	10101C-ArtR22RW-1	crt-Ala220Ser	18	4	22	Mareba	10101C	10	220924	Rwanda	East	Bugesera	-2.24782	30.0702
7355	10101D-ArtR22RW-1	crt-Ala220Ser	2	0	2	Mareba	10101D	6	221009	Rwanda	East	Bugesera	-2.24782	30.0702
7356	11011A-ArtR22RW-1	crt-Ala220Ser	1	0	1	Giti	11011A	9	220924	Rwanda	North	Gicumbi	-1.7889	30.2123
7357	11011C-ArtR22RW-1	crt-Ala220Ser	42	0	42	Giti	11011C	24	221119	Rwanda	North	Gicumbi	-1.7889	30.2123
7358	17017B-ArtR22RW-1	crt-Ala220Ser	0	0	0	Mushubati	17017B	48	221105	Rwanda	West	Rutsiro	-2.01275	29.3999
7359	17017C-ArtR22RW-1	crt-Ala220Ser	19	0	19	Mushubati	17017C	13	221203	Rwanda	West	Rutsiro	-2.01275	29.3999
7360	20202A-ArtR22RW-1	crt-Ala220Ser	37	0	37	Ntarama	20202A	16	220603	Rwanda	East	Bugesera	-2.10874	30.0655
7361	30303H-ArtR22RW-1	crt-Ala220Ser	119	0	119	Nyamata	30303H	18	221219	Rwanda	East	Bugesera	-2.14697	30.0912
7362	18018A-ArtR22RW-1	crt-Ala220Ser	18	30	48	Byahi	18018A	26	*2022	Rwanda	West	Rubavu	-1.66303	29.2796
7363	121012D-ArtR22RW-1	crt-Ala220Ser	0	2	2	Ngoma	121012D	15	221231	Rwanda	South	Nyaruguru	-2.74342	29.697
7364	30303F-ArtR22RW-1	crt-Ala220Ser	4	0	4	Nyamata	30303F	9	221009	Rwanda	East	Bugesera	-2.14697	30.0912
7365	90909C-ArtR22RW-1	crt-Ala220Ser	356	0	356	Tanda	90909C	83	220618	Rwanda	North	Gicumbi	-1.79983	30.2621
7366	50505B-ArtR22RW-1	crt-Ala220Ser	15	1	16	Gahanga	50505B	10	220603	Rwanda	Kigali	Kicukiro	-2.0276	30.1043
7367	19019A-ArtR22RW-1	crt-Ala220Ser	2	0	2	Nkanka	19019A	18	*2022	Rwanda	West	Rusizi	-2.42684	28.929
7368	20202B-ArtR22RW-1	crt-Ala220Ser	18	0	18	Ntarama	20202B	21	220618	Rwanda	East	Bugesera	-2.10874	30.0655
7369	70707B-ArtR22RW-1	crt-Ala220Ser	2	0	2	Solace	70707B	54	220618	Rwanda	Kigali	Gasabo	-1.90941	30.2151
7370	40404F-ArtR22RW-1	crt-Ala220Ser	351	38	389	Busanza	40404F	22	221105	Rwanda	Kigali	Kicukiro	-1.98012	30.1496
7371	30303C-ArtR22RW-1	crt-Ala220Ser	152	18	170	Nyamata	30303C	17	220730	Rwanda	East	Bugesera	-2.14697	30.0912
7372	30303E-ArtR22RW-1	crt-Ala220Ser	0	0	0	Nyamata	30303E	9	220910	Rwanda	East	Bugesera	-2.14697	30.0912
7373	20202C-ArtR22RW-1	crt-Ala220Ser	4	0	4	Ntarama	20202C	13	220716	Rwanda	East	Bugesera	-2.10874	30.0655
7374	20202D-ArtR22RW-1	crt-Ala220Ser	62	0	62	Ntarama	20202D	7	220826	Rwanda	East	Bugesera	-2.10874	30.0655
7375	2020A-ArtR22RW-1	crt-Ala220Ser	8	0	8	Bugaragara	2020A	18	221009	Rwanda	East	Nyagatare	-1.29073	30.4123
7376	2020B-ArtR22RW-1	crt-Ala220Ser	13	2	15	Bugaragara	2020B	16	221105	Rwanda	East	Nyagatare	-1.29073	30.4123
7377	40404E-ArtR22RW-1	crt-Ala220Ser	68	2	70	Busanza	40404E	24	221009	Rwanda	Kigali	Kicukiro	-1.98012	30.1496
7378	30303B-ArtR22RW-1	crt-Ala220Ser	39	0	39	Nyamata	30303B	9	220618	Rwanda	East	Bugesera	-2.14697	30.0912
7379	121012B-ArtR22RW-1	crt-Ala220Ser	0	3	3	Ngoma	121012B	14	221105	Rwanda	South	Nyaruguru	-2.74342	29.697
7380	20202E-ArtR22RW-1	crt-Ala220Ser	19	0	19	Ntarama	20202E	11	220910	Rwanda	East	Bugesera	-2.10874	30.0655
7381	30303D-ArtR22RW-1	crt-Ala220Ser	4	0	4	Nyamata	30303D	9	220812	Rwanda	East	Bugesera	-2.14697	30.0912
7382	10101B-ArtR22RW-1	crt-Ala220Ser	41	8	49	Mareba	10101B	5	220826	Rwanda	East	Bugesera	-2.24782	30.0702
7383	30303G-ArtR22RW-1	crt-Ala220Ser	5	1	6	Nyamata	30303G	10	221105	Rwanda	East	Bugesera	-2.14697	30.0912
7384	40404B-ArtR22RW-1	crt-Ala220Ser	66	7	73	Busanza	40404B	32	220716	Rwanda	Kigali	Kicukiro	-1.98012	30.1496
7385	90909O-ArtR22RW-1	crt-Arg371Ile	487	0	487	Tanda	90909O	36	221219	Rwanda	North	Gicumbi	-1.79983	30.2621
7386	90909K-ArtR22RW-1	crt-Arg371Ile	1983	0	1983	Tanda	90909K	15	221022	Rwanda	North	Gicumbi	-1.79983	30.2621
7387	80808H-ArtR22RW-1	crt-Arg371Ile	117	0	117	Nyacyonga	80808H	18	221219	Rwanda	Kigali	Gasabo	-1.86805	30.0842
7388	90909I-ArtR22RW-1	crt-Arg371Ile	1695	0	1695	Tanda	90909I	36	220924	Rwanda	North	Gicumbi	-1.79983	30.2621
7389	90909H-ArtR22RW-1	crt-Arg371Ile	4671	0	4671	Tanda	90909H	52	220910	Rwanda	North	Gicumbi	-1.79983	30.2621
7390	90909E-ArtR22RW-1	crt-Arg371Ile	9	0	9	Tanda	90909E	88	220716	Rwanda	North	Gicumbi	-1.79983	30.2621
7391	80808G-ArtR22RW-1	crt-Arg371Ile	76	55	131	Nyacyonga	80808G	22	221119	Rwanda	Kigali	Gasabo	-1.86805	30.0842
7392	80808E-ArtR22RW-1	crt-Arg371Ile	1078	55	1133	Nyacyonga	80808E	28	220924	Rwanda	Kigali	Gasabo	-1.86805	30.0842
7393	90909M-ArtR22RW-1	crt-Arg371Ile	378	0	378	Tanda	90909M	64	221119	Rwanda	North	Gicumbi	-1.79983	30.2621
7394	80808C-ArtR22RW-1	crt-Arg371Ile	1412	95	1507	Nyacyonga	80808C	27	220730	Rwanda	Kigali	Gasabo	-1.86805	30.0842
7395	80808A-ArtR22RW-1	crt-Arg371Ile	247	2	249	Nyacyonga	80808A	56	220520	Rwanda	Kigali	Gasabo	-1.86805	30.0842
7396	80808F-ArtR22RW-1	crt-Arg371Ile	177	432	609	Nyacyonga	80808F	34	221022	Rwanda	Kigali	Gasabo	-1.86805	30.0842
7397	90909F-ArtR22RW-1	crt-Arg371Ile	719	0	719	Tanda	90909F	42	220826	Rwanda	North	Gicumbi	-1.79983	30.2621
7398	70707G-ArtR22RW-1	crt-Arg371Ile	59	0	59	Solace	70707G	16	221119	Rwanda	Kigali	Gasabo	-1.90941	30.2151
7399	70707F-ArtR22RW-1	crt-Arg371Ile	2134	389	2523	Solace	70707F	28	221105	Rwanda	Kigali	Gasabo	-1.90941	30.2151
7400	70707E-ArtR22RW-1	crt-Arg371Ile	1339	79	1418	Solace	70707E	17	220910	Rwanda	Kigali	Gasabo	-1.90941	30.2151
7401	90909D-ArtR22RW-1	crt-Arg371Ile	105	0	105	Tanda	90909D	71	220702	Rwanda	North	Gicumbi	-1.79983	30.2621
7402	70707C-ArtR22RW-1	crt-Arg371Ile	1431	154	1585	Solace	70707C	29	220730	Rwanda	Kigali	Gasabo	-1.90941	30.2151
7403	70707A-ArtR22RW-1	crt-Arg371Ile	527	13	540	Solace	70707A	56	220520	Rwanda	Kigali	Gasabo	-1.90941	30.2151
7404	60606H-ArtR22RW-1	crt-Arg371Ile	118	4	122	Masaka	60606H	18	221219	Rwanda	Kigali	Kicukiro	-2.00395	30.2285
7405	90909A-ArtR22RW-1	crt-Arg371Ile	455	0	455	Tanda	90909A	66	220520	Rwanda	North	Gicumbi	-1.79983	30.2621
7406	60606G-ArtR22RW-1	crt-Arg371Ile	612	0	612	Masaka	60606G	21	221203	Rwanda	Kigali	Kicukiro	-2.00395	30.2285
7407	60606F-ArtR22RW-1	crt-Arg371Ile	1379	80	1459	Masaka	60606F	17	221105	Rwanda	Kigali	Kicukiro	-2.00395	30.2285
7408	60606C-ArtR22RW-1	crt-Arg371Ile	2748	99	2847	Masaka	60606C	16	220702	Rwanda	Kigali	Kicukiro	-2.00395	30.2285
7409	60606B-ArtR22RW-1	crt-Arg371Ile	0	0	0	Masaka	60606B	16	220618	Rwanda	Kigali	Kicukiro	-2.00395	30.2285
7410	60606A-ArtR22RW-1	crt-Arg371Ile	327	256	583	Masaka	60606A	16	220520	Rwanda	Kigali	Kicukiro	-2.00395	30.2285
7411	50505E-ArtR22RW-1	crt-Arg371Ile	150	28	178	Gahanga	50505E	7	221009	Rwanda	Kigali	Kicukiro	-2.0276	30.1043
7412	50505D-ArtR22RW-1	crt-Arg371Ile	208	0	208	Gahanga	50505D	8	220730	Rwanda	Kigali	Kicukiro	-2.0276	30.1043
7413	50505C-ArtR22RW-1	crt-Arg371Ile	58	0	58	Gahanga	50505C	11	220702	Rwanda	Kigali	Kicukiro	-2.0276	30.1043
7414	50505A-ArtR22RW-1	crt-Arg371Ile	354	9	363	Gahanga	50505A	14	220520	Rwanda	Kigali	Kicukiro	-2.0276	30.1043
7415	90909J-ArtR22RW-1	crt-Arg371Ile	326	0	326	Tanda	90909J	73	221009	Rwanda	North	Gicumbi	-1.79983	30.2621
7416	40404H-ArtR22RW-1	crt-Arg371Ile	709	39	748	Busanza	40404H	21	221231	Rwanda	Kigali	Kicukiro	-1.98012	30.1496
7417	15015D-ArtR22RW-1	crt-Arg371Ile	57	17	74	Gishubi	15015D	8	221119	Rwanda	South	Gisagara	-2.58586	29.8732
7418	90909L-ArtR22RW-1	crt-Arg371Ile	515	0	515	Tanda	90909L	40	221105	Rwanda	North	Gicumbi	-1.79983	30.2621
7419	10101A-ArtR22RW-1	crt-Arg371Ile	3168	176	3344	Mareba	10101A	9	220702	Rwanda	East	Bugesera	-2.24782	30.0702
7420	80808B-ArtR22RW-1	crt-Arg371Ile	27	0	27	Nyacyonga	80808B	32	220618	Rwanda	Kigali	Gasabo	-1.86805	30.0842
7421	11011B-ArtR22RW-1	crt-Arg371Ile	1315	0	1315	Giti	11011B	28	221022	Rwanda	North	Gicumbi	-1.7889	30.2123
7422	15015A-ArtR22RW-1	crt-Arg371Ile	34	19	53	Gishubi	15015A	10	220924	Rwanda	South	Gisagara	-2.58586	29.8732
7423	90909N-ArtR22RW-1	crt-Arg371Ile	398	0	398	Tanda	90909N	36	221203	Rwanda	North	Gicumbi	-1.79983	30.2621
7424	13013E-ArtR22RW-1	crt-Arg371Ile	181	93	274	Nyamagabe	13013E	19	221203	Rwanda	South	Nyamagabe	-2.48302	29.584
7425	30303A-ArtR22RW-1	crt-Arg371Ile	621	0	621	Nyamata	30303A	27	220603	Rwanda	East	Bugesera	-2.14697	30.0912
7426	13013C-ArtR22RW-1	crt-Arg371Ile	435	50	485	Nyamagabe	13013C	23	221105	Rwanda	South	Nyamagabe	-2.48302	29.584
7427	15015B-ArtR22RW-1	crt-Arg371Ile	4404	4941	9345	Gishubi	15015B	10	221009	Rwanda	South	Gisagara	-2.58586	29.8732
7428	2020C-ArtR22RW-1	crt-Arg371Ile	982	0	982	Bugaragara	2020C	16	221231	Rwanda	East	Nyagatare	-1.29073	30.4123
7429	13013B-ArtR22RW-1	crt-Arg371Ile	696	869	1565	Nyamagabe	13013B	17	221022	Rwanda	South	Nyamagabe	-2.48302	29.584
7430	17017D-ArtR22RW-1	crt-Arg371Ile	50	0	50	Mushubati	17017D	40	221219	Rwanda	West	Rutsiro	-2.01275	29.3999
7431	13013A-ArtR22RW-1	crt-Arg371Ile	63	75	138	Nyamagabe	13013A	12	221009	Rwanda	South	Nyamagabe	-2.48302	29.584
7432	15015E-ArtR22RW-1	crt-Arg371Ile	5	152	157	Gishubi	15015E	9	221203	Rwanda	South	Gisagara	-2.58586	29.8732
7433	15015C-ArtR22RW-1	crt-Arg371Ile	4273	823	5096	Gishubi	15015C	29	221022	Rwanda	South	Gisagara	-2.58586	29.8732
7434	101010A-ArtR22RW-1	crt-Arg371Ile	521	6	527	Rukara	101010A	22	*2022	Rwanda	East	Kayonza	-1.79697	30.503
7435	13013F-ArtR22RW-1	crt-Arg371Ile	155	171	326	Nyamagabe	13013F	28	221219	Rwanda	South	Nyamagabe	-2.48302	29.584
7436	14014B-ArtR22RW-1	crt-Arg371Ile	0	0	0	Jenda	14014B	45	221119	Rwanda	South	Nyamagabe	-2.33	29.5226
7437	121012C-ArtR22RW-1	crt-Arg371Ile	114	105	219	Ngoma	121012C	9	221119	Rwanda	South	Nyaruguru	-2.74342	29.697
7438	17017A-ArtR22RW-1	crt-Arg371Ile	4	0	4	Mushubati	17017A	40	221022	Rwanda	West	Rutsiro	-2.01275	29.3999
7439	16016A-ArtR22RW-1	crt-Arg371Ile	25	0	25	Kibingo	16016A	15	*2022	Rwanda	West	Nyamasheke	-2.19952	29.2612
7440	11011D-ArtR22RW-1	crt-Arg371Ile	3185	0	3185	Giti	11011D	27	221203	Rwanda	North	Gicumbi	-1.7889	30.2123
7441	90909G-ArtR22RW-1	crt-Arg371Ile	184	0	184	Tanda	90909G	46	220910	Rwanda	North	Gicumbi	-1.79983	30.2621
7442	70707H-ArtR22RW-1	crt-Arg371Ile	1165	0	1165	Solace	70707H	19	221219	Rwanda	Kigali	Gasabo	-1.90941	30.2151
7443	14014C-ArtR22RW-1	crt-Arg371Ile	4	0	4	Jenda	14014C	29	221231	Rwanda	South	Nyamagabe	-2.33	29.5226
7444	40404A-ArtR22RW-1	crt-Arg371Ile	161	131	292	Busanza	40404A	40	220603	Rwanda	Kigali	Kicukiro	-1.98012	30.1496
7445	80808D-ArtR22RW-1	crt-Arg371Ile	231	139	370	Nyacyonga	80808D	17	220826	Rwanda	Kigali	Gasabo	-1.86805	30.0842
7446	17017E-ArtR22RW-1	crt-Arg371Ile	2282	0	2282	Mushubati	17017E	35	221231	Rwanda	West	Rutsiro	-2.01275	29.3999
7447	40404C-ArtR22RW-1	crt-Arg371Ile	339	2	341	Busanza	40404C	40	220826	Rwanda	Kigali	Kicukiro	-1.98012	30.1496
7448	70707D-ArtR22RW-1	crt-Arg371Ile	514	88	602	Solace	70707D	10	220826	Rwanda	Kigali	Gasabo	-1.90941	30.2151
7449	40404G-ArtR22RW-1	crt-Arg371Ile	248	3	251	Busanza	40404G	19	221203	Rwanda	Kigali	Kicukiro	-1.98012	30.1496
7450	40404D-ArtR22RW-1	crt-Arg371Ile	45	4	49	Busanza	40404D	40	220910	Rwanda	Kigali	Kicukiro	-1.98012	30.1496
7451	60606D-ArtR22RW-1	crt-Arg371Ile	387	134	521	Masaka	60606D	24	220826	Rwanda	Kigali	Kicukiro	-2.00395	30.2285
7452	11011E-ArtR22RW-1	crt-Arg371Ile	70	0	70	Giti	11011E	29	221231	Rwanda	North	Gicumbi	-1.7889	30.2123
7453	90909B-ArtR22RW-1	crt-Arg371Ile	811	0	811	Tanda	90909B	88	220603	Rwanda	North	Gicumbi	-1.79983	30.2621
7454	14014A-ArtR22RW-1	crt-Arg371Ile	39	88	127	Jenda	14014A	39	221022	Rwanda	South	Nyamagabe	-2.33	29.5226
7455	60606E-ArtR22RW-1	crt-Arg371Ile	787	86	873	Masaka	60606E	17	220910	Rwanda	Kigali	Kicukiro	-2.00395	30.2285
7456	13013D-ArtR22RW-1	crt-Arg371Ile	621	230	851	Nyamagabe	13013D	18	221119	Rwanda	South	Nyamagabe	-2.48302	29.584
7457	121012A-ArtR22RW-1	crt-Arg371Ile	235	30	265	Ngoma	121012A	13	221022	Rwanda	South	Nyaruguru	-2.74342	29.697
7458	10101C-ArtR22RW-1	crt-Arg371Ile	179	30	209	Mareba	10101C	10	220924	Rwanda	East	Bugesera	-2.24782	30.0702
7459	10101D-ArtR22RW-1	crt-Arg371Ile	16	0	16	Mareba	10101D	6	221009	Rwanda	East	Bugesera	-2.24782	30.0702
7460	11011A-ArtR22RW-1	crt-Arg371Ile	3	0	3	Giti	11011A	9	220924	Rwanda	North	Gicumbi	-1.7889	30.2123
7461	11011C-ArtR22RW-1	crt-Arg371Ile	519	0	519	Giti	11011C	24	221119	Rwanda	North	Gicumbi	-1.7889	30.2123
7462	17017B-ArtR22RW-1	crt-Arg371Ile	7	0	7	Mushubati	17017B	48	221105	Rwanda	West	Rutsiro	-2.01275	29.3999
7463	17017C-ArtR22RW-1	crt-Arg371Ile	102	0	102	Mushubati	17017C	13	221203	Rwanda	West	Rutsiro	-2.01275	29.3999
7464	20202A-ArtR22RW-1	crt-Arg371Ile	59	0	59	Ntarama	20202A	16	220603	Rwanda	East	Bugesera	-2.10874	30.0655
7465	30303H-ArtR22RW-1	crt-Arg371Ile	709	0	709	Nyamata	30303H	18	221219	Rwanda	East	Bugesera	-2.14697	30.0912
7466	18018A-ArtR22RW-1	crt-Arg371Ile	812	935	1747	Byahi	18018A	26	*2022	Rwanda	West	Rubavu	-1.66303	29.2796
7467	121012D-ArtR22RW-1	crt-Arg371Ile	11	14	25	Ngoma	121012D	15	221231	Rwanda	South	Nyaruguru	-2.74342	29.697
7468	30303F-ArtR22RW-1	crt-Arg371Ile	216	0	216	Nyamata	30303F	9	221009	Rwanda	East	Bugesera	-2.14697	30.0912
7469	90909C-ArtR22RW-1	crt-Arg371Ile	707	0	707	Tanda	90909C	83	220618	Rwanda	North	Gicumbi	-1.79983	30.2621
7470	50505B-ArtR22RW-1	crt-Arg371Ile	93	0	93	Gahanga	50505B	10	220603	Rwanda	Kigali	Kicukiro	-2.0276	30.1043
7471	19019A-ArtR22RW-1	crt-Arg371Ile	18	4	22	Nkanka	19019A	18	*2022	Rwanda	West	Rusizi	-2.42684	28.929
7472	20202B-ArtR22RW-1	crt-Arg371Ile	56	0	56	Ntarama	20202B	21	220618	Rwanda	East	Bugesera	-2.10874	30.0655
7473	70707B-ArtR22RW-1	crt-Arg371Ile	63	2	65	Solace	70707B	54	220618	Rwanda	Kigali	Gasabo	-1.90941	30.2151
7474	40404F-ArtR22RW-1	crt-Arg371Ile	1473	48	1521	Busanza	40404F	22	221105	Rwanda	Kigali	Kicukiro	-1.98012	30.1496
7475	30303C-ArtR22RW-1	crt-Arg371Ile	668	63	731	Nyamata	30303C	17	220730	Rwanda	East	Bugesera	-2.14697	30.0912
7476	30303E-ArtR22RW-1	crt-Arg371Ile	59	2	61	Nyamata	30303E	9	220910	Rwanda	East	Bugesera	-2.14697	30.0912
7477	20202C-ArtR22RW-1	crt-Arg371Ile	138	0	138	Ntarama	20202C	13	220716	Rwanda	East	Bugesera	-2.10874	30.0655
7478	20202D-ArtR22RW-1	crt-Arg371Ile	313	0	313	Ntarama	20202D	7	220826	Rwanda	East	Bugesera	-2.10874	30.0655
7479	2020A-ArtR22RW-1	crt-Arg371Ile	158	0	158	Bugaragara	2020A	18	221009	Rwanda	East	Nyagatare	-1.29073	30.4123
7480	2020B-ArtR22RW-1	crt-Arg371Ile	212	13	225	Bugaragara	2020B	16	221105	Rwanda	East	Nyagatare	-1.29073	30.4123
7481	40404E-ArtR22RW-1	crt-Arg371Ile	771	15	786	Busanza	40404E	24	221009	Rwanda	Kigali	Kicukiro	-1.98012	30.1496
7482	30303B-ArtR22RW-1	crt-Arg371Ile	374	0	374	Nyamata	30303B	9	220618	Rwanda	East	Bugesera	-2.14697	30.0912
7483	121012B-ArtR22RW-1	crt-Arg371Ile	13	22	35	Ngoma	121012B	14	221105	Rwanda	South	Nyaruguru	-2.74342	29.697
7484	20202E-ArtR22RW-1	crt-Arg371Ile	105	0	105	Ntarama	20202E	11	220910	Rwanda	East	Bugesera	-2.10874	30.0655
7485	30303D-ArtR22RW-1	crt-Arg371Ile	157	0	157	Nyamata	30303D	9	220812	Rwanda	East	Bugesera	-2.14697	30.0912
7486	10101B-ArtR22RW-1	crt-Arg371Ile	141	47	188	Mareba	10101B	5	220826	Rwanda	East	Bugesera	-2.24782	30.0702
7487	30303G-ArtR22RW-1	crt-Arg371Ile	293	39	332	Nyamata	30303G	10	221105	Rwanda	East	Bugesera	-2.14697	30.0912
7488	40404B-ArtR22RW-1	crt-Arg371Ile	761	41	802	Busanza	40404B	32	220716	Rwanda	Kigali	Kicukiro	-1.98012	30.1496
7489	90909O-ArtR22RW-1	crt-Asn326Asp	472	0	472	Tanda	90909O	36	221219	Rwanda	North	Gicumbi	-1.79983	30.2621
7490	90909K-ArtR22RW-1	crt-Asn326Asp	2483	0	2483	Tanda	90909K	15	221022	Rwanda	North	Gicumbi	-1.79983	30.2621
7491	80808H-ArtR22RW-1	crt-Asn326Asp	163	0	163	Nyacyonga	80808H	18	221219	Rwanda	Kigali	Gasabo	-1.86805	30.0842
7492	90909I-ArtR22RW-1	crt-Asn326Asp	1565	0	1565	Tanda	90909I	36	220924	Rwanda	North	Gicumbi	-1.79983	30.2621
7493	90909H-ArtR22RW-1	crt-Asn326Asp	4742	0	4742	Tanda	90909H	52	220910	Rwanda	North	Gicumbi	-1.79983	30.2621
7494	90909E-ArtR22RW-1	crt-Asn326Asp	12	0	12	Tanda	90909E	88	220716	Rwanda	North	Gicumbi	-1.79983	30.2621
7495	80808G-ArtR22RW-1	crt-Asn326Asp	149	0	149	Nyacyonga	80808G	22	221119	Rwanda	Kigali	Gasabo	-1.86805	30.0842
7496	80808E-ArtR22RW-1	crt-Asn326Asp	987	0	987	Nyacyonga	80808E	28	220924	Rwanda	Kigali	Gasabo	-1.86805	30.0842
7497	90909M-ArtR22RW-1	crt-Asn326Asp	252	0	252	Tanda	90909M	64	221119	Rwanda	North	Gicumbi	-1.79983	30.2621
7498	80808C-ArtR22RW-1	crt-Asn326Asp	1877	0	1877	Nyacyonga	80808C	27	220730	Rwanda	Kigali	Gasabo	-1.86805	30.0842
7499	80808A-ArtR22RW-1	crt-Asn326Asp	214	0	214	Nyacyonga	80808A	56	220520	Rwanda	Kigali	Gasabo	-1.86805	30.0842
7500	80808F-ArtR22RW-1	crt-Asn326Asp	803	0	803	Nyacyonga	80808F	34	221022	Rwanda	Kigali	Gasabo	-1.86805	30.0842
7501	90909F-ArtR22RW-1	crt-Asn326Asp	601	0	601	Tanda	90909F	42	220826	Rwanda	North	Gicumbi	-1.79983	30.2621
7502	70707G-ArtR22RW-1	crt-Asn326Asp	13	0	13	Solace	70707G	16	221119	Rwanda	Kigali	Gasabo	-1.90941	30.2151
7503	70707F-ArtR22RW-1	crt-Asn326Asp	2285	0	2285	Solace	70707F	28	221105	Rwanda	Kigali	Gasabo	-1.90941	30.2151
7504	70707E-ArtR22RW-1	crt-Asn326Asp	1344	0	1344	Solace	70707E	17	220910	Rwanda	Kigali	Gasabo	-1.90941	30.2151
7505	90909D-ArtR22RW-1	crt-Asn326Asp	151	0	151	Tanda	90909D	71	220702	Rwanda	North	Gicumbi	-1.79983	30.2621
7506	70707C-ArtR22RW-1	crt-Asn326Asp	1319	0	1319	Solace	70707C	29	220730	Rwanda	Kigali	Gasabo	-1.90941	30.2151
7507	70707A-ArtR22RW-1	crt-Asn326Asp	637	0	637	Solace	70707A	56	220520	Rwanda	Kigali	Gasabo	-1.90941	30.2151
7508	60606H-ArtR22RW-1	crt-Asn326Asp	123	0	123	Masaka	60606H	18	221219	Rwanda	Kigali	Kicukiro	-2.00395	30.2285
7509	90909A-ArtR22RW-1	crt-Asn326Asp	486	0	486	Tanda	90909A	66	220520	Rwanda	North	Gicumbi	-1.79983	30.2621
7510	60606G-ArtR22RW-1	crt-Asn326Asp	1000	0	1000	Masaka	60606G	21	221203	Rwanda	Kigali	Kicukiro	-2.00395	30.2285
7511	60606F-ArtR22RW-1	crt-Asn326Asp	1785	0	1785	Masaka	60606F	17	221105	Rwanda	Kigali	Kicukiro	-2.00395	30.2285
7512	60606C-ArtR22RW-1	crt-Asn326Asp	3442	0	3442	Masaka	60606C	16	220702	Rwanda	Kigali	Kicukiro	-2.00395	30.2285
7513	60606B-ArtR22RW-1	crt-Asn326Asp	0	0	0	Masaka	60606B	16	220618	Rwanda	Kigali	Kicukiro	-2.00395	30.2285
7514	60606A-ArtR22RW-1	crt-Asn326Asp	596	0	596	Masaka	60606A	16	220520	Rwanda	Kigali	Kicukiro	-2.00395	30.2285
7515	50505E-ArtR22RW-1	crt-Asn326Asp	161	0	161	Gahanga	50505E	7	221009	Rwanda	Kigali	Kicukiro	-2.0276	30.1043
7516	50505D-ArtR22RW-1	crt-Asn326Asp	189	0	189	Gahanga	50505D	8	220730	Rwanda	Kigali	Kicukiro	-2.0276	30.1043
7517	50505C-ArtR22RW-1	crt-Asn326Asp	68	0	68	Gahanga	50505C	11	220702	Rwanda	Kigali	Kicukiro	-2.0276	30.1043
7518	50505A-ArtR22RW-1	crt-Asn326Asp	280	0	280	Gahanga	50505A	14	220520	Rwanda	Kigali	Kicukiro	-2.0276	30.1043
7519	90909J-ArtR22RW-1	crt-Asn326Asp	252	0	252	Tanda	90909J	73	221009	Rwanda	North	Gicumbi	-1.79983	30.2621
7520	40404H-ArtR22RW-1	crt-Asn326Asp	1426	0	1426	Busanza	40404H	21	221231	Rwanda	Kigali	Kicukiro	-1.98012	30.1496
7521	15015D-ArtR22RW-1	crt-Asn326Asp	107	0	107	Gishubi	15015D	8	221119	Rwanda	South	Gisagara	-2.58586	29.8732
7522	90909L-ArtR22RW-1	crt-Asn326Asp	389	0	389	Tanda	90909L	40	221105	Rwanda	North	Gicumbi	-1.79983	30.2621
7523	10101A-ArtR22RW-1	crt-Asn326Asp	4981	0	4981	Mareba	10101A	9	220702	Rwanda	East	Bugesera	-2.24782	30.0702
7524	80808B-ArtR22RW-1	crt-Asn326Asp	13	0	13	Nyacyonga	80808B	32	220618	Rwanda	Kigali	Gasabo	-1.86805	30.0842
7525	11011B-ArtR22RW-1	crt-Asn326Asp	1370	0	1370	Giti	11011B	28	221022	Rwanda	North	Gicumbi	-1.7889	30.2123
7526	15015A-ArtR22RW-1	crt-Asn326Asp	38	0	38	Gishubi	15015A	10	220924	Rwanda	South	Gisagara	-2.58586	29.8732
7527	90909N-ArtR22RW-1	crt-Asn326Asp	454	0	454	Tanda	90909N	36	221203	Rwanda	North	Gicumbi	-1.79983	30.2621
7528	13013E-ArtR22RW-1	crt-Asn326Asp	214	0	214	Nyamagabe	13013E	19	221203	Rwanda	South	Nyamagabe	-2.48302	29.584
7529	30303A-ArtR22RW-1	crt-Asn326Asp	939	0	939	Nyamata	30303A	27	220603	Rwanda	East	Bugesera	-2.14697	30.0912
7530	13013C-ArtR22RW-1	crt-Asn326Asp	598	0	598	Nyamagabe	13013C	23	221105	Rwanda	South	Nyamagabe	-2.48302	29.584
7531	15015B-ArtR22RW-1	crt-Asn326Asp	16311	0	16311	Gishubi	15015B	10	221009	Rwanda	South	Gisagara	-2.58586	29.8732
7532	2020C-ArtR22RW-1	crt-Asn326Asp	942	0	942	Bugaragara	2020C	16	221231	Rwanda	East	Nyagatare	-1.29073	30.4123
7533	13013B-ArtR22RW-1	crt-Asn326Asp	1311	0	1311	Nyamagabe	13013B	17	221022	Rwanda	South	Nyamagabe	-2.48302	29.584
7534	17017D-ArtR22RW-1	crt-Asn326Asp	71	0	71	Mushubati	17017D	40	221219	Rwanda	West	Rutsiro	-2.01275	29.3999
7535	13013A-ArtR22RW-1	crt-Asn326Asp	189	0	189	Nyamagabe	13013A	12	221009	Rwanda	South	Nyamagabe	-2.48302	29.584
7536	15015E-ArtR22RW-1	crt-Asn326Asp	245	0	245	Gishubi	15015E	9	221203	Rwanda	South	Gisagara	-2.58586	29.8732
7537	15015C-ArtR22RW-1	crt-Asn326Asp	5055	0	5055	Gishubi	15015C	29	221022	Rwanda	South	Gisagara	-2.58586	29.8732
7538	101010A-ArtR22RW-1	crt-Asn326Asp	399	0	399	Rukara	101010A	22	*2022	Rwanda	East	Kayonza	-1.79697	30.503
7539	13013F-ArtR22RW-1	crt-Asn326Asp	361	0	361	Nyamagabe	13013F	28	221219	Rwanda	South	Nyamagabe	-2.48302	29.584
7540	14014B-ArtR22RW-1	crt-Asn326Asp	0	0	0	Jenda	14014B	45	221119	Rwanda	South	Nyamagabe	-2.33	29.5226
7541	121012C-ArtR22RW-1	crt-Asn326Asp	309	0	309	Ngoma	121012C	9	221119	Rwanda	South	Nyaruguru	-2.74342	29.697
7542	17017A-ArtR22RW-1	crt-Asn326Asp	9	0	9	Mushubati	17017A	40	221022	Rwanda	West	Rutsiro	-2.01275	29.3999
7543	16016A-ArtR22RW-1	crt-Asn326Asp	20	0	20	Kibingo	16016A	15	*2022	Rwanda	West	Nyamasheke	-2.19952	29.2612
7544	11011D-ArtR22RW-1	crt-Asn326Asp	2255	0	2255	Giti	11011D	27	221203	Rwanda	North	Gicumbi	-1.7889	30.2123
7545	90909G-ArtR22RW-1	crt-Asn326Asp	128	0	128	Tanda	90909G	46	220910	Rwanda	North	Gicumbi	-1.79983	30.2621
7546	70707H-ArtR22RW-1	crt-Asn326Asp	804	0	804	Solace	70707H	19	221219	Rwanda	Kigali	Gasabo	-1.90941	30.2151
7547	14014C-ArtR22RW-1	crt-Asn326Asp	2	0	2	Jenda	14014C	29	221231	Rwanda	South	Nyamagabe	-2.33	29.5226
7548	40404A-ArtR22RW-1	crt-Asn326Asp	303	0	303	Busanza	40404A	40	220603	Rwanda	Kigali	Kicukiro	-1.98012	30.1496
7549	80808D-ArtR22RW-1	crt-Asn326Asp	467	0	467	Nyacyonga	80808D	17	220826	Rwanda	Kigali	Gasabo	-1.86805	30.0842
7550	17017E-ArtR22RW-1	crt-Asn326Asp	1539	0	1539	Mushubati	17017E	35	221231	Rwanda	West	Rutsiro	-2.01275	29.3999
7551	40404C-ArtR22RW-1	crt-Asn326Asp	463	0	463	Busanza	40404C	40	220826	Rwanda	Kigali	Kicukiro	-1.98012	30.1496
7552	70707D-ArtR22RW-1	crt-Asn326Asp	710	0	710	Solace	70707D	10	220826	Rwanda	Kigali	Gasabo	-1.90941	30.2151
7553	40404G-ArtR22RW-1	crt-Asn326Asp	421	0	421	Busanza	40404G	19	221203	Rwanda	Kigali	Kicukiro	-1.98012	30.1496
7554	40404D-ArtR22RW-1	crt-Asn326Asp	76	0	76	Busanza	40404D	40	220910	Rwanda	Kigali	Kicukiro	-1.98012	30.1496
7555	60606D-ArtR22RW-1	crt-Asn326Asp	521	0	521	Masaka	60606D	24	220826	Rwanda	Kigali	Kicukiro	-2.00395	30.2285
7556	11011E-ArtR22RW-1	crt-Asn326Asp	34	0	34	Giti	11011E	29	221231	Rwanda	North	Gicumbi	-1.7889	30.2123
7557	90909B-ArtR22RW-1	crt-Asn326Asp	714	0	714	Tanda	90909B	88	220603	Rwanda	North	Gicumbi	-1.79983	30.2621
7558	14014A-ArtR22RW-1	crt-Asn326Asp	150	0	150	Jenda	14014A	39	221022	Rwanda	South	Nyamagabe	-2.33	29.5226
7559	60606E-ArtR22RW-1	crt-Asn326Asp	783	0	783	Masaka	60606E	17	220910	Rwanda	Kigali	Kicukiro	-2.00395	30.2285
7560	13013D-ArtR22RW-1	crt-Asn326Asp	596	0	596	Nyamagabe	13013D	18	221119	Rwanda	South	Nyamagabe	-2.48302	29.584
7561	121012A-ArtR22RW-1	crt-Asn326Asp	331	0	331	Ngoma	121012A	13	221022	Rwanda	South	Nyaruguru	-2.74342	29.697
7562	10101C-ArtR22RW-1	crt-Asn326Asp	245	0	245	Mareba	10101C	10	220924	Rwanda	East	Bugesera	-2.24782	30.0702
7563	10101D-ArtR22RW-1	crt-Asn326Asp	14	0	14	Mareba	10101D	6	221009	Rwanda	East	Bugesera	-2.24782	30.0702
7564	11011A-ArtR22RW-1	crt-Asn326Asp	4	0	4	Giti	11011A	9	220924	Rwanda	North	Gicumbi	-1.7889	30.2123
7565	11011C-ArtR22RW-1	crt-Asn326Asp	724	0	724	Giti	11011C	24	221119	Rwanda	North	Gicumbi	-1.7889	30.2123
7566	17017B-ArtR22RW-1	crt-Asn326Asp	2	0	2	Mushubati	17017B	48	221105	Rwanda	West	Rutsiro	-2.01275	29.3999
7567	17017C-ArtR22RW-1	crt-Asn326Asp	115	0	115	Mushubati	17017C	13	221203	Rwanda	West	Rutsiro	-2.01275	29.3999
7568	20202A-ArtR22RW-1	crt-Asn326Asp	77	0	77	Ntarama	20202A	16	220603	Rwanda	East	Bugesera	-2.10874	30.0655
7569	30303H-ArtR22RW-1	crt-Asn326Asp	1067	0	1067	Nyamata	30303H	18	221219	Rwanda	East	Bugesera	-2.14697	30.0912
7570	18018A-ArtR22RW-1	crt-Asn326Asp	893	0	893	Byahi	18018A	26	*2022	Rwanda	West	Rubavu	-1.66303	29.2796
7571	121012D-ArtR22RW-1	crt-Asn326Asp	34	0	34	Ngoma	121012D	15	221231	Rwanda	South	Nyaruguru	-2.74342	29.697
7572	30303F-ArtR22RW-1	crt-Asn326Asp	91	0	91	Nyamata	30303F	9	221009	Rwanda	East	Bugesera	-2.14697	30.0912
7573	90909C-ArtR22RW-1	crt-Asn326Asp	1359	0	1359	Tanda	90909C	83	220618	Rwanda	North	Gicumbi	-1.79983	30.2621
7574	50505B-ArtR22RW-1	crt-Asn326Asp	85	0	85	Gahanga	50505B	10	220603	Rwanda	Kigali	Kicukiro	-2.0276	30.1043
7575	19019A-ArtR22RW-1	crt-Asn326Asp	14	0	14	Nkanka	19019A	18	*2022	Rwanda	West	Rusizi	-2.42684	28.929
7576	20202B-ArtR22RW-1	crt-Asn326Asp	38	0	38	Ntarama	20202B	21	220618	Rwanda	East	Bugesera	-2.10874	30.0655
7577	70707B-ArtR22RW-1	crt-Asn326Asp	46	0	46	Solace	70707B	54	220618	Rwanda	Kigali	Gasabo	-1.90941	30.2151
7578	40404F-ArtR22RW-1	crt-Asn326Asp	2410	0	2410	Busanza	40404F	22	221105	Rwanda	Kigali	Kicukiro	-1.98012	30.1496
7579	30303C-ArtR22RW-1	crt-Asn326Asp	815	0	815	Nyamata	30303C	17	220730	Rwanda	East	Bugesera	-2.14697	30.0912
7580	30303E-ArtR22RW-1	crt-Asn326Asp	26	0	26	Nyamata	30303E	9	220910	Rwanda	East	Bugesera	-2.14697	30.0912
7581	20202C-ArtR22RW-1	crt-Asn326Asp	83	0	83	Ntarama	20202C	13	220716	Rwanda	East	Bugesera	-2.10874	30.0655
7582	20202D-ArtR22RW-1	crt-Asn326Asp	530	0	530	Ntarama	20202D	7	220826	Rwanda	East	Bugesera	-2.10874	30.0655
7583	2020A-ArtR22RW-1	crt-Asn326Asp	206	0	206	Bugaragara	2020A	18	221009	Rwanda	East	Nyagatare	-1.29073	30.4123
7584	2020B-ArtR22RW-1	crt-Asn326Asp	341	0	341	Bugaragara	2020B	16	221105	Rwanda	East	Nyagatare	-1.29073	30.4123
7585	40404E-ArtR22RW-1	crt-Asn326Asp	1112	0	1112	Busanza	40404E	24	221009	Rwanda	Kigali	Kicukiro	-1.98012	30.1496
7586	30303B-ArtR22RW-1	crt-Asn326Asp	401	0	401	Nyamata	30303B	9	220618	Rwanda	East	Bugesera	-2.14697	30.0912
7587	121012B-ArtR22RW-1	crt-Asn326Asp	56	0	56	Ngoma	121012B	14	221105	Rwanda	South	Nyaruguru	-2.74342	29.697
7588	20202E-ArtR22RW-1	crt-Asn326Asp	109	0	109	Ntarama	20202E	11	220910	Rwanda	East	Bugesera	-2.10874	30.0655
7589	30303D-ArtR22RW-1	crt-Asn326Asp	113	0	113	Nyamata	30303D	9	220812	Rwanda	East	Bugesera	-2.14697	30.0912
7590	10101B-ArtR22RW-1	crt-Asn326Asp	337	0	337	Mareba	10101B	5	220826	Rwanda	East	Bugesera	-2.24782	30.0702
7591	30303G-ArtR22RW-1	crt-Asn326Asp	257	0	257	Nyamata	30303G	10	221105	Rwanda	East	Bugesera	-2.14697	30.0912
7592	40404B-ArtR22RW-1	crt-Asn326Asp	891	0	891	Busanza	40404B	32	220716	Rwanda	Kigali	Kicukiro	-1.98012	30.1496
7593	90909O-ArtR22RW-1	crt-Asn326Ser	472	0	472	Tanda	90909O	36	221219	Rwanda	North	Gicumbi	-1.79983	30.2621
7594	90909K-ArtR22RW-1	crt-Asn326Ser	2483	0	2483	Tanda	90909K	15	221022	Rwanda	North	Gicumbi	-1.79983	30.2621
7595	80808H-ArtR22RW-1	crt-Asn326Ser	163	0	163	Nyacyonga	80808H	18	221219	Rwanda	Kigali	Gasabo	-1.86805	30.0842
7596	90909I-ArtR22RW-1	crt-Asn326Ser	1565	0	1565	Tanda	90909I	36	220924	Rwanda	North	Gicumbi	-1.79983	30.2621
7597	90909H-ArtR22RW-1	crt-Asn326Ser	4742	0	4742	Tanda	90909H	52	220910	Rwanda	North	Gicumbi	-1.79983	30.2621
7598	90909E-ArtR22RW-1	crt-Asn326Ser	12	0	12	Tanda	90909E	88	220716	Rwanda	North	Gicumbi	-1.79983	30.2621
7599	80808G-ArtR22RW-1	crt-Asn326Ser	149	0	149	Nyacyonga	80808G	22	221119	Rwanda	Kigali	Gasabo	-1.86805	30.0842
7600	80808E-ArtR22RW-1	crt-Asn326Ser	987	0	987	Nyacyonga	80808E	28	220924	Rwanda	Kigali	Gasabo	-1.86805	30.0842
7601	90909M-ArtR22RW-1	crt-Asn326Ser	252	0	252	Tanda	90909M	64	221119	Rwanda	North	Gicumbi	-1.79983	30.2621
7602	80808C-ArtR22RW-1	crt-Asn326Ser	1877	0	1877	Nyacyonga	80808C	27	220730	Rwanda	Kigali	Gasabo	-1.86805	30.0842
7603	80808A-ArtR22RW-1	crt-Asn326Ser	214	0	214	Nyacyonga	80808A	56	220520	Rwanda	Kigali	Gasabo	-1.86805	30.0842
7604	80808F-ArtR22RW-1	crt-Asn326Ser	803	0	803	Nyacyonga	80808F	34	221022	Rwanda	Kigali	Gasabo	-1.86805	30.0842
7605	90909F-ArtR22RW-1	crt-Asn326Ser	601	0	601	Tanda	90909F	42	220826	Rwanda	North	Gicumbi	-1.79983	30.2621
7606	70707G-ArtR22RW-1	crt-Asn326Ser	13	0	13	Solace	70707G	16	221119	Rwanda	Kigali	Gasabo	-1.90941	30.2151
7607	70707F-ArtR22RW-1	crt-Asn326Ser	2285	0	2285	Solace	70707F	28	221105	Rwanda	Kigali	Gasabo	-1.90941	30.2151
7608	70707E-ArtR22RW-1	crt-Asn326Ser	1344	0	1344	Solace	70707E	17	220910	Rwanda	Kigali	Gasabo	-1.90941	30.2151
7609	90909D-ArtR22RW-1	crt-Asn326Ser	151	0	151	Tanda	90909D	71	220702	Rwanda	North	Gicumbi	-1.79983	30.2621
7610	70707C-ArtR22RW-1	crt-Asn326Ser	1319	0	1319	Solace	70707C	29	220730	Rwanda	Kigali	Gasabo	-1.90941	30.2151
7611	70707A-ArtR22RW-1	crt-Asn326Ser	637	0	637	Solace	70707A	56	220520	Rwanda	Kigali	Gasabo	-1.90941	30.2151
7612	60606H-ArtR22RW-1	crt-Asn326Ser	123	0	123	Masaka	60606H	18	221219	Rwanda	Kigali	Kicukiro	-2.00395	30.2285
7613	90909A-ArtR22RW-1	crt-Asn326Ser	486	0	486	Tanda	90909A	66	220520	Rwanda	North	Gicumbi	-1.79983	30.2621
7614	60606G-ArtR22RW-1	crt-Asn326Ser	1000	0	1000	Masaka	60606G	21	221203	Rwanda	Kigali	Kicukiro	-2.00395	30.2285
7615	60606F-ArtR22RW-1	crt-Asn326Ser	1785	0	1785	Masaka	60606F	17	221105	Rwanda	Kigali	Kicukiro	-2.00395	30.2285
7616	60606C-ArtR22RW-1	crt-Asn326Ser	3442	0	3442	Masaka	60606C	16	220702	Rwanda	Kigali	Kicukiro	-2.00395	30.2285
7617	60606B-ArtR22RW-1	crt-Asn326Ser	0	0	0	Masaka	60606B	16	220618	Rwanda	Kigali	Kicukiro	-2.00395	30.2285
7618	60606A-ArtR22RW-1	crt-Asn326Ser	596	0	596	Masaka	60606A	16	220520	Rwanda	Kigali	Kicukiro	-2.00395	30.2285
7619	50505E-ArtR22RW-1	crt-Asn326Ser	161	0	161	Gahanga	50505E	7	221009	Rwanda	Kigali	Kicukiro	-2.0276	30.1043
7620	50505D-ArtR22RW-1	crt-Asn326Ser	189	0	189	Gahanga	50505D	8	220730	Rwanda	Kigali	Kicukiro	-2.0276	30.1043
7621	50505C-ArtR22RW-1	crt-Asn326Ser	68	0	68	Gahanga	50505C	11	220702	Rwanda	Kigali	Kicukiro	-2.0276	30.1043
7622	50505A-ArtR22RW-1	crt-Asn326Ser	280	0	280	Gahanga	50505A	14	220520	Rwanda	Kigali	Kicukiro	-2.0276	30.1043
7623	90909J-ArtR22RW-1	crt-Asn326Ser	252	0	252	Tanda	90909J	73	221009	Rwanda	North	Gicumbi	-1.79983	30.2621
7624	40404H-ArtR22RW-1	crt-Asn326Ser	1426	0	1426	Busanza	40404H	21	221231	Rwanda	Kigali	Kicukiro	-1.98012	30.1496
7625	15015D-ArtR22RW-1	crt-Asn326Ser	107	0	107	Gishubi	15015D	8	221119	Rwanda	South	Gisagara	-2.58586	29.8732
7626	90909L-ArtR22RW-1	crt-Asn326Ser	389	0	389	Tanda	90909L	40	221105	Rwanda	North	Gicumbi	-1.79983	30.2621
7627	10101A-ArtR22RW-1	crt-Asn326Ser	4981	0	4981	Mareba	10101A	9	220702	Rwanda	East	Bugesera	-2.24782	30.0702
7628	80808B-ArtR22RW-1	crt-Asn326Ser	13	0	13	Nyacyonga	80808B	32	220618	Rwanda	Kigali	Gasabo	-1.86805	30.0842
7629	11011B-ArtR22RW-1	crt-Asn326Ser	1370	0	1370	Giti	11011B	28	221022	Rwanda	North	Gicumbi	-1.7889	30.2123
7630	15015A-ArtR22RW-1	crt-Asn326Ser	38	0	38	Gishubi	15015A	10	220924	Rwanda	South	Gisagara	-2.58586	29.8732
7631	90909N-ArtR22RW-1	crt-Asn326Ser	454	0	454	Tanda	90909N	36	221203	Rwanda	North	Gicumbi	-1.79983	30.2621
7632	13013E-ArtR22RW-1	crt-Asn326Ser	214	0	214	Nyamagabe	13013E	19	221203	Rwanda	South	Nyamagabe	-2.48302	29.584
7633	30303A-ArtR22RW-1	crt-Asn326Ser	939	0	939	Nyamata	30303A	27	220603	Rwanda	East	Bugesera	-2.14697	30.0912
7634	13013C-ArtR22RW-1	crt-Asn326Ser	598	0	598	Nyamagabe	13013C	23	221105	Rwanda	South	Nyamagabe	-2.48302	29.584
7635	15015B-ArtR22RW-1	crt-Asn326Ser	16311	0	16311	Gishubi	15015B	10	221009	Rwanda	South	Gisagara	-2.58586	29.8732
7636	2020C-ArtR22RW-1	crt-Asn326Ser	942	0	942	Bugaragara	2020C	16	221231	Rwanda	East	Nyagatare	-1.29073	30.4123
7637	13013B-ArtR22RW-1	crt-Asn326Ser	1311	0	1311	Nyamagabe	13013B	17	221022	Rwanda	South	Nyamagabe	-2.48302	29.584
7638	17017D-ArtR22RW-1	crt-Asn326Ser	71	0	71	Mushubati	17017D	40	221219	Rwanda	West	Rutsiro	-2.01275	29.3999
7639	13013A-ArtR22RW-1	crt-Asn326Ser	189	0	189	Nyamagabe	13013A	12	221009	Rwanda	South	Nyamagabe	-2.48302	29.584
7640	15015E-ArtR22RW-1	crt-Asn326Ser	245	0	245	Gishubi	15015E	9	221203	Rwanda	South	Gisagara	-2.58586	29.8732
7641	15015C-ArtR22RW-1	crt-Asn326Ser	5055	0	5055	Gishubi	15015C	29	221022	Rwanda	South	Gisagara	-2.58586	29.8732
7642	101010A-ArtR22RW-1	crt-Asn326Ser	399	0	399	Rukara	101010A	22	*2022	Rwanda	East	Kayonza	-1.79697	30.503
7643	13013F-ArtR22RW-1	crt-Asn326Ser	361	0	361	Nyamagabe	13013F	28	221219	Rwanda	South	Nyamagabe	-2.48302	29.584
7644	14014B-ArtR22RW-1	crt-Asn326Ser	0	0	0	Jenda	14014B	45	221119	Rwanda	South	Nyamagabe	-2.33	29.5226
7645	121012C-ArtR22RW-1	crt-Asn326Ser	309	0	309	Ngoma	121012C	9	221119	Rwanda	South	Nyaruguru	-2.74342	29.697
7646	17017A-ArtR22RW-1	crt-Asn326Ser	9	0	9	Mushubati	17017A	40	221022	Rwanda	West	Rutsiro	-2.01275	29.3999
7647	16016A-ArtR22RW-1	crt-Asn326Ser	20	0	20	Kibingo	16016A	15	*2022	Rwanda	West	Nyamasheke	-2.19952	29.2612
7648	11011D-ArtR22RW-1	crt-Asn326Ser	2255	0	2255	Giti	11011D	27	221203	Rwanda	North	Gicumbi	-1.7889	30.2123
7649	90909G-ArtR22RW-1	crt-Asn326Ser	128	0	128	Tanda	90909G	46	220910	Rwanda	North	Gicumbi	-1.79983	30.2621
7650	70707H-ArtR22RW-1	crt-Asn326Ser	804	0	804	Solace	70707H	19	221219	Rwanda	Kigali	Gasabo	-1.90941	30.2151
7651	14014C-ArtR22RW-1	crt-Asn326Ser	2	0	2	Jenda	14014C	29	221231	Rwanda	South	Nyamagabe	-2.33	29.5226
7652	40404A-ArtR22RW-1	crt-Asn326Ser	303	0	303	Busanza	40404A	40	220603	Rwanda	Kigali	Kicukiro	-1.98012	30.1496
7653	80808D-ArtR22RW-1	crt-Asn326Ser	467	0	467	Nyacyonga	80808D	17	220826	Rwanda	Kigali	Gasabo	-1.86805	30.0842
7654	17017E-ArtR22RW-1	crt-Asn326Ser	1539	0	1539	Mushubati	17017E	35	221231	Rwanda	West	Rutsiro	-2.01275	29.3999
7655	40404C-ArtR22RW-1	crt-Asn326Ser	463	0	463	Busanza	40404C	40	220826	Rwanda	Kigali	Kicukiro	-1.98012	30.1496
7656	70707D-ArtR22RW-1	crt-Asn326Ser	710	0	710	Solace	70707D	10	220826	Rwanda	Kigali	Gasabo	-1.90941	30.2151
7657	40404G-ArtR22RW-1	crt-Asn326Ser	421	0	421	Busanza	40404G	19	221203	Rwanda	Kigali	Kicukiro	-1.98012	30.1496
7658	40404D-ArtR22RW-1	crt-Asn326Ser	76	0	76	Busanza	40404D	40	220910	Rwanda	Kigali	Kicukiro	-1.98012	30.1496
7659	60606D-ArtR22RW-1	crt-Asn326Ser	521	0	521	Masaka	60606D	24	220826	Rwanda	Kigali	Kicukiro	-2.00395	30.2285
7660	11011E-ArtR22RW-1	crt-Asn326Ser	34	0	34	Giti	11011E	29	221231	Rwanda	North	Gicumbi	-1.7889	30.2123
7661	90909B-ArtR22RW-1	crt-Asn326Ser	714	0	714	Tanda	90909B	88	220603	Rwanda	North	Gicumbi	-1.79983	30.2621
7662	14014A-ArtR22RW-1	crt-Asn326Ser	150	0	150	Jenda	14014A	39	221022	Rwanda	South	Nyamagabe	-2.33	29.5226
7663	60606E-ArtR22RW-1	crt-Asn326Ser	783	0	783	Masaka	60606E	17	220910	Rwanda	Kigali	Kicukiro	-2.00395	30.2285
7664	13013D-ArtR22RW-1	crt-Asn326Ser	596	0	596	Nyamagabe	13013D	18	221119	Rwanda	South	Nyamagabe	-2.48302	29.584
7665	121012A-ArtR22RW-1	crt-Asn326Ser	331	0	331	Ngoma	121012A	13	221022	Rwanda	South	Nyaruguru	-2.74342	29.697
7666	10101C-ArtR22RW-1	crt-Asn326Ser	245	0	245	Mareba	10101C	10	220924	Rwanda	East	Bugesera	-2.24782	30.0702
7667	10101D-ArtR22RW-1	crt-Asn326Ser	14	0	14	Mareba	10101D	6	221009	Rwanda	East	Bugesera	-2.24782	30.0702
7668	11011A-ArtR22RW-1	crt-Asn326Ser	4	0	4	Giti	11011A	9	220924	Rwanda	North	Gicumbi	-1.7889	30.2123
7669	11011C-ArtR22RW-1	crt-Asn326Ser	724	0	724	Giti	11011C	24	221119	Rwanda	North	Gicumbi	-1.7889	30.2123
7670	17017B-ArtR22RW-1	crt-Asn326Ser	2	0	2	Mushubati	17017B	48	221105	Rwanda	West	Rutsiro	-2.01275	29.3999
7671	17017C-ArtR22RW-1	crt-Asn326Ser	115	0	115	Mushubati	17017C	13	221203	Rwanda	West	Rutsiro	-2.01275	29.3999
7672	20202A-ArtR22RW-1	crt-Asn326Ser	77	0	77	Ntarama	20202A	16	220603	Rwanda	East	Bugesera	-2.10874	30.0655
7673	30303H-ArtR22RW-1	crt-Asn326Ser	1067	0	1067	Nyamata	30303H	18	221219	Rwanda	East	Bugesera	-2.14697	30.0912
7674	18018A-ArtR22RW-1	crt-Asn326Ser	893	0	893	Byahi	18018A	26	*2022	Rwanda	West	Rubavu	-1.66303	29.2796
7675	121012D-ArtR22RW-1	crt-Asn326Ser	34	0	34	Ngoma	121012D	15	221231	Rwanda	South	Nyaruguru	-2.74342	29.697
7676	30303F-ArtR22RW-1	crt-Asn326Ser	91	0	91	Nyamata	30303F	9	221009	Rwanda	East	Bugesera	-2.14697	30.0912
7677	90909C-ArtR22RW-1	crt-Asn326Ser	1359	0	1359	Tanda	90909C	83	220618	Rwanda	North	Gicumbi	-1.79983	30.2621
7678	50505B-ArtR22RW-1	crt-Asn326Ser	85	0	85	Gahanga	50505B	10	220603	Rwanda	Kigali	Kicukiro	-2.0276	30.1043
7679	19019A-ArtR22RW-1	crt-Asn326Ser	14	0	14	Nkanka	19019A	18	*2022	Rwanda	West	Rusizi	-2.42684	28.929
7680	20202B-ArtR22RW-1	crt-Asn326Ser	38	0	38	Ntarama	20202B	21	220618	Rwanda	East	Bugesera	-2.10874	30.0655
7681	70707B-ArtR22RW-1	crt-Asn326Ser	46	0	46	Solace	70707B	54	220618	Rwanda	Kigali	Gasabo	-1.90941	30.2151
7682	40404F-ArtR22RW-1	crt-Asn326Ser	2410	0	2410	Busanza	40404F	22	221105	Rwanda	Kigali	Kicukiro	-1.98012	30.1496
7683	30303C-ArtR22RW-1	crt-Asn326Ser	815	0	815	Nyamata	30303C	17	220730	Rwanda	East	Bugesera	-2.14697	30.0912
7684	30303E-ArtR22RW-1	crt-Asn326Ser	26	0	26	Nyamata	30303E	9	220910	Rwanda	East	Bugesera	-2.14697	30.0912
7685	20202C-ArtR22RW-1	crt-Asn326Ser	83	0	83	Ntarama	20202C	13	220716	Rwanda	East	Bugesera	-2.10874	30.0655
7686	20202D-ArtR22RW-1	crt-Asn326Ser	530	0	530	Ntarama	20202D	7	220826	Rwanda	East	Bugesera	-2.10874	30.0655
7687	2020A-ArtR22RW-1	crt-Asn326Ser	206	0	206	Bugaragara	2020A	18	221009	Rwanda	East	Nyagatare	-1.29073	30.4123
7688	2020B-ArtR22RW-1	crt-Asn326Ser	341	0	341	Bugaragara	2020B	16	221105	Rwanda	East	Nyagatare	-1.29073	30.4123
7689	40404E-ArtR22RW-1	crt-Asn326Ser	1112	0	1112	Busanza	40404E	24	221009	Rwanda	Kigali	Kicukiro	-1.98012	30.1496
7690	30303B-ArtR22RW-1	crt-Asn326Ser	401	0	401	Nyamata	30303B	9	220618	Rwanda	East	Bugesera	-2.14697	30.0912
7691	121012B-ArtR22RW-1	crt-Asn326Ser	56	0	56	Ngoma	121012B	14	221105	Rwanda	South	Nyaruguru	-2.74342	29.697
7692	20202E-ArtR22RW-1	crt-Asn326Ser	109	0	109	Ntarama	20202E	11	220910	Rwanda	East	Bugesera	-2.10874	30.0655
7693	30303D-ArtR22RW-1	crt-Asn326Ser	113	0	113	Nyamata	30303D	9	220812	Rwanda	East	Bugesera	-2.14697	30.0912
7694	10101B-ArtR22RW-1	crt-Asn326Ser	337	0	337	Mareba	10101B	5	220826	Rwanda	East	Bugesera	-2.24782	30.0702
7695	30303G-ArtR22RW-1	crt-Asn326Ser	257	0	257	Nyamata	30303G	10	221105	Rwanda	East	Bugesera	-2.14697	30.0912
7696	40404B-ArtR22RW-1	crt-Asn326Ser	891	0	891	Busanza	40404B	32	220716	Rwanda	Kigali	Kicukiro	-1.98012	30.1496
7697	90909O-ArtR22RW-1	crt-Asn75Glu	1029	0	1029	Tanda	90909O	36	221219	Rwanda	North	Gicumbi	-1.79983	30.2621
7698	90909K-ArtR22RW-1	crt-Asn75Glu	2289	0	2289	Tanda	90909K	15	221022	Rwanda	North	Gicumbi	-1.79983	30.2621
7699	80808H-ArtR22RW-1	crt-Asn75Glu	184	6	190	Nyacyonga	80808H	18	221219	Rwanda	Kigali	Gasabo	-1.86805	30.0842
7700	90909I-ArtR22RW-1	crt-Asn75Glu	2370	0	2370	Tanda	90909I	36	220924	Rwanda	North	Gicumbi	-1.79983	30.2621
7701	90909H-ArtR22RW-1	crt-Asn75Glu	5843	0	5843	Tanda	90909H	52	220910	Rwanda	North	Gicumbi	-1.79983	30.2621
7702	90909E-ArtR22RW-1	crt-Asn75Glu	20	0	20	Tanda	90909E	88	220716	Rwanda	North	Gicumbi	-1.79983	30.2621
7703	80808G-ArtR22RW-1	crt-Asn75Glu	225	7	232	Nyacyonga	80808G	22	221119	Rwanda	Kigali	Gasabo	-1.86805	30.0842
7704	80808E-ArtR22RW-1	crt-Asn75Glu	1758	76	1834	Nyacyonga	80808E	28	220924	Rwanda	Kigali	Gasabo	-1.86805	30.0842
7705	90909M-ArtR22RW-1	crt-Asn75Glu	1163	0	1163	Tanda	90909M	64	221119	Rwanda	North	Gicumbi	-1.79983	30.2621
7706	80808C-ArtR22RW-1	crt-Asn75Glu	2095	9	2104	Nyacyonga	80808C	27	220730	Rwanda	Kigali	Gasabo	-1.86805	30.0842
7707	80808A-ArtR22RW-1	crt-Asn75Glu	377	10	387	Nyacyonga	80808A	56	220520	Rwanda	Kigali	Gasabo	-1.86805	30.0842
7708	80808F-ArtR22RW-1	crt-Asn75Glu	1013	20	1033	Nyacyonga	80808F	34	221022	Rwanda	Kigali	Gasabo	-1.86805	30.0842
7709	90909F-ArtR22RW-1	crt-Asn75Glu	1346	0	1346	Tanda	90909F	42	220826	Rwanda	North	Gicumbi	-1.79983	30.2621
7710	70707G-ArtR22RW-1	crt-Asn75Glu	973	0	973	Solace	70707G	16	221119	Rwanda	Kigali	Gasabo	-1.90941	30.2151
7711	70707F-ArtR22RW-1	crt-Asn75Glu	3101	40	3141	Solace	70707F	28	221105	Rwanda	Kigali	Gasabo	-1.90941	30.2151
7712	70707E-ArtR22RW-1	crt-Asn75Glu	2026	64	2090	Solace	70707E	17	220910	Rwanda	Kigali	Gasabo	-1.90941	30.2151
7713	90909D-ArtR22RW-1	crt-Asn75Glu	130	0	130	Tanda	90909D	71	220702	Rwanda	North	Gicumbi	-1.79983	30.2621
7714	70707C-ArtR22RW-1	crt-Asn75Glu	1733	17	1750	Solace	70707C	29	220730	Rwanda	Kigali	Gasabo	-1.90941	30.2151
7715	70707A-ArtR22RW-1	crt-Asn75Glu	1224	19	1243	Solace	70707A	56	220520	Rwanda	Kigali	Gasabo	-1.90941	30.2151
7716	60606H-ArtR22RW-1	crt-Asn75Glu	140	3	143	Masaka	60606H	18	221219	Rwanda	Kigali	Kicukiro	-2.00395	30.2285
7717	90909A-ArtR22RW-1	crt-Asn75Glu	680	0	680	Tanda	90909A	66	220520	Rwanda	North	Gicumbi	-1.79983	30.2621
7718	60606G-ArtR22RW-1	crt-Asn75Glu	875	3	878	Masaka	60606G	21	221203	Rwanda	Kigali	Kicukiro	-2.00395	30.2285
7719	60606F-ArtR22RW-1	crt-Asn75Glu	2179	104	2283	Masaka	60606F	17	221105	Rwanda	Kigali	Kicukiro	-2.00395	30.2285
7720	60606C-ArtR22RW-1	crt-Asn75Glu	3751	48	3799	Masaka	60606C	16	220702	Rwanda	Kigali	Kicukiro	-2.00395	30.2285
7721	60606B-ArtR22RW-1	crt-Asn75Glu	1	0	1	Masaka	60606B	16	220618	Rwanda	Kigali	Kicukiro	-2.00395	30.2285
7722	60606A-ArtR22RW-1	crt-Asn75Glu	927	0	927	Masaka	60606A	16	220520	Rwanda	Kigali	Kicukiro	-2.00395	30.2285
7723	50505E-ArtR22RW-1	crt-Asn75Glu	521	0	521	Gahanga	50505E	7	221009	Rwanda	Kigali	Kicukiro	-2.0276	30.1043
7724	50505D-ArtR22RW-1	crt-Asn75Glu	273	0	273	Gahanga	50505D	8	220730	Rwanda	Kigali	Kicukiro	-2.0276	30.1043
7725	50505C-ArtR22RW-1	crt-Asn75Glu	59	0	59	Gahanga	50505C	11	220702	Rwanda	Kigali	Kicukiro	-2.0276	30.1043
7726	50505A-ArtR22RW-1	crt-Asn75Glu	604	16	620	Gahanga	50505A	14	220520	Rwanda	Kigali	Kicukiro	-2.0276	30.1043
7727	90909J-ArtR22RW-1	crt-Asn75Glu	776	0	776	Tanda	90909J	73	221009	Rwanda	North	Gicumbi	-1.79983	30.2621
7728	40404H-ArtR22RW-1	crt-Asn75Glu	1073	68	1141	Busanza	40404H	21	221231	Rwanda	Kigali	Kicukiro	-1.98012	30.1496
7729	15015D-ArtR22RW-1	crt-Asn75Glu	138	53	191	Gishubi	15015D	8	221119	Rwanda	South	Gisagara	-2.58586	29.8732
7730	90909L-ArtR22RW-1	crt-Asn75Glu	1184	0	1184	Tanda	90909L	40	221105	Rwanda	North	Gicumbi	-1.79983	30.2621
7731	10101A-ArtR22RW-1	crt-Asn75Glu	3803	238	4041	Mareba	10101A	9	220702	Rwanda	East	Bugesera	-2.24782	30.0702
7732	80808B-ArtR22RW-1	crt-Asn75Glu	55	0	55	Nyacyonga	80808B	32	220618	Rwanda	Kigali	Gasabo	-1.86805	30.0842
7733	11011B-ArtR22RW-1	crt-Asn75Glu	2048	0	2048	Giti	11011B	28	221022	Rwanda	North	Gicumbi	-1.7889	30.2123
7734	15015A-ArtR22RW-1	crt-Asn75Glu	100	60	160	Gishubi	15015A	10	220924	Rwanda	South	Gisagara	-2.58586	29.8732
7735	90909N-ArtR22RW-1	crt-Asn75Glu	1051	0	1051	Tanda	90909N	36	221203	Rwanda	North	Gicumbi	-1.79983	30.2621
7736	13013E-ArtR22RW-1	crt-Asn75Glu	263	99	362	Nyamagabe	13013E	19	221203	Rwanda	South	Nyamagabe	-2.48302	29.584
7737	30303A-ArtR22RW-1	crt-Asn75Glu	857	0	857	Nyamata	30303A	27	220603	Rwanda	East	Bugesera	-2.14697	30.0912
7738	13013C-ArtR22RW-1	crt-Asn75Glu	668	41	709	Nyamagabe	13013C	23	221105	Rwanda	South	Nyamagabe	-2.48302	29.584
7739	15015B-ArtR22RW-1	crt-Asn75Glu	10310	9307	19617	Gishubi	15015B	10	221009	Rwanda	South	Gisagara	-2.58586	29.8732
7740	2020C-ArtR22RW-1	crt-Asn75Glu	1424	0	1424	Bugaragara	2020C	16	221231	Rwanda	East	Nyagatare	-1.29073	30.4123
7741	13013B-ArtR22RW-1	crt-Asn75Glu	1421	2055	3476	Nyamagabe	13013B	17	221022	Rwanda	South	Nyamagabe	-2.48302	29.584
7742	17017D-ArtR22RW-1	crt-Asn75Glu	77	1	78	Mushubati	17017D	40	221219	Rwanda	West	Rutsiro	-2.01275	29.3999
7743	13013A-ArtR22RW-1	crt-Asn75Glu	189	316	505	Nyamagabe	13013A	12	221009	Rwanda	South	Nyamagabe	-2.48302	29.584
7744	15015E-ArtR22RW-1	crt-Asn75Glu	66	496	562	Gishubi	15015E	9	221203	Rwanda	South	Gisagara	-2.58586	29.8732
7745	15015C-ArtR22RW-1	crt-Asn75Glu	10622	2448	13070	Gishubi	15015C	29	221022	Rwanda	South	Gisagara	-2.58586	29.8732
7746	101010A-ArtR22RW-1	crt-Asn75Glu	1620	19	1639	Rukara	101010A	22	*2022	Rwanda	East	Kayonza	-1.79697	30.503
7747	13013F-ArtR22RW-1	crt-Asn75Glu	571	83	654	Nyamagabe	13013F	28	221219	Rwanda	South	Nyamagabe	-2.48302	29.584
7748	14014B-ArtR22RW-1	crt-Asn75Glu	0	0	0	Jenda	14014B	45	221119	Rwanda	South	Nyamagabe	-2.33	29.5226
7749	121012C-ArtR22RW-1	crt-Asn75Glu	147	150	297	Ngoma	121012C	9	221119	Rwanda	South	Nyaruguru	-2.74342	29.697
7750	17017A-ArtR22RW-1	crt-Asn75Glu	13	0	13	Mushubati	17017A	40	221022	Rwanda	West	Rutsiro	-2.01275	29.3999
7751	16016A-ArtR22RW-1	crt-Asn75Glu	20	2	22	Kibingo	16016A	15	*2022	Rwanda	West	Nyamasheke	-2.19952	29.2612
7752	11011D-ArtR22RW-1	crt-Asn75Glu	4021	0	4021	Giti	11011D	27	221203	Rwanda	North	Gicumbi	-1.7889	30.2123
7753	90909G-ArtR22RW-1	crt-Asn75Glu	562	0	562	Tanda	90909G	46	220910	Rwanda	North	Gicumbi	-1.79983	30.2621
7754	70707H-ArtR22RW-1	crt-Asn75Glu	1990	0	1990	Solace	70707H	19	221219	Rwanda	Kigali	Gasabo	-1.90941	30.2151
7755	14014C-ArtR22RW-1	crt-Asn75Glu	16	0	16	Jenda	14014C	29	221231	Rwanda	South	Nyamagabe	-2.33	29.5226
7756	40404A-ArtR22RW-1	crt-Asn75Glu	543	12	555	Busanza	40404A	40	220603	Rwanda	Kigali	Kicukiro	-1.98012	30.1496
7757	80808D-ArtR22RW-1	crt-Asn75Glu	767	3	770	Nyacyonga	80808D	17	220826	Rwanda	Kigali	Gasabo	-1.86805	30.0842
7758	17017E-ArtR22RW-1	crt-Asn75Glu	5269	0	5269	Mushubati	17017E	35	221231	Rwanda	West	Rutsiro	-2.01275	29.3999
7759	40404C-ArtR22RW-1	crt-Asn75Glu	406	0	406	Busanza	40404C	40	220826	Rwanda	Kigali	Kicukiro	-1.98012	30.1496
7760	70707D-ArtR22RW-1	crt-Asn75Glu	1321	0	1321	Solace	70707D	10	220826	Rwanda	Kigali	Gasabo	-1.90941	30.2151
7761	40404G-ArtR22RW-1	crt-Asn75Glu	264	9	273	Busanza	40404G	19	221203	Rwanda	Kigali	Kicukiro	-1.98012	30.1496
7762	40404D-ArtR22RW-1	crt-Asn75Glu	60	10	70	Busanza	40404D	40	220910	Rwanda	Kigali	Kicukiro	-1.98012	30.1496
7763	60606D-ArtR22RW-1	crt-Asn75Glu	988	618	1606	Masaka	60606D	24	220826	Rwanda	Kigali	Kicukiro	-2.00395	30.2285
7764	11011E-ArtR22RW-1	crt-Asn75Glu	97	0	97	Giti	11011E	29	221231	Rwanda	North	Gicumbi	-1.7889	30.2123
7765	90909B-ArtR22RW-1	crt-Asn75Glu	1141	0	1141	Tanda	90909B	88	220603	Rwanda	North	Gicumbi	-1.79983	30.2621
7766	14014A-ArtR22RW-1	crt-Asn75Glu	44	126	170	Jenda	14014A	39	221022	Rwanda	South	Nyamagabe	-2.33	29.5226
7767	60606E-ArtR22RW-1	crt-Asn75Glu	1306	189	1495	Masaka	60606E	17	220910	Rwanda	Kigali	Kicukiro	-2.00395	30.2285
7768	13013D-ArtR22RW-1	crt-Asn75Glu	1078	26	1104	Nyamagabe	13013D	18	221119	Rwanda	South	Nyamagabe	-2.48302	29.584
7769	121012A-ArtR22RW-1	crt-Asn75Glu	325	28	353	Ngoma	121012A	13	221022	Rwanda	South	Nyaruguru	-2.74342	29.697
7770	10101C-ArtR22RW-1	crt-Asn75Glu	302	52	354	Mareba	10101C	10	220924	Rwanda	East	Bugesera	-2.24782	30.0702
7771	10101D-ArtR22RW-1	crt-Asn75Glu	17	0	17	Mareba	10101D	6	221009	Rwanda	East	Bugesera	-2.24782	30.0702
7772	11011A-ArtR22RW-1	crt-Asn75Glu	8	0	8	Giti	11011A	9	220924	Rwanda	North	Gicumbi	-1.7889	30.2123
7773	11011C-ArtR22RW-1	crt-Asn75Glu	679	0	679	Giti	11011C	24	221119	Rwanda	North	Gicumbi	-1.7889	30.2123
7774	17017B-ArtR22RW-1	crt-Asn75Glu	20	1	21	Mushubati	17017B	48	221105	Rwanda	West	Rutsiro	-2.01275	29.3999
7775	17017C-ArtR22RW-1	crt-Asn75Glu	144	3	147	Mushubati	17017C	13	221203	Rwanda	West	Rutsiro	-2.01275	29.3999
7776	20202A-ArtR22RW-1	crt-Asn75Glu	652	0	652	Ntarama	20202A	16	220603	Rwanda	East	Bugesera	-2.10874	30.0655
7777	30303H-ArtR22RW-1	crt-Asn75Glu	907	0	907	Nyamata	30303H	18	221219	Rwanda	East	Bugesera	-2.14697	30.0912
7778	18018A-ArtR22RW-1	crt-Asn75Glu	1093	1548	2641	Byahi	18018A	26	*2022	Rwanda	West	Rubavu	-1.66303	29.2796
7779	121012D-ArtR22RW-1	crt-Asn75Glu	34	123	157	Ngoma	121012D	15	221231	Rwanda	South	Nyaruguru	-2.74342	29.697
7780	30303F-ArtR22RW-1	crt-Asn75Glu	346	1	347	Nyamata	30303F	9	221009	Rwanda	East	Bugesera	-2.14697	30.0912
7781	90909C-ArtR22RW-1	crt-Asn75Glu	960	0	960	Tanda	90909C	83	220618	Rwanda	North	Gicumbi	-1.79983	30.2621
7782	50505B-ArtR22RW-1	crt-Asn75Glu	97	0	97	Gahanga	50505B	10	220603	Rwanda	Kigali	Kicukiro	-2.0276	30.1043
7783	19019A-ArtR22RW-1	crt-Asn75Glu	16	8	24	Nkanka	19019A	18	*2022	Rwanda	West	Rusizi	-2.42684	28.929
7784	20202B-ArtR22RW-1	crt-Asn75Glu	553	0	553	Ntarama	20202B	21	220618	Rwanda	East	Bugesera	-2.10874	30.0655
7785	70707B-ArtR22RW-1	crt-Asn75Glu	201	3	204	Solace	70707B	54	220618	Rwanda	Kigali	Gasabo	-1.90941	30.2151
7786	40404F-ArtR22RW-1	crt-Asn75Glu	1620	42	1662	Busanza	40404F	22	221105	Rwanda	Kigali	Kicukiro	-1.98012	30.1496
7787	30303C-ArtR22RW-1	crt-Asn75Glu	1083	106	1189	Nyamata	30303C	17	220730	Rwanda	East	Bugesera	-2.14697	30.0912
7788	30303E-ArtR22RW-1	crt-Asn75Glu	194	0	194	Nyamata	30303E	9	220910	Rwanda	East	Bugesera	-2.14697	30.0912
7789	20202C-ArtR22RW-1	crt-Asn75Glu	378	0	378	Ntarama	20202C	13	220716	Rwanda	East	Bugesera	-2.10874	30.0655
7790	20202D-ArtR22RW-1	crt-Asn75Glu	402	0	402	Ntarama	20202D	7	220826	Rwanda	East	Bugesera	-2.10874	30.0655
7791	2020A-ArtR22RW-1	crt-Asn75Glu	437	0	437	Bugaragara	2020A	18	221009	Rwanda	East	Nyagatare	-1.29073	30.4123
7792	2020B-ArtR22RW-1	crt-Asn75Glu	389	60	449	Bugaragara	2020B	16	221105	Rwanda	East	Nyagatare	-1.29073	30.4123
7793	40404E-ArtR22RW-1	crt-Asn75Glu	880	32	912	Busanza	40404E	24	221009	Rwanda	Kigali	Kicukiro	-1.98012	30.1496
7794	30303B-ArtR22RW-1	crt-Asn75Glu	413	0	413	Nyamata	30303B	9	220618	Rwanda	East	Bugesera	-2.14697	30.0912
7795	121012B-ArtR22RW-1	crt-Asn75Glu	20	23	43	Ngoma	121012B	14	221105	Rwanda	South	Nyaruguru	-2.74342	29.697
7796	20202E-ArtR22RW-1	crt-Asn75Glu	148	0	148	Ntarama	20202E	11	220910	Rwanda	East	Bugesera	-2.10874	30.0655
7797	30303D-ArtR22RW-1	crt-Asn75Glu	365	0	365	Nyamata	30303D	9	220812	Rwanda	East	Bugesera	-2.14697	30.0912
7798	10101B-ArtR22RW-1	crt-Asn75Glu	182	75	257	Mareba	10101B	5	220826	Rwanda	East	Bugesera	-2.24782	30.0702
7799	30303G-ArtR22RW-1	crt-Asn75Glu	610	119	729	Nyamata	30303G	10	221105	Rwanda	East	Bugesera	-2.14697	30.0912
7800	40404B-ArtR22RW-1	crt-Asn75Glu	1100	76	1176	Busanza	40404B	32	220716	Rwanda	Kigali	Kicukiro	-1.98012	30.1496
7801	90909O-ArtR22RW-1	crt-Asp24Tyr	299	54	353	Tanda	90909O	36	221219	Rwanda	North	Gicumbi	-1.79983	30.2621
7802	90909K-ArtR22RW-1	crt-Asp24Tyr	601	425	1026	Tanda	90909K	15	221022	Rwanda	North	Gicumbi	-1.79983	30.2621
7803	80808H-ArtR22RW-1	crt-Asp24Tyr	50	9	59	Nyacyonga	80808H	18	221219	Rwanda	Kigali	Gasabo	-1.86805	30.0842
7804	90909I-ArtR22RW-1	crt-Asp24Tyr	222	481	703	Tanda	90909I	36	220924	Rwanda	North	Gicumbi	-1.79983	30.2621
7805	90909H-ArtR22RW-1	crt-Asp24Tyr	642	910	1552	Tanda	90909H	52	220910	Rwanda	North	Gicumbi	-1.79983	30.2621
7806	90909E-ArtR22RW-1	crt-Asp24Tyr	9	0	9	Tanda	90909E	88	220716	Rwanda	North	Gicumbi	-1.79983	30.2621
7807	80808G-ArtR22RW-1	crt-Asp24Tyr	39	23	62	Nyacyonga	80808G	22	221119	Rwanda	Kigali	Gasabo	-1.86805	30.0842
7808	80808E-ArtR22RW-1	crt-Asp24Tyr	592	32	624	Nyacyonga	80808E	28	220924	Rwanda	Kigali	Gasabo	-1.86805	30.0842
7809	90909M-ArtR22RW-1	crt-Asp24Tyr	48	155	203	Tanda	90909M	64	221119	Rwanda	North	Gicumbi	-1.79983	30.2621
7810	80808C-ArtR22RW-1	crt-Asp24Tyr	448	234	682	Nyacyonga	80808C	27	220730	Rwanda	Kigali	Gasabo	-1.86805	30.0842
7811	80808A-ArtR22RW-1	crt-Asp24Tyr	105	136	241	Nyacyonga	80808A	56	220520	Rwanda	Kigali	Gasabo	-1.86805	30.0842
7812	80808F-ArtR22RW-1	crt-Asp24Tyr	75	200	275	Nyacyonga	80808F	34	221022	Rwanda	Kigali	Gasabo	-1.86805	30.0842
7813	90909F-ArtR22RW-1	crt-Asp24Tyr	409	52	461	Tanda	90909F	42	220826	Rwanda	North	Gicumbi	-1.79983	30.2621
7814	70707G-ArtR22RW-1	crt-Asp24Tyr	8	11	19	Solace	70707G	16	221119	Rwanda	Kigali	Gasabo	-1.90941	30.2151
7815	70707F-ArtR22RW-1	crt-Asp24Tyr	357	335	692	Solace	70707F	28	221105	Rwanda	Kigali	Gasabo	-1.90941	30.2151
7816	70707E-ArtR22RW-1	crt-Asp24Tyr	758	39	797	Solace	70707E	17	220910	Rwanda	Kigali	Gasabo	-1.90941	30.2151
7817	90909D-ArtR22RW-1	crt-Asp24Tyr	38	3	41	Tanda	90909D	71	220702	Rwanda	North	Gicumbi	-1.79983	30.2621
7818	70707C-ArtR22RW-1	crt-Asp24Tyr	380	183	563	Solace	70707C	29	220730	Rwanda	Kigali	Gasabo	-1.90941	30.2151
7819	70707A-ArtR22RW-1	crt-Asp24Tyr	290	80	370	Solace	70707A	56	220520	Rwanda	Kigali	Gasabo	-1.90941	30.2151
7820	60606H-ArtR22RW-1	crt-Asp24Tyr	38	6	44	Masaka	60606H	18	221219	Rwanda	Kigali	Kicukiro	-2.00395	30.2285
7821	90909A-ArtR22RW-1	crt-Asp24Tyr	192	103	295	Tanda	90909A	66	220520	Rwanda	North	Gicumbi	-1.79983	30.2621
7822	60606G-ArtR22RW-1	crt-Asp24Tyr	228	54	282	Masaka	60606G	21	221203	Rwanda	Kigali	Kicukiro	-2.00395	30.2285
7823	60606F-ArtR22RW-1	crt-Asp24Tyr	445	110	555	Masaka	60606F	17	221105	Rwanda	Kigali	Kicukiro	-2.00395	30.2285
7824	60606C-ArtR22RW-1	crt-Asp24Tyr	718	227	945	Masaka	60606C	16	220702	Rwanda	Kigali	Kicukiro	-2.00395	30.2285
7825	60606B-ArtR22RW-1	crt-Asp24Tyr	0	0	0	Masaka	60606B	16	220618	Rwanda	Kigali	Kicukiro	-2.00395	30.2285
7826	60606A-ArtR22RW-1	crt-Asp24Tyr	194	193	387	Masaka	60606A	16	220520	Rwanda	Kigali	Kicukiro	-2.00395	30.2285
7827	50505E-ArtR22RW-1	crt-Asp24Tyr	189	48	237	Gahanga	50505E	7	221009	Rwanda	Kigali	Kicukiro	-2.0276	30.1043
7828	50505D-ArtR22RW-1	crt-Asp24Tyr	98	20	118	Gahanga	50505D	8	220730	Rwanda	Kigali	Kicukiro	-2.0276	30.1043
7829	50505C-ArtR22RW-1	crt-Asp24Tyr	51	0	51	Gahanga	50505C	11	220702	Rwanda	Kigali	Kicukiro	-2.0276	30.1043
7830	50505A-ArtR22RW-1	crt-Asp24Tyr	92	200	292	Gahanga	50505A	14	220520	Rwanda	Kigali	Kicukiro	-2.0276	30.1043
7831	90909J-ArtR22RW-1	crt-Asp24Tyr	208	57	265	Tanda	90909J	73	221009	Rwanda	North	Gicumbi	-1.79983	30.2621
7832	40404H-ArtR22RW-1	crt-Asp24Tyr	204	87	291	Busanza	40404H	21	221231	Rwanda	Kigali	Kicukiro	-1.98012	30.1496
7833	15015D-ArtR22RW-1	crt-Asp24Tyr	34	5	39	Gishubi	15015D	8	221119	Rwanda	South	Gisagara	-2.58586	29.8732
7834	90909L-ArtR22RW-1	crt-Asp24Tyr	414	4	418	Tanda	90909L	40	221105	Rwanda	North	Gicumbi	-1.79983	30.2621
7835	10101A-ArtR22RW-1	crt-Asp24Tyr	670	509	1179	Mareba	10101A	9	220702	Rwanda	East	Bugesera	-2.24782	30.0702
7836	80808B-ArtR22RW-1	crt-Asp24Tyr	12	5	17	Nyacyonga	80808B	32	220618	Rwanda	Kigali	Gasabo	-1.86805	30.0842
7837	11011B-ArtR22RW-1	crt-Asp24Tyr	537	227	764	Giti	11011B	28	221022	Rwanda	North	Gicumbi	-1.7889	30.2123
7838	15015A-ArtR22RW-1	crt-Asp24Tyr	25	4	29	Gishubi	15015A	10	220924	Rwanda	South	Gisagara	-2.58586	29.8732
7839	90909N-ArtR22RW-1	crt-Asp24Tyr	300	44	344	Tanda	90909N	36	221203	Rwanda	North	Gicumbi	-1.79983	30.2621
7840	13013E-ArtR22RW-1	crt-Asp24Tyr	50	83	133	Nyamagabe	13013E	19	221203	Rwanda	South	Nyamagabe	-2.48302	29.584
7841	30303A-ArtR22RW-1	crt-Asp24Tyr	294	17	311	Nyamata	30303A	27	220603	Rwanda	East	Bugesera	-2.14697	30.0912
7842	13013C-ArtR22RW-1	crt-Asp24Tyr	145	116	261	Nyamagabe	13013C	23	221105	Rwanda	South	Nyamagabe	-2.48302	29.584
7843	15015B-ArtR22RW-1	crt-Asp24Tyr	4021	0	4021	Gishubi	15015B	10	221009	Rwanda	South	Gisagara	-2.58586	29.8732
7844	2020C-ArtR22RW-1	crt-Asp24Tyr	503	91	594	Bugaragara	2020C	16	221231	Rwanda	East	Nyagatare	-1.29073	30.4123
7845	13013B-ArtR22RW-1	crt-Asp24Tyr	445	105	550	Nyamagabe	13013B	17	221022	Rwanda	South	Nyamagabe	-2.48302	29.584
7846	17017D-ArtR22RW-1	crt-Asp24Tyr	27	15	42	Mushubati	17017D	40	221219	Rwanda	West	Rutsiro	-2.01275	29.3999
7847	13013A-ArtR22RW-1	crt-Asp24Tyr	238	49	287	Nyamagabe	13013A	12	221009	Rwanda	South	Nyamagabe	-2.48302	29.584
7848	15015E-ArtR22RW-1	crt-Asp24Tyr	91	8	99	Gishubi	15015E	9	221203	Rwanda	South	Gisagara	-2.58586	29.8732
7849	15015C-ArtR22RW-1	crt-Asp24Tyr	3112	30	3142	Gishubi	15015C	29	221022	Rwanda	South	Gisagara	-2.58586	29.8732
7850	101010A-ArtR22RW-1	crt-Asp24Tyr	238	6	244	Rukara	101010A	22	*2022	Rwanda	East	Kayonza	-1.79697	30.503
7851	13013F-ArtR22RW-1	crt-Asp24Tyr	84	204	288	Nyamagabe	13013F	28	221219	Rwanda	South	Nyamagabe	-2.48302	29.584
7852	14014B-ArtR22RW-1	crt-Asp24Tyr	1	0	1	Jenda	14014B	45	221119	Rwanda	South	Nyamagabe	-2.33	29.5226
7853	121012C-ArtR22RW-1	crt-Asp24Tyr	120	0	120	Ngoma	121012C	9	221119	Rwanda	South	Nyaruguru	-2.74342	29.697
7854	17017A-ArtR22RW-1	crt-Asp24Tyr	7	0	7	Mushubati	17017A	40	221022	Rwanda	West	Rutsiro	-2.01275	29.3999
7855	16016A-ArtR22RW-1	crt-Asp24Tyr	17	1	18	Kibingo	16016A	15	*2022	Rwanda	West	Nyamasheke	-2.19952	29.2612
7856	11011D-ArtR22RW-1	crt-Asp24Tyr	869	527	1396	Giti	11011D	27	221203	Rwanda	North	Gicumbi	-1.7889	30.2123
7857	90909G-ArtR22RW-1	crt-Asp24Tyr	57	46	103	Tanda	90909G	46	220910	Rwanda	North	Gicumbi	-1.79983	30.2621
7858	70707H-ArtR22RW-1	crt-Asp24Tyr	194	373	567	Solace	70707H	19	221219	Rwanda	Kigali	Gasabo	-1.90941	30.2151
7859	14014C-ArtR22RW-1	crt-Asp24Tyr	4	0	4	Jenda	14014C	29	221231	Rwanda	South	Nyamagabe	-2.33	29.5226
7860	40404A-ArtR22RW-1	crt-Asp24Tyr	87	137	224	Busanza	40404A	40	220603	Rwanda	Kigali	Kicukiro	-1.98012	30.1496
7861	80808D-ArtR22RW-1	crt-Asp24Tyr	316	17	333	Nyacyonga	80808D	17	220826	Rwanda	Kigali	Gasabo	-1.86805	30.0842
7862	17017E-ArtR22RW-1	crt-Asp24Tyr	1194	1	1195	Mushubati	17017E	35	221231	Rwanda	West	Rutsiro	-2.01275	29.3999
7863	40404C-ArtR22RW-1	crt-Asp24Tyr	126	88	214	Busanza	40404C	40	220826	Rwanda	Kigali	Kicukiro	-1.98012	30.1496
7864	70707D-ArtR22RW-1	crt-Asp24Tyr	225	109	334	Solace	70707D	10	220826	Rwanda	Kigali	Gasabo	-1.90941	30.2151
7865	40404G-ArtR22RW-1	crt-Asp24Tyr	105	23	128	Busanza	40404G	19	221203	Rwanda	Kigali	Kicukiro	-1.98012	30.1496
7866	40404D-ArtR22RW-1	crt-Asp24Tyr	18	4	22	Busanza	40404D	40	220910	Rwanda	Kigali	Kicukiro	-1.98012	30.1496
7867	60606D-ArtR22RW-1	crt-Asp24Tyr	199	126	325	Masaka	60606D	24	220826	Rwanda	Kigali	Kicukiro	-2.00395	30.2285
7868	11011E-ArtR22RW-1	crt-Asp24Tyr	55	0	55	Giti	11011E	29	221231	Rwanda	North	Gicumbi	-1.7889	30.2123
7869	90909B-ArtR22RW-1	crt-Asp24Tyr	379	142	521	Tanda	90909B	88	220603	Rwanda	North	Gicumbi	-1.79983	30.2621
7870	14014A-ArtR22RW-1	crt-Asp24Tyr	63	9	72	Jenda	14014A	39	221022	Rwanda	South	Nyamagabe	-2.33	29.5226
7871	60606E-ArtR22RW-1	crt-Asp24Tyr	183	79	262	Masaka	60606E	17	220910	Rwanda	Kigali	Kicukiro	-2.00395	30.2285
7872	13013D-ArtR22RW-1	crt-Asp24Tyr	15	335	350	Nyamagabe	13013D	18	221119	Rwanda	South	Nyamagabe	-2.48302	29.584
7873	121012A-ArtR22RW-1	crt-Asp24Tyr	61	127	188	Ngoma	121012A	13	221022	Rwanda	South	Nyaruguru	-2.74342	29.697
7874	10101C-ArtR22RW-1	crt-Asp24Tyr	130	6	136	Mareba	10101C	10	220924	Rwanda	East	Bugesera	-2.24782	30.0702
7875	10101D-ArtR22RW-1	crt-Asp24Tyr	5	1	6	Mareba	10101D	6	221009	Rwanda	East	Bugesera	-2.24782	30.0702
7876	11011A-ArtR22RW-1	crt-Asp24Tyr	6	0	6	Giti	11011A	9	220924	Rwanda	North	Gicumbi	-1.7889	30.2123
7877	11011C-ArtR22RW-1	crt-Asp24Tyr	260	0	260	Giti	11011C	24	221119	Rwanda	North	Gicumbi	-1.7889	30.2123
7878	17017B-ArtR22RW-1	crt-Asp24Tyr	5	2	7	Mushubati	17017B	48	221105	Rwanda	West	Rutsiro	-2.01275	29.3999
7879	17017C-ArtR22RW-1	crt-Asp24Tyr	36	17	53	Mushubati	17017C	13	221203	Rwanda	West	Rutsiro	-2.01275	29.3999
7880	20202A-ArtR22RW-1	crt-Asp24Tyr	47	0	47	Ntarama	20202A	16	220603	Rwanda	East	Bugesera	-2.10874	30.0655
7881	30303H-ArtR22RW-1	crt-Asp24Tyr	276	0	276	Nyamata	30303H	18	221219	Rwanda	East	Bugesera	-2.14697	30.0912
7882	18018A-ArtR22RW-1	crt-Asp24Tyr	807	69	876	Byahi	18018A	26	*2022	Rwanda	West	Rubavu	-1.66303	29.2796
7883	121012D-ArtR22RW-1	crt-Asp24Tyr	54	4	58	Ngoma	121012D	15	221231	Rwanda	South	Nyaruguru	-2.74342	29.697
7884	30303F-ArtR22RW-1	crt-Asp24Tyr	187	0	187	Nyamata	30303F	9	221009	Rwanda	East	Bugesera	-2.14697	30.0912
7885	90909C-ArtR22RW-1	crt-Asp24Tyr	225	185	410	Tanda	90909C	83	220618	Rwanda	North	Gicumbi	-1.79983	30.2621
7886	50505B-ArtR22RW-1	crt-Asp24Tyr	13	26	39	Gahanga	50505B	10	220603	Rwanda	Kigali	Kicukiro	-2.0276	30.1043
7887	19019A-ArtR22RW-1	crt-Asp24Tyr	13	2	15	Nkanka	19019A	18	*2022	Rwanda	West	Rusizi	-2.42684	28.929
7888	20202B-ArtR22RW-1	crt-Asp24Tyr	33	4	37	Ntarama	20202B	21	220618	Rwanda	East	Bugesera	-2.10874	30.0655
7889	70707B-ArtR22RW-1	crt-Asp24Tyr	14	20	34	Solace	70707B	54	220618	Rwanda	Kigali	Gasabo	-1.90941	30.2151
7890	40404F-ArtR22RW-1	crt-Asp24Tyr	344	441	785	Busanza	40404F	22	221105	Rwanda	Kigali	Kicukiro	-1.98012	30.1496
7891	30303C-ArtR22RW-1	crt-Asp24Tyr	379	18	397	Nyamata	30303C	17	220730	Rwanda	East	Bugesera	-2.14697	30.0912
7892	30303E-ArtR22RW-1	crt-Asp24Tyr	76	0	76	Nyamata	30303E	9	220910	Rwanda	East	Bugesera	-2.14697	30.0912
7893	20202C-ArtR22RW-1	crt-Asp24Tyr	85	22	107	Ntarama	20202C	13	220716	Rwanda	East	Bugesera	-2.10874	30.0655
7894	20202D-ArtR22RW-1	crt-Asp24Tyr	178	2	180	Ntarama	20202D	7	220826	Rwanda	East	Bugesera	-2.10874	30.0655
7895	2020A-ArtR22RW-1	crt-Asp24Tyr	71	59	130	Bugaragara	2020A	18	221009	Rwanda	East	Nyagatare	-1.29073	30.4123
7896	2020B-ArtR22RW-1	crt-Asp24Tyr	298	28	326	Bugaragara	2020B	16	221105	Rwanda	East	Nyagatare	-1.29073	30.4123
7897	40404E-ArtR22RW-1	crt-Asp24Tyr	352	40	392	Busanza	40404E	24	221009	Rwanda	Kigali	Kicukiro	-1.98012	30.1496
7898	30303B-ArtR22RW-1	crt-Asp24Tyr	120	28	148	Nyamata	30303B	9	220618	Rwanda	East	Bugesera	-2.14697	30.0912
7899	121012B-ArtR22RW-1	crt-Asp24Tyr	20	0	20	Ngoma	121012B	14	221105	Rwanda	South	Nyaruguru	-2.74342	29.697
7900	20202E-ArtR22RW-1	crt-Asp24Tyr	31	19	50	Ntarama	20202E	11	220910	Rwanda	East	Bugesera	-2.10874	30.0655
7901	30303D-ArtR22RW-1	crt-Asp24Tyr	49	123	172	Nyamata	30303D	9	220812	Rwanda	East	Bugesera	-2.14697	30.0912
7902	10101B-ArtR22RW-1	crt-Asp24Tyr	115	0	115	Mareba	10101B	5	220826	Rwanda	East	Bugesera	-2.24782	30.0702
7903	30303G-ArtR22RW-1	crt-Asp24Tyr	244	28	272	Nyamata	30303G	10	221105	Rwanda	East	Bugesera	-2.14697	30.0912
7904	40404B-ArtR22RW-1	crt-Asp24Tyr	352	133	485	Busanza	40404B	32	220716	Rwanda	Kigali	Kicukiro	-1.98012	30.1496
7905	90909O-ArtR22RW-1	crt-Cys101Phe	1029	0	1029	Tanda	90909O	36	221219	Rwanda	North	Gicumbi	-1.79983	30.2621
7906	90909K-ArtR22RW-1	crt-Cys101Phe	2289	0	2289	Tanda	90909K	15	221022	Rwanda	North	Gicumbi	-1.79983	30.2621
7907	80808H-ArtR22RW-1	crt-Cys101Phe	190	0	190	Nyacyonga	80808H	18	221219	Rwanda	Kigali	Gasabo	-1.86805	30.0842
7908	90909I-ArtR22RW-1	crt-Cys101Phe	2370	0	2370	Tanda	90909I	36	220924	Rwanda	North	Gicumbi	-1.79983	30.2621
7909	90909H-ArtR22RW-1	crt-Cys101Phe	5843	0	5843	Tanda	90909H	52	220910	Rwanda	North	Gicumbi	-1.79983	30.2621
7910	90909E-ArtR22RW-1	crt-Cys101Phe	20	0	20	Tanda	90909E	88	220716	Rwanda	North	Gicumbi	-1.79983	30.2621
7911	80808G-ArtR22RW-1	crt-Cys101Phe	232	0	232	Nyacyonga	80808G	22	221119	Rwanda	Kigali	Gasabo	-1.86805	30.0842
7912	80808E-ArtR22RW-1	crt-Cys101Phe	1834	0	1834	Nyacyonga	80808E	28	220924	Rwanda	Kigali	Gasabo	-1.86805	30.0842
7913	90909M-ArtR22RW-1	crt-Cys101Phe	1163	0	1163	Tanda	90909M	64	221119	Rwanda	North	Gicumbi	-1.79983	30.2621
7914	80808C-ArtR22RW-1	crt-Cys101Phe	2104	0	2104	Nyacyonga	80808C	27	220730	Rwanda	Kigali	Gasabo	-1.86805	30.0842
7915	80808A-ArtR22RW-1	crt-Cys101Phe	387	0	387	Nyacyonga	80808A	56	220520	Rwanda	Kigali	Gasabo	-1.86805	30.0842
7916	80808F-ArtR22RW-1	crt-Cys101Phe	1033	0	1033	Nyacyonga	80808F	34	221022	Rwanda	Kigali	Gasabo	-1.86805	30.0842
7917	90909F-ArtR22RW-1	crt-Cys101Phe	1346	0	1346	Tanda	90909F	42	220826	Rwanda	North	Gicumbi	-1.79983	30.2621
7918	70707G-ArtR22RW-1	crt-Cys101Phe	973	0	973	Solace	70707G	16	221119	Rwanda	Kigali	Gasabo	-1.90941	30.2151
7919	70707F-ArtR22RW-1	crt-Cys101Phe	3141	0	3141	Solace	70707F	28	221105	Rwanda	Kigali	Gasabo	-1.90941	30.2151
7920	70707E-ArtR22RW-1	crt-Cys101Phe	2090	0	2090	Solace	70707E	17	220910	Rwanda	Kigali	Gasabo	-1.90941	30.2151
7921	90909D-ArtR22RW-1	crt-Cys101Phe	130	0	130	Tanda	90909D	71	220702	Rwanda	North	Gicumbi	-1.79983	30.2621
7922	70707C-ArtR22RW-1	crt-Cys101Phe	1750	0	1750	Solace	70707C	29	220730	Rwanda	Kigali	Gasabo	-1.90941	30.2151
7923	70707A-ArtR22RW-1	crt-Cys101Phe	1243	0	1243	Solace	70707A	56	220520	Rwanda	Kigali	Gasabo	-1.90941	30.2151
7924	60606H-ArtR22RW-1	crt-Cys101Phe	143	0	143	Masaka	60606H	18	221219	Rwanda	Kigali	Kicukiro	-2.00395	30.2285
7925	90909A-ArtR22RW-1	crt-Cys101Phe	680	0	680	Tanda	90909A	66	220520	Rwanda	North	Gicumbi	-1.79983	30.2621
7926	60606G-ArtR22RW-1	crt-Cys101Phe	878	0	878	Masaka	60606G	21	221203	Rwanda	Kigali	Kicukiro	-2.00395	30.2285
7927	60606F-ArtR22RW-1	crt-Cys101Phe	2283	0	2283	Masaka	60606F	17	221105	Rwanda	Kigali	Kicukiro	-2.00395	30.2285
7928	60606C-ArtR22RW-1	crt-Cys101Phe	3799	0	3799	Masaka	60606C	16	220702	Rwanda	Kigali	Kicukiro	-2.00395	30.2285
7929	60606B-ArtR22RW-1	crt-Cys101Phe	1	0	1	Masaka	60606B	16	220618	Rwanda	Kigali	Kicukiro	-2.00395	30.2285
7930	60606A-ArtR22RW-1	crt-Cys101Phe	927	0	927	Masaka	60606A	16	220520	Rwanda	Kigali	Kicukiro	-2.00395	30.2285
7931	50505E-ArtR22RW-1	crt-Cys101Phe	521	0	521	Gahanga	50505E	7	221009	Rwanda	Kigali	Kicukiro	-2.0276	30.1043
7932	50505D-ArtR22RW-1	crt-Cys101Phe	273	0	273	Gahanga	50505D	8	220730	Rwanda	Kigali	Kicukiro	-2.0276	30.1043
7933	50505C-ArtR22RW-1	crt-Cys101Phe	59	0	59	Gahanga	50505C	11	220702	Rwanda	Kigali	Kicukiro	-2.0276	30.1043
7934	50505A-ArtR22RW-1	crt-Cys101Phe	620	0	620	Gahanga	50505A	14	220520	Rwanda	Kigali	Kicukiro	-2.0276	30.1043
7935	90909J-ArtR22RW-1	crt-Cys101Phe	776	0	776	Tanda	90909J	73	221009	Rwanda	North	Gicumbi	-1.79983	30.2621
7936	40404H-ArtR22RW-1	crt-Cys101Phe	1141	0	1141	Busanza	40404H	21	221231	Rwanda	Kigali	Kicukiro	-1.98012	30.1496
7937	15015D-ArtR22RW-1	crt-Cys101Phe	191	0	191	Gishubi	15015D	8	221119	Rwanda	South	Gisagara	-2.58586	29.8732
7938	90909L-ArtR22RW-1	crt-Cys101Phe	1184	0	1184	Tanda	90909L	40	221105	Rwanda	North	Gicumbi	-1.79983	30.2621
7939	10101A-ArtR22RW-1	crt-Cys101Phe	4041	0	4041	Mareba	10101A	9	220702	Rwanda	East	Bugesera	-2.24782	30.0702
7940	80808B-ArtR22RW-1	crt-Cys101Phe	55	0	55	Nyacyonga	80808B	32	220618	Rwanda	Kigali	Gasabo	-1.86805	30.0842
7941	11011B-ArtR22RW-1	crt-Cys101Phe	2048	0	2048	Giti	11011B	28	221022	Rwanda	North	Gicumbi	-1.7889	30.2123
7942	15015A-ArtR22RW-1	crt-Cys101Phe	160	0	160	Gishubi	15015A	10	220924	Rwanda	South	Gisagara	-2.58586	29.8732
7943	90909N-ArtR22RW-1	crt-Cys101Phe	1051	0	1051	Tanda	90909N	36	221203	Rwanda	North	Gicumbi	-1.79983	30.2621
7944	13013E-ArtR22RW-1	crt-Cys101Phe	362	0	362	Nyamagabe	13013E	19	221203	Rwanda	South	Nyamagabe	-2.48302	29.584
7945	30303A-ArtR22RW-1	crt-Cys101Phe	857	0	857	Nyamata	30303A	27	220603	Rwanda	East	Bugesera	-2.14697	30.0912
7946	13013C-ArtR22RW-1	crt-Cys101Phe	709	0	709	Nyamagabe	13013C	23	221105	Rwanda	South	Nyamagabe	-2.48302	29.584
7947	15015B-ArtR22RW-1	crt-Cys101Phe	19617	0	19617	Gishubi	15015B	10	221009	Rwanda	South	Gisagara	-2.58586	29.8732
7948	2020C-ArtR22RW-1	crt-Cys101Phe	1424	0	1424	Bugaragara	2020C	16	221231	Rwanda	East	Nyagatare	-1.29073	30.4123
7949	13013B-ArtR22RW-1	crt-Cys101Phe	3476	0	3476	Nyamagabe	13013B	17	221022	Rwanda	South	Nyamagabe	-2.48302	29.584
7950	17017D-ArtR22RW-1	crt-Cys101Phe	78	0	78	Mushubati	17017D	40	221219	Rwanda	West	Rutsiro	-2.01275	29.3999
7951	13013A-ArtR22RW-1	crt-Cys101Phe	505	0	505	Nyamagabe	13013A	12	221009	Rwanda	South	Nyamagabe	-2.48302	29.584
7952	15015E-ArtR22RW-1	crt-Cys101Phe	562	0	562	Gishubi	15015E	9	221203	Rwanda	South	Gisagara	-2.58586	29.8732
7953	15015C-ArtR22RW-1	crt-Cys101Phe	13070	0	13070	Gishubi	15015C	29	221022	Rwanda	South	Gisagara	-2.58586	29.8732
7954	101010A-ArtR22RW-1	crt-Cys101Phe	1639	0	1639	Rukara	101010A	22	*2022	Rwanda	East	Kayonza	-1.79697	30.503
7955	13013F-ArtR22RW-1	crt-Cys101Phe	654	0	654	Nyamagabe	13013F	28	221219	Rwanda	South	Nyamagabe	-2.48302	29.584
7956	14014B-ArtR22RW-1	crt-Cys101Phe	0	0	0	Jenda	14014B	45	221119	Rwanda	South	Nyamagabe	-2.33	29.5226
7957	121012C-ArtR22RW-1	crt-Cys101Phe	297	0	297	Ngoma	121012C	9	221119	Rwanda	South	Nyaruguru	-2.74342	29.697
7958	17017A-ArtR22RW-1	crt-Cys101Phe	13	0	13	Mushubati	17017A	40	221022	Rwanda	West	Rutsiro	-2.01275	29.3999
7959	16016A-ArtR22RW-1	crt-Cys101Phe	22	0	22	Kibingo	16016A	15	*2022	Rwanda	West	Nyamasheke	-2.19952	29.2612
7960	11011D-ArtR22RW-1	crt-Cys101Phe	4021	0	4021	Giti	11011D	27	221203	Rwanda	North	Gicumbi	-1.7889	30.2123
7961	90909G-ArtR22RW-1	crt-Cys101Phe	562	0	562	Tanda	90909G	46	220910	Rwanda	North	Gicumbi	-1.79983	30.2621
7962	70707H-ArtR22RW-1	crt-Cys101Phe	1990	0	1990	Solace	70707H	19	221219	Rwanda	Kigali	Gasabo	-1.90941	30.2151
7963	14014C-ArtR22RW-1	crt-Cys101Phe	16	0	16	Jenda	14014C	29	221231	Rwanda	South	Nyamagabe	-2.33	29.5226
7964	40404A-ArtR22RW-1	crt-Cys101Phe	555	0	555	Busanza	40404A	40	220603	Rwanda	Kigali	Kicukiro	-1.98012	30.1496
7965	80808D-ArtR22RW-1	crt-Cys101Phe	770	0	770	Nyacyonga	80808D	17	220826	Rwanda	Kigali	Gasabo	-1.86805	30.0842
7966	17017E-ArtR22RW-1	crt-Cys101Phe	5269	0	5269	Mushubati	17017E	35	221231	Rwanda	West	Rutsiro	-2.01275	29.3999
7967	40404C-ArtR22RW-1	crt-Cys101Phe	406	0	406	Busanza	40404C	40	220826	Rwanda	Kigali	Kicukiro	-1.98012	30.1496
7968	70707D-ArtR22RW-1	crt-Cys101Phe	1321	0	1321	Solace	70707D	10	220826	Rwanda	Kigali	Gasabo	-1.90941	30.2151
7969	40404G-ArtR22RW-1	crt-Cys101Phe	273	0	273	Busanza	40404G	19	221203	Rwanda	Kigali	Kicukiro	-1.98012	30.1496
7970	40404D-ArtR22RW-1	crt-Cys101Phe	70	0	70	Busanza	40404D	40	220910	Rwanda	Kigali	Kicukiro	-1.98012	30.1496
7971	60606D-ArtR22RW-1	crt-Cys101Phe	1606	0	1606	Masaka	60606D	24	220826	Rwanda	Kigali	Kicukiro	-2.00395	30.2285
7972	11011E-ArtR22RW-1	crt-Cys101Phe	97	0	97	Giti	11011E	29	221231	Rwanda	North	Gicumbi	-1.7889	30.2123
7973	90909B-ArtR22RW-1	crt-Cys101Phe	1141	0	1141	Tanda	90909B	88	220603	Rwanda	North	Gicumbi	-1.79983	30.2621
7974	14014A-ArtR22RW-1	crt-Cys101Phe	170	0	170	Jenda	14014A	39	221022	Rwanda	South	Nyamagabe	-2.33	29.5226
7975	60606E-ArtR22RW-1	crt-Cys101Phe	1495	0	1495	Masaka	60606E	17	220910	Rwanda	Kigali	Kicukiro	-2.00395	30.2285
7976	13013D-ArtR22RW-1	crt-Cys101Phe	1104	0	1104	Nyamagabe	13013D	18	221119	Rwanda	South	Nyamagabe	-2.48302	29.584
7977	121012A-ArtR22RW-1	crt-Cys101Phe	353	0	353	Ngoma	121012A	13	221022	Rwanda	South	Nyaruguru	-2.74342	29.697
7978	10101C-ArtR22RW-1	crt-Cys101Phe	354	0	354	Mareba	10101C	10	220924	Rwanda	East	Bugesera	-2.24782	30.0702
7979	10101D-ArtR22RW-1	crt-Cys101Phe	17	0	17	Mareba	10101D	6	221009	Rwanda	East	Bugesera	-2.24782	30.0702
7980	11011A-ArtR22RW-1	crt-Cys101Phe	8	0	8	Giti	11011A	9	220924	Rwanda	North	Gicumbi	-1.7889	30.2123
7981	11011C-ArtR22RW-1	crt-Cys101Phe	679	0	679	Giti	11011C	24	221119	Rwanda	North	Gicumbi	-1.7889	30.2123
7982	17017B-ArtR22RW-1	crt-Cys101Phe	21	0	21	Mushubati	17017B	48	221105	Rwanda	West	Rutsiro	-2.01275	29.3999
7983	17017C-ArtR22RW-1	crt-Cys101Phe	147	0	147	Mushubati	17017C	13	221203	Rwanda	West	Rutsiro	-2.01275	29.3999
7984	20202A-ArtR22RW-1	crt-Cys101Phe	652	0	652	Ntarama	20202A	16	220603	Rwanda	East	Bugesera	-2.10874	30.0655
7985	30303H-ArtR22RW-1	crt-Cys101Phe	907	0	907	Nyamata	30303H	18	221219	Rwanda	East	Bugesera	-2.14697	30.0912
7986	18018A-ArtR22RW-1	crt-Cys101Phe	2641	0	2641	Byahi	18018A	26	*2022	Rwanda	West	Rubavu	-1.66303	29.2796
7987	121012D-ArtR22RW-1	crt-Cys101Phe	157	0	157	Ngoma	121012D	15	221231	Rwanda	South	Nyaruguru	-2.74342	29.697
7988	30303F-ArtR22RW-1	crt-Cys101Phe	347	0	347	Nyamata	30303F	9	221009	Rwanda	East	Bugesera	-2.14697	30.0912
7989	90909C-ArtR22RW-1	crt-Cys101Phe	960	0	960	Tanda	90909C	83	220618	Rwanda	North	Gicumbi	-1.79983	30.2621
7990	50505B-ArtR22RW-1	crt-Cys101Phe	97	0	97	Gahanga	50505B	10	220603	Rwanda	Kigali	Kicukiro	-2.0276	30.1043
7991	19019A-ArtR22RW-1	crt-Cys101Phe	24	0	24	Nkanka	19019A	18	*2022	Rwanda	West	Rusizi	-2.42684	28.929
7992	20202B-ArtR22RW-1	crt-Cys101Phe	553	0	553	Ntarama	20202B	21	220618	Rwanda	East	Bugesera	-2.10874	30.0655
7993	70707B-ArtR22RW-1	crt-Cys101Phe	204	0	204	Solace	70707B	54	220618	Rwanda	Kigali	Gasabo	-1.90941	30.2151
7994	40404F-ArtR22RW-1	crt-Cys101Phe	1662	0	1662	Busanza	40404F	22	221105	Rwanda	Kigali	Kicukiro	-1.98012	30.1496
7995	30303C-ArtR22RW-1	crt-Cys101Phe	1189	0	1189	Nyamata	30303C	17	220730	Rwanda	East	Bugesera	-2.14697	30.0912
7996	30303E-ArtR22RW-1	crt-Cys101Phe	194	0	194	Nyamata	30303E	9	220910	Rwanda	East	Bugesera	-2.14697	30.0912
7997	20202C-ArtR22RW-1	crt-Cys101Phe	378	0	378	Ntarama	20202C	13	220716	Rwanda	East	Bugesera	-2.10874	30.0655
7998	20202D-ArtR22RW-1	crt-Cys101Phe	402	0	402	Ntarama	20202D	7	220826	Rwanda	East	Bugesera	-2.10874	30.0655
7999	2020A-ArtR22RW-1	crt-Cys101Phe	437	0	437	Bugaragara	2020A	18	221009	Rwanda	East	Nyagatare	-1.29073	30.4123
8000	2020B-ArtR22RW-1	crt-Cys101Phe	449	0	449	Bugaragara	2020B	16	221105	Rwanda	East	Nyagatare	-1.29073	30.4123
8001	40404E-ArtR22RW-1	crt-Cys101Phe	912	0	912	Busanza	40404E	24	221009	Rwanda	Kigali	Kicukiro	-1.98012	30.1496
8002	30303B-ArtR22RW-1	crt-Cys101Phe	413	0	413	Nyamata	30303B	9	220618	Rwanda	East	Bugesera	-2.14697	30.0912
8003	121012B-ArtR22RW-1	crt-Cys101Phe	43	0	43	Ngoma	121012B	14	221105	Rwanda	South	Nyaruguru	-2.74342	29.697
8004	20202E-ArtR22RW-1	crt-Cys101Phe	148	0	148	Ntarama	20202E	11	220910	Rwanda	East	Bugesera	-2.10874	30.0655
8005	30303D-ArtR22RW-1	crt-Cys101Phe	365	0	365	Nyamata	30303D	9	220812	Rwanda	East	Bugesera	-2.14697	30.0912
8006	10101B-ArtR22RW-1	crt-Cys101Phe	257	0	257	Mareba	10101B	5	220826	Rwanda	East	Bugesera	-2.24782	30.0702
8007	30303G-ArtR22RW-1	crt-Cys101Phe	729	0	729	Nyamata	30303G	10	221105	Rwanda	East	Bugesera	-2.14697	30.0912
8008	40404B-ArtR22RW-1	crt-Cys101Phe	1176	0	1176	Busanza	40404B	32	220716	Rwanda	Kigali	Kicukiro	-1.98012	30.1496
8009	90909O-ArtR22RW-1	crt-Cys72Ser	1029	0	1029	Tanda	90909O	36	221219	Rwanda	North	Gicumbi	-1.79983	30.2621
8010	90909K-ArtR22RW-1	crt-Cys72Ser	2289	0	2289	Tanda	90909K	15	221022	Rwanda	North	Gicumbi	-1.79983	30.2621
8011	80808H-ArtR22RW-1	crt-Cys72Ser	190	0	190	Nyacyonga	80808H	18	221219	Rwanda	Kigali	Gasabo	-1.86805	30.0842
8012	90909I-ArtR22RW-1	crt-Cys72Ser	2370	0	2370	Tanda	90909I	36	220924	Rwanda	North	Gicumbi	-1.79983	30.2621
8013	90909H-ArtR22RW-1	crt-Cys72Ser	5843	0	5843	Tanda	90909H	52	220910	Rwanda	North	Gicumbi	-1.79983	30.2621
8014	90909E-ArtR22RW-1	crt-Cys72Ser	20	0	20	Tanda	90909E	88	220716	Rwanda	North	Gicumbi	-1.79983	30.2621
8015	80808G-ArtR22RW-1	crt-Cys72Ser	232	0	232	Nyacyonga	80808G	22	221119	Rwanda	Kigali	Gasabo	-1.86805	30.0842
8016	80808E-ArtR22RW-1	crt-Cys72Ser	1834	0	1834	Nyacyonga	80808E	28	220924	Rwanda	Kigali	Gasabo	-1.86805	30.0842
8017	90909M-ArtR22RW-1	crt-Cys72Ser	1163	0	1163	Tanda	90909M	64	221119	Rwanda	North	Gicumbi	-1.79983	30.2621
8018	80808C-ArtR22RW-1	crt-Cys72Ser	2104	0	2104	Nyacyonga	80808C	27	220730	Rwanda	Kigali	Gasabo	-1.86805	30.0842
8019	80808A-ArtR22RW-1	crt-Cys72Ser	387	0	387	Nyacyonga	80808A	56	220520	Rwanda	Kigali	Gasabo	-1.86805	30.0842
8020	80808F-ArtR22RW-1	crt-Cys72Ser	1033	0	1033	Nyacyonga	80808F	34	221022	Rwanda	Kigali	Gasabo	-1.86805	30.0842
8021	90909F-ArtR22RW-1	crt-Cys72Ser	1346	0	1346	Tanda	90909F	42	220826	Rwanda	North	Gicumbi	-1.79983	30.2621
8022	70707G-ArtR22RW-1	crt-Cys72Ser	973	0	973	Solace	70707G	16	221119	Rwanda	Kigali	Gasabo	-1.90941	30.2151
8023	70707F-ArtR22RW-1	crt-Cys72Ser	3141	0	3141	Solace	70707F	28	221105	Rwanda	Kigali	Gasabo	-1.90941	30.2151
8024	70707E-ArtR22RW-1	crt-Cys72Ser	2090	0	2090	Solace	70707E	17	220910	Rwanda	Kigali	Gasabo	-1.90941	30.2151
8025	90909D-ArtR22RW-1	crt-Cys72Ser	130	0	130	Tanda	90909D	71	220702	Rwanda	North	Gicumbi	-1.79983	30.2621
8026	70707C-ArtR22RW-1	crt-Cys72Ser	1750	0	1750	Solace	70707C	29	220730	Rwanda	Kigali	Gasabo	-1.90941	30.2151
8027	70707A-ArtR22RW-1	crt-Cys72Ser	1243	0	1243	Solace	70707A	56	220520	Rwanda	Kigali	Gasabo	-1.90941	30.2151
8028	60606H-ArtR22RW-1	crt-Cys72Ser	143	0	143	Masaka	60606H	18	221219	Rwanda	Kigali	Kicukiro	-2.00395	30.2285
8029	90909A-ArtR22RW-1	crt-Cys72Ser	680	0	680	Tanda	90909A	66	220520	Rwanda	North	Gicumbi	-1.79983	30.2621
8030	60606G-ArtR22RW-1	crt-Cys72Ser	878	0	878	Masaka	60606G	21	221203	Rwanda	Kigali	Kicukiro	-2.00395	30.2285
8031	60606F-ArtR22RW-1	crt-Cys72Ser	2283	0	2283	Masaka	60606F	17	221105	Rwanda	Kigali	Kicukiro	-2.00395	30.2285
8032	60606C-ArtR22RW-1	crt-Cys72Ser	3799	0	3799	Masaka	60606C	16	220702	Rwanda	Kigali	Kicukiro	-2.00395	30.2285
8033	60606B-ArtR22RW-1	crt-Cys72Ser	1	0	1	Masaka	60606B	16	220618	Rwanda	Kigali	Kicukiro	-2.00395	30.2285
8034	60606A-ArtR22RW-1	crt-Cys72Ser	927	0	927	Masaka	60606A	16	220520	Rwanda	Kigali	Kicukiro	-2.00395	30.2285
8035	50505E-ArtR22RW-1	crt-Cys72Ser	521	0	521	Gahanga	50505E	7	221009	Rwanda	Kigali	Kicukiro	-2.0276	30.1043
8036	50505D-ArtR22RW-1	crt-Cys72Ser	273	0	273	Gahanga	50505D	8	220730	Rwanda	Kigali	Kicukiro	-2.0276	30.1043
8037	50505C-ArtR22RW-1	crt-Cys72Ser	59	0	59	Gahanga	50505C	11	220702	Rwanda	Kigali	Kicukiro	-2.0276	30.1043
8038	50505A-ArtR22RW-1	crt-Cys72Ser	620	0	620	Gahanga	50505A	14	220520	Rwanda	Kigali	Kicukiro	-2.0276	30.1043
8039	90909J-ArtR22RW-1	crt-Cys72Ser	776	0	776	Tanda	90909J	73	221009	Rwanda	North	Gicumbi	-1.79983	30.2621
8040	40404H-ArtR22RW-1	crt-Cys72Ser	1141	0	1141	Busanza	40404H	21	221231	Rwanda	Kigali	Kicukiro	-1.98012	30.1496
8041	15015D-ArtR22RW-1	crt-Cys72Ser	191	0	191	Gishubi	15015D	8	221119	Rwanda	South	Gisagara	-2.58586	29.8732
8042	90909L-ArtR22RW-1	crt-Cys72Ser	1184	0	1184	Tanda	90909L	40	221105	Rwanda	North	Gicumbi	-1.79983	30.2621
8043	10101A-ArtR22RW-1	crt-Cys72Ser	4041	0	4041	Mareba	10101A	9	220702	Rwanda	East	Bugesera	-2.24782	30.0702
8044	80808B-ArtR22RW-1	crt-Cys72Ser	55	0	55	Nyacyonga	80808B	32	220618	Rwanda	Kigali	Gasabo	-1.86805	30.0842
8045	11011B-ArtR22RW-1	crt-Cys72Ser	2048	0	2048	Giti	11011B	28	221022	Rwanda	North	Gicumbi	-1.7889	30.2123
8046	15015A-ArtR22RW-1	crt-Cys72Ser	160	0	160	Gishubi	15015A	10	220924	Rwanda	South	Gisagara	-2.58586	29.8732
8047	90909N-ArtR22RW-1	crt-Cys72Ser	1051	0	1051	Tanda	90909N	36	221203	Rwanda	North	Gicumbi	-1.79983	30.2621
8048	13013E-ArtR22RW-1	crt-Cys72Ser	362	0	362	Nyamagabe	13013E	19	221203	Rwanda	South	Nyamagabe	-2.48302	29.584
8049	30303A-ArtR22RW-1	crt-Cys72Ser	857	0	857	Nyamata	30303A	27	220603	Rwanda	East	Bugesera	-2.14697	30.0912
8050	13013C-ArtR22RW-1	crt-Cys72Ser	709	0	709	Nyamagabe	13013C	23	221105	Rwanda	South	Nyamagabe	-2.48302	29.584
8051	15015B-ArtR22RW-1	crt-Cys72Ser	19617	0	19617	Gishubi	15015B	10	221009	Rwanda	South	Gisagara	-2.58586	29.8732
8052	2020C-ArtR22RW-1	crt-Cys72Ser	1424	0	1424	Bugaragara	2020C	16	221231	Rwanda	East	Nyagatare	-1.29073	30.4123
8053	13013B-ArtR22RW-1	crt-Cys72Ser	3476	0	3476	Nyamagabe	13013B	17	221022	Rwanda	South	Nyamagabe	-2.48302	29.584
8054	17017D-ArtR22RW-1	crt-Cys72Ser	78	0	78	Mushubati	17017D	40	221219	Rwanda	West	Rutsiro	-2.01275	29.3999
8055	13013A-ArtR22RW-1	crt-Cys72Ser	505	0	505	Nyamagabe	13013A	12	221009	Rwanda	South	Nyamagabe	-2.48302	29.584
8056	15015E-ArtR22RW-1	crt-Cys72Ser	562	0	562	Gishubi	15015E	9	221203	Rwanda	South	Gisagara	-2.58586	29.8732
8057	15015C-ArtR22RW-1	crt-Cys72Ser	13070	0	13070	Gishubi	15015C	29	221022	Rwanda	South	Gisagara	-2.58586	29.8732
8058	101010A-ArtR22RW-1	crt-Cys72Ser	1639	0	1639	Rukara	101010A	22	*2022	Rwanda	East	Kayonza	-1.79697	30.503
8059	13013F-ArtR22RW-1	crt-Cys72Ser	654	0	654	Nyamagabe	13013F	28	221219	Rwanda	South	Nyamagabe	-2.48302	29.584
8060	14014B-ArtR22RW-1	crt-Cys72Ser	0	0	0	Jenda	14014B	45	221119	Rwanda	South	Nyamagabe	-2.33	29.5226
8061	121012C-ArtR22RW-1	crt-Cys72Ser	297	0	297	Ngoma	121012C	9	221119	Rwanda	South	Nyaruguru	-2.74342	29.697
8062	17017A-ArtR22RW-1	crt-Cys72Ser	13	0	13	Mushubati	17017A	40	221022	Rwanda	West	Rutsiro	-2.01275	29.3999
8063	16016A-ArtR22RW-1	crt-Cys72Ser	22	0	22	Kibingo	16016A	15	*2022	Rwanda	West	Nyamasheke	-2.19952	29.2612
8064	11011D-ArtR22RW-1	crt-Cys72Ser	4021	0	4021	Giti	11011D	27	221203	Rwanda	North	Gicumbi	-1.7889	30.2123
8065	90909G-ArtR22RW-1	crt-Cys72Ser	562	0	562	Tanda	90909G	46	220910	Rwanda	North	Gicumbi	-1.79983	30.2621
8066	70707H-ArtR22RW-1	crt-Cys72Ser	1990	0	1990	Solace	70707H	19	221219	Rwanda	Kigali	Gasabo	-1.90941	30.2151
8067	14014C-ArtR22RW-1	crt-Cys72Ser	16	0	16	Jenda	14014C	29	221231	Rwanda	South	Nyamagabe	-2.33	29.5226
8068	40404A-ArtR22RW-1	crt-Cys72Ser	555	0	555	Busanza	40404A	40	220603	Rwanda	Kigali	Kicukiro	-1.98012	30.1496
8069	80808D-ArtR22RW-1	crt-Cys72Ser	770	0	770	Nyacyonga	80808D	17	220826	Rwanda	Kigali	Gasabo	-1.86805	30.0842
8070	17017E-ArtR22RW-1	crt-Cys72Ser	5269	0	5269	Mushubati	17017E	35	221231	Rwanda	West	Rutsiro	-2.01275	29.3999
8071	40404C-ArtR22RW-1	crt-Cys72Ser	406	0	406	Busanza	40404C	40	220826	Rwanda	Kigali	Kicukiro	-1.98012	30.1496
8072	70707D-ArtR22RW-1	crt-Cys72Ser	1321	0	1321	Solace	70707D	10	220826	Rwanda	Kigali	Gasabo	-1.90941	30.2151
8073	40404G-ArtR22RW-1	crt-Cys72Ser	273	0	273	Busanza	40404G	19	221203	Rwanda	Kigali	Kicukiro	-1.98012	30.1496
8074	40404D-ArtR22RW-1	crt-Cys72Ser	70	0	70	Busanza	40404D	40	220910	Rwanda	Kigali	Kicukiro	-1.98012	30.1496
8075	60606D-ArtR22RW-1	crt-Cys72Ser	1606	0	1606	Masaka	60606D	24	220826	Rwanda	Kigali	Kicukiro	-2.00395	30.2285
8076	11011E-ArtR22RW-1	crt-Cys72Ser	97	0	97	Giti	11011E	29	221231	Rwanda	North	Gicumbi	-1.7889	30.2123
8077	90909B-ArtR22RW-1	crt-Cys72Ser	1141	0	1141	Tanda	90909B	88	220603	Rwanda	North	Gicumbi	-1.79983	30.2621
8078	14014A-ArtR22RW-1	crt-Cys72Ser	170	0	170	Jenda	14014A	39	221022	Rwanda	South	Nyamagabe	-2.33	29.5226
8079	60606E-ArtR22RW-1	crt-Cys72Ser	1495	0	1495	Masaka	60606E	17	220910	Rwanda	Kigali	Kicukiro	-2.00395	30.2285
8080	13013D-ArtR22RW-1	crt-Cys72Ser	1104	0	1104	Nyamagabe	13013D	18	221119	Rwanda	South	Nyamagabe	-2.48302	29.584
8081	121012A-ArtR22RW-1	crt-Cys72Ser	353	0	353	Ngoma	121012A	13	221022	Rwanda	South	Nyaruguru	-2.74342	29.697
8082	10101C-ArtR22RW-1	crt-Cys72Ser	354	0	354	Mareba	10101C	10	220924	Rwanda	East	Bugesera	-2.24782	30.0702
8083	10101D-ArtR22RW-1	crt-Cys72Ser	17	0	17	Mareba	10101D	6	221009	Rwanda	East	Bugesera	-2.24782	30.0702
8084	11011A-ArtR22RW-1	crt-Cys72Ser	8	0	8	Giti	11011A	9	220924	Rwanda	North	Gicumbi	-1.7889	30.2123
8085	11011C-ArtR22RW-1	crt-Cys72Ser	679	0	679	Giti	11011C	24	221119	Rwanda	North	Gicumbi	-1.7889	30.2123
8086	17017B-ArtR22RW-1	crt-Cys72Ser	21	0	21	Mushubati	17017B	48	221105	Rwanda	West	Rutsiro	-2.01275	29.3999
8087	17017C-ArtR22RW-1	crt-Cys72Ser	147	0	147	Mushubati	17017C	13	221203	Rwanda	West	Rutsiro	-2.01275	29.3999
8088	20202A-ArtR22RW-1	crt-Cys72Ser	652	0	652	Ntarama	20202A	16	220603	Rwanda	East	Bugesera	-2.10874	30.0655
8089	30303H-ArtR22RW-1	crt-Cys72Ser	907	0	907	Nyamata	30303H	18	221219	Rwanda	East	Bugesera	-2.14697	30.0912
8090	18018A-ArtR22RW-1	crt-Cys72Ser	2641	0	2641	Byahi	18018A	26	*2022	Rwanda	West	Rubavu	-1.66303	29.2796
8091	121012D-ArtR22RW-1	crt-Cys72Ser	157	0	157	Ngoma	121012D	15	221231	Rwanda	South	Nyaruguru	-2.74342	29.697
8092	30303F-ArtR22RW-1	crt-Cys72Ser	347	0	347	Nyamata	30303F	9	221009	Rwanda	East	Bugesera	-2.14697	30.0912
8093	90909C-ArtR22RW-1	crt-Cys72Ser	960	0	960	Tanda	90909C	83	220618	Rwanda	North	Gicumbi	-1.79983	30.2621
8094	50505B-ArtR22RW-1	crt-Cys72Ser	97	0	97	Gahanga	50505B	10	220603	Rwanda	Kigali	Kicukiro	-2.0276	30.1043
8095	19019A-ArtR22RW-1	crt-Cys72Ser	24	0	24	Nkanka	19019A	18	*2022	Rwanda	West	Rusizi	-2.42684	28.929
8096	20202B-ArtR22RW-1	crt-Cys72Ser	553	0	553	Ntarama	20202B	21	220618	Rwanda	East	Bugesera	-2.10874	30.0655
8097	70707B-ArtR22RW-1	crt-Cys72Ser	204	0	204	Solace	70707B	54	220618	Rwanda	Kigali	Gasabo	-1.90941	30.2151
8098	40404F-ArtR22RW-1	crt-Cys72Ser	1662	0	1662	Busanza	40404F	22	221105	Rwanda	Kigali	Kicukiro	-1.98012	30.1496
8099	30303C-ArtR22RW-1	crt-Cys72Ser	1189	0	1189	Nyamata	30303C	17	220730	Rwanda	East	Bugesera	-2.14697	30.0912
8100	30303E-ArtR22RW-1	crt-Cys72Ser	194	0	194	Nyamata	30303E	9	220910	Rwanda	East	Bugesera	-2.14697	30.0912
8101	20202C-ArtR22RW-1	crt-Cys72Ser	378	0	378	Ntarama	20202C	13	220716	Rwanda	East	Bugesera	-2.10874	30.0655
8102	20202D-ArtR22RW-1	crt-Cys72Ser	402	0	402	Ntarama	20202D	7	220826	Rwanda	East	Bugesera	-2.10874	30.0655
8103	2020A-ArtR22RW-1	crt-Cys72Ser	437	0	437	Bugaragara	2020A	18	221009	Rwanda	East	Nyagatare	-1.29073	30.4123
8104	2020B-ArtR22RW-1	crt-Cys72Ser	449	0	449	Bugaragara	2020B	16	221105	Rwanda	East	Nyagatare	-1.29073	30.4123
8105	40404E-ArtR22RW-1	crt-Cys72Ser	912	0	912	Busanza	40404E	24	221009	Rwanda	Kigali	Kicukiro	-1.98012	30.1496
8106	30303B-ArtR22RW-1	crt-Cys72Ser	413	0	413	Nyamata	30303B	9	220618	Rwanda	East	Bugesera	-2.14697	30.0912
8107	121012B-ArtR22RW-1	crt-Cys72Ser	43	0	43	Ngoma	121012B	14	221105	Rwanda	South	Nyaruguru	-2.74342	29.697
8108	20202E-ArtR22RW-1	crt-Cys72Ser	148	0	148	Ntarama	20202E	11	220910	Rwanda	East	Bugesera	-2.10874	30.0655
8109	30303D-ArtR22RW-1	crt-Cys72Ser	365	0	365	Nyamata	30303D	9	220812	Rwanda	East	Bugesera	-2.14697	30.0912
8110	10101B-ArtR22RW-1	crt-Cys72Ser	257	0	257	Mareba	10101B	5	220826	Rwanda	East	Bugesera	-2.24782	30.0702
8111	30303G-ArtR22RW-1	crt-Cys72Ser	729	0	729	Nyamata	30303G	10	221105	Rwanda	East	Bugesera	-2.14697	30.0912
8112	40404B-ArtR22RW-1	crt-Cys72Ser	1176	0	1176	Busanza	40404B	32	220716	Rwanda	Kigali	Kicukiro	-1.98012	30.1496
8113	90909O-ArtR22RW-1	crt-Gln271Glu	271	0	271	Tanda	90909O	36	221219	Rwanda	North	Gicumbi	-1.79983	30.2621
8114	90909K-ArtR22RW-1	crt-Gln271Glu	965	0	965	Tanda	90909K	15	221022	Rwanda	North	Gicumbi	-1.79983	30.2621
8115	80808H-ArtR22RW-1	crt-Gln271Glu	11	46	57	Nyacyonga	80808H	18	221219	Rwanda	Kigali	Gasabo	-1.86805	30.0842
8116	90909I-ArtR22RW-1	crt-Gln271Glu	652	0	652	Tanda	90909I	36	220924	Rwanda	North	Gicumbi	-1.79983	30.2621
8117	90909H-ArtR22RW-1	crt-Gln271Glu	1976	0	1976	Tanda	90909H	52	220910	Rwanda	North	Gicumbi	-1.79983	30.2621
8118	90909E-ArtR22RW-1	crt-Gln271Glu	1	0	1	Tanda	90909E	88	220716	Rwanda	North	Gicumbi	-1.79983	30.2621
8119	80808G-ArtR22RW-1	crt-Gln271Glu	15	28	43	Nyacyonga	80808G	22	221119	Rwanda	Kigali	Gasabo	-1.86805	30.0842
8120	80808E-ArtR22RW-1	crt-Gln271Glu	423	9	432	Nyacyonga	80808E	28	220924	Rwanda	Kigali	Gasabo	-1.86805	30.0842
8121	90909M-ArtR22RW-1	crt-Gln271Glu	138	5	143	Tanda	90909M	64	221119	Rwanda	North	Gicumbi	-1.79983	30.2621
8122	80808C-ArtR22RW-1	crt-Gln271Glu	432	22	454	Nyacyonga	80808C	27	220730	Rwanda	Kigali	Gasabo	-1.86805	30.0842
8123	80808A-ArtR22RW-1	crt-Gln271Glu	60	0	60	Nyacyonga	80808A	56	220520	Rwanda	Kigali	Gasabo	-1.86805	30.0842
8124	80808F-ArtR22RW-1	crt-Gln271Glu	57	214	271	Nyacyonga	80808F	34	221022	Rwanda	Kigali	Gasabo	-1.86805	30.0842
8125	90909F-ArtR22RW-1	crt-Gln271Glu	228	0	228	Tanda	90909F	42	220826	Rwanda	North	Gicumbi	-1.79983	30.2621
8126	70707G-ArtR22RW-1	crt-Gln271Glu	30	0	30	Solace	70707G	16	221119	Rwanda	Kigali	Gasabo	-1.90941	30.2151
8127	70707F-ArtR22RW-1	crt-Gln271Glu	608	115	723	Solace	70707F	28	221105	Rwanda	Kigali	Gasabo	-1.90941	30.2151
8128	70707E-ArtR22RW-1	crt-Gln271Glu	569	13	582	Solace	70707E	17	220910	Rwanda	Kigali	Gasabo	-1.90941	30.2151
8129	90909D-ArtR22RW-1	crt-Gln271Glu	44	0	44	Tanda	90909D	71	220702	Rwanda	North	Gicumbi	-1.79983	30.2621
8130	70707C-ArtR22RW-1	crt-Gln271Glu	289	93	382	Solace	70707C	29	220730	Rwanda	Kigali	Gasabo	-1.90941	30.2151
8131	70707A-ArtR22RW-1	crt-Gln271Glu	275	3	278	Solace	70707A	56	220520	Rwanda	Kigali	Gasabo	-1.90941	30.2151
8132	60606H-ArtR22RW-1	crt-Gln271Glu	42	1	43	Masaka	60606H	18	221219	Rwanda	Kigali	Kicukiro	-2.00395	30.2285
8133	90909A-ArtR22RW-1	crt-Gln271Glu	212	5	217	Tanda	90909A	66	220520	Rwanda	North	Gicumbi	-1.79983	30.2621
8134	60606G-ArtR22RW-1	crt-Gln271Glu	215	23	238	Masaka	60606G	21	221203	Rwanda	Kigali	Kicukiro	-2.00395	30.2285
8135	60606F-ArtR22RW-1	crt-Gln271Glu	88	273	361	Masaka	60606F	17	221105	Rwanda	Kigali	Kicukiro	-2.00395	30.2285
8136	60606C-ArtR22RW-1	crt-Gln271Glu	1199	47	1246	Masaka	60606C	16	220702	Rwanda	Kigali	Kicukiro	-2.00395	30.2285
8137	60606B-ArtR22RW-1	crt-Gln271Glu	0	0	0	Masaka	60606B	16	220618	Rwanda	Kigali	Kicukiro	-2.00395	30.2285
8138	60606A-ArtR22RW-1	crt-Gln271Glu	84	77	161	Masaka	60606A	16	220520	Rwanda	Kigali	Kicukiro	-2.00395	30.2285
8139	50505E-ArtR22RW-1	crt-Gln271Glu	56	38	94	Gahanga	50505E	7	221009	Rwanda	Kigali	Kicukiro	-2.0276	30.1043
8140	50505D-ArtR22RW-1	crt-Gln271Glu	76	0	76	Gahanga	50505D	8	220730	Rwanda	Kigali	Kicukiro	-2.0276	30.1043
8141	50505C-ArtR22RW-1	crt-Gln271Glu	30	0	30	Gahanga	50505C	11	220702	Rwanda	Kigali	Kicukiro	-2.0276	30.1043
8142	50505A-ArtR22RW-1	crt-Gln271Glu	119	4	123	Gahanga	50505A	14	220520	Rwanda	Kigali	Kicukiro	-2.0276	30.1043
8143	90909J-ArtR22RW-1	crt-Gln271Glu	138	0	138	Tanda	90909J	73	221009	Rwanda	North	Gicumbi	-1.79983	30.2621
8144	40404H-ArtR22RW-1	crt-Gln271Glu	292	15	307	Busanza	40404H	21	221231	Rwanda	Kigali	Kicukiro	-1.98012	30.1496
8145	15015D-ArtR22RW-1	crt-Gln271Glu	61	10	71	Gishubi	15015D	8	221119	Rwanda	South	Gisagara	-2.58586	29.8732
8146	90909L-ArtR22RW-1	crt-Gln271Glu	170	0	170	Tanda	90909L	40	221105	Rwanda	North	Gicumbi	-1.79983	30.2621
8147	10101A-ArtR22RW-1	crt-Gln271Glu	1118	460	1578	Mareba	10101A	9	220702	Rwanda	East	Bugesera	-2.24782	30.0702
8148	80808B-ArtR22RW-1	crt-Gln271Glu	3	0	3	Nyacyonga	80808B	32	220618	Rwanda	Kigali	Gasabo	-1.86805	30.0842
8149	11011B-ArtR22RW-1	crt-Gln271Glu	330	9	339	Giti	11011B	28	221022	Rwanda	North	Gicumbi	-1.7889	30.2123
8150	15015A-ArtR22RW-1	crt-Gln271Glu	47	2	49	Gishubi	15015A	10	220924	Rwanda	South	Gisagara	-2.58586	29.8732
8151	90909N-ArtR22RW-1	crt-Gln271Glu	132	4	136	Tanda	90909N	36	221203	Rwanda	North	Gicumbi	-1.79983	30.2621
8152	13013E-ArtR22RW-1	crt-Gln271Glu	73	31	104	Nyamagabe	13013E	19	221203	Rwanda	South	Nyamagabe	-2.48302	29.584
8153	30303A-ArtR22RW-1	crt-Gln271Glu	316	0	316	Nyamata	30303A	27	220603	Rwanda	East	Bugesera	-2.14697	30.0912
8154	13013C-ArtR22RW-1	crt-Gln271Glu	188	28	216	Nyamagabe	13013C	23	221105	Rwanda	South	Nyamagabe	-2.48302	29.584
8155	15015B-ArtR22RW-1	crt-Gln271Glu	148	970	1118	Gishubi	15015B	10	221009	Rwanda	South	Gisagara	-2.58586	29.8732
8156	2020C-ArtR22RW-1	crt-Gln271Glu	270	0	270	Bugaragara	2020C	16	221231	Rwanda	East	Nyagatare	-1.29073	30.4123
8157	13013B-ArtR22RW-1	crt-Gln271Glu	137	195	332	Nyamagabe	13013B	17	221022	Rwanda	South	Nyamagabe	-2.48302	29.584
8158	17017D-ArtR22RW-1	crt-Gln271Glu	19	0	19	Mushubati	17017D	40	221219	Rwanda	West	Rutsiro	-2.01275	29.3999
8159	13013A-ArtR22RW-1	crt-Gln271Glu	27	37	64	Nyamagabe	13013A	12	221009	Rwanda	South	Nyamagabe	-2.48302	29.584
8160	15015E-ArtR22RW-1	crt-Gln271Glu	0	16	16	Gishubi	15015E	9	221203	Rwanda	South	Gisagara	-2.58586	29.8732
8161	15015C-ArtR22RW-1	crt-Gln271Glu	890	258	1148	Gishubi	15015C	29	221022	Rwanda	South	Gisagara	-2.58586	29.8732
8162	101010A-ArtR22RW-1	crt-Gln271Glu	165	0	165	Rukara	101010A	22	*2022	Rwanda	East	Kayonza	-1.79697	30.503
8163	13013F-ArtR22RW-1	crt-Gln271Glu	98	98	196	Nyamagabe	13013F	28	221219	Rwanda	South	Nyamagabe	-2.48302	29.584
8164	14014B-ArtR22RW-1	crt-Gln271Glu	0	0	0	Jenda	14014B	45	221119	Rwanda	South	Nyamagabe	-2.33	29.5226
8165	121012C-ArtR22RW-1	crt-Gln271Glu	54	53	107	Ngoma	121012C	9	221119	Rwanda	South	Nyaruguru	-2.74342	29.697
8166	17017A-ArtR22RW-1	crt-Gln271Glu	1	0	1	Mushubati	17017A	40	221022	Rwanda	West	Rutsiro	-2.01275	29.3999
8167	16016A-ArtR22RW-1	crt-Gln271Glu	8	0	8	Kibingo	16016A	15	*2022	Rwanda	West	Nyamasheke	-2.19952	29.2612
8168	11011D-ArtR22RW-1	crt-Gln271Glu	865	0	865	Giti	11011D	27	221203	Rwanda	North	Gicumbi	-1.7889	30.2123
8169	90909G-ArtR22RW-1	crt-Gln271Glu	47	0	47	Tanda	90909G	46	220910	Rwanda	North	Gicumbi	-1.79983	30.2621
8170	70707H-ArtR22RW-1	crt-Gln271Glu	423	0	423	Solace	70707H	19	221219	Rwanda	Kigali	Gasabo	-1.90941	30.2151
8171	14014C-ArtR22RW-1	crt-Gln271Glu	0	0	0	Jenda	14014C	29	221231	Rwanda	South	Nyamagabe	-2.33	29.5226
8172	40404A-ArtR22RW-1	crt-Gln271Glu	57	57	114	Busanza	40404A	40	220603	Rwanda	Kigali	Kicukiro	-1.98012	30.1496
8173	80808D-ArtR22RW-1	crt-Gln271Glu	82	75	157	Nyacyonga	80808D	17	220826	Rwanda	Kigali	Gasabo	-1.86805	30.0842
8174	17017E-ArtR22RW-1	crt-Gln271Glu	237	0	237	Mushubati	17017E	35	221231	Rwanda	West	Rutsiro	-2.01275	29.3999
8175	40404C-ArtR22RW-1	crt-Gln271Glu	106	0	106	Busanza	40404C	40	220826	Rwanda	Kigali	Kicukiro	-1.98012	30.1496
8176	70707D-ArtR22RW-1	crt-Gln271Glu	148	32	180	Solace	70707D	10	220826	Rwanda	Kigali	Gasabo	-1.90941	30.2151
8177	40404G-ArtR22RW-1	crt-Gln271Glu	85	4	89	Busanza	40404G	19	221203	Rwanda	Kigali	Kicukiro	-1.98012	30.1496
8178	40404D-ArtR22RW-1	crt-Gln271Glu	9	1	10	Busanza	40404D	40	220910	Rwanda	Kigali	Kicukiro	-1.98012	30.1496
8179	60606D-ArtR22RW-1	crt-Gln271Glu	138	62	200	Masaka	60606D	24	220826	Rwanda	Kigali	Kicukiro	-2.00395	30.2285
8180	11011E-ArtR22RW-1	crt-Gln271Glu	11	0	11	Giti	11011E	29	221231	Rwanda	North	Gicumbi	-1.7889	30.2123
8181	90909B-ArtR22RW-1	crt-Gln271Glu	259	0	259	Tanda	90909B	88	220603	Rwanda	North	Gicumbi	-1.79983	30.2621
8182	14014A-ArtR22RW-1	crt-Gln271Glu	13	33	46	Jenda	14014A	39	221022	Rwanda	South	Nyamagabe	-2.33	29.5226
8183	60606E-ArtR22RW-1	crt-Gln271Glu	282	22	304	Masaka	60606E	17	220910	Rwanda	Kigali	Kicukiro	-2.00395	30.2285
8184	13013D-ArtR22RW-1	crt-Gln271Glu	303	61	364	Nyamagabe	13013D	18	221119	Rwanda	South	Nyamagabe	-2.48302	29.584
8185	121012A-ArtR22RW-1	crt-Gln271Glu	124	20	144	Ngoma	121012A	13	221022	Rwanda	South	Nyaruguru	-2.74342	29.697
8186	10101C-ArtR22RW-1	crt-Gln271Glu	92	17	109	Mareba	10101C	10	220924	Rwanda	East	Bugesera	-2.24782	30.0702
8187	10101D-ArtR22RW-1	crt-Gln271Glu	7	0	7	Mareba	10101D	6	221009	Rwanda	East	Bugesera	-2.24782	30.0702
8188	11011A-ArtR22RW-1	crt-Gln271Glu	1	0	1	Giti	11011A	9	220924	Rwanda	North	Gicumbi	-1.7889	30.2123
8189	11011C-ArtR22RW-1	crt-Gln271Glu	260	0	260	Giti	11011C	24	221119	Rwanda	North	Gicumbi	-1.7889	30.2123
8190	17017B-ArtR22RW-1	crt-Gln271Glu	1	0	1	Mushubati	17017B	48	221105	Rwanda	West	Rutsiro	-2.01275	29.3999
8191	17017C-ArtR22RW-1	crt-Gln271Glu	30	1	31	Mushubati	17017C	13	221203	Rwanda	West	Rutsiro	-2.01275	29.3999
8192	20202A-ArtR22RW-1	crt-Gln271Glu	6	0	6	Ntarama	20202A	16	220603	Rwanda	East	Bugesera	-2.10874	30.0655
8193	30303H-ArtR22RW-1	crt-Gln271Glu	79	2	81	Nyamata	30303H	18	221219	Rwanda	East	Bugesera	-2.14697	30.0912
8194	18018A-ArtR22RW-1	crt-Gln271Glu	323	104	427	Byahi	18018A	26	*2022	Rwanda	West	Rubavu	-1.66303	29.2796
8195	121012D-ArtR22RW-1	crt-Gln271Glu	6	9	15	Ngoma	121012D	15	221231	Rwanda	South	Nyaruguru	-2.74342	29.697
8196	30303F-ArtR22RW-1	crt-Gln271Glu	24	0	24	Nyamata	30303F	9	221009	Rwanda	East	Bugesera	-2.14697	30.0912
8197	90909C-ArtR22RW-1	crt-Gln271Glu	389	0	389	Tanda	90909C	83	220618	Rwanda	North	Gicumbi	-1.79983	30.2621
8198	50505B-ArtR22RW-1	crt-Gln271Glu	24	0	24	Gahanga	50505B	10	220603	Rwanda	Kigali	Kicukiro	-2.0276	30.1043
8199	19019A-ArtR22RW-1	crt-Gln271Glu	12	5	17	Nkanka	19019A	18	*2022	Rwanda	West	Rusizi	-2.42684	28.929
8200	20202B-ArtR22RW-1	crt-Gln271Glu	90	0	90	Ntarama	20202B	21	220618	Rwanda	East	Bugesera	-2.10874	30.0655
8201	70707B-ArtR22RW-1	crt-Gln271Glu	37	0	37	Solace	70707B	54	220618	Rwanda	Kigali	Gasabo	-1.90941	30.2151
8202	40404F-ArtR22RW-1	crt-Gln271Glu	572	41	613	Busanza	40404F	22	221105	Rwanda	Kigali	Kicukiro	-1.98012	30.1496
8203	30303C-ArtR22RW-1	crt-Gln271Glu	64	33	97	Nyamata	30303C	17	220730	Rwanda	East	Bugesera	-2.14697	30.0912
8204	30303E-ArtR22RW-1	crt-Gln271Glu	1	0	1	Nyamata	30303E	9	220910	Rwanda	East	Bugesera	-2.14697	30.0912
8205	20202C-ArtR22RW-1	crt-Gln271Glu	14	0	14	Ntarama	20202C	13	220716	Rwanda	East	Bugesera	-2.10874	30.0655
8206	20202D-ArtR22RW-1	crt-Gln271Glu	176	0	176	Ntarama	20202D	7	220826	Rwanda	East	Bugesera	-2.10874	30.0655
8207	2020A-ArtR22RW-1	crt-Gln271Glu	40	0	40	Bugaragara	2020A	18	221009	Rwanda	East	Nyagatare	-1.29073	30.4123
8208	2020B-ArtR22RW-1	crt-Gln271Glu	110	12	122	Bugaragara	2020B	16	221105	Rwanda	East	Nyagatare	-1.29073	30.4123
8209	40404E-ArtR22RW-1	crt-Gln271Glu	197	10	207	Busanza	40404E	24	221009	Rwanda	Kigali	Kicukiro	-1.98012	30.1496
8210	30303B-ArtR22RW-1	crt-Gln271Glu	77	0	77	Nyamata	30303B	9	220618	Rwanda	East	Bugesera	-2.14697	30.0912
8211	121012B-ArtR22RW-1	crt-Gln271Glu	3	20	23	Ngoma	121012B	14	221105	Rwanda	South	Nyaruguru	-2.74342	29.697
8212	20202E-ArtR22RW-1	crt-Gln271Glu	38	0	38	Ntarama	20202E	11	220910	Rwanda	East	Bugesera	-2.10874	30.0655
8213	30303D-ArtR22RW-1	crt-Gln271Glu	45	0	45	Nyamata	30303D	9	220812	Rwanda	East	Bugesera	-2.14697	30.0912
8214	10101B-ArtR22RW-1	crt-Gln271Glu	81	35	116	Mareba	10101B	5	220826	Rwanda	East	Bugesera	-2.24782	30.0702
8215	30303G-ArtR22RW-1	crt-Gln271Glu	59	11	70	Nyamata	30303G	10	221105	Rwanda	East	Bugesera	-2.14697	30.0912
8216	40404B-ArtR22RW-1	crt-Gln271Glu	259	16	275	Busanza	40404B	32	220716	Rwanda	Kigali	Kicukiro	-1.98012	30.1496
8217	90909O-ArtR22RW-1	crt-Gly353Val	776	0	776	Tanda	90909O	36	221219	Rwanda	North	Gicumbi	-1.79983	30.2621
8218	90909K-ArtR22RW-1	crt-Gly353Val	1501	0	1501	Tanda	90909K	15	221022	Rwanda	North	Gicumbi	-1.79983	30.2621
8219	80808H-ArtR22RW-1	crt-Gly353Val	76	0	76	Nyacyonga	80808H	18	221219	Rwanda	Kigali	Gasabo	-1.86805	30.0842
8220	90909I-ArtR22RW-1	crt-Gly353Val	1547	0	1547	Tanda	90909I	36	220924	Rwanda	North	Gicumbi	-1.79983	30.2621
8221	90909H-ArtR22RW-1	crt-Gly353Val	4011	0	4011	Tanda	90909H	52	220910	Rwanda	North	Gicumbi	-1.79983	30.2621
8222	90909E-ArtR22RW-1	crt-Gly353Val	31	0	31	Tanda	90909E	88	220716	Rwanda	North	Gicumbi	-1.79983	30.2621
8223	80808G-ArtR22RW-1	crt-Gly353Val	123	0	123	Nyacyonga	80808G	22	221119	Rwanda	Kigali	Gasabo	-1.86805	30.0842
8224	80808E-ArtR22RW-1	crt-Gly353Val	1549	0	1549	Nyacyonga	80808E	28	220924	Rwanda	Kigali	Gasabo	-1.86805	30.0842
8225	90909M-ArtR22RW-1	crt-Gly353Val	697	0	697	Tanda	90909M	64	221119	Rwanda	North	Gicumbi	-1.79983	30.2621
8226	80808C-ArtR22RW-1	crt-Gly353Val	1478	0	1478	Nyacyonga	80808C	27	220730	Rwanda	Kigali	Gasabo	-1.86805	30.0842
8227	80808A-ArtR22RW-1	crt-Gly353Val	376	0	376	Nyacyonga	80808A	56	220520	Rwanda	Kigali	Gasabo	-1.86805	30.0842
8228	80808F-ArtR22RW-1	crt-Gly353Val	524	0	524	Nyacyonga	80808F	34	221022	Rwanda	Kigali	Gasabo	-1.86805	30.0842
8229	90909F-ArtR22RW-1	crt-Gly353Val	1074	0	1074	Tanda	90909F	42	220826	Rwanda	North	Gicumbi	-1.79983	30.2621
8230	70707G-ArtR22RW-1	crt-Gly353Val	562	0	562	Solace	70707G	16	221119	Rwanda	Kigali	Gasabo	-1.90941	30.2151
8231	70707F-ArtR22RW-1	crt-Gly353Val	1620	0	1620	Solace	70707F	28	221105	Rwanda	Kigali	Gasabo	-1.90941	30.2151
8232	70707E-ArtR22RW-1	crt-Gly353Val	1487	0	1487	Solace	70707E	17	220910	Rwanda	Kigali	Gasabo	-1.90941	30.2151
8233	90909D-ArtR22RW-1	crt-Gly353Val	68	0	68	Tanda	90909D	71	220702	Rwanda	North	Gicumbi	-1.79983	30.2621
8234	70707C-ArtR22RW-1	crt-Gly353Val	1097	0	1097	Solace	70707C	29	220730	Rwanda	Kigali	Gasabo	-1.90941	30.2151
8235	70707A-ArtR22RW-1	crt-Gly353Val	983	0	983	Solace	70707A	56	220520	Rwanda	Kigali	Gasabo	-1.90941	30.2151
8236	60606H-ArtR22RW-1	crt-Gly353Val	79	0	79	Masaka	60606H	18	221219	Rwanda	Kigali	Kicukiro	-2.00395	30.2285
8237	90909A-ArtR22RW-1	crt-Gly353Val	541	0	541	Tanda	90909A	66	220520	Rwanda	North	Gicumbi	-1.79983	30.2621
8238	60606G-ArtR22RW-1	crt-Gly353Val	523	0	523	Masaka	60606G	21	221203	Rwanda	Kigali	Kicukiro	-2.00395	30.2285
8239	60606F-ArtR22RW-1	crt-Gly353Val	1454	0	1454	Masaka	60606F	17	221105	Rwanda	Kigali	Kicukiro	-2.00395	30.2285
8240	60606C-ArtR22RW-1	crt-Gly353Val	2538	0	2538	Masaka	60606C	16	220702	Rwanda	Kigali	Kicukiro	-2.00395	30.2285
8241	60606B-ArtR22RW-1	crt-Gly353Val	1	0	1	Masaka	60606B	16	220618	Rwanda	Kigali	Kicukiro	-2.00395	30.2285
8242	60606A-ArtR22RW-1	crt-Gly353Val	916	0	916	Masaka	60606A	16	220520	Rwanda	Kigali	Kicukiro	-2.00395	30.2285
8243	50505E-ArtR22RW-1	crt-Gly353Val	483	0	483	Gahanga	50505E	7	221009	Rwanda	Kigali	Kicukiro	-2.0276	30.1043
8244	50505D-ArtR22RW-1	crt-Gly353Val	146	0	146	Gahanga	50505D	8	220730	Rwanda	Kigali	Kicukiro	-2.0276	30.1043
8245	50505C-ArtR22RW-1	crt-Gly353Val	46	0	46	Gahanga	50505C	11	220702	Rwanda	Kigali	Kicukiro	-2.0276	30.1043
8246	50505A-ArtR22RW-1	crt-Gly353Val	463	0	463	Gahanga	50505A	14	220520	Rwanda	Kigali	Kicukiro	-2.0276	30.1043
8247	90909J-ArtR22RW-1	crt-Gly353Val	598	0	598	Tanda	90909J	73	221009	Rwanda	North	Gicumbi	-1.79983	30.2621
8248	40404H-ArtR22RW-1	crt-Gly353Val	718	0	718	Busanza	40404H	21	221231	Rwanda	Kigali	Kicukiro	-1.98012	30.1496
8249	15015D-ArtR22RW-1	crt-Gly353Val	90	0	90	Gishubi	15015D	8	221119	Rwanda	South	Gisagara	-2.58586	29.8732
8250	90909L-ArtR22RW-1	crt-Gly353Val	999	0	999	Tanda	90909L	40	221105	Rwanda	North	Gicumbi	-1.79983	30.2621
8251	10101A-ArtR22RW-1	crt-Gly353Val	2669	0	2669	Mareba	10101A	9	220702	Rwanda	East	Bugesera	-2.24782	30.0702
8252	80808B-ArtR22RW-1	crt-Gly353Val	33	0	33	Nyacyonga	80808B	32	220618	Rwanda	Kigali	Gasabo	-1.86805	30.0842
8253	11011B-ArtR22RW-1	crt-Gly353Val	1631	0	1631	Giti	11011B	28	221022	Rwanda	North	Gicumbi	-1.7889	30.2123
8254	15015A-ArtR22RW-1	crt-Gly353Val	65	0	65	Gishubi	15015A	10	220924	Rwanda	South	Gisagara	-2.58586	29.8732
8255	90909N-ArtR22RW-1	crt-Gly353Val	818	0	818	Tanda	90909N	36	221203	Rwanda	North	Gicumbi	-1.79983	30.2621
8256	13013E-ArtR22RW-1	crt-Gly353Val	224	0	224	Nyamagabe	13013E	19	221203	Rwanda	South	Nyamagabe	-2.48302	29.584
8257	30303A-ArtR22RW-1	crt-Gly353Val	555	0	555	Nyamata	30303A	27	220603	Rwanda	East	Bugesera	-2.14697	30.0912
8258	13013C-ArtR22RW-1	crt-Gly353Val	420	0	420	Nyamagabe	13013C	23	221105	Rwanda	South	Nyamagabe	-2.48302	29.584
8259	15015B-ArtR22RW-1	crt-Gly353Val	9779	0	9779	Gishubi	15015B	10	221009	Rwanda	South	Gisagara	-2.58586	29.8732
8260	2020C-ArtR22RW-1	crt-Gly353Val	937	0	937	Bugaragara	2020C	16	221231	Rwanda	East	Nyagatare	-1.29073	30.4123
8261	13013B-ArtR22RW-1	crt-Gly353Val	1908	0	1908	Nyamagabe	13013B	17	221022	Rwanda	South	Nyamagabe	-2.48302	29.584
8262	17017D-ArtR22RW-1	crt-Gly353Val	36	0	36	Mushubati	17017D	40	221219	Rwanda	West	Rutsiro	-2.01275	29.3999
8263	13013A-ArtR22RW-1	crt-Gly353Val	323	0	323	Nyamagabe	13013A	12	221009	Rwanda	South	Nyamagabe	-2.48302	29.584
8264	15015E-ArtR22RW-1	crt-Gly353Val	273	0	273	Gishubi	15015E	9	221203	Rwanda	South	Gisagara	-2.58586	29.8732
8265	15015C-ArtR22RW-1	crt-Gly353Val	7522	0	7522	Gishubi	15015C	29	221022	Rwanda	South	Gisagara	-2.58586	29.8732
8266	101010A-ArtR22RW-1	crt-Gly353Val	1498	0	1498	Rukara	101010A	22	*2022	Rwanda	East	Kayonza	-1.79697	30.503
8267	13013F-ArtR22RW-1	crt-Gly353Val	446	0	446	Nyamagabe	13013F	28	221219	Rwanda	South	Nyamagabe	-2.48302	29.584
8268	14014B-ArtR22RW-1	crt-Gly353Val	0	0	0	Jenda	14014B	45	221119	Rwanda	South	Nyamagabe	-2.33	29.5226
8269	121012C-ArtR22RW-1	crt-Gly353Val	164	0	164	Ngoma	121012C	9	221119	Rwanda	South	Nyaruguru	-2.74342	29.697
8270	17017A-ArtR22RW-1	crt-Gly353Val	3	0	3	Mushubati	17017A	40	221022	Rwanda	West	Rutsiro	-2.01275	29.3999
8271	16016A-ArtR22RW-1	crt-Gly353Val	16	0	16	Kibingo	16016A	15	*2022	Rwanda	West	Nyamasheke	-2.19952	29.2612
8272	11011D-ArtR22RW-1	crt-Gly353Val	3314	0	3314	Giti	11011D	27	221203	Rwanda	North	Gicumbi	-1.7889	30.2123
8273	90909G-ArtR22RW-1	crt-Gly353Val	423	0	423	Tanda	90909G	46	220910	Rwanda	North	Gicumbi	-1.79983	30.2621
8274	70707H-ArtR22RW-1	crt-Gly353Val	1542	0	1542	Solace	70707H	19	221219	Rwanda	Kigali	Gasabo	-1.90941	30.2151
8275	14014C-ArtR22RW-1	crt-Gly353Val	1	0	1	Jenda	14014C	29	221231	Rwanda	South	Nyamagabe	-2.33	29.5226
8276	40404A-ArtR22RW-1	crt-Gly353Val	563	0	563	Busanza	40404A	40	220603	Rwanda	Kigali	Kicukiro	-1.98012	30.1496
8277	80808D-ArtR22RW-1	crt-Gly353Val	512	0	512	Nyacyonga	80808D	17	220826	Rwanda	Kigali	Gasabo	-1.86805	30.0842
8278	17017E-ArtR22RW-1	crt-Gly353Val	3698	0	3698	Mushubati	17017E	35	221231	Rwanda	West	Rutsiro	-2.01275	29.3999
8279	40404C-ArtR22RW-1	crt-Gly353Val	433	0	433	Busanza	40404C	40	220826	Rwanda	Kigali	Kicukiro	-1.98012	30.1496
8280	70707D-ArtR22RW-1	crt-Gly353Val	815	0	815	Solace	70707D	10	220826	Rwanda	Kigali	Gasabo	-1.90941	30.2151
8281	40404G-ArtR22RW-1	crt-Gly353Val	151	0	151	Busanza	40404G	19	221203	Rwanda	Kigali	Kicukiro	-1.98012	30.1496
8282	40404D-ArtR22RW-1	crt-Gly353Val	112	0	112	Busanza	40404D	40	220910	Rwanda	Kigali	Kicukiro	-1.98012	30.1496
8283	60606D-ArtR22RW-1	crt-Gly353Val	1059	0	1059	Masaka	60606D	24	220826	Rwanda	Kigali	Kicukiro	-2.00395	30.2285
8284	11011E-ArtR22RW-1	crt-Gly353Val	69	0	69	Giti	11011E	29	221231	Rwanda	North	Gicumbi	-1.7889	30.2123
8285	90909B-ArtR22RW-1	crt-Gly353Val	840	0	840	Tanda	90909B	88	220603	Rwanda	North	Gicumbi	-1.79983	30.2621
8286	14014A-ArtR22RW-1	crt-Gly353Val	120	0	120	Jenda	14014A	39	221022	Rwanda	South	Nyamagabe	-2.33	29.5226
8287	60606E-ArtR22RW-1	crt-Gly353Val	973	0	973	Masaka	60606E	17	220910	Rwanda	Kigali	Kicukiro	-2.00395	30.2285
8288	13013D-ArtR22RW-1	crt-Gly353Val	612	0	612	Nyamagabe	13013D	18	221119	Rwanda	South	Nyamagabe	-2.48302	29.584
8289	121012A-ArtR22RW-1	crt-Gly353Val	175	0	175	Ngoma	121012A	13	221022	Rwanda	South	Nyaruguru	-2.74342	29.697
8290	10101C-ArtR22RW-1	crt-Gly353Val	250	0	250	Mareba	10101C	10	220924	Rwanda	East	Bugesera	-2.24782	30.0702
8291	10101D-ArtR22RW-1	crt-Gly353Val	18	0	18	Mareba	10101D	6	221009	Rwanda	East	Bugesera	-2.24782	30.0702
8292	11011A-ArtR22RW-1	crt-Gly353Val	4	0	4	Giti	11011A	9	220924	Rwanda	North	Gicumbi	-1.7889	30.2123
8293	11011C-ArtR22RW-1	crt-Gly353Val	408	0	408	Giti	11011C	24	221119	Rwanda	North	Gicumbi	-1.7889	30.2123
8294	17017B-ArtR22RW-1	crt-Gly353Val	14	0	14	Mushubati	17017B	48	221105	Rwanda	West	Rutsiro	-2.01275	29.3999
8295	17017C-ArtR22RW-1	crt-Gly353Val	89	0	89	Mushubati	17017C	13	221203	Rwanda	West	Rutsiro	-2.01275	29.3999
8296	20202A-ArtR22RW-1	crt-Gly353Val	389	0	389	Ntarama	20202A	16	220603	Rwanda	East	Bugesera	-2.10874	30.0655
8297	30303H-ArtR22RW-1	crt-Gly353Val	578	0	578	Nyamata	30303H	18	221219	Rwanda	East	Bugesera	-2.14697	30.0912
8298	18018A-ArtR22RW-1	crt-Gly353Val	1779	0	1779	Byahi	18018A	26	*2022	Rwanda	West	Rubavu	-1.66303	29.2796
8299	121012D-ArtR22RW-1	crt-Gly353Val	161	0	161	Ngoma	121012D	15	221231	Rwanda	South	Nyaruguru	-2.74342	29.697
8300	30303F-ArtR22RW-1	crt-Gly353Val	331	0	331	Nyamata	30303F	9	221009	Rwanda	East	Bugesera	-2.14697	30.0912
8301	90909C-ArtR22RW-1	crt-Gly353Val	611	0	611	Tanda	90909C	83	220618	Rwanda	North	Gicumbi	-1.79983	30.2621
8302	50505B-ArtR22RW-1	crt-Gly353Val	58	0	58	Gahanga	50505B	10	220603	Rwanda	Kigali	Kicukiro	-2.0276	30.1043
8303	19019A-ArtR22RW-1	crt-Gly353Val	16	0	16	Nkanka	19019A	18	*2022	Rwanda	West	Rusizi	-2.42684	28.929
8304	20202B-ArtR22RW-1	crt-Gly353Val	314	0	314	Ntarama	20202B	21	220618	Rwanda	East	Bugesera	-2.10874	30.0655
8305	70707B-ArtR22RW-1	crt-Gly353Val	133	0	133	Solace	70707B	54	220618	Rwanda	Kigali	Gasabo	-1.90941	30.2151
8306	40404F-ArtR22RW-1	crt-Gly353Val	1098	0	1098	Busanza	40404F	22	221105	Rwanda	Kigali	Kicukiro	-1.98012	30.1496
8307	30303C-ArtR22RW-1	crt-Gly353Val	712	0	712	Nyamata	30303C	17	220730	Rwanda	East	Bugesera	-2.14697	30.0912
8308	30303E-ArtR22RW-1	crt-Gly353Val	199	0	199	Nyamata	30303E	9	220910	Rwanda	East	Bugesera	-2.14697	30.0912
8309	20202C-ArtR22RW-1	crt-Gly353Val	329	0	329	Ntarama	20202C	13	220716	Rwanda	East	Bugesera	-2.10874	30.0655
8310	20202D-ArtR22RW-1	crt-Gly353Val	259	0	259	Ntarama	20202D	7	220826	Rwanda	East	Bugesera	-2.10874	30.0655
8311	2020A-ArtR22RW-1	crt-Gly353Val	532	0	532	Bugaragara	2020A	18	221009	Rwanda	East	Nyagatare	-1.29073	30.4123
8312	2020B-ArtR22RW-1	crt-Gly353Val	532	0	532	Bugaragara	2020B	16	221105	Rwanda	East	Nyagatare	-1.29073	30.4123
8313	40404E-ArtR22RW-1	crt-Gly353Val	968	0	968	Busanza	40404E	24	221009	Rwanda	Kigali	Kicukiro	-1.98012	30.1496
8314	30303B-ArtR22RW-1	crt-Gly353Val	247	0	247	Nyamata	30303B	9	220618	Rwanda	East	Bugesera	-2.14697	30.0912
8315	121012B-ArtR22RW-1	crt-Gly353Val	21	0	21	Ngoma	121012B	14	221105	Rwanda	South	Nyaruguru	-2.74342	29.697
8316	20202E-ArtR22RW-1	crt-Gly353Val	77	0	77	Ntarama	20202E	11	220910	Rwanda	East	Bugesera	-2.10874	30.0655
8317	30303D-ArtR22RW-1	crt-Gly353Val	406	0	406	Nyamata	30303D	9	220812	Rwanda	East	Bugesera	-2.14697	30.0912
8318	10101B-ArtR22RW-1	crt-Gly353Val	121	0	121	Mareba	10101B	5	220826	Rwanda	East	Bugesera	-2.24782	30.0702
8319	30303G-ArtR22RW-1	crt-Gly353Val	540	0	540	Nyamata	30303G	10	221105	Rwanda	East	Bugesera	-2.14697	30.0912
8320	40404B-ArtR22RW-1	crt-Gly353Val	1053	0	1053	Busanza	40404B	32	220716	Rwanda	Kigali	Kicukiro	-1.98012	30.1496
8321	90909O-ArtR22RW-1	crt-His97Leu	1029	0	1029	Tanda	90909O	36	221219	Rwanda	North	Gicumbi	-1.79983	30.2621
8322	90909K-ArtR22RW-1	crt-His97Leu	2289	0	2289	Tanda	90909K	15	221022	Rwanda	North	Gicumbi	-1.79983	30.2621
8323	80808H-ArtR22RW-1	crt-His97Leu	190	0	190	Nyacyonga	80808H	18	221219	Rwanda	Kigali	Gasabo	-1.86805	30.0842
8324	90909I-ArtR22RW-1	crt-His97Leu	2370	0	2370	Tanda	90909I	36	220924	Rwanda	North	Gicumbi	-1.79983	30.2621
8325	90909H-ArtR22RW-1	crt-His97Leu	5843	0	5843	Tanda	90909H	52	220910	Rwanda	North	Gicumbi	-1.79983	30.2621
8326	90909E-ArtR22RW-1	crt-His97Leu	20	0	20	Tanda	90909E	88	220716	Rwanda	North	Gicumbi	-1.79983	30.2621
8327	80808G-ArtR22RW-1	crt-His97Leu	232	0	232	Nyacyonga	80808G	22	221119	Rwanda	Kigali	Gasabo	-1.86805	30.0842
8328	80808E-ArtR22RW-1	crt-His97Leu	1834	0	1834	Nyacyonga	80808E	28	220924	Rwanda	Kigali	Gasabo	-1.86805	30.0842
8329	90909M-ArtR22RW-1	crt-His97Leu	1163	0	1163	Tanda	90909M	64	221119	Rwanda	North	Gicumbi	-1.79983	30.2621
8330	80808C-ArtR22RW-1	crt-His97Leu	2104	0	2104	Nyacyonga	80808C	27	220730	Rwanda	Kigali	Gasabo	-1.86805	30.0842
8331	80808A-ArtR22RW-1	crt-His97Leu	387	0	387	Nyacyonga	80808A	56	220520	Rwanda	Kigali	Gasabo	-1.86805	30.0842
8332	80808F-ArtR22RW-1	crt-His97Leu	1033	0	1033	Nyacyonga	80808F	34	221022	Rwanda	Kigali	Gasabo	-1.86805	30.0842
8333	90909F-ArtR22RW-1	crt-His97Leu	1346	0	1346	Tanda	90909F	42	220826	Rwanda	North	Gicumbi	-1.79983	30.2621
8334	70707G-ArtR22RW-1	crt-His97Leu	973	0	973	Solace	70707G	16	221119	Rwanda	Kigali	Gasabo	-1.90941	30.2151
8335	70707F-ArtR22RW-1	crt-His97Leu	3141	0	3141	Solace	70707F	28	221105	Rwanda	Kigali	Gasabo	-1.90941	30.2151
8336	70707E-ArtR22RW-1	crt-His97Leu	2090	0	2090	Solace	70707E	17	220910	Rwanda	Kigali	Gasabo	-1.90941	30.2151
8337	90909D-ArtR22RW-1	crt-His97Leu	130	0	130	Tanda	90909D	71	220702	Rwanda	North	Gicumbi	-1.79983	30.2621
8338	70707C-ArtR22RW-1	crt-His97Leu	1750	0	1750	Solace	70707C	29	220730	Rwanda	Kigali	Gasabo	-1.90941	30.2151
8339	70707A-ArtR22RW-1	crt-His97Leu	1243	0	1243	Solace	70707A	56	220520	Rwanda	Kigali	Gasabo	-1.90941	30.2151
8340	60606H-ArtR22RW-1	crt-His97Leu	143	0	143	Masaka	60606H	18	221219	Rwanda	Kigali	Kicukiro	-2.00395	30.2285
8341	90909A-ArtR22RW-1	crt-His97Leu	680	0	680	Tanda	90909A	66	220520	Rwanda	North	Gicumbi	-1.79983	30.2621
8342	60606G-ArtR22RW-1	crt-His97Leu	878	0	878	Masaka	60606G	21	221203	Rwanda	Kigali	Kicukiro	-2.00395	30.2285
8343	60606F-ArtR22RW-1	crt-His97Leu	2283	0	2283	Masaka	60606F	17	221105	Rwanda	Kigali	Kicukiro	-2.00395	30.2285
8344	60606C-ArtR22RW-1	crt-His97Leu	3799	0	3799	Masaka	60606C	16	220702	Rwanda	Kigali	Kicukiro	-2.00395	30.2285
8345	60606B-ArtR22RW-1	crt-His97Leu	1	0	1	Masaka	60606B	16	220618	Rwanda	Kigali	Kicukiro	-2.00395	30.2285
8346	60606A-ArtR22RW-1	crt-His97Leu	927	0	927	Masaka	60606A	16	220520	Rwanda	Kigali	Kicukiro	-2.00395	30.2285
8347	50505E-ArtR22RW-1	crt-His97Leu	521	0	521	Gahanga	50505E	7	221009	Rwanda	Kigali	Kicukiro	-2.0276	30.1043
8348	50505D-ArtR22RW-1	crt-His97Leu	273	0	273	Gahanga	50505D	8	220730	Rwanda	Kigali	Kicukiro	-2.0276	30.1043
8349	50505C-ArtR22RW-1	crt-His97Leu	59	0	59	Gahanga	50505C	11	220702	Rwanda	Kigali	Kicukiro	-2.0276	30.1043
8350	50505A-ArtR22RW-1	crt-His97Leu	620	0	620	Gahanga	50505A	14	220520	Rwanda	Kigali	Kicukiro	-2.0276	30.1043
8351	90909J-ArtR22RW-1	crt-His97Leu	776	0	776	Tanda	90909J	73	221009	Rwanda	North	Gicumbi	-1.79983	30.2621
8352	40404H-ArtR22RW-1	crt-His97Leu	1141	0	1141	Busanza	40404H	21	221231	Rwanda	Kigali	Kicukiro	-1.98012	30.1496
8353	15015D-ArtR22RW-1	crt-His97Leu	191	0	191	Gishubi	15015D	8	221119	Rwanda	South	Gisagara	-2.58586	29.8732
8354	90909L-ArtR22RW-1	crt-His97Leu	1184	0	1184	Tanda	90909L	40	221105	Rwanda	North	Gicumbi	-1.79983	30.2621
8355	10101A-ArtR22RW-1	crt-His97Leu	4041	0	4041	Mareba	10101A	9	220702	Rwanda	East	Bugesera	-2.24782	30.0702
8356	80808B-ArtR22RW-1	crt-His97Leu	55	0	55	Nyacyonga	80808B	32	220618	Rwanda	Kigali	Gasabo	-1.86805	30.0842
8357	11011B-ArtR22RW-1	crt-His97Leu	2048	0	2048	Giti	11011B	28	221022	Rwanda	North	Gicumbi	-1.7889	30.2123
8358	15015A-ArtR22RW-1	crt-His97Leu	160	0	160	Gishubi	15015A	10	220924	Rwanda	South	Gisagara	-2.58586	29.8732
8359	90909N-ArtR22RW-1	crt-His97Leu	1051	0	1051	Tanda	90909N	36	221203	Rwanda	North	Gicumbi	-1.79983	30.2621
8360	13013E-ArtR22RW-1	crt-His97Leu	362	0	362	Nyamagabe	13013E	19	221203	Rwanda	South	Nyamagabe	-2.48302	29.584
8361	30303A-ArtR22RW-1	crt-His97Leu	857	0	857	Nyamata	30303A	27	220603	Rwanda	East	Bugesera	-2.14697	30.0912
8362	13013C-ArtR22RW-1	crt-His97Leu	709	0	709	Nyamagabe	13013C	23	221105	Rwanda	South	Nyamagabe	-2.48302	29.584
8363	15015B-ArtR22RW-1	crt-His97Leu	19617	0	19617	Gishubi	15015B	10	221009	Rwanda	South	Gisagara	-2.58586	29.8732
8364	2020C-ArtR22RW-1	crt-His97Leu	1424	0	1424	Bugaragara	2020C	16	221231	Rwanda	East	Nyagatare	-1.29073	30.4123
8365	13013B-ArtR22RW-1	crt-His97Leu	3476	0	3476	Nyamagabe	13013B	17	221022	Rwanda	South	Nyamagabe	-2.48302	29.584
8366	17017D-ArtR22RW-1	crt-His97Leu	78	0	78	Mushubati	17017D	40	221219	Rwanda	West	Rutsiro	-2.01275	29.3999
8367	13013A-ArtR22RW-1	crt-His97Leu	505	0	505	Nyamagabe	13013A	12	221009	Rwanda	South	Nyamagabe	-2.48302	29.584
8368	15015E-ArtR22RW-1	crt-His97Leu	562	0	562	Gishubi	15015E	9	221203	Rwanda	South	Gisagara	-2.58586	29.8732
8369	15015C-ArtR22RW-1	crt-His97Leu	13070	0	13070	Gishubi	15015C	29	221022	Rwanda	South	Gisagara	-2.58586	29.8732
8370	101010A-ArtR22RW-1	crt-His97Leu	1639	0	1639	Rukara	101010A	22	*2022	Rwanda	East	Kayonza	-1.79697	30.503
8371	13013F-ArtR22RW-1	crt-His97Leu	654	0	654	Nyamagabe	13013F	28	221219	Rwanda	South	Nyamagabe	-2.48302	29.584
8372	14014B-ArtR22RW-1	crt-His97Leu	0	0	0	Jenda	14014B	45	221119	Rwanda	South	Nyamagabe	-2.33	29.5226
8373	121012C-ArtR22RW-1	crt-His97Leu	297	0	297	Ngoma	121012C	9	221119	Rwanda	South	Nyaruguru	-2.74342	29.697
8374	17017A-ArtR22RW-1	crt-His97Leu	13	0	13	Mushubati	17017A	40	221022	Rwanda	West	Rutsiro	-2.01275	29.3999
8375	16016A-ArtR22RW-1	crt-His97Leu	22	0	22	Kibingo	16016A	15	*2022	Rwanda	West	Nyamasheke	-2.19952	29.2612
8376	11011D-ArtR22RW-1	crt-His97Leu	4021	0	4021	Giti	11011D	27	221203	Rwanda	North	Gicumbi	-1.7889	30.2123
8377	90909G-ArtR22RW-1	crt-His97Leu	562	0	562	Tanda	90909G	46	220910	Rwanda	North	Gicumbi	-1.79983	30.2621
8378	70707H-ArtR22RW-1	crt-His97Leu	1990	0	1990	Solace	70707H	19	221219	Rwanda	Kigali	Gasabo	-1.90941	30.2151
8379	14014C-ArtR22RW-1	crt-His97Leu	16	0	16	Jenda	14014C	29	221231	Rwanda	South	Nyamagabe	-2.33	29.5226
8380	40404A-ArtR22RW-1	crt-His97Leu	555	0	555	Busanza	40404A	40	220603	Rwanda	Kigali	Kicukiro	-1.98012	30.1496
8381	80808D-ArtR22RW-1	crt-His97Leu	770	0	770	Nyacyonga	80808D	17	220826	Rwanda	Kigali	Gasabo	-1.86805	30.0842
8382	17017E-ArtR22RW-1	crt-His97Leu	5269	0	5269	Mushubati	17017E	35	221231	Rwanda	West	Rutsiro	-2.01275	29.3999
8383	40404C-ArtR22RW-1	crt-His97Leu	406	0	406	Busanza	40404C	40	220826	Rwanda	Kigali	Kicukiro	-1.98012	30.1496
8384	70707D-ArtR22RW-1	crt-His97Leu	1321	0	1321	Solace	70707D	10	220826	Rwanda	Kigali	Gasabo	-1.90941	30.2151
8385	40404G-ArtR22RW-1	crt-His97Leu	273	0	273	Busanza	40404G	19	221203	Rwanda	Kigali	Kicukiro	-1.98012	30.1496
8386	40404D-ArtR22RW-1	crt-His97Leu	70	0	70	Busanza	40404D	40	220910	Rwanda	Kigali	Kicukiro	-1.98012	30.1496
8387	60606D-ArtR22RW-1	crt-His97Leu	1606	0	1606	Masaka	60606D	24	220826	Rwanda	Kigali	Kicukiro	-2.00395	30.2285
8388	11011E-ArtR22RW-1	crt-His97Leu	97	0	97	Giti	11011E	29	221231	Rwanda	North	Gicumbi	-1.7889	30.2123
8389	90909B-ArtR22RW-1	crt-His97Leu	1141	0	1141	Tanda	90909B	88	220603	Rwanda	North	Gicumbi	-1.79983	30.2621
8390	14014A-ArtR22RW-1	crt-His97Leu	170	0	170	Jenda	14014A	39	221022	Rwanda	South	Nyamagabe	-2.33	29.5226
8391	60606E-ArtR22RW-1	crt-His97Leu	1495	0	1495	Masaka	60606E	17	220910	Rwanda	Kigali	Kicukiro	-2.00395	30.2285
8392	13013D-ArtR22RW-1	crt-His97Leu	1104	0	1104	Nyamagabe	13013D	18	221119	Rwanda	South	Nyamagabe	-2.48302	29.584
8393	121012A-ArtR22RW-1	crt-His97Leu	353	0	353	Ngoma	121012A	13	221022	Rwanda	South	Nyaruguru	-2.74342	29.697
8394	10101C-ArtR22RW-1	crt-His97Leu	354	0	354	Mareba	10101C	10	220924	Rwanda	East	Bugesera	-2.24782	30.0702
8395	10101D-ArtR22RW-1	crt-His97Leu	17	0	17	Mareba	10101D	6	221009	Rwanda	East	Bugesera	-2.24782	30.0702
8396	11011A-ArtR22RW-1	crt-His97Leu	8	0	8	Giti	11011A	9	220924	Rwanda	North	Gicumbi	-1.7889	30.2123
8397	11011C-ArtR22RW-1	crt-His97Leu	679	0	679	Giti	11011C	24	221119	Rwanda	North	Gicumbi	-1.7889	30.2123
8398	17017B-ArtR22RW-1	crt-His97Leu	21	0	21	Mushubati	17017B	48	221105	Rwanda	West	Rutsiro	-2.01275	29.3999
8399	17017C-ArtR22RW-1	crt-His97Leu	147	0	147	Mushubati	17017C	13	221203	Rwanda	West	Rutsiro	-2.01275	29.3999
8400	20202A-ArtR22RW-1	crt-His97Leu	652	0	652	Ntarama	20202A	16	220603	Rwanda	East	Bugesera	-2.10874	30.0655
8401	30303H-ArtR22RW-1	crt-His97Leu	907	0	907	Nyamata	30303H	18	221219	Rwanda	East	Bugesera	-2.14697	30.0912
8402	18018A-ArtR22RW-1	crt-His97Leu	2641	0	2641	Byahi	18018A	26	*2022	Rwanda	West	Rubavu	-1.66303	29.2796
8403	121012D-ArtR22RW-1	crt-His97Leu	157	0	157	Ngoma	121012D	15	221231	Rwanda	South	Nyaruguru	-2.74342	29.697
8404	30303F-ArtR22RW-1	crt-His97Leu	347	0	347	Nyamata	30303F	9	221009	Rwanda	East	Bugesera	-2.14697	30.0912
8405	90909C-ArtR22RW-1	crt-His97Leu	960	0	960	Tanda	90909C	83	220618	Rwanda	North	Gicumbi	-1.79983	30.2621
8406	50505B-ArtR22RW-1	crt-His97Leu	97	0	97	Gahanga	50505B	10	220603	Rwanda	Kigali	Kicukiro	-2.0276	30.1043
8407	19019A-ArtR22RW-1	crt-His97Leu	24	0	24	Nkanka	19019A	18	*2022	Rwanda	West	Rusizi	-2.42684	28.929
8408	20202B-ArtR22RW-1	crt-His97Leu	553	0	553	Ntarama	20202B	21	220618	Rwanda	East	Bugesera	-2.10874	30.0655
8409	70707B-ArtR22RW-1	crt-His97Leu	204	0	204	Solace	70707B	54	220618	Rwanda	Kigali	Gasabo	-1.90941	30.2151
8410	40404F-ArtR22RW-1	crt-His97Leu	1662	0	1662	Busanza	40404F	22	221105	Rwanda	Kigali	Kicukiro	-1.98012	30.1496
8411	30303C-ArtR22RW-1	crt-His97Leu	1189	0	1189	Nyamata	30303C	17	220730	Rwanda	East	Bugesera	-2.14697	30.0912
8412	30303E-ArtR22RW-1	crt-His97Leu	194	0	194	Nyamata	30303E	9	220910	Rwanda	East	Bugesera	-2.14697	30.0912
8413	20202C-ArtR22RW-1	crt-His97Leu	378	0	378	Ntarama	20202C	13	220716	Rwanda	East	Bugesera	-2.10874	30.0655
8414	20202D-ArtR22RW-1	crt-His97Leu	402	0	402	Ntarama	20202D	7	220826	Rwanda	East	Bugesera	-2.10874	30.0655
8415	2020A-ArtR22RW-1	crt-His97Leu	437	0	437	Bugaragara	2020A	18	221009	Rwanda	East	Nyagatare	-1.29073	30.4123
8416	2020B-ArtR22RW-1	crt-His97Leu	449	0	449	Bugaragara	2020B	16	221105	Rwanda	East	Nyagatare	-1.29073	30.4123
8417	40404E-ArtR22RW-1	crt-His97Leu	912	0	912	Busanza	40404E	24	221009	Rwanda	Kigali	Kicukiro	-1.98012	30.1496
8418	30303B-ArtR22RW-1	crt-His97Leu	413	0	413	Nyamata	30303B	9	220618	Rwanda	East	Bugesera	-2.14697	30.0912
8419	121012B-ArtR22RW-1	crt-His97Leu	43	0	43	Ngoma	121012B	14	221105	Rwanda	South	Nyaruguru	-2.74342	29.697
8420	20202E-ArtR22RW-1	crt-His97Leu	148	0	148	Ntarama	20202E	11	220910	Rwanda	East	Bugesera	-2.10874	30.0655
8421	30303D-ArtR22RW-1	crt-His97Leu	365	0	365	Nyamata	30303D	9	220812	Rwanda	East	Bugesera	-2.14697	30.0912
8422	10101B-ArtR22RW-1	crt-His97Leu	257	0	257	Mareba	10101B	5	220826	Rwanda	East	Bugesera	-2.24782	30.0702
8423	30303G-ArtR22RW-1	crt-His97Leu	729	0	729	Nyamata	30303G	10	221105	Rwanda	East	Bugesera	-2.14697	30.0912
8424	40404B-ArtR22RW-1	crt-His97Leu	1176	0	1176	Busanza	40404B	32	220716	Rwanda	Kigali	Kicukiro	-1.98012	30.1496
8425	90909O-ArtR22RW-1	crt-His97Tyr	1029	0	1029	Tanda	90909O	36	221219	Rwanda	North	Gicumbi	-1.79983	30.2621
8426	90909K-ArtR22RW-1	crt-His97Tyr	2289	0	2289	Tanda	90909K	15	221022	Rwanda	North	Gicumbi	-1.79983	30.2621
8427	80808H-ArtR22RW-1	crt-His97Tyr	190	0	190	Nyacyonga	80808H	18	221219	Rwanda	Kigali	Gasabo	-1.86805	30.0842
8428	90909I-ArtR22RW-1	crt-His97Tyr	2370	0	2370	Tanda	90909I	36	220924	Rwanda	North	Gicumbi	-1.79983	30.2621
8429	90909H-ArtR22RW-1	crt-His97Tyr	5843	0	5843	Tanda	90909H	52	220910	Rwanda	North	Gicumbi	-1.79983	30.2621
8430	90909E-ArtR22RW-1	crt-His97Tyr	20	0	20	Tanda	90909E	88	220716	Rwanda	North	Gicumbi	-1.79983	30.2621
8431	80808G-ArtR22RW-1	crt-His97Tyr	232	0	232	Nyacyonga	80808G	22	221119	Rwanda	Kigali	Gasabo	-1.86805	30.0842
8432	80808E-ArtR22RW-1	crt-His97Tyr	1834	0	1834	Nyacyonga	80808E	28	220924	Rwanda	Kigali	Gasabo	-1.86805	30.0842
8433	90909M-ArtR22RW-1	crt-His97Tyr	1163	0	1163	Tanda	90909M	64	221119	Rwanda	North	Gicumbi	-1.79983	30.2621
8434	80808C-ArtR22RW-1	crt-His97Tyr	2104	0	2104	Nyacyonga	80808C	27	220730	Rwanda	Kigali	Gasabo	-1.86805	30.0842
8435	80808A-ArtR22RW-1	crt-His97Tyr	387	0	387	Nyacyonga	80808A	56	220520	Rwanda	Kigali	Gasabo	-1.86805	30.0842
8436	80808F-ArtR22RW-1	crt-His97Tyr	1033	0	1033	Nyacyonga	80808F	34	221022	Rwanda	Kigali	Gasabo	-1.86805	30.0842
8437	90909F-ArtR22RW-1	crt-His97Tyr	1346	0	1346	Tanda	90909F	42	220826	Rwanda	North	Gicumbi	-1.79983	30.2621
8438	70707G-ArtR22RW-1	crt-His97Tyr	973	0	973	Solace	70707G	16	221119	Rwanda	Kigali	Gasabo	-1.90941	30.2151
8439	70707F-ArtR22RW-1	crt-His97Tyr	3141	0	3141	Solace	70707F	28	221105	Rwanda	Kigali	Gasabo	-1.90941	30.2151
8440	70707E-ArtR22RW-1	crt-His97Tyr	2090	0	2090	Solace	70707E	17	220910	Rwanda	Kigali	Gasabo	-1.90941	30.2151
8441	90909D-ArtR22RW-1	crt-His97Tyr	130	0	130	Tanda	90909D	71	220702	Rwanda	North	Gicumbi	-1.79983	30.2621
8442	70707C-ArtR22RW-1	crt-His97Tyr	1750	0	1750	Solace	70707C	29	220730	Rwanda	Kigali	Gasabo	-1.90941	30.2151
8443	70707A-ArtR22RW-1	crt-His97Tyr	1243	0	1243	Solace	70707A	56	220520	Rwanda	Kigali	Gasabo	-1.90941	30.2151
8444	60606H-ArtR22RW-1	crt-His97Tyr	143	0	143	Masaka	60606H	18	221219	Rwanda	Kigali	Kicukiro	-2.00395	30.2285
8445	90909A-ArtR22RW-1	crt-His97Tyr	680	0	680	Tanda	90909A	66	220520	Rwanda	North	Gicumbi	-1.79983	30.2621
8446	60606G-ArtR22RW-1	crt-His97Tyr	878	0	878	Masaka	60606G	21	221203	Rwanda	Kigali	Kicukiro	-2.00395	30.2285
8447	60606F-ArtR22RW-1	crt-His97Tyr	2283	0	2283	Masaka	60606F	17	221105	Rwanda	Kigali	Kicukiro	-2.00395	30.2285
8448	60606C-ArtR22RW-1	crt-His97Tyr	3799	0	3799	Masaka	60606C	16	220702	Rwanda	Kigali	Kicukiro	-2.00395	30.2285
8449	60606B-ArtR22RW-1	crt-His97Tyr	1	0	1	Masaka	60606B	16	220618	Rwanda	Kigali	Kicukiro	-2.00395	30.2285
8450	60606A-ArtR22RW-1	crt-His97Tyr	927	0	927	Masaka	60606A	16	220520	Rwanda	Kigali	Kicukiro	-2.00395	30.2285
8451	50505E-ArtR22RW-1	crt-His97Tyr	521	0	521	Gahanga	50505E	7	221009	Rwanda	Kigali	Kicukiro	-2.0276	30.1043
8452	50505D-ArtR22RW-1	crt-His97Tyr	273	0	273	Gahanga	50505D	8	220730	Rwanda	Kigali	Kicukiro	-2.0276	30.1043
8453	50505C-ArtR22RW-1	crt-His97Tyr	59	0	59	Gahanga	50505C	11	220702	Rwanda	Kigali	Kicukiro	-2.0276	30.1043
8454	50505A-ArtR22RW-1	crt-His97Tyr	620	0	620	Gahanga	50505A	14	220520	Rwanda	Kigali	Kicukiro	-2.0276	30.1043
8455	90909J-ArtR22RW-1	crt-His97Tyr	776	0	776	Tanda	90909J	73	221009	Rwanda	North	Gicumbi	-1.79983	30.2621
8456	40404H-ArtR22RW-1	crt-His97Tyr	1141	0	1141	Busanza	40404H	21	221231	Rwanda	Kigali	Kicukiro	-1.98012	30.1496
8457	15015D-ArtR22RW-1	crt-His97Tyr	191	0	191	Gishubi	15015D	8	221119	Rwanda	South	Gisagara	-2.58586	29.8732
8458	90909L-ArtR22RW-1	crt-His97Tyr	1184	0	1184	Tanda	90909L	40	221105	Rwanda	North	Gicumbi	-1.79983	30.2621
8459	10101A-ArtR22RW-1	crt-His97Tyr	4041	0	4041	Mareba	10101A	9	220702	Rwanda	East	Bugesera	-2.24782	30.0702
8460	80808B-ArtR22RW-1	crt-His97Tyr	55	0	55	Nyacyonga	80808B	32	220618	Rwanda	Kigali	Gasabo	-1.86805	30.0842
8461	11011B-ArtR22RW-1	crt-His97Tyr	2048	0	2048	Giti	11011B	28	221022	Rwanda	North	Gicumbi	-1.7889	30.2123
8462	15015A-ArtR22RW-1	crt-His97Tyr	160	0	160	Gishubi	15015A	10	220924	Rwanda	South	Gisagara	-2.58586	29.8732
8463	90909N-ArtR22RW-1	crt-His97Tyr	1051	0	1051	Tanda	90909N	36	221203	Rwanda	North	Gicumbi	-1.79983	30.2621
8464	13013E-ArtR22RW-1	crt-His97Tyr	362	0	362	Nyamagabe	13013E	19	221203	Rwanda	South	Nyamagabe	-2.48302	29.584
8465	30303A-ArtR22RW-1	crt-His97Tyr	857	0	857	Nyamata	30303A	27	220603	Rwanda	East	Bugesera	-2.14697	30.0912
8466	13013C-ArtR22RW-1	crt-His97Tyr	709	0	709	Nyamagabe	13013C	23	221105	Rwanda	South	Nyamagabe	-2.48302	29.584
8467	15015B-ArtR22RW-1	crt-His97Tyr	19617	0	19617	Gishubi	15015B	10	221009	Rwanda	South	Gisagara	-2.58586	29.8732
8468	2020C-ArtR22RW-1	crt-His97Tyr	1424	0	1424	Bugaragara	2020C	16	221231	Rwanda	East	Nyagatare	-1.29073	30.4123
8469	13013B-ArtR22RW-1	crt-His97Tyr	3476	0	3476	Nyamagabe	13013B	17	221022	Rwanda	South	Nyamagabe	-2.48302	29.584
8470	17017D-ArtR22RW-1	crt-His97Tyr	78	0	78	Mushubati	17017D	40	221219	Rwanda	West	Rutsiro	-2.01275	29.3999
8471	13013A-ArtR22RW-1	crt-His97Tyr	505	0	505	Nyamagabe	13013A	12	221009	Rwanda	South	Nyamagabe	-2.48302	29.584
8472	15015E-ArtR22RW-1	crt-His97Tyr	562	0	562	Gishubi	15015E	9	221203	Rwanda	South	Gisagara	-2.58586	29.8732
8473	15015C-ArtR22RW-1	crt-His97Tyr	13070	0	13070	Gishubi	15015C	29	221022	Rwanda	South	Gisagara	-2.58586	29.8732
8474	101010A-ArtR22RW-1	crt-His97Tyr	1639	0	1639	Rukara	101010A	22	*2022	Rwanda	East	Kayonza	-1.79697	30.503
8475	13013F-ArtR22RW-1	crt-His97Tyr	654	0	654	Nyamagabe	13013F	28	221219	Rwanda	South	Nyamagabe	-2.48302	29.584
8476	14014B-ArtR22RW-1	crt-His97Tyr	0	0	0	Jenda	14014B	45	221119	Rwanda	South	Nyamagabe	-2.33	29.5226
8477	121012C-ArtR22RW-1	crt-His97Tyr	297	0	297	Ngoma	121012C	9	221119	Rwanda	South	Nyaruguru	-2.74342	29.697
8478	17017A-ArtR22RW-1	crt-His97Tyr	13	0	13	Mushubati	17017A	40	221022	Rwanda	West	Rutsiro	-2.01275	29.3999
8479	16016A-ArtR22RW-1	crt-His97Tyr	22	0	22	Kibingo	16016A	15	*2022	Rwanda	West	Nyamasheke	-2.19952	29.2612
8480	11011D-ArtR22RW-1	crt-His97Tyr	4021	0	4021	Giti	11011D	27	221203	Rwanda	North	Gicumbi	-1.7889	30.2123
8481	90909G-ArtR22RW-1	crt-His97Tyr	562	0	562	Tanda	90909G	46	220910	Rwanda	North	Gicumbi	-1.79983	30.2621
8482	70707H-ArtR22RW-1	crt-His97Tyr	1990	0	1990	Solace	70707H	19	221219	Rwanda	Kigali	Gasabo	-1.90941	30.2151
8483	14014C-ArtR22RW-1	crt-His97Tyr	16	0	16	Jenda	14014C	29	221231	Rwanda	South	Nyamagabe	-2.33	29.5226
8484	40404A-ArtR22RW-1	crt-His97Tyr	555	0	555	Busanza	40404A	40	220603	Rwanda	Kigali	Kicukiro	-1.98012	30.1496
8485	80808D-ArtR22RW-1	crt-His97Tyr	770	0	770	Nyacyonga	80808D	17	220826	Rwanda	Kigali	Gasabo	-1.86805	30.0842
8486	17017E-ArtR22RW-1	crt-His97Tyr	5269	0	5269	Mushubati	17017E	35	221231	Rwanda	West	Rutsiro	-2.01275	29.3999
8487	40404C-ArtR22RW-1	crt-His97Tyr	406	0	406	Busanza	40404C	40	220826	Rwanda	Kigali	Kicukiro	-1.98012	30.1496
8488	70707D-ArtR22RW-1	crt-His97Tyr	1321	0	1321	Solace	70707D	10	220826	Rwanda	Kigali	Gasabo	-1.90941	30.2151
8489	40404G-ArtR22RW-1	crt-His97Tyr	273	0	273	Busanza	40404G	19	221203	Rwanda	Kigali	Kicukiro	-1.98012	30.1496
8490	40404D-ArtR22RW-1	crt-His97Tyr	70	0	70	Busanza	40404D	40	220910	Rwanda	Kigali	Kicukiro	-1.98012	30.1496
8491	60606D-ArtR22RW-1	crt-His97Tyr	1606	0	1606	Masaka	60606D	24	220826	Rwanda	Kigali	Kicukiro	-2.00395	30.2285
8492	11011E-ArtR22RW-1	crt-His97Tyr	97	0	97	Giti	11011E	29	221231	Rwanda	North	Gicumbi	-1.7889	30.2123
8493	90909B-ArtR22RW-1	crt-His97Tyr	1141	0	1141	Tanda	90909B	88	220603	Rwanda	North	Gicumbi	-1.79983	30.2621
8494	14014A-ArtR22RW-1	crt-His97Tyr	170	0	170	Jenda	14014A	39	221022	Rwanda	South	Nyamagabe	-2.33	29.5226
8495	60606E-ArtR22RW-1	crt-His97Tyr	1495	0	1495	Masaka	60606E	17	220910	Rwanda	Kigali	Kicukiro	-2.00395	30.2285
8496	13013D-ArtR22RW-1	crt-His97Tyr	1104	0	1104	Nyamagabe	13013D	18	221119	Rwanda	South	Nyamagabe	-2.48302	29.584
8497	121012A-ArtR22RW-1	crt-His97Tyr	353	0	353	Ngoma	121012A	13	221022	Rwanda	South	Nyaruguru	-2.74342	29.697
8498	10101C-ArtR22RW-1	crt-His97Tyr	354	0	354	Mareba	10101C	10	220924	Rwanda	East	Bugesera	-2.24782	30.0702
8499	10101D-ArtR22RW-1	crt-His97Tyr	17	0	17	Mareba	10101D	6	221009	Rwanda	East	Bugesera	-2.24782	30.0702
8500	11011A-ArtR22RW-1	crt-His97Tyr	8	0	8	Giti	11011A	9	220924	Rwanda	North	Gicumbi	-1.7889	30.2123
8501	11011C-ArtR22RW-1	crt-His97Tyr	679	0	679	Giti	11011C	24	221119	Rwanda	North	Gicumbi	-1.7889	30.2123
8502	17017B-ArtR22RW-1	crt-His97Tyr	21	0	21	Mushubati	17017B	48	221105	Rwanda	West	Rutsiro	-2.01275	29.3999
8503	17017C-ArtR22RW-1	crt-His97Tyr	147	0	147	Mushubati	17017C	13	221203	Rwanda	West	Rutsiro	-2.01275	29.3999
8504	20202A-ArtR22RW-1	crt-His97Tyr	652	0	652	Ntarama	20202A	16	220603	Rwanda	East	Bugesera	-2.10874	30.0655
8505	30303H-ArtR22RW-1	crt-His97Tyr	907	0	907	Nyamata	30303H	18	221219	Rwanda	East	Bugesera	-2.14697	30.0912
8506	18018A-ArtR22RW-1	crt-His97Tyr	2641	0	2641	Byahi	18018A	26	*2022	Rwanda	West	Rubavu	-1.66303	29.2796
8507	121012D-ArtR22RW-1	crt-His97Tyr	157	0	157	Ngoma	121012D	15	221231	Rwanda	South	Nyaruguru	-2.74342	29.697
8508	30303F-ArtR22RW-1	crt-His97Tyr	347	0	347	Nyamata	30303F	9	221009	Rwanda	East	Bugesera	-2.14697	30.0912
8509	90909C-ArtR22RW-1	crt-His97Tyr	960	0	960	Tanda	90909C	83	220618	Rwanda	North	Gicumbi	-1.79983	30.2621
8510	50505B-ArtR22RW-1	crt-His97Tyr	97	0	97	Gahanga	50505B	10	220603	Rwanda	Kigali	Kicukiro	-2.0276	30.1043
8511	19019A-ArtR22RW-1	crt-His97Tyr	24	0	24	Nkanka	19019A	18	*2022	Rwanda	West	Rusizi	-2.42684	28.929
8512	20202B-ArtR22RW-1	crt-His97Tyr	553	0	553	Ntarama	20202B	21	220618	Rwanda	East	Bugesera	-2.10874	30.0655
8513	70707B-ArtR22RW-1	crt-His97Tyr	204	0	204	Solace	70707B	54	220618	Rwanda	Kigali	Gasabo	-1.90941	30.2151
8514	40404F-ArtR22RW-1	crt-His97Tyr	1662	0	1662	Busanza	40404F	22	221105	Rwanda	Kigali	Kicukiro	-1.98012	30.1496
8515	30303C-ArtR22RW-1	crt-His97Tyr	1189	0	1189	Nyamata	30303C	17	220730	Rwanda	East	Bugesera	-2.14697	30.0912
8516	30303E-ArtR22RW-1	crt-His97Tyr	194	0	194	Nyamata	30303E	9	220910	Rwanda	East	Bugesera	-2.14697	30.0912
8517	20202C-ArtR22RW-1	crt-His97Tyr	378	0	378	Ntarama	20202C	13	220716	Rwanda	East	Bugesera	-2.10874	30.0655
8518	20202D-ArtR22RW-1	crt-His97Tyr	402	0	402	Ntarama	20202D	7	220826	Rwanda	East	Bugesera	-2.10874	30.0655
8519	2020A-ArtR22RW-1	crt-His97Tyr	437	0	437	Bugaragara	2020A	18	221009	Rwanda	East	Nyagatare	-1.29073	30.4123
8520	2020B-ArtR22RW-1	crt-His97Tyr	449	0	449	Bugaragara	2020B	16	221105	Rwanda	East	Nyagatare	-1.29073	30.4123
8521	40404E-ArtR22RW-1	crt-His97Tyr	912	0	912	Busanza	40404E	24	221009	Rwanda	Kigali	Kicukiro	-1.98012	30.1496
8522	30303B-ArtR22RW-1	crt-His97Tyr	413	0	413	Nyamata	30303B	9	220618	Rwanda	East	Bugesera	-2.14697	30.0912
8523	121012B-ArtR22RW-1	crt-His97Tyr	43	0	43	Ngoma	121012B	14	221105	Rwanda	South	Nyaruguru	-2.74342	29.697
8524	20202E-ArtR22RW-1	crt-His97Tyr	148	0	148	Ntarama	20202E	11	220910	Rwanda	East	Bugesera	-2.10874	30.0655
8525	30303D-ArtR22RW-1	crt-His97Tyr	365	0	365	Nyamata	30303D	9	220812	Rwanda	East	Bugesera	-2.14697	30.0912
8526	10101B-ArtR22RW-1	crt-His97Tyr	257	0	257	Mareba	10101B	5	220826	Rwanda	East	Bugesera	-2.24782	30.0702
8527	30303G-ArtR22RW-1	crt-His97Tyr	729	0	729	Nyamata	30303G	10	221105	Rwanda	East	Bugesera	-2.14697	30.0912
8528	40404B-ArtR22RW-1	crt-His97Tyr	1176	0	1176	Busanza	40404B	32	220716	Rwanda	Kigali	Kicukiro	-1.98012	30.1496
8529	90909O-ArtR22RW-1	crt-Ile218Phe	54	0	54	Tanda	90909O	36	221219	Rwanda	North	Gicumbi	-1.79983	30.2621
8530	90909K-ArtR22RW-1	crt-Ile218Phe	256	0	256	Tanda	90909K	15	221022	Rwanda	North	Gicumbi	-1.79983	30.2621
8531	80808H-ArtR22RW-1	crt-Ile218Phe	29	0	29	Nyacyonga	80808H	18	221219	Rwanda	Kigali	Gasabo	-1.86805	30.0842
8532	90909I-ArtR22RW-1	crt-Ile218Phe	171	0	171	Tanda	90909I	36	220924	Rwanda	North	Gicumbi	-1.79983	30.2621
8533	90909H-ArtR22RW-1	crt-Ile218Phe	522	0	522	Tanda	90909H	52	220910	Rwanda	North	Gicumbi	-1.79983	30.2621
8534	90909E-ArtR22RW-1	crt-Ile218Phe	0	0	0	Tanda	90909E	88	220716	Rwanda	North	Gicumbi	-1.79983	30.2621
8535	80808G-ArtR22RW-1	crt-Ile218Phe	30	0	30	Nyacyonga	80808G	22	221119	Rwanda	Kigali	Gasabo	-1.86805	30.0842
8536	80808E-ArtR22RW-1	crt-Ile218Phe	231	0	231	Nyacyonga	80808E	28	220924	Rwanda	Kigali	Gasabo	-1.86805	30.0842
8537	90909M-ArtR22RW-1	crt-Ile218Phe	11	0	11	Tanda	90909M	64	221119	Rwanda	North	Gicumbi	-1.79983	30.2621
8538	80808C-ArtR22RW-1	crt-Ile218Phe	304	0	304	Nyacyonga	80808C	27	220730	Rwanda	Kigali	Gasabo	-1.86805	30.0842
8539	80808A-ArtR22RW-1	crt-Ile218Phe	9	0	9	Nyacyonga	80808A	56	220520	Rwanda	Kigali	Gasabo	-1.86805	30.0842
8540	80808F-ArtR22RW-1	crt-Ile218Phe	241	0	241	Nyacyonga	80808F	34	221022	Rwanda	Kigali	Gasabo	-1.86805	30.0842
8541	90909F-ArtR22RW-1	crt-Ile218Phe	153	0	153	Tanda	90909F	42	220826	Rwanda	North	Gicumbi	-1.79983	30.2621
8542	70707G-ArtR22RW-1	crt-Ile218Phe	3	0	3	Solace	70707G	16	221119	Rwanda	Kigali	Gasabo	-1.90941	30.2151
8543	70707F-ArtR22RW-1	crt-Ile218Phe	362	0	362	Solace	70707F	28	221105	Rwanda	Kigali	Gasabo	-1.90941	30.2151
8544	70707E-ArtR22RW-1	crt-Ile218Phe	126	0	126	Solace	70707E	17	220910	Rwanda	Kigali	Gasabo	-1.90941	30.2151
8545	90909D-ArtR22RW-1	crt-Ile218Phe	54	0	54	Tanda	90909D	71	220702	Rwanda	North	Gicumbi	-1.79983	30.2621
8546	70707C-ArtR22RW-1	crt-Ile218Phe	261	0	261	Solace	70707C	29	220730	Rwanda	Kigali	Gasabo	-1.90941	30.2151
8547	70707A-ArtR22RW-1	crt-Ile218Phe	42	0	42	Solace	70707A	56	220520	Rwanda	Kigali	Gasabo	-1.90941	30.2151
8548	60606H-ArtR22RW-1	crt-Ile218Phe	23	0	23	Masaka	60606H	18	221219	Rwanda	Kigali	Kicukiro	-2.00395	30.2285
8549	90909A-ArtR22RW-1	crt-Ile218Phe	76	0	76	Tanda	90909A	66	220520	Rwanda	North	Gicumbi	-1.79983	30.2621
8550	60606G-ArtR22RW-1	crt-Ile218Phe	120	0	120	Masaka	60606G	21	221203	Rwanda	Kigali	Kicukiro	-2.00395	30.2285
8551	60606F-ArtR22RW-1	crt-Ile218Phe	154	0	154	Masaka	60606F	17	221105	Rwanda	Kigali	Kicukiro	-2.00395	30.2285
8552	60606C-ArtR22RW-1	crt-Ile218Phe	218	0	218	Masaka	60606C	16	220702	Rwanda	Kigali	Kicukiro	-2.00395	30.2285
8553	60606B-ArtR22RW-1	crt-Ile218Phe	0	0	0	Masaka	60606B	16	220618	Rwanda	Kigali	Kicukiro	-2.00395	30.2285
8554	60606A-ArtR22RW-1	crt-Ile218Phe	73	0	73	Masaka	60606A	16	220520	Rwanda	Kigali	Kicukiro	-2.00395	30.2285
8555	50505E-ArtR22RW-1	crt-Ile218Phe	14	0	14	Gahanga	50505E	7	221009	Rwanda	Kigali	Kicukiro	-2.0276	30.1043
8556	50505D-ArtR22RW-1	crt-Ile218Phe	19	0	19	Gahanga	50505D	8	220730	Rwanda	Kigali	Kicukiro	-2.0276	30.1043
8557	50505C-ArtR22RW-1	crt-Ile218Phe	9	0	9	Gahanga	50505C	11	220702	Rwanda	Kigali	Kicukiro	-2.0276	30.1043
8558	50505A-ArtR22RW-1	crt-Ile218Phe	6	0	6	Gahanga	50505A	14	220520	Rwanda	Kigali	Kicukiro	-2.0276	30.1043
8559	90909J-ArtR22RW-1	crt-Ile218Phe	27	0	27	Tanda	90909J	73	221009	Rwanda	North	Gicumbi	-1.79983	30.2621
8560	40404H-ArtR22RW-1	crt-Ile218Phe	269	0	269	Busanza	40404H	21	221231	Rwanda	Kigali	Kicukiro	-1.98012	30.1496
8561	15015D-ArtR22RW-1	crt-Ile218Phe	9	0	9	Gishubi	15015D	8	221119	Rwanda	South	Gisagara	-2.58586	29.8732
8562	90909L-ArtR22RW-1	crt-Ile218Phe	44	0	44	Tanda	90909L	40	221105	Rwanda	North	Gicumbi	-1.79983	30.2621
8563	10101A-ArtR22RW-1	crt-Ile218Phe	1091	0	1091	Mareba	10101A	9	220702	Rwanda	East	Bugesera	-2.24782	30.0702
8564	80808B-ArtR22RW-1	crt-Ile218Phe	0	0	0	Nyacyonga	80808B	32	220618	Rwanda	Kigali	Gasabo	-1.86805	30.0842
8565	11011B-ArtR22RW-1	crt-Ile218Phe	116	0	116	Giti	11011B	28	221022	Rwanda	North	Gicumbi	-1.7889	30.2123
8566	15015A-ArtR22RW-1	crt-Ile218Phe	2	0	2	Gishubi	15015A	10	220924	Rwanda	South	Gisagara	-2.58586	29.8732
8567	90909N-ArtR22RW-1	crt-Ile218Phe	40	0	40	Tanda	90909N	36	221203	Rwanda	North	Gicumbi	-1.79983	30.2621
8568	13013E-ArtR22RW-1	crt-Ile218Phe	12	0	12	Nyamagabe	13013E	19	221203	Rwanda	South	Nyamagabe	-2.48302	29.584
8569	30303A-ArtR22RW-1	crt-Ile218Phe	223	0	223	Nyamata	30303A	27	220603	Rwanda	East	Bugesera	-2.14697	30.0912
8570	13013C-ArtR22RW-1	crt-Ile218Phe	28	0	28	Nyamagabe	13013C	23	221105	Rwanda	South	Nyamagabe	-2.48302	29.584
8571	15015B-ArtR22RW-1	crt-Ile218Phe	1993	0	1993	Gishubi	15015B	10	221009	Rwanda	South	Gisagara	-2.58586	29.8732
8572	2020C-ArtR22RW-1	crt-Ile218Phe	100	0	100	Bugaragara	2020C	16	221231	Rwanda	East	Nyagatare	-1.29073	30.4123
8573	13013B-ArtR22RW-1	crt-Ile218Phe	93	0	93	Nyamagabe	13013B	17	221022	Rwanda	South	Nyamagabe	-2.48302	29.584
8574	17017D-ArtR22RW-1	crt-Ile218Phe	1	0	1	Mushubati	17017D	40	221219	Rwanda	West	Rutsiro	-2.01275	29.3999
8575	13013A-ArtR22RW-1	crt-Ile218Phe	12	0	12	Nyamagabe	13013A	12	221009	Rwanda	South	Nyamagabe	-2.48302	29.584
8576	15015E-ArtR22RW-1	crt-Ile218Phe	2	0	2	Gishubi	15015E	9	221203	Rwanda	South	Gisagara	-2.58586	29.8732
8577	15015C-ArtR22RW-1	crt-Ile218Phe	329	0	329	Gishubi	15015C	29	221022	Rwanda	South	Gisagara	-2.58586	29.8732
8578	101010A-ArtR22RW-1	crt-Ile218Phe	3	0	3	Rukara	101010A	22	*2022	Rwanda	East	Kayonza	-1.79697	30.503
8579	13013F-ArtR22RW-1	crt-Ile218Phe	53	0	53	Nyamagabe	13013F	28	221219	Rwanda	South	Nyamagabe	-2.48302	29.584
8580	14014B-ArtR22RW-1	crt-Ile218Phe	0	0	0	Jenda	14014B	45	221119	Rwanda	South	Nyamagabe	-2.33	29.5226
8581	121012C-ArtR22RW-1	crt-Ile218Phe	41	0	41	Ngoma	121012C	9	221119	Rwanda	South	Nyaruguru	-2.74342	29.697
8582	17017A-ArtR22RW-1	crt-Ile218Phe	0	0	0	Mushubati	17017A	40	221022	Rwanda	West	Rutsiro	-2.01275	29.3999
8583	16016A-ArtR22RW-1	crt-Ile218Phe	0	0	0	Kibingo	16016A	15	*2022	Rwanda	West	Nyamasheke	-2.19952	29.2612
8584	11011D-ArtR22RW-1	crt-Ile218Phe	146	0	146	Giti	11011D	27	221203	Rwanda	North	Gicumbi	-1.7889	30.2123
8585	90909G-ArtR22RW-1	crt-Ile218Phe	4	0	4	Tanda	90909G	46	220910	Rwanda	North	Gicumbi	-1.79983	30.2621
8586	70707H-ArtR22RW-1	crt-Ile218Phe	23	0	23	Solace	70707H	19	221219	Rwanda	Kigali	Gasabo	-1.90941	30.2151
8587	14014C-ArtR22RW-1	crt-Ile218Phe	0	0	0	Jenda	14014C	29	221231	Rwanda	South	Nyamagabe	-2.33	29.5226
8588	40404A-ArtR22RW-1	crt-Ile218Phe	35	0	35	Busanza	40404A	40	220603	Rwanda	Kigali	Kicukiro	-1.98012	30.1496
8589	80808D-ArtR22RW-1	crt-Ile218Phe	59	0	59	Nyacyonga	80808D	17	220826	Rwanda	Kigali	Gasabo	-1.86805	30.0842
8590	17017E-ArtR22RW-1	crt-Ile218Phe	465	0	465	Mushubati	17017E	35	221231	Rwanda	West	Rutsiro	-2.01275	29.3999
8591	40404C-ArtR22RW-1	crt-Ile218Phe	40	0	40	Busanza	40404C	40	220826	Rwanda	Kigali	Kicukiro	-1.98012	30.1496
8592	70707D-ArtR22RW-1	crt-Ile218Phe	124	0	124	Solace	70707D	10	220826	Rwanda	Kigali	Gasabo	-1.90941	30.2151
8593	40404G-ArtR22RW-1	crt-Ile218Phe	105	0	105	Busanza	40404G	19	221203	Rwanda	Kigali	Kicukiro	-1.98012	30.1496
8594	40404D-ArtR22RW-1	crt-Ile218Phe	5	0	5	Busanza	40404D	40	220910	Rwanda	Kigali	Kicukiro	-1.98012	30.1496
8595	60606D-ArtR22RW-1	crt-Ile218Phe	29	0	29	Masaka	60606D	24	220826	Rwanda	Kigali	Kicukiro	-2.00395	30.2285
8596	11011E-ArtR22RW-1	crt-Ile218Phe	1	0	1	Giti	11011E	29	221231	Rwanda	North	Gicumbi	-1.7889	30.2123
8597	90909B-ArtR22RW-1	crt-Ile218Phe	184	0	184	Tanda	90909B	88	220603	Rwanda	North	Gicumbi	-1.79983	30.2621
8598	14014A-ArtR22RW-1	crt-Ile218Phe	10	0	10	Jenda	14014A	39	221022	Rwanda	South	Nyamagabe	-2.33	29.5226
8599	60606E-ArtR22RW-1	crt-Ile218Phe	47	0	47	Masaka	60606E	17	220910	Rwanda	Kigali	Kicukiro	-2.00395	30.2285
8600	13013D-ArtR22RW-1	crt-Ile218Phe	58	0	58	Nyamagabe	13013D	18	221119	Rwanda	South	Nyamagabe	-2.48302	29.584
8601	121012A-ArtR22RW-1	crt-Ile218Phe	52	0	52	Ngoma	121012A	13	221022	Rwanda	South	Nyaruguru	-2.74342	29.697
8602	10101C-ArtR22RW-1	crt-Ile218Phe	22	0	22	Mareba	10101C	10	220924	Rwanda	East	Bugesera	-2.24782	30.0702
8603	10101D-ArtR22RW-1	crt-Ile218Phe	2	0	2	Mareba	10101D	6	221009	Rwanda	East	Bugesera	-2.24782	30.0702
8604	11011A-ArtR22RW-1	crt-Ile218Phe	1	0	1	Giti	11011A	9	220924	Rwanda	North	Gicumbi	-1.7889	30.2123
8605	11011C-ArtR22RW-1	crt-Ile218Phe	42	0	42	Giti	11011C	24	221119	Rwanda	North	Gicumbi	-1.7889	30.2123
8606	17017B-ArtR22RW-1	crt-Ile218Phe	0	0	0	Mushubati	17017B	48	221105	Rwanda	West	Rutsiro	-2.01275	29.3999
8607	17017C-ArtR22RW-1	crt-Ile218Phe	19	0	19	Mushubati	17017C	13	221203	Rwanda	West	Rutsiro	-2.01275	29.3999
8608	20202A-ArtR22RW-1	crt-Ile218Phe	37	0	37	Ntarama	20202A	16	220603	Rwanda	East	Bugesera	-2.10874	30.0655
8609	30303H-ArtR22RW-1	crt-Ile218Phe	119	0	119	Nyamata	30303H	18	221219	Rwanda	East	Bugesera	-2.14697	30.0912
8610	18018A-ArtR22RW-1	crt-Ile218Phe	48	0	48	Byahi	18018A	26	*2022	Rwanda	West	Rubavu	-1.66303	29.2796
8611	121012D-ArtR22RW-1	crt-Ile218Phe	2	0	2	Ngoma	121012D	15	221231	Rwanda	South	Nyaruguru	-2.74342	29.697
8612	30303F-ArtR22RW-1	crt-Ile218Phe	4	0	4	Nyamata	30303F	9	221009	Rwanda	East	Bugesera	-2.14697	30.0912
8613	90909C-ArtR22RW-1	crt-Ile218Phe	356	0	356	Tanda	90909C	83	220618	Rwanda	North	Gicumbi	-1.79983	30.2621
8614	50505B-ArtR22RW-1	crt-Ile218Phe	16	0	16	Gahanga	50505B	10	220603	Rwanda	Kigali	Kicukiro	-2.0276	30.1043
8615	19019A-ArtR22RW-1	crt-Ile218Phe	2	0	2	Nkanka	19019A	18	*2022	Rwanda	West	Rusizi	-2.42684	28.929
8616	20202B-ArtR22RW-1	crt-Ile218Phe	18	0	18	Ntarama	20202B	21	220618	Rwanda	East	Bugesera	-2.10874	30.0655
8617	70707B-ArtR22RW-1	crt-Ile218Phe	2	0	2	Solace	70707B	54	220618	Rwanda	Kigali	Gasabo	-1.90941	30.2151
8618	40404F-ArtR22RW-1	crt-Ile218Phe	389	0	389	Busanza	40404F	22	221105	Rwanda	Kigali	Kicukiro	-1.98012	30.1496
8619	30303C-ArtR22RW-1	crt-Ile218Phe	170	0	170	Nyamata	30303C	17	220730	Rwanda	East	Bugesera	-2.14697	30.0912
8620	30303E-ArtR22RW-1	crt-Ile218Phe	0	0	0	Nyamata	30303E	9	220910	Rwanda	East	Bugesera	-2.14697	30.0912
8621	20202C-ArtR22RW-1	crt-Ile218Phe	4	0	4	Ntarama	20202C	13	220716	Rwanda	East	Bugesera	-2.10874	30.0655
8622	20202D-ArtR22RW-1	crt-Ile218Phe	62	0	62	Ntarama	20202D	7	220826	Rwanda	East	Bugesera	-2.10874	30.0655
8623	2020A-ArtR22RW-1	crt-Ile218Phe	8	0	8	Bugaragara	2020A	18	221009	Rwanda	East	Nyagatare	-1.29073	30.4123
8624	2020B-ArtR22RW-1	crt-Ile218Phe	15	0	15	Bugaragara	2020B	16	221105	Rwanda	East	Nyagatare	-1.29073	30.4123
8625	40404E-ArtR22RW-1	crt-Ile218Phe	70	0	70	Busanza	40404E	24	221009	Rwanda	Kigali	Kicukiro	-1.98012	30.1496
8626	30303B-ArtR22RW-1	crt-Ile218Phe	39	0	39	Nyamata	30303B	9	220618	Rwanda	East	Bugesera	-2.14697	30.0912
8627	121012B-ArtR22RW-1	crt-Ile218Phe	3	0	3	Ngoma	121012B	14	221105	Rwanda	South	Nyaruguru	-2.74342	29.697
8628	20202E-ArtR22RW-1	crt-Ile218Phe	19	0	19	Ntarama	20202E	11	220910	Rwanda	East	Bugesera	-2.10874	30.0655
8629	30303D-ArtR22RW-1	crt-Ile218Phe	4	0	4	Nyamata	30303D	9	220812	Rwanda	East	Bugesera	-2.14697	30.0912
8630	10101B-ArtR22RW-1	crt-Ile218Phe	49	0	49	Mareba	10101B	5	220826	Rwanda	East	Bugesera	-2.24782	30.0702
8631	30303G-ArtR22RW-1	crt-Ile218Phe	6	0	6	Nyamata	30303G	10	221105	Rwanda	East	Bugesera	-2.14697	30.0912
8632	40404B-ArtR22RW-1	crt-Ile218Phe	73	0	73	Busanza	40404B	32	220716	Rwanda	Kigali	Kicukiro	-1.98012	30.1496
8633	90909O-ArtR22RW-1	crt-Ile356Leu	776	0	776	Tanda	90909O	36	221219	Rwanda	North	Gicumbi	-1.79983	30.2621
8634	90909K-ArtR22RW-1	crt-Ile356Leu	1501	0	1501	Tanda	90909K	15	221022	Rwanda	North	Gicumbi	-1.79983	30.2621
8635	80808H-ArtR22RW-1	crt-Ile356Leu	76	0	76	Nyacyonga	80808H	18	221219	Rwanda	Kigali	Gasabo	-1.86805	30.0842
8636	90909I-ArtR22RW-1	crt-Ile356Leu	1547	0	1547	Tanda	90909I	36	220924	Rwanda	North	Gicumbi	-1.79983	30.2621
8637	90909H-ArtR22RW-1	crt-Ile356Leu	4011	0	4011	Tanda	90909H	52	220910	Rwanda	North	Gicumbi	-1.79983	30.2621
8638	90909E-ArtR22RW-1	crt-Ile356Leu	31	0	31	Tanda	90909E	88	220716	Rwanda	North	Gicumbi	-1.79983	30.2621
8639	80808G-ArtR22RW-1	crt-Ile356Leu	123	0	123	Nyacyonga	80808G	22	221119	Rwanda	Kigali	Gasabo	-1.86805	30.0842
8640	80808E-ArtR22RW-1	crt-Ile356Leu	1549	0	1549	Nyacyonga	80808E	28	220924	Rwanda	Kigali	Gasabo	-1.86805	30.0842
8641	90909M-ArtR22RW-1	crt-Ile356Leu	697	0	697	Tanda	90909M	64	221119	Rwanda	North	Gicumbi	-1.79983	30.2621
8642	80808C-ArtR22RW-1	crt-Ile356Leu	1478	0	1478	Nyacyonga	80808C	27	220730	Rwanda	Kigali	Gasabo	-1.86805	30.0842
8643	80808A-ArtR22RW-1	crt-Ile356Leu	376	0	376	Nyacyonga	80808A	56	220520	Rwanda	Kigali	Gasabo	-1.86805	30.0842
8644	80808F-ArtR22RW-1	crt-Ile356Leu	524	0	524	Nyacyonga	80808F	34	221022	Rwanda	Kigali	Gasabo	-1.86805	30.0842
8645	90909F-ArtR22RW-1	crt-Ile356Leu	1074	0	1074	Tanda	90909F	42	220826	Rwanda	North	Gicumbi	-1.79983	30.2621
8646	70707G-ArtR22RW-1	crt-Ile356Leu	562	0	562	Solace	70707G	16	221119	Rwanda	Kigali	Gasabo	-1.90941	30.2151
8647	70707F-ArtR22RW-1	crt-Ile356Leu	1620	0	1620	Solace	70707F	28	221105	Rwanda	Kigali	Gasabo	-1.90941	30.2151
8648	70707E-ArtR22RW-1	crt-Ile356Leu	1487	0	1487	Solace	70707E	17	220910	Rwanda	Kigali	Gasabo	-1.90941	30.2151
8649	90909D-ArtR22RW-1	crt-Ile356Leu	68	0	68	Tanda	90909D	71	220702	Rwanda	North	Gicumbi	-1.79983	30.2621
8650	70707C-ArtR22RW-1	crt-Ile356Leu	1097	0	1097	Solace	70707C	29	220730	Rwanda	Kigali	Gasabo	-1.90941	30.2151
8651	70707A-ArtR22RW-1	crt-Ile356Leu	983	0	983	Solace	70707A	56	220520	Rwanda	Kigali	Gasabo	-1.90941	30.2151
8652	60606H-ArtR22RW-1	crt-Ile356Leu	79	0	79	Masaka	60606H	18	221219	Rwanda	Kigali	Kicukiro	-2.00395	30.2285
8653	90909A-ArtR22RW-1	crt-Ile356Leu	541	0	541	Tanda	90909A	66	220520	Rwanda	North	Gicumbi	-1.79983	30.2621
8654	60606G-ArtR22RW-1	crt-Ile356Leu	523	0	523	Masaka	60606G	21	221203	Rwanda	Kigali	Kicukiro	-2.00395	30.2285
8655	60606F-ArtR22RW-1	crt-Ile356Leu	1454	0	1454	Masaka	60606F	17	221105	Rwanda	Kigali	Kicukiro	-2.00395	30.2285
8656	60606C-ArtR22RW-1	crt-Ile356Leu	2538	0	2538	Masaka	60606C	16	220702	Rwanda	Kigali	Kicukiro	-2.00395	30.2285
8657	60606B-ArtR22RW-1	crt-Ile356Leu	1	0	1	Masaka	60606B	16	220618	Rwanda	Kigali	Kicukiro	-2.00395	30.2285
8658	60606A-ArtR22RW-1	crt-Ile356Leu	916	0	916	Masaka	60606A	16	220520	Rwanda	Kigali	Kicukiro	-2.00395	30.2285
8659	50505E-ArtR22RW-1	crt-Ile356Leu	483	0	483	Gahanga	50505E	7	221009	Rwanda	Kigali	Kicukiro	-2.0276	30.1043
8660	50505D-ArtR22RW-1	crt-Ile356Leu	146	0	146	Gahanga	50505D	8	220730	Rwanda	Kigali	Kicukiro	-2.0276	30.1043
8661	50505C-ArtR22RW-1	crt-Ile356Leu	46	0	46	Gahanga	50505C	11	220702	Rwanda	Kigali	Kicukiro	-2.0276	30.1043
8662	50505A-ArtR22RW-1	crt-Ile356Leu	463	0	463	Gahanga	50505A	14	220520	Rwanda	Kigali	Kicukiro	-2.0276	30.1043
8663	90909J-ArtR22RW-1	crt-Ile356Leu	598	0	598	Tanda	90909J	73	221009	Rwanda	North	Gicumbi	-1.79983	30.2621
8664	40404H-ArtR22RW-1	crt-Ile356Leu	718	0	718	Busanza	40404H	21	221231	Rwanda	Kigali	Kicukiro	-1.98012	30.1496
8665	15015D-ArtR22RW-1	crt-Ile356Leu	90	0	90	Gishubi	15015D	8	221119	Rwanda	South	Gisagara	-2.58586	29.8732
8666	90909L-ArtR22RW-1	crt-Ile356Leu	999	0	999	Tanda	90909L	40	221105	Rwanda	North	Gicumbi	-1.79983	30.2621
8667	10101A-ArtR22RW-1	crt-Ile356Leu	2669	0	2669	Mareba	10101A	9	220702	Rwanda	East	Bugesera	-2.24782	30.0702
8668	80808B-ArtR22RW-1	crt-Ile356Leu	33	0	33	Nyacyonga	80808B	32	220618	Rwanda	Kigali	Gasabo	-1.86805	30.0842
8669	11011B-ArtR22RW-1	crt-Ile356Leu	1631	0	1631	Giti	11011B	28	221022	Rwanda	North	Gicumbi	-1.7889	30.2123
8670	15015A-ArtR22RW-1	crt-Ile356Leu	65	0	65	Gishubi	15015A	10	220924	Rwanda	South	Gisagara	-2.58586	29.8732
8671	90909N-ArtR22RW-1	crt-Ile356Leu	818	0	818	Tanda	90909N	36	221203	Rwanda	North	Gicumbi	-1.79983	30.2621
8672	13013E-ArtR22RW-1	crt-Ile356Leu	224	0	224	Nyamagabe	13013E	19	221203	Rwanda	South	Nyamagabe	-2.48302	29.584
8673	30303A-ArtR22RW-1	crt-Ile356Leu	555	0	555	Nyamata	30303A	27	220603	Rwanda	East	Bugesera	-2.14697	30.0912
8674	13013C-ArtR22RW-1	crt-Ile356Leu	420	0	420	Nyamagabe	13013C	23	221105	Rwanda	South	Nyamagabe	-2.48302	29.584
8675	15015B-ArtR22RW-1	crt-Ile356Leu	9779	0	9779	Gishubi	15015B	10	221009	Rwanda	South	Gisagara	-2.58586	29.8732
8676	2020C-ArtR22RW-1	crt-Ile356Leu	937	0	937	Bugaragara	2020C	16	221231	Rwanda	East	Nyagatare	-1.29073	30.4123
8677	13013B-ArtR22RW-1	crt-Ile356Leu	1908	0	1908	Nyamagabe	13013B	17	221022	Rwanda	South	Nyamagabe	-2.48302	29.584
8678	17017D-ArtR22RW-1	crt-Ile356Leu	36	0	36	Mushubati	17017D	40	221219	Rwanda	West	Rutsiro	-2.01275	29.3999
8679	13013A-ArtR22RW-1	crt-Ile356Leu	323	0	323	Nyamagabe	13013A	12	221009	Rwanda	South	Nyamagabe	-2.48302	29.584
8680	15015E-ArtR22RW-1	crt-Ile356Leu	273	0	273	Gishubi	15015E	9	221203	Rwanda	South	Gisagara	-2.58586	29.8732
8681	15015C-ArtR22RW-1	crt-Ile356Leu	7522	0	7522	Gishubi	15015C	29	221022	Rwanda	South	Gisagara	-2.58586	29.8732
8682	101010A-ArtR22RW-1	crt-Ile356Leu	1498	0	1498	Rukara	101010A	22	*2022	Rwanda	East	Kayonza	-1.79697	30.503
8683	13013F-ArtR22RW-1	crt-Ile356Leu	446	0	446	Nyamagabe	13013F	28	221219	Rwanda	South	Nyamagabe	-2.48302	29.584
8684	14014B-ArtR22RW-1	crt-Ile356Leu	0	0	0	Jenda	14014B	45	221119	Rwanda	South	Nyamagabe	-2.33	29.5226
8685	121012C-ArtR22RW-1	crt-Ile356Leu	164	0	164	Ngoma	121012C	9	221119	Rwanda	South	Nyaruguru	-2.74342	29.697
8686	17017A-ArtR22RW-1	crt-Ile356Leu	3	0	3	Mushubati	17017A	40	221022	Rwanda	West	Rutsiro	-2.01275	29.3999
8687	16016A-ArtR22RW-1	crt-Ile356Leu	16	0	16	Kibingo	16016A	15	*2022	Rwanda	West	Nyamasheke	-2.19952	29.2612
8688	11011D-ArtR22RW-1	crt-Ile356Leu	3314	0	3314	Giti	11011D	27	221203	Rwanda	North	Gicumbi	-1.7889	30.2123
8689	90909G-ArtR22RW-1	crt-Ile356Leu	423	0	423	Tanda	90909G	46	220910	Rwanda	North	Gicumbi	-1.79983	30.2621
8690	70707H-ArtR22RW-1	crt-Ile356Leu	1542	0	1542	Solace	70707H	19	221219	Rwanda	Kigali	Gasabo	-1.90941	30.2151
8691	14014C-ArtR22RW-1	crt-Ile356Leu	1	0	1	Jenda	14014C	29	221231	Rwanda	South	Nyamagabe	-2.33	29.5226
8692	40404A-ArtR22RW-1	crt-Ile356Leu	563	0	563	Busanza	40404A	40	220603	Rwanda	Kigali	Kicukiro	-1.98012	30.1496
8693	80808D-ArtR22RW-1	crt-Ile356Leu	512	0	512	Nyacyonga	80808D	17	220826	Rwanda	Kigali	Gasabo	-1.86805	30.0842
8694	17017E-ArtR22RW-1	crt-Ile356Leu	3698	0	3698	Mushubati	17017E	35	221231	Rwanda	West	Rutsiro	-2.01275	29.3999
8695	40404C-ArtR22RW-1	crt-Ile356Leu	433	0	433	Busanza	40404C	40	220826	Rwanda	Kigali	Kicukiro	-1.98012	30.1496
8696	70707D-ArtR22RW-1	crt-Ile356Leu	815	0	815	Solace	70707D	10	220826	Rwanda	Kigali	Gasabo	-1.90941	30.2151
8697	40404G-ArtR22RW-1	crt-Ile356Leu	151	0	151	Busanza	40404G	19	221203	Rwanda	Kigali	Kicukiro	-1.98012	30.1496
8698	40404D-ArtR22RW-1	crt-Ile356Leu	112	0	112	Busanza	40404D	40	220910	Rwanda	Kigali	Kicukiro	-1.98012	30.1496
8699	60606D-ArtR22RW-1	crt-Ile356Leu	1059	0	1059	Masaka	60606D	24	220826	Rwanda	Kigali	Kicukiro	-2.00395	30.2285
8700	11011E-ArtR22RW-1	crt-Ile356Leu	69	0	69	Giti	11011E	29	221231	Rwanda	North	Gicumbi	-1.7889	30.2123
8701	90909B-ArtR22RW-1	crt-Ile356Leu	840	0	840	Tanda	90909B	88	220603	Rwanda	North	Gicumbi	-1.79983	30.2621
8702	14014A-ArtR22RW-1	crt-Ile356Leu	120	0	120	Jenda	14014A	39	221022	Rwanda	South	Nyamagabe	-2.33	29.5226
8703	60606E-ArtR22RW-1	crt-Ile356Leu	973	0	973	Masaka	60606E	17	220910	Rwanda	Kigali	Kicukiro	-2.00395	30.2285
8704	13013D-ArtR22RW-1	crt-Ile356Leu	612	0	612	Nyamagabe	13013D	18	221119	Rwanda	South	Nyamagabe	-2.48302	29.584
8705	121012A-ArtR22RW-1	crt-Ile356Leu	175	0	175	Ngoma	121012A	13	221022	Rwanda	South	Nyaruguru	-2.74342	29.697
8706	10101C-ArtR22RW-1	crt-Ile356Leu	250	0	250	Mareba	10101C	10	220924	Rwanda	East	Bugesera	-2.24782	30.0702
8707	10101D-ArtR22RW-1	crt-Ile356Leu	18	0	18	Mareba	10101D	6	221009	Rwanda	East	Bugesera	-2.24782	30.0702
8708	11011A-ArtR22RW-1	crt-Ile356Leu	4	0	4	Giti	11011A	9	220924	Rwanda	North	Gicumbi	-1.7889	30.2123
8709	11011C-ArtR22RW-1	crt-Ile356Leu	408	0	408	Giti	11011C	24	221119	Rwanda	North	Gicumbi	-1.7889	30.2123
8710	17017B-ArtR22RW-1	crt-Ile356Leu	14	0	14	Mushubati	17017B	48	221105	Rwanda	West	Rutsiro	-2.01275	29.3999
8711	17017C-ArtR22RW-1	crt-Ile356Leu	89	0	89	Mushubati	17017C	13	221203	Rwanda	West	Rutsiro	-2.01275	29.3999
8712	20202A-ArtR22RW-1	crt-Ile356Leu	389	0	389	Ntarama	20202A	16	220603	Rwanda	East	Bugesera	-2.10874	30.0655
8713	30303H-ArtR22RW-1	crt-Ile356Leu	578	0	578	Nyamata	30303H	18	221219	Rwanda	East	Bugesera	-2.14697	30.0912
8714	18018A-ArtR22RW-1	crt-Ile356Leu	1779	0	1779	Byahi	18018A	26	*2022	Rwanda	West	Rubavu	-1.66303	29.2796
8715	121012D-ArtR22RW-1	crt-Ile356Leu	161	0	161	Ngoma	121012D	15	221231	Rwanda	South	Nyaruguru	-2.74342	29.697
