## SupplementaryTables_S1-S9 for "High frequency of artemisinin partial resistance mutations in the great lake region revealed through rapid pooled deep sequencing" (part 2 of 3)

### Sheet: TableS4a-Rwanda_UMI_counts (continued)
Table S4a Rwanda(RW) Targeted UMI Counts
8716	30303F-ArtR22RW-1	crt-Ile356Leu	331	0	331	Nyamata	30303F	9	221009	Rwanda	East	Bugesera	-2.14697	30.0912
8717	90909C-ArtR22RW-1	crt-Ile356Leu	611	0	611	Tanda	90909C	83	220618	Rwanda	North	Gicumbi	-1.79983	30.2621
8718	50505B-ArtR22RW-1	crt-Ile356Leu	58	0	58	Gahanga	50505B	10	220603	Rwanda	Kigali	Kicukiro	-2.0276	30.1043
8719	19019A-ArtR22RW-1	crt-Ile356Leu	16	0	16	Nkanka	19019A	18	*2022	Rwanda	West	Rusizi	-2.42684	28.929
8720	20202B-ArtR22RW-1	crt-Ile356Leu	314	0	314	Ntarama	20202B	21	220618	Rwanda	East	Bugesera	-2.10874	30.0655
8721	70707B-ArtR22RW-1	crt-Ile356Leu	133	0	133	Solace	70707B	54	220618	Rwanda	Kigali	Gasabo	-1.90941	30.2151
8722	40404F-ArtR22RW-1	crt-Ile356Leu	1098	0	1098	Busanza	40404F	22	221105	Rwanda	Kigali	Kicukiro	-1.98012	30.1496
8723	30303C-ArtR22RW-1	crt-Ile356Leu	712	0	712	Nyamata	30303C	17	220730	Rwanda	East	Bugesera	-2.14697	30.0912
8724	30303E-ArtR22RW-1	crt-Ile356Leu	199	0	199	Nyamata	30303E	9	220910	Rwanda	East	Bugesera	-2.14697	30.0912
8725	20202C-ArtR22RW-1	crt-Ile356Leu	329	0	329	Ntarama	20202C	13	220716	Rwanda	East	Bugesera	-2.10874	30.0655
8726	20202D-ArtR22RW-1	crt-Ile356Leu	259	0	259	Ntarama	20202D	7	220826	Rwanda	East	Bugesera	-2.10874	30.0655
8727	2020A-ArtR22RW-1	crt-Ile356Leu	532	0	532	Bugaragara	2020A	18	221009	Rwanda	East	Nyagatare	-1.29073	30.4123
8728	2020B-ArtR22RW-1	crt-Ile356Leu	532	0	532	Bugaragara	2020B	16	221105	Rwanda	East	Nyagatare	-1.29073	30.4123
8729	40404E-ArtR22RW-1	crt-Ile356Leu	968	0	968	Busanza	40404E	24	221009	Rwanda	Kigali	Kicukiro	-1.98012	30.1496
8730	30303B-ArtR22RW-1	crt-Ile356Leu	247	0	247	Nyamata	30303B	9	220618	Rwanda	East	Bugesera	-2.14697	30.0912
8731	121012B-ArtR22RW-1	crt-Ile356Leu	21	0	21	Ngoma	121012B	14	221105	Rwanda	South	Nyaruguru	-2.74342	29.697
8732	20202E-ArtR22RW-1	crt-Ile356Leu	77	0	77	Ntarama	20202E	11	220910	Rwanda	East	Bugesera	-2.10874	30.0655
8733	30303D-ArtR22RW-1	crt-Ile356Leu	406	0	406	Nyamata	30303D	9	220812	Rwanda	East	Bugesera	-2.14697	30.0912
8734	10101B-ArtR22RW-1	crt-Ile356Leu	121	0	121	Mareba	10101B	5	220826	Rwanda	East	Bugesera	-2.24782	30.0702
8735	30303G-ArtR22RW-1	crt-Ile356Leu	540	0	540	Nyamata	30303G	10	221105	Rwanda	East	Bugesera	-2.14697	30.0912
8736	40404B-ArtR22RW-1	crt-Ile356Leu	1053	0	1053	Busanza	40404B	32	220716	Rwanda	Kigali	Kicukiro	-1.98012	30.1496
8737	90909O-ArtR22RW-1	crt-Ile356Thr	776	0	776	Tanda	90909O	36	221219	Rwanda	North	Gicumbi	-1.79983	30.2621
8738	90909K-ArtR22RW-1	crt-Ile356Thr	1501	0	1501	Tanda	90909K	15	221022	Rwanda	North	Gicumbi	-1.79983	30.2621
8739	80808H-ArtR22RW-1	crt-Ile356Thr	76	0	76	Nyacyonga	80808H	18	221219	Rwanda	Kigali	Gasabo	-1.86805	30.0842
8740	90909I-ArtR22RW-1	crt-Ile356Thr	1547	0	1547	Tanda	90909I	36	220924	Rwanda	North	Gicumbi	-1.79983	30.2621
8741	90909H-ArtR22RW-1	crt-Ile356Thr	4011	0	4011	Tanda	90909H	52	220910	Rwanda	North	Gicumbi	-1.79983	30.2621
8742	90909E-ArtR22RW-1	crt-Ile356Thr	31	0	31	Tanda	90909E	88	220716	Rwanda	North	Gicumbi	-1.79983	30.2621
8743	80808G-ArtR22RW-1	crt-Ile356Thr	123	0	123	Nyacyonga	80808G	22	221119	Rwanda	Kigali	Gasabo	-1.86805	30.0842
8744	80808E-ArtR22RW-1	crt-Ile356Thr	1549	0	1549	Nyacyonga	80808E	28	220924	Rwanda	Kigali	Gasabo	-1.86805	30.0842
8745	90909M-ArtR22RW-1	crt-Ile356Thr	697	0	697	Tanda	90909M	64	221119	Rwanda	North	Gicumbi	-1.79983	30.2621
8746	80808C-ArtR22RW-1	crt-Ile356Thr	1478	0	1478	Nyacyonga	80808C	27	220730	Rwanda	Kigali	Gasabo	-1.86805	30.0842
8747	80808A-ArtR22RW-1	crt-Ile356Thr	376	0	376	Nyacyonga	80808A	56	220520	Rwanda	Kigali	Gasabo	-1.86805	30.0842
8748	80808F-ArtR22RW-1	crt-Ile356Thr	524	0	524	Nyacyonga	80808F	34	221022	Rwanda	Kigali	Gasabo	-1.86805	30.0842
8749	90909F-ArtR22RW-1	crt-Ile356Thr	1074	0	1074	Tanda	90909F	42	220826	Rwanda	North	Gicumbi	-1.79983	30.2621
8750	70707G-ArtR22RW-1	crt-Ile356Thr	562	0	562	Solace	70707G	16	221119	Rwanda	Kigali	Gasabo	-1.90941	30.2151
8751	70707F-ArtR22RW-1	crt-Ile356Thr	1620	0	1620	Solace	70707F	28	221105	Rwanda	Kigali	Gasabo	-1.90941	30.2151
8752	70707E-ArtR22RW-1	crt-Ile356Thr	1487	0	1487	Solace	70707E	17	220910	Rwanda	Kigali	Gasabo	-1.90941	30.2151
8753	90909D-ArtR22RW-1	crt-Ile356Thr	68	0	68	Tanda	90909D	71	220702	Rwanda	North	Gicumbi	-1.79983	30.2621
8754	70707C-ArtR22RW-1	crt-Ile356Thr	1097	0	1097	Solace	70707C	29	220730	Rwanda	Kigali	Gasabo	-1.90941	30.2151
8755	70707A-ArtR22RW-1	crt-Ile356Thr	983	0	983	Solace	70707A	56	220520	Rwanda	Kigali	Gasabo	-1.90941	30.2151
8756	60606H-ArtR22RW-1	crt-Ile356Thr	79	0	79	Masaka	60606H	18	221219	Rwanda	Kigali	Kicukiro	-2.00395	30.2285
8757	90909A-ArtR22RW-1	crt-Ile356Thr	541	0	541	Tanda	90909A	66	220520	Rwanda	North	Gicumbi	-1.79983	30.2621
8758	60606G-ArtR22RW-1	crt-Ile356Thr	523	0	523	Masaka	60606G	21	221203	Rwanda	Kigali	Kicukiro	-2.00395	30.2285
8759	60606F-ArtR22RW-1	crt-Ile356Thr	1454	0	1454	Masaka	60606F	17	221105	Rwanda	Kigali	Kicukiro	-2.00395	30.2285
8760	60606C-ArtR22RW-1	crt-Ile356Thr	2538	0	2538	Masaka	60606C	16	220702	Rwanda	Kigali	Kicukiro	-2.00395	30.2285
8761	60606B-ArtR22RW-1	crt-Ile356Thr	1	0	1	Masaka	60606B	16	220618	Rwanda	Kigali	Kicukiro	-2.00395	30.2285
8762	60606A-ArtR22RW-1	crt-Ile356Thr	916	0	916	Masaka	60606A	16	220520	Rwanda	Kigali	Kicukiro	-2.00395	30.2285
8763	50505E-ArtR22RW-1	crt-Ile356Thr	483	0	483	Gahanga	50505E	7	221009	Rwanda	Kigali	Kicukiro	-2.0276	30.1043
8764	50505D-ArtR22RW-1	crt-Ile356Thr	146	0	146	Gahanga	50505D	8	220730	Rwanda	Kigali	Kicukiro	-2.0276	30.1043
8765	50505C-ArtR22RW-1	crt-Ile356Thr	46	0	46	Gahanga	50505C	11	220702	Rwanda	Kigali	Kicukiro	-2.0276	30.1043
8766	50505A-ArtR22RW-1	crt-Ile356Thr	463	0	463	Gahanga	50505A	14	220520	Rwanda	Kigali	Kicukiro	-2.0276	30.1043
8767	90909J-ArtR22RW-1	crt-Ile356Thr	598	0	598	Tanda	90909J	73	221009	Rwanda	North	Gicumbi	-1.79983	30.2621
8768	40404H-ArtR22RW-1	crt-Ile356Thr	718	0	718	Busanza	40404H	21	221231	Rwanda	Kigali	Kicukiro	-1.98012	30.1496
8769	15015D-ArtR22RW-1	crt-Ile356Thr	90	0	90	Gishubi	15015D	8	221119	Rwanda	South	Gisagara	-2.58586	29.8732
8770	90909L-ArtR22RW-1	crt-Ile356Thr	999	0	999	Tanda	90909L	40	221105	Rwanda	North	Gicumbi	-1.79983	30.2621
8771	10101A-ArtR22RW-1	crt-Ile356Thr	2669	0	2669	Mareba	10101A	9	220702	Rwanda	East	Bugesera	-2.24782	30.0702
8772	80808B-ArtR22RW-1	crt-Ile356Thr	33	0	33	Nyacyonga	80808B	32	220618	Rwanda	Kigali	Gasabo	-1.86805	30.0842
8773	11011B-ArtR22RW-1	crt-Ile356Thr	1631	0	1631	Giti	11011B	28	221022	Rwanda	North	Gicumbi	-1.7889	30.2123
8774	15015A-ArtR22RW-1	crt-Ile356Thr	65	0	65	Gishubi	15015A	10	220924	Rwanda	South	Gisagara	-2.58586	29.8732
8775	90909N-ArtR22RW-1	crt-Ile356Thr	818	0	818	Tanda	90909N	36	221203	Rwanda	North	Gicumbi	-1.79983	30.2621
8776	13013E-ArtR22RW-1	crt-Ile356Thr	224	0	224	Nyamagabe	13013E	19	221203	Rwanda	South	Nyamagabe	-2.48302	29.584
8777	30303A-ArtR22RW-1	crt-Ile356Thr	555	0	555	Nyamata	30303A	27	220603	Rwanda	East	Bugesera	-2.14697	30.0912
8778	13013C-ArtR22RW-1	crt-Ile356Thr	420	0	420	Nyamagabe	13013C	23	221105	Rwanda	South	Nyamagabe	-2.48302	29.584
8779	15015B-ArtR22RW-1	crt-Ile356Thr	9779	0	9779	Gishubi	15015B	10	221009	Rwanda	South	Gisagara	-2.58586	29.8732
8780	2020C-ArtR22RW-1	crt-Ile356Thr	937	0	937	Bugaragara	2020C	16	221231	Rwanda	East	Nyagatare	-1.29073	30.4123
8781	13013B-ArtR22RW-1	crt-Ile356Thr	1908	0	1908	Nyamagabe	13013B	17	221022	Rwanda	South	Nyamagabe	-2.48302	29.584
8782	17017D-ArtR22RW-1	crt-Ile356Thr	36	0	36	Mushubati	17017D	40	221219	Rwanda	West	Rutsiro	-2.01275	29.3999
8783	13013A-ArtR22RW-1	crt-Ile356Thr	323	0	323	Nyamagabe	13013A	12	221009	Rwanda	South	Nyamagabe	-2.48302	29.584
8784	15015E-ArtR22RW-1	crt-Ile356Thr	273	0	273	Gishubi	15015E	9	221203	Rwanda	South	Gisagara	-2.58586	29.8732
8785	15015C-ArtR22RW-1	crt-Ile356Thr	7522	0	7522	Gishubi	15015C	29	221022	Rwanda	South	Gisagara	-2.58586	29.8732
8786	101010A-ArtR22RW-1	crt-Ile356Thr	1498	0	1498	Rukara	101010A	22	*2022	Rwanda	East	Kayonza	-1.79697	30.503
8787	13013F-ArtR22RW-1	crt-Ile356Thr	446	0	446	Nyamagabe	13013F	28	221219	Rwanda	South	Nyamagabe	-2.48302	29.584
8788	14014B-ArtR22RW-1	crt-Ile356Thr	0	0	0	Jenda	14014B	45	221119	Rwanda	South	Nyamagabe	-2.33	29.5226
8789	121012C-ArtR22RW-1	crt-Ile356Thr	164	0	164	Ngoma	121012C	9	221119	Rwanda	South	Nyaruguru	-2.74342	29.697
8790	17017A-ArtR22RW-1	crt-Ile356Thr	3	0	3	Mushubati	17017A	40	221022	Rwanda	West	Rutsiro	-2.01275	29.3999
8791	16016A-ArtR22RW-1	crt-Ile356Thr	16	0	16	Kibingo	16016A	15	*2022	Rwanda	West	Nyamasheke	-2.19952	29.2612
8792	11011D-ArtR22RW-1	crt-Ile356Thr	3314	0	3314	Giti	11011D	27	221203	Rwanda	North	Gicumbi	-1.7889	30.2123
8793	90909G-ArtR22RW-1	crt-Ile356Thr	423	0	423	Tanda	90909G	46	220910	Rwanda	North	Gicumbi	-1.79983	30.2621
8794	70707H-ArtR22RW-1	crt-Ile356Thr	1542	0	1542	Solace	70707H	19	221219	Rwanda	Kigali	Gasabo	-1.90941	30.2151
8795	14014C-ArtR22RW-1	crt-Ile356Thr	1	0	1	Jenda	14014C	29	221231	Rwanda	South	Nyamagabe	-2.33	29.5226
8796	40404A-ArtR22RW-1	crt-Ile356Thr	563	0	563	Busanza	40404A	40	220603	Rwanda	Kigali	Kicukiro	-1.98012	30.1496
8797	80808D-ArtR22RW-1	crt-Ile356Thr	512	0	512	Nyacyonga	80808D	17	220826	Rwanda	Kigali	Gasabo	-1.86805	30.0842
8798	17017E-ArtR22RW-1	crt-Ile356Thr	3698	0	3698	Mushubati	17017E	35	221231	Rwanda	West	Rutsiro	-2.01275	29.3999
8799	40404C-ArtR22RW-1	crt-Ile356Thr	433	0	433	Busanza	40404C	40	220826	Rwanda	Kigali	Kicukiro	-1.98012	30.1496
8800	70707D-ArtR22RW-1	crt-Ile356Thr	815	0	815	Solace	70707D	10	220826	Rwanda	Kigali	Gasabo	-1.90941	30.2151
8801	40404G-ArtR22RW-1	crt-Ile356Thr	144	7	151	Busanza	40404G	19	221203	Rwanda	Kigali	Kicukiro	-1.98012	30.1496
8802	40404D-ArtR22RW-1	crt-Ile356Thr	112	0	112	Busanza	40404D	40	220910	Rwanda	Kigali	Kicukiro	-1.98012	30.1496
8803	60606D-ArtR22RW-1	crt-Ile356Thr	1059	0	1059	Masaka	60606D	24	220826	Rwanda	Kigali	Kicukiro	-2.00395	30.2285
8804	11011E-ArtR22RW-1	crt-Ile356Thr	69	0	69	Giti	11011E	29	221231	Rwanda	North	Gicumbi	-1.7889	30.2123
8805	90909B-ArtR22RW-1	crt-Ile356Thr	840	0	840	Tanda	90909B	88	220603	Rwanda	North	Gicumbi	-1.79983	30.2621
8806	14014A-ArtR22RW-1	crt-Ile356Thr	120	0	120	Jenda	14014A	39	221022	Rwanda	South	Nyamagabe	-2.33	29.5226
8807	60606E-ArtR22RW-1	crt-Ile356Thr	973	0	973	Masaka	60606E	17	220910	Rwanda	Kigali	Kicukiro	-2.00395	30.2285
8808	13013D-ArtR22RW-1	crt-Ile356Thr	612	0	612	Nyamagabe	13013D	18	221119	Rwanda	South	Nyamagabe	-2.48302	29.584
8809	121012A-ArtR22RW-1	crt-Ile356Thr	175	0	175	Ngoma	121012A	13	221022	Rwanda	South	Nyaruguru	-2.74342	29.697
8810	10101C-ArtR22RW-1	crt-Ile356Thr	250	0	250	Mareba	10101C	10	220924	Rwanda	East	Bugesera	-2.24782	30.0702
8811	10101D-ArtR22RW-1	crt-Ile356Thr	18	0	18	Mareba	10101D	6	221009	Rwanda	East	Bugesera	-2.24782	30.0702
8812	11011A-ArtR22RW-1	crt-Ile356Thr	4	0	4	Giti	11011A	9	220924	Rwanda	North	Gicumbi	-1.7889	30.2123
8813	11011C-ArtR22RW-1	crt-Ile356Thr	408	0	408	Giti	11011C	24	221119	Rwanda	North	Gicumbi	-1.7889	30.2123
8814	17017B-ArtR22RW-1	crt-Ile356Thr	14	0	14	Mushubati	17017B	48	221105	Rwanda	West	Rutsiro	-2.01275	29.3999
8815	17017C-ArtR22RW-1	crt-Ile356Thr	89	0	89	Mushubati	17017C	13	221203	Rwanda	West	Rutsiro	-2.01275	29.3999
8816	20202A-ArtR22RW-1	crt-Ile356Thr	389	0	389	Ntarama	20202A	16	220603	Rwanda	East	Bugesera	-2.10874	30.0655
8817	30303H-ArtR22RW-1	crt-Ile356Thr	578	0	578	Nyamata	30303H	18	221219	Rwanda	East	Bugesera	-2.14697	30.0912
8818	18018A-ArtR22RW-1	crt-Ile356Thr	1543	236	1779	Byahi	18018A	26	*2022	Rwanda	West	Rubavu	-1.66303	29.2796
8819	121012D-ArtR22RW-1	crt-Ile356Thr	155	6	161	Ngoma	121012D	15	221231	Rwanda	South	Nyaruguru	-2.74342	29.697
8820	30303F-ArtR22RW-1	crt-Ile356Thr	331	0	331	Nyamata	30303F	9	221009	Rwanda	East	Bugesera	-2.14697	30.0912
8821	90909C-ArtR22RW-1	crt-Ile356Thr	611	0	611	Tanda	90909C	83	220618	Rwanda	North	Gicumbi	-1.79983	30.2621
8822	50505B-ArtR22RW-1	crt-Ile356Thr	58	0	58	Gahanga	50505B	10	220603	Rwanda	Kigali	Kicukiro	-2.0276	30.1043
8823	19019A-ArtR22RW-1	crt-Ile356Thr	16	0	16	Nkanka	19019A	18	*2022	Rwanda	West	Rusizi	-2.42684	28.929
8824	20202B-ArtR22RW-1	crt-Ile356Thr	314	0	314	Ntarama	20202B	21	220618	Rwanda	East	Bugesera	-2.10874	30.0655
8825	70707B-ArtR22RW-1	crt-Ile356Thr	133	0	133	Solace	70707B	54	220618	Rwanda	Kigali	Gasabo	-1.90941	30.2151
8826	40404F-ArtR22RW-1	crt-Ile356Thr	1098	0	1098	Busanza	40404F	22	221105	Rwanda	Kigali	Kicukiro	-1.98012	30.1496
8827	30303C-ArtR22RW-1	crt-Ile356Thr	712	0	712	Nyamata	30303C	17	220730	Rwanda	East	Bugesera	-2.14697	30.0912
8828	30303E-ArtR22RW-1	crt-Ile356Thr	199	0	199	Nyamata	30303E	9	220910	Rwanda	East	Bugesera	-2.14697	30.0912
8829	20202C-ArtR22RW-1	crt-Ile356Thr	329	0	329	Ntarama	20202C	13	220716	Rwanda	East	Bugesera	-2.10874	30.0655
8830	20202D-ArtR22RW-1	crt-Ile356Thr	259	0	259	Ntarama	20202D	7	220826	Rwanda	East	Bugesera	-2.10874	30.0655
8831	2020A-ArtR22RW-1	crt-Ile356Thr	532	0	532	Bugaragara	2020A	18	221009	Rwanda	East	Nyagatare	-1.29073	30.4123
8832	2020B-ArtR22RW-1	crt-Ile356Thr	496	36	532	Bugaragara	2020B	16	221105	Rwanda	East	Nyagatare	-1.29073	30.4123
8833	40404E-ArtR22RW-1	crt-Ile356Thr	968	0	968	Busanza	40404E	24	221009	Rwanda	Kigali	Kicukiro	-1.98012	30.1496
8834	30303B-ArtR22RW-1	crt-Ile356Thr	247	0	247	Nyamata	30303B	9	220618	Rwanda	East	Bugesera	-2.14697	30.0912
8835	121012B-ArtR22RW-1	crt-Ile356Thr	21	0	21	Ngoma	121012B	14	221105	Rwanda	South	Nyaruguru	-2.74342	29.697
8836	20202E-ArtR22RW-1	crt-Ile356Thr	77	0	77	Ntarama	20202E	11	220910	Rwanda	East	Bugesera	-2.10874	30.0655
8837	30303D-ArtR22RW-1	crt-Ile356Thr	406	0	406	Nyamata	30303D	9	220812	Rwanda	East	Bugesera	-2.14697	30.0912
8838	10101B-ArtR22RW-1	crt-Ile356Thr	121	0	121	Mareba	10101B	5	220826	Rwanda	East	Bugesera	-2.24782	30.0702
8839	30303G-ArtR22RW-1	crt-Ile356Thr	540	0	540	Nyamata	30303G	10	221105	Rwanda	East	Bugesera	-2.14697	30.0912
8840	40404B-ArtR22RW-1	crt-Ile356Thr	1053	0	1053	Busanza	40404B	32	220716	Rwanda	Kigali	Kicukiro	-1.98012	30.1496
8841	90909O-ArtR22RW-1	crt-Lys76Thr	1029	0	1029	Tanda	90909O	36	221219	Rwanda	North	Gicumbi	-1.79983	30.2621
8842	90909K-ArtR22RW-1	crt-Lys76Thr	2289	0	2289	Tanda	90909K	15	221022	Rwanda	North	Gicumbi	-1.79983	30.2621
8843	80808H-ArtR22RW-1	crt-Lys76Thr	184	6	190	Nyacyonga	80808H	18	221219	Rwanda	Kigali	Gasabo	-1.86805	30.0842
8844	90909I-ArtR22RW-1	crt-Lys76Thr	2370	0	2370	Tanda	90909I	36	220924	Rwanda	North	Gicumbi	-1.79983	30.2621
8845	90909H-ArtR22RW-1	crt-Lys76Thr	5843	0	5843	Tanda	90909H	52	220910	Rwanda	North	Gicumbi	-1.79983	30.2621
8846	90909E-ArtR22RW-1	crt-Lys76Thr	20	0	20	Tanda	90909E	88	220716	Rwanda	North	Gicumbi	-1.79983	30.2621
8847	80808G-ArtR22RW-1	crt-Lys76Thr	225	7	232	Nyacyonga	80808G	22	221119	Rwanda	Kigali	Gasabo	-1.86805	30.0842
8848	80808E-ArtR22RW-1	crt-Lys76Thr	1758	76	1834	Nyacyonga	80808E	28	220924	Rwanda	Kigali	Gasabo	-1.86805	30.0842
8849	90909M-ArtR22RW-1	crt-Lys76Thr	1163	0	1163	Tanda	90909M	64	221119	Rwanda	North	Gicumbi	-1.79983	30.2621
8850	80808C-ArtR22RW-1	crt-Lys76Thr	2095	9	2104	Nyacyonga	80808C	27	220730	Rwanda	Kigali	Gasabo	-1.86805	30.0842
8851	80808A-ArtR22RW-1	crt-Lys76Thr	377	10	387	Nyacyonga	80808A	56	220520	Rwanda	Kigali	Gasabo	-1.86805	30.0842
8852	80808F-ArtR22RW-1	crt-Lys76Thr	1013	20	1033	Nyacyonga	80808F	34	221022	Rwanda	Kigali	Gasabo	-1.86805	30.0842
8853	90909F-ArtR22RW-1	crt-Lys76Thr	1346	0	1346	Tanda	90909F	42	220826	Rwanda	North	Gicumbi	-1.79983	30.2621
8854	70707G-ArtR22RW-1	crt-Lys76Thr	973	0	973	Solace	70707G	16	221119	Rwanda	Kigali	Gasabo	-1.90941	30.2151
8855	70707F-ArtR22RW-1	crt-Lys76Thr	3101	40	3141	Solace	70707F	28	221105	Rwanda	Kigali	Gasabo	-1.90941	30.2151
8856	70707E-ArtR22RW-1	crt-Lys76Thr	2026	64	2090	Solace	70707E	17	220910	Rwanda	Kigali	Gasabo	-1.90941	30.2151
8857	90909D-ArtR22RW-1	crt-Lys76Thr	130	0	130	Tanda	90909D	71	220702	Rwanda	North	Gicumbi	-1.79983	30.2621
8858	70707C-ArtR22RW-1	crt-Lys76Thr	1733	17	1750	Solace	70707C	29	220730	Rwanda	Kigali	Gasabo	-1.90941	30.2151
8859	70707A-ArtR22RW-1	crt-Lys76Thr	1224	19	1243	Solace	70707A	56	220520	Rwanda	Kigali	Gasabo	-1.90941	30.2151
8860	60606H-ArtR22RW-1	crt-Lys76Thr	140	3	143	Masaka	60606H	18	221219	Rwanda	Kigali	Kicukiro	-2.00395	30.2285
8861	90909A-ArtR22RW-1	crt-Lys76Thr	680	0	680	Tanda	90909A	66	220520	Rwanda	North	Gicumbi	-1.79983	30.2621
8862	60606G-ArtR22RW-1	crt-Lys76Thr	875	3	878	Masaka	60606G	21	221203	Rwanda	Kigali	Kicukiro	-2.00395	30.2285
8863	60606F-ArtR22RW-1	crt-Lys76Thr	2179	104	2283	Masaka	60606F	17	221105	Rwanda	Kigali	Kicukiro	-2.00395	30.2285
8864	60606C-ArtR22RW-1	crt-Lys76Thr	3751	48	3799	Masaka	60606C	16	220702	Rwanda	Kigali	Kicukiro	-2.00395	30.2285
8865	60606B-ArtR22RW-1	crt-Lys76Thr	1	0	1	Masaka	60606B	16	220618	Rwanda	Kigali	Kicukiro	-2.00395	30.2285
8866	60606A-ArtR22RW-1	crt-Lys76Thr	927	0	927	Masaka	60606A	16	220520	Rwanda	Kigali	Kicukiro	-2.00395	30.2285
8867	50505E-ArtR22RW-1	crt-Lys76Thr	521	0	521	Gahanga	50505E	7	221009	Rwanda	Kigali	Kicukiro	-2.0276	30.1043
8868	50505D-ArtR22RW-1	crt-Lys76Thr	273	0	273	Gahanga	50505D	8	220730	Rwanda	Kigali	Kicukiro	-2.0276	30.1043
8869	50505C-ArtR22RW-1	crt-Lys76Thr	59	0	59	Gahanga	50505C	11	220702	Rwanda	Kigali	Kicukiro	-2.0276	30.1043
8870	50505A-ArtR22RW-1	crt-Lys76Thr	604	16	620	Gahanga	50505A	14	220520	Rwanda	Kigali	Kicukiro	-2.0276	30.1043
8871	90909J-ArtR22RW-1	crt-Lys76Thr	776	0	776	Tanda	90909J	73	221009	Rwanda	North	Gicumbi	-1.79983	30.2621
8872	40404H-ArtR22RW-1	crt-Lys76Thr	1073	68	1141	Busanza	40404H	21	221231	Rwanda	Kigali	Kicukiro	-1.98012	30.1496
8873	15015D-ArtR22RW-1	crt-Lys76Thr	138	53	191	Gishubi	15015D	8	221119	Rwanda	South	Gisagara	-2.58586	29.8732
8874	90909L-ArtR22RW-1	crt-Lys76Thr	1184	0	1184	Tanda	90909L	40	221105	Rwanda	North	Gicumbi	-1.79983	30.2621
8875	10101A-ArtR22RW-1	crt-Lys76Thr	3803	238	4041	Mareba	10101A	9	220702	Rwanda	East	Bugesera	-2.24782	30.0702
8876	80808B-ArtR22RW-1	crt-Lys76Thr	55	0	55	Nyacyonga	80808B	32	220618	Rwanda	Kigali	Gasabo	-1.86805	30.0842
8877	11011B-ArtR22RW-1	crt-Lys76Thr	2048	0	2048	Giti	11011B	28	221022	Rwanda	North	Gicumbi	-1.7889	30.2123
8878	15015A-ArtR22RW-1	crt-Lys76Thr	100	60	160	Gishubi	15015A	10	220924	Rwanda	South	Gisagara	-2.58586	29.8732
8879	90909N-ArtR22RW-1	crt-Lys76Thr	1051	0	1051	Tanda	90909N	36	221203	Rwanda	North	Gicumbi	-1.79983	30.2621
8880	13013E-ArtR22RW-1	crt-Lys76Thr	263	99	362	Nyamagabe	13013E	19	221203	Rwanda	South	Nyamagabe	-2.48302	29.584
8881	30303A-ArtR22RW-1	crt-Lys76Thr	857	0	857	Nyamata	30303A	27	220603	Rwanda	East	Bugesera	-2.14697	30.0912
8882	13013C-ArtR22RW-1	crt-Lys76Thr	668	41	709	Nyamagabe	13013C	23	221105	Rwanda	South	Nyamagabe	-2.48302	29.584
8883	15015B-ArtR22RW-1	crt-Lys76Thr	10310	9307	19617	Gishubi	15015B	10	221009	Rwanda	South	Gisagara	-2.58586	29.8732
8884	2020C-ArtR22RW-1	crt-Lys76Thr	1424	0	1424	Bugaragara	2020C	16	221231	Rwanda	East	Nyagatare	-1.29073	30.4123
8885	13013B-ArtR22RW-1	crt-Lys76Thr	1421	2055	3476	Nyamagabe	13013B	17	221022	Rwanda	South	Nyamagabe	-2.48302	29.584
8886	17017D-ArtR22RW-1	crt-Lys76Thr	77	1	78	Mushubati	17017D	40	221219	Rwanda	West	Rutsiro	-2.01275	29.3999
8887	13013A-ArtR22RW-1	crt-Lys76Thr	189	316	505	Nyamagabe	13013A	12	221009	Rwanda	South	Nyamagabe	-2.48302	29.584
8888	15015E-ArtR22RW-1	crt-Lys76Thr	66	496	562	Gishubi	15015E	9	221203	Rwanda	South	Gisagara	-2.58586	29.8732
8889	15015C-ArtR22RW-1	crt-Lys76Thr	10622	2448	13070	Gishubi	15015C	29	221022	Rwanda	South	Gisagara	-2.58586	29.8732
8890	101010A-ArtR22RW-1	crt-Lys76Thr	1620	19	1639	Rukara	101010A	22	*2022	Rwanda	East	Kayonza	-1.79697	30.503
8891	13013F-ArtR22RW-1	crt-Lys76Thr	571	83	654	Nyamagabe	13013F	28	221219	Rwanda	South	Nyamagabe	-2.48302	29.584
8892	14014B-ArtR22RW-1	crt-Lys76Thr	0	0	0	Jenda	14014B	45	221119	Rwanda	South	Nyamagabe	-2.33	29.5226
8893	121012C-ArtR22RW-1	crt-Lys76Thr	147	150	297	Ngoma	121012C	9	221119	Rwanda	South	Nyaruguru	-2.74342	29.697
8894	17017A-ArtR22RW-1	crt-Lys76Thr	13	0	13	Mushubati	17017A	40	221022	Rwanda	West	Rutsiro	-2.01275	29.3999
8895	16016A-ArtR22RW-1	crt-Lys76Thr	20	2	22	Kibingo	16016A	15	*2022	Rwanda	West	Nyamasheke	-2.19952	29.2612
8896	11011D-ArtR22RW-1	crt-Lys76Thr	4021	0	4021	Giti	11011D	27	221203	Rwanda	North	Gicumbi	-1.7889	30.2123
8897	90909G-ArtR22RW-1	crt-Lys76Thr	562	0	562	Tanda	90909G	46	220910	Rwanda	North	Gicumbi	-1.79983	30.2621
8898	70707H-ArtR22RW-1	crt-Lys76Thr	1990	0	1990	Solace	70707H	19	221219	Rwanda	Kigali	Gasabo	-1.90941	30.2151
8899	14014C-ArtR22RW-1	crt-Lys76Thr	16	0	16	Jenda	14014C	29	221231	Rwanda	South	Nyamagabe	-2.33	29.5226
8900	40404A-ArtR22RW-1	crt-Lys76Thr	543	12	555	Busanza	40404A	40	220603	Rwanda	Kigali	Kicukiro	-1.98012	30.1496
8901	80808D-ArtR22RW-1	crt-Lys76Thr	767	3	770	Nyacyonga	80808D	17	220826	Rwanda	Kigali	Gasabo	-1.86805	30.0842
8902	17017E-ArtR22RW-1	crt-Lys76Thr	5269	0	5269	Mushubati	17017E	35	221231	Rwanda	West	Rutsiro	-2.01275	29.3999
8903	40404C-ArtR22RW-1	crt-Lys76Thr	406	0	406	Busanza	40404C	40	220826	Rwanda	Kigali	Kicukiro	-1.98012	30.1496
8904	70707D-ArtR22RW-1	crt-Lys76Thr	1321	0	1321	Solace	70707D	10	220826	Rwanda	Kigali	Gasabo	-1.90941	30.2151
8905	40404G-ArtR22RW-1	crt-Lys76Thr	264	9	273	Busanza	40404G	19	221203	Rwanda	Kigali	Kicukiro	-1.98012	30.1496
8906	40404D-ArtR22RW-1	crt-Lys76Thr	60	10	70	Busanza	40404D	40	220910	Rwanda	Kigali	Kicukiro	-1.98012	30.1496
8907	60606D-ArtR22RW-1	crt-Lys76Thr	988	618	1606	Masaka	60606D	24	220826	Rwanda	Kigali	Kicukiro	-2.00395	30.2285
8908	11011E-ArtR22RW-1	crt-Lys76Thr	97	0	97	Giti	11011E	29	221231	Rwanda	North	Gicumbi	-1.7889	30.2123
8909	90909B-ArtR22RW-1	crt-Lys76Thr	1141	0	1141	Tanda	90909B	88	220603	Rwanda	North	Gicumbi	-1.79983	30.2621
8910	14014A-ArtR22RW-1	crt-Lys76Thr	44	126	170	Jenda	14014A	39	221022	Rwanda	South	Nyamagabe	-2.33	29.5226
8911	60606E-ArtR22RW-1	crt-Lys76Thr	1306	189	1495	Masaka	60606E	17	220910	Rwanda	Kigali	Kicukiro	-2.00395	30.2285
8912	13013D-ArtR22RW-1	crt-Lys76Thr	1078	26	1104	Nyamagabe	13013D	18	221119	Rwanda	South	Nyamagabe	-2.48302	29.584
8913	121012A-ArtR22RW-1	crt-Lys76Thr	325	28	353	Ngoma	121012A	13	221022	Rwanda	South	Nyaruguru	-2.74342	29.697
8914	10101C-ArtR22RW-1	crt-Lys76Thr	302	52	354	Mareba	10101C	10	220924	Rwanda	East	Bugesera	-2.24782	30.0702
8915	10101D-ArtR22RW-1	crt-Lys76Thr	17	0	17	Mareba	10101D	6	221009	Rwanda	East	Bugesera	-2.24782	30.0702
8916	11011A-ArtR22RW-1	crt-Lys76Thr	8	0	8	Giti	11011A	9	220924	Rwanda	North	Gicumbi	-1.7889	30.2123
8917	11011C-ArtR22RW-1	crt-Lys76Thr	679	0	679	Giti	11011C	24	221119	Rwanda	North	Gicumbi	-1.7889	30.2123
8918	17017B-ArtR22RW-1	crt-Lys76Thr	20	1	21	Mushubati	17017B	48	221105	Rwanda	West	Rutsiro	-2.01275	29.3999
8919	17017C-ArtR22RW-1	crt-Lys76Thr	144	3	147	Mushubati	17017C	13	221203	Rwanda	West	Rutsiro	-2.01275	29.3999
8920	20202A-ArtR22RW-1	crt-Lys76Thr	652	0	652	Ntarama	20202A	16	220603	Rwanda	East	Bugesera	-2.10874	30.0655
8921	30303H-ArtR22RW-1	crt-Lys76Thr	907	0	907	Nyamata	30303H	18	221219	Rwanda	East	Bugesera	-2.14697	30.0912
8922	18018A-ArtR22RW-1	crt-Lys76Thr	1093	1548	2641	Byahi	18018A	26	*2022	Rwanda	West	Rubavu	-1.66303	29.2796
8923	121012D-ArtR22RW-1	crt-Lys76Thr	34	123	157	Ngoma	121012D	15	221231	Rwanda	South	Nyaruguru	-2.74342	29.697
8924	30303F-ArtR22RW-1	crt-Lys76Thr	346	1	347	Nyamata	30303F	9	221009	Rwanda	East	Bugesera	-2.14697	30.0912
8925	90909C-ArtR22RW-1	crt-Lys76Thr	960	0	960	Tanda	90909C	83	220618	Rwanda	North	Gicumbi	-1.79983	30.2621
8926	50505B-ArtR22RW-1	crt-Lys76Thr	97	0	97	Gahanga	50505B	10	220603	Rwanda	Kigali	Kicukiro	-2.0276	30.1043
8927	19019A-ArtR22RW-1	crt-Lys76Thr	16	8	24	Nkanka	19019A	18	*2022	Rwanda	West	Rusizi	-2.42684	28.929
8928	20202B-ArtR22RW-1	crt-Lys76Thr	553	0	553	Ntarama	20202B	21	220618	Rwanda	East	Bugesera	-2.10874	30.0655
8929	70707B-ArtR22RW-1	crt-Lys76Thr	201	3	204	Solace	70707B	54	220618	Rwanda	Kigali	Gasabo	-1.90941	30.2151
8930	40404F-ArtR22RW-1	crt-Lys76Thr	1620	42	1662	Busanza	40404F	22	221105	Rwanda	Kigali	Kicukiro	-1.98012	30.1496
8931	30303C-ArtR22RW-1	crt-Lys76Thr	1083	106	1189	Nyamata	30303C	17	220730	Rwanda	East	Bugesera	-2.14697	30.0912
8932	30303E-ArtR22RW-1	crt-Lys76Thr	194	0	194	Nyamata	30303E	9	220910	Rwanda	East	Bugesera	-2.14697	30.0912
8933	20202C-ArtR22RW-1	crt-Lys76Thr	378	0	378	Ntarama	20202C	13	220716	Rwanda	East	Bugesera	-2.10874	30.0655
8934	20202D-ArtR22RW-1	crt-Lys76Thr	402	0	402	Ntarama	20202D	7	220826	Rwanda	East	Bugesera	-2.10874	30.0655
8935	2020A-ArtR22RW-1	crt-Lys76Thr	437	0	437	Bugaragara	2020A	18	221009	Rwanda	East	Nyagatare	-1.29073	30.4123
8936	2020B-ArtR22RW-1	crt-Lys76Thr	389	60	449	Bugaragara	2020B	16	221105	Rwanda	East	Nyagatare	-1.29073	30.4123
8937	40404E-ArtR22RW-1	crt-Lys76Thr	880	32	912	Busanza	40404E	24	221009	Rwanda	Kigali	Kicukiro	-1.98012	30.1496
8938	30303B-ArtR22RW-1	crt-Lys76Thr	413	0	413	Nyamata	30303B	9	220618	Rwanda	East	Bugesera	-2.14697	30.0912
8939	121012B-ArtR22RW-1	crt-Lys76Thr	20	23	43	Ngoma	121012B	14	221105	Rwanda	South	Nyaruguru	-2.74342	29.697
8940	20202E-ArtR22RW-1	crt-Lys76Thr	148	0	148	Ntarama	20202E	11	220910	Rwanda	East	Bugesera	-2.10874	30.0655
8941	30303D-ArtR22RW-1	crt-Lys76Thr	365	0	365	Nyamata	30303D	9	220812	Rwanda	East	Bugesera	-2.14697	30.0912
8942	10101B-ArtR22RW-1	crt-Lys76Thr	182	75	257	Mareba	10101B	5	220826	Rwanda	East	Bugesera	-2.24782	30.0702
8943	30303G-ArtR22RW-1	crt-Lys76Thr	610	119	729	Nyamata	30303G	10	221105	Rwanda	East	Bugesera	-2.14697	30.0912
8944	40404B-ArtR22RW-1	crt-Lys76Thr	1100	76	1176	Busanza	40404B	32	220716	Rwanda	Kigali	Kicukiro	-1.98012	30.1496
8945	90909O-ArtR22RW-1	crt-Met343Leu	151	0	151	Tanda	90909O	36	221219	Rwanda	North	Gicumbi	-1.79983	30.2621
8946	90909K-ArtR22RW-1	crt-Met343Leu	841	0	841	Tanda	90909K	15	221022	Rwanda	North	Gicumbi	-1.79983	30.2621
8947	80808H-ArtR22RW-1	crt-Met343Leu	69	0	69	Nyacyonga	80808H	18	221219	Rwanda	Kigali	Gasabo	-1.86805	30.0842
8948	90909I-ArtR22RW-1	crt-Met343Leu	387	0	387	Tanda	90909I	36	220924	Rwanda	North	Gicumbi	-1.79983	30.2621
8949	90909H-ArtR22RW-1	crt-Met343Leu	1399	0	1399	Tanda	90909H	52	220910	Rwanda	North	Gicumbi	-1.79983	30.2621
8950	90909E-ArtR22RW-1	crt-Met343Leu	5	0	5	Tanda	90909E	88	220716	Rwanda	North	Gicumbi	-1.79983	30.2621
8951	80808G-ArtR22RW-1	crt-Met343Leu	65	0	65	Nyacyonga	80808G	22	221119	Rwanda	Kigali	Gasabo	-1.86805	30.0842
8952	80808E-ArtR22RW-1	crt-Met343Leu	527	0	527	Nyacyonga	80808E	28	220924	Rwanda	Kigali	Gasabo	-1.86805	30.0842
8953	90909M-ArtR22RW-1	crt-Met343Leu	52	0	52	Tanda	90909M	64	221119	Rwanda	North	Gicumbi	-1.79983	30.2621
8954	80808C-ArtR22RW-1	crt-Met343Leu	982	0	982	Nyacyonga	80808C	27	220730	Rwanda	Kigali	Gasabo	-1.86805	30.0842
8955	80808A-ArtR22RW-1	crt-Met343Leu	53	0	53	Nyacyonga	80808A	56	220520	Rwanda	Kigali	Gasabo	-1.86805	30.0842
8956	80808F-ArtR22RW-1	crt-Met343Leu	218	0	218	Nyacyonga	80808F	34	221022	Rwanda	Kigali	Gasabo	-1.86805	30.0842
8957	90909F-ArtR22RW-1	crt-Met343Leu	199	0	199	Tanda	90909F	42	220826	Rwanda	North	Gicumbi	-1.79983	30.2621
8958	70707G-ArtR22RW-1	crt-Met343Leu	8	0	8	Solace	70707G	16	221119	Rwanda	Kigali	Gasabo	-1.90941	30.2151
8959	70707F-ArtR22RW-1	crt-Met343Leu	844	0	844	Solace	70707F	28	221105	Rwanda	Kigali	Gasabo	-1.90941	30.2151
8960	70707E-ArtR22RW-1	crt-Met343Leu	434	0	434	Solace	70707E	17	220910	Rwanda	Kigali	Gasabo	-1.90941	30.2151
8961	90909D-ArtR22RW-1	crt-Met343Leu	61	0	61	Tanda	90909D	71	220702	Rwanda	North	Gicumbi	-1.79983	30.2621
8962	70707C-ArtR22RW-1	crt-Met343Leu	504	0	504	Solace	70707C	29	220730	Rwanda	Kigali	Gasabo	-1.90941	30.2151
8963	70707A-ArtR22RW-1	crt-Met343Leu	285	0	285	Solace	70707A	56	220520	Rwanda	Kigali	Gasabo	-1.90941	30.2151
8964	60606H-ArtR22RW-1	crt-Met343Leu	47	0	47	Masaka	60606H	18	221219	Rwanda	Kigali	Kicukiro	-2.00395	30.2285
8965	90909A-ArtR22RW-1	crt-Met343Leu	135	0	135	Tanda	90909A	66	220520	Rwanda	North	Gicumbi	-1.79983	30.2621
8966	60606G-ArtR22RW-1	crt-Met343Leu	450	0	450	Masaka	60606G	21	221203	Rwanda	Kigali	Kicukiro	-2.00395	30.2285
8967	60606F-ArtR22RW-1	crt-Met343Leu	824	0	824	Masaka	60606F	17	221105	Rwanda	Kigali	Kicukiro	-2.00395	30.2285
8968	60606C-ArtR22RW-1	crt-Met343Leu	1365	0	1365	Masaka	60606C	16	220702	Rwanda	Kigali	Kicukiro	-2.00395	30.2285
8969	60606B-ArtR22RW-1	crt-Met343Leu	0	0	0	Masaka	60606B	16	220618	Rwanda	Kigali	Kicukiro	-2.00395	30.2285
8970	60606A-ArtR22RW-1	crt-Met343Leu	216	0	216	Masaka	60606A	16	220520	Rwanda	Kigali	Kicukiro	-2.00395	30.2285
8971	50505E-ArtR22RW-1	crt-Met343Leu	35	0	35	Gahanga	50505E	7	221009	Rwanda	Kigali	Kicukiro	-2.0276	30.1043
8972	50505D-ArtR22RW-1	crt-Met343Leu	91	0	91	Gahanga	50505D	8	220730	Rwanda	Kigali	Kicukiro	-2.0276	30.1043
8973	50505C-ArtR22RW-1	crt-Met343Leu	22	0	22	Gahanga	50505C	11	220702	Rwanda	Kigali	Kicukiro	-2.0276	30.1043
8974	50505A-ArtR22RW-1	crt-Met343Leu	51	0	51	Gahanga	50505A	14	220520	Rwanda	Kigali	Kicukiro	-2.0276	30.1043
8975	90909J-ArtR22RW-1	crt-Met343Leu	83	0	83	Tanda	90909J	73	221009	Rwanda	North	Gicumbi	-1.79983	30.2621
8976	40404H-ArtR22RW-1	crt-Met343Leu	672	0	672	Busanza	40404H	21	221231	Rwanda	Kigali	Kicukiro	-1.98012	30.1496
8977	15015D-ArtR22RW-1	crt-Met343Leu	40	0	40	Gishubi	15015D	8	221119	Rwanda	South	Gisagara	-2.58586	29.8732
8978	90909L-ArtR22RW-1	crt-Met343Leu	116	0	116	Tanda	90909L	40	221105	Rwanda	North	Gicumbi	-1.79983	30.2621
8979	10101A-ArtR22RW-1	crt-Met343Leu	2135	0	2135	Mareba	10101A	9	220702	Rwanda	East	Bugesera	-2.24782	30.0702
8980	80808B-ArtR22RW-1	crt-Met343Leu	6	0	6	Nyacyonga	80808B	32	220618	Rwanda	Kigali	Gasabo	-1.86805	30.0842
8981	11011B-ArtR22RW-1	crt-Met343Leu	575	0	575	Giti	11011B	28	221022	Rwanda	North	Gicumbi	-1.7889	30.2123
8982	15015A-ArtR22RW-1	crt-Met343Leu	22	0	22	Gishubi	15015A	10	220924	Rwanda	South	Gisagara	-2.58586	29.8732
8983	90909N-ArtR22RW-1	crt-Met343Leu	138	0	138	Tanda	90909N	36	221203	Rwanda	North	Gicumbi	-1.79983	30.2621
8984	13013E-ArtR22RW-1	crt-Met343Leu	89	0	89	Nyamagabe	13013E	19	221203	Rwanda	South	Nyamagabe	-2.48302	29.584
8985	30303A-ArtR22RW-1	crt-Met343Leu	345	0	345	Nyamata	30303A	27	220603	Rwanda	East	Bugesera	-2.14697	30.0912
8986	13013C-ArtR22RW-1	crt-Met343Leu	172	0	172	Nyamagabe	13013C	23	221105	Rwanda	South	Nyamagabe	-2.48302	29.584
8987	15015B-ArtR22RW-1	crt-Met343Leu	9915	0	9915	Gishubi	15015B	10	221009	Rwanda	South	Gisagara	-2.58586	29.8732
8988	2020C-ArtR22RW-1	crt-Met343Leu	388	0	388	Bugaragara	2020C	16	221231	Rwanda	East	Nyagatare	-1.29073	30.4123
8989	13013B-ArtR22RW-1	crt-Met343Leu	793	0	793	Nyamagabe	13013B	17	221022	Rwanda	South	Nyamagabe	-2.48302	29.584
8990	17017D-ArtR22RW-1	crt-Met343Leu	31	0	31	Mushubati	17017D	40	221219	Rwanda	West	Rutsiro	-2.01275	29.3999
8991	13013A-ArtR22RW-1	crt-Met343Leu	47	0	47	Nyamagabe	13013A	12	221009	Rwanda	South	Nyamagabe	-2.48302	29.584
8992	15015E-ArtR22RW-1	crt-Met343Leu	156	0	156	Gishubi	15015E	9	221203	Rwanda	South	Gisagara	-2.58586	29.8732
8993	15015C-ArtR22RW-1	crt-Met343Leu	2389	0	2389	Gishubi	15015C	29	221022	Rwanda	South	Gisagara	-2.58586	29.8732
8994	101010A-ArtR22RW-1	crt-Met343Leu	161	0	161	Rukara	101010A	22	*2022	Rwanda	East	Kayonza	-1.79697	30.503
8995	13013F-ArtR22RW-1	crt-Met343Leu	90	0	90	Nyamagabe	13013F	28	221219	Rwanda	South	Nyamagabe	-2.48302	29.584
8996	14014B-ArtR22RW-1	crt-Met343Leu	0	0	0	Jenda	14014B	45	221119	Rwanda	South	Nyamagabe	-2.33	29.5226
8997	121012C-ArtR22RW-1	crt-Met343Leu	111	0	111	Ngoma	121012C	9	221119	Rwanda	South	Nyaruguru	-2.74342	29.697
8998	17017A-ArtR22RW-1	crt-Met343Leu	2	0	2	Mushubati	17017A	40	221022	Rwanda	West	Rutsiro	-2.01275	29.3999
8999	16016A-ArtR22RW-1	crt-Met343Leu	6	0	6	Kibingo	16016A	15	*2022	Rwanda	West	Nyamasheke	-2.19952	29.2612
9000	11011D-ArtR22RW-1	crt-Met343Leu	366	0	366	Giti	11011D	27	221203	Rwanda	North	Gicumbi	-1.7889	30.2123
9001	90909G-ArtR22RW-1	crt-Met343Leu	38	0	38	Tanda	90909G	46	220910	Rwanda	North	Gicumbi	-1.79983	30.2621
9002	70707H-ArtR22RW-1	crt-Met343Leu	216	0	216	Solace	70707H	19	221219	Rwanda	Kigali	Gasabo	-1.90941	30.2151
9003	14014C-ArtR22RW-1	crt-Met343Leu	0	0	0	Jenda	14014C	29	221231	Rwanda	South	Nyamagabe	-2.33	29.5226
9004	40404A-ArtR22RW-1	crt-Met343Leu	89	0	89	Busanza	40404A	40	220603	Rwanda	Kigali	Kicukiro	-1.98012	30.1496
9005	80808D-ArtR22RW-1	crt-Met343Leu	196	0	196	Nyacyonga	80808D	17	220826	Rwanda	Kigali	Gasabo	-1.86805	30.0842
9006	17017E-ArtR22RW-1	crt-Met343Leu	689	0	689	Mushubati	17017E	35	221231	Rwanda	West	Rutsiro	-2.01275	29.3999
9007	40404C-ArtR22RW-1	crt-Met343Leu	192	0	192	Busanza	40404C	40	220826	Rwanda	Kigali	Kicukiro	-1.98012	30.1496
9008	70707D-ArtR22RW-1	crt-Met343Leu	423	0	423	Solace	70707D	10	220826	Rwanda	Kigali	Gasabo	-1.90941	30.2151
9009	40404G-ArtR22RW-1	crt-Met343Leu	181	0	181	Busanza	40404G	19	221203	Rwanda	Kigali	Kicukiro	-1.98012	30.1496
9010	40404D-ArtR22RW-1	crt-Met343Leu	44	0	44	Busanza	40404D	40	220910	Rwanda	Kigali	Kicukiro	-1.98012	30.1496
9011	60606D-ArtR22RW-1	crt-Met343Leu	266	0	266	Masaka	60606D	24	220826	Rwanda	Kigali	Kicukiro	-2.00395	30.2285
9012	11011E-ArtR22RW-1	crt-Met343Leu	12	0	12	Giti	11011E	29	221231	Rwanda	North	Gicumbi	-1.7889	30.2123
9013	90909B-ArtR22RW-1	crt-Met343Leu	187	0	187	Tanda	90909B	88	220603	Rwanda	North	Gicumbi	-1.79983	30.2621
9014	14014A-ArtR22RW-1	crt-Met343Leu	65	0	65	Jenda	14014A	39	221022	Rwanda	South	Nyamagabe	-2.33	29.5226
9015	60606E-ArtR22RW-1	crt-Met343Leu	398	0	398	Masaka	60606E	17	220910	Rwanda	Kigali	Kicukiro	-2.00395	30.2285
9016	13013D-ArtR22RW-1	crt-Met343Leu	95	0	95	Nyamagabe	13013D	18	221119	Rwanda	South	Nyamagabe	-2.48302	29.584
9017	121012A-ArtR22RW-1	crt-Met343Leu	119	0	119	Ngoma	121012A	13	221022	Rwanda	South	Nyaruguru	-2.74342	29.697
9018	10101C-ArtR22RW-1	crt-Met343Leu	71	0	71	Mareba	10101C	10	220924	Rwanda	East	Bugesera	-2.24782	30.0702
9019	10101D-ArtR22RW-1	crt-Met343Leu	4	0	4	Mareba	10101D	6	221009	Rwanda	East	Bugesera	-2.24782	30.0702
9020	11011A-ArtR22RW-1	crt-Met343Leu	2	0	2	Giti	11011A	9	220924	Rwanda	North	Gicumbi	-1.7889	30.2123
9021	11011C-ArtR22RW-1	crt-Met343Leu	201	0	201	Giti	11011C	24	221119	Rwanda	North	Gicumbi	-1.7889	30.2123
9022	17017B-ArtR22RW-1	crt-Met343Leu	1	0	1	Mushubati	17017B	48	221105	Rwanda	West	Rutsiro	-2.01275	29.3999
9023	17017C-ArtR22RW-1	crt-Met343Leu	36	0	36	Mushubati	17017C	13	221203	Rwanda	West	Rutsiro	-2.01275	29.3999
9024	20202A-ArtR22RW-1	crt-Met343Leu	62	0	62	Ntarama	20202A	16	220603	Rwanda	East	Bugesera	-2.10874	30.0655
9025	30303H-ArtR22RW-1	crt-Met343Leu	402	0	402	Nyamata	30303H	18	221219	Rwanda	East	Bugesera	-2.14697	30.0912
9026	18018A-ArtR22RW-1	crt-Met343Leu	305	0	305	Byahi	18018A	26	*2022	Rwanda	West	Rubavu	-1.66303	29.2796
9027	121012D-ArtR22RW-1	crt-Met343Leu	9	0	9	Ngoma	121012D	15	221231	Rwanda	South	Nyaruguru	-2.74342	29.697
9028	30303F-ArtR22RW-1	crt-Met343Leu	54	0	54	Nyamata	30303F	9	221009	Rwanda	East	Bugesera	-2.14697	30.0912
9029	90909C-ArtR22RW-1	crt-Met343Leu	542	0	542	Tanda	90909C	83	220618	Rwanda	North	Gicumbi	-1.79983	30.2621
9030	50505B-ArtR22RW-1	crt-Met343Leu	38	0	38	Gahanga	50505B	10	220603	Rwanda	Kigali	Kicukiro	-2.0276	30.1043
9031	19019A-ArtR22RW-1	crt-Met343Leu	6	0	6	Nkanka	19019A	18	*2022	Rwanda	West	Rusizi	-2.42684	28.929
9032	20202B-ArtR22RW-1	crt-Met343Leu	10	0	10	Ntarama	20202B	21	220618	Rwanda	East	Bugesera	-2.10874	30.0655
9033	70707B-ArtR22RW-1	crt-Met343Leu	17	0	17	Solace	70707B	54	220618	Rwanda	Kigali	Gasabo	-1.90941	30.2151
9034	40404F-ArtR22RW-1	crt-Met343Leu	836	0	836	Busanza	40404F	22	221105	Rwanda	Kigali	Kicukiro	-1.98012	30.1496
9035	30303C-ArtR22RW-1	crt-Met343Leu	401	0	401	Nyamata	30303C	17	220730	Rwanda	East	Bugesera	-2.14697	30.0912
9036	30303E-ArtR22RW-1	crt-Met343Leu	17	0	17	Nyamata	30303E	9	220910	Rwanda	East	Bugesera	-2.14697	30.0912
9037	20202C-ArtR22RW-1	crt-Met343Leu	20	2	22	Ntarama	20202C	13	220716	Rwanda	East	Bugesera	-2.10874	30.0655
9038	20202D-ArtR22RW-1	crt-Met343Leu	195	0	195	Ntarama	20202D	7	220826	Rwanda	East	Bugesera	-2.10874	30.0655
9039	2020A-ArtR22RW-1	crt-Met343Leu	97	0	97	Bugaragara	2020A	18	221009	Rwanda	East	Nyagatare	-1.29073	30.4123
9040	2020B-ArtR22RW-1	crt-Met343Leu	106	0	106	Bugaragara	2020B	16	221105	Rwanda	East	Nyagatare	-1.29073	30.4123
9041	40404E-ArtR22RW-1	crt-Met343Leu	559	0	559	Busanza	40404E	24	221009	Rwanda	Kigali	Kicukiro	-1.98012	30.1496
9042	30303B-ArtR22RW-1	crt-Met343Leu	193	0	193	Nyamata	30303B	9	220618	Rwanda	East	Bugesera	-2.14697	30.0912
9043	121012B-ArtR22RW-1	crt-Met343Leu	19	0	19	Ngoma	121012B	14	221105	Rwanda	South	Nyaruguru	-2.74342	29.697
9044	20202E-ArtR22RW-1	crt-Met343Leu	44	0	44	Ntarama	20202E	11	220910	Rwanda	East	Bugesera	-2.10874	30.0655
9045	30303D-ArtR22RW-1	crt-Met343Leu	22	0	22	Nyamata	30303D	9	220812	Rwanda	East	Bugesera	-2.14697	30.0912
9046	10101B-ArtR22RW-1	crt-Met343Leu	136	0	136	Mareba	10101B	5	220826	Rwanda	East	Bugesera	-2.24782	30.0702
9047	30303G-ArtR22RW-1	crt-Met343Leu	113	0	113	Nyamata	30303G	10	221105	Rwanda	East	Bugesera	-2.14697	30.0912
9048	40404B-ArtR22RW-1	crt-Met343Leu	384	0	384	Busanza	40404B	32	220716	Rwanda	Kigali	Kicukiro	-1.98012	30.1496
9049	90909O-ArtR22RW-1	crt-Met74Ile	1029	0	1029	Tanda	90909O	36	221219	Rwanda	North	Gicumbi	-1.79983	30.2621
9050	90909K-ArtR22RW-1	crt-Met74Ile	2289	0	2289	Tanda	90909K	15	221022	Rwanda	North	Gicumbi	-1.79983	30.2621
9051	80808H-ArtR22RW-1	crt-Met74Ile	184	6	190	Nyacyonga	80808H	18	221219	Rwanda	Kigali	Gasabo	-1.86805	30.0842
9052	90909I-ArtR22RW-1	crt-Met74Ile	2370	0	2370	Tanda	90909I	36	220924	Rwanda	North	Gicumbi	-1.79983	30.2621
9053	90909H-ArtR22RW-1	crt-Met74Ile	5843	0	5843	Tanda	90909H	52	220910	Rwanda	North	Gicumbi	-1.79983	30.2621
9054	90909E-ArtR22RW-1	crt-Met74Ile	20	0	20	Tanda	90909E	88	220716	Rwanda	North	Gicumbi	-1.79983	30.2621
9055	80808G-ArtR22RW-1	crt-Met74Ile	225	7	232	Nyacyonga	80808G	22	221119	Rwanda	Kigali	Gasabo	-1.86805	30.0842
9056	80808E-ArtR22RW-1	crt-Met74Ile	1758	76	1834	Nyacyonga	80808E	28	220924	Rwanda	Kigali	Gasabo	-1.86805	30.0842
9057	90909M-ArtR22RW-1	crt-Met74Ile	1163	0	1163	Tanda	90909M	64	221119	Rwanda	North	Gicumbi	-1.79983	30.2621
9058	80808C-ArtR22RW-1	crt-Met74Ile	2095	9	2104	Nyacyonga	80808C	27	220730	Rwanda	Kigali	Gasabo	-1.86805	30.0842
9059	80808A-ArtR22RW-1	crt-Met74Ile	377	10	387	Nyacyonga	80808A	56	220520	Rwanda	Kigali	Gasabo	-1.86805	30.0842
9060	80808F-ArtR22RW-1	crt-Met74Ile	1013	20	1033	Nyacyonga	80808F	34	221022	Rwanda	Kigali	Gasabo	-1.86805	30.0842
9061	90909F-ArtR22RW-1	crt-Met74Ile	1346	0	1346	Tanda	90909F	42	220826	Rwanda	North	Gicumbi	-1.79983	30.2621
9062	70707G-ArtR22RW-1	crt-Met74Ile	973	0	973	Solace	70707G	16	221119	Rwanda	Kigali	Gasabo	-1.90941	30.2151
9063	70707F-ArtR22RW-1	crt-Met74Ile	3101	40	3141	Solace	70707F	28	221105	Rwanda	Kigali	Gasabo	-1.90941	30.2151
9064	70707E-ArtR22RW-1	crt-Met74Ile	2026	64	2090	Solace	70707E	17	220910	Rwanda	Kigali	Gasabo	-1.90941	30.2151
9065	90909D-ArtR22RW-1	crt-Met74Ile	130	0	130	Tanda	90909D	71	220702	Rwanda	North	Gicumbi	-1.79983	30.2621
9066	70707C-ArtR22RW-1	crt-Met74Ile	1733	17	1750	Solace	70707C	29	220730	Rwanda	Kigali	Gasabo	-1.90941	30.2151
9067	70707A-ArtR22RW-1	crt-Met74Ile	1224	19	1243	Solace	70707A	56	220520	Rwanda	Kigali	Gasabo	-1.90941	30.2151
9068	60606H-ArtR22RW-1	crt-Met74Ile	140	3	143	Masaka	60606H	18	221219	Rwanda	Kigali	Kicukiro	-2.00395	30.2285
9069	90909A-ArtR22RW-1	crt-Met74Ile	680	0	680	Tanda	90909A	66	220520	Rwanda	North	Gicumbi	-1.79983	30.2621
9070	60606G-ArtR22RW-1	crt-Met74Ile	875	3	878	Masaka	60606G	21	221203	Rwanda	Kigali	Kicukiro	-2.00395	30.2285
9071	60606F-ArtR22RW-1	crt-Met74Ile	2179	104	2283	Masaka	60606F	17	221105	Rwanda	Kigali	Kicukiro	-2.00395	30.2285
9072	60606C-ArtR22RW-1	crt-Met74Ile	3751	48	3799	Masaka	60606C	16	220702	Rwanda	Kigali	Kicukiro	-2.00395	30.2285
9073	60606B-ArtR22RW-1	crt-Met74Ile	1	0	1	Masaka	60606B	16	220618	Rwanda	Kigali	Kicukiro	-2.00395	30.2285
9074	60606A-ArtR22RW-1	crt-Met74Ile	927	0	927	Masaka	60606A	16	220520	Rwanda	Kigali	Kicukiro	-2.00395	30.2285
9075	50505E-ArtR22RW-1	crt-Met74Ile	521	0	521	Gahanga	50505E	7	221009	Rwanda	Kigali	Kicukiro	-2.0276	30.1043
9076	50505D-ArtR22RW-1	crt-Met74Ile	273	0	273	Gahanga	50505D	8	220730	Rwanda	Kigali	Kicukiro	-2.0276	30.1043
9077	50505C-ArtR22RW-1	crt-Met74Ile	59	0	59	Gahanga	50505C	11	220702	Rwanda	Kigali	Kicukiro	-2.0276	30.1043
9078	50505A-ArtR22RW-1	crt-Met74Ile	604	16	620	Gahanga	50505A	14	220520	Rwanda	Kigali	Kicukiro	-2.0276	30.1043
9079	90909J-ArtR22RW-1	crt-Met74Ile	776	0	776	Tanda	90909J	73	221009	Rwanda	North	Gicumbi	-1.79983	30.2621
9080	40404H-ArtR22RW-1	crt-Met74Ile	1073	68	1141	Busanza	40404H	21	221231	Rwanda	Kigali	Kicukiro	-1.98012	30.1496
9081	15015D-ArtR22RW-1	crt-Met74Ile	138	53	191	Gishubi	15015D	8	221119	Rwanda	South	Gisagara	-2.58586	29.8732
9082	90909L-ArtR22RW-1	crt-Met74Ile	1184	0	1184	Tanda	90909L	40	221105	Rwanda	North	Gicumbi	-1.79983	30.2621
9083	10101A-ArtR22RW-1	crt-Met74Ile	3803	238	4041	Mareba	10101A	9	220702	Rwanda	East	Bugesera	-2.24782	30.0702
9084	80808B-ArtR22RW-1	crt-Met74Ile	55	0	55	Nyacyonga	80808B	32	220618	Rwanda	Kigali	Gasabo	-1.86805	30.0842
9085	11011B-ArtR22RW-1	crt-Met74Ile	2048	0	2048	Giti	11011B	28	221022	Rwanda	North	Gicumbi	-1.7889	30.2123
9086	15015A-ArtR22RW-1	crt-Met74Ile	100	60	160	Gishubi	15015A	10	220924	Rwanda	South	Gisagara	-2.58586	29.8732
9087	90909N-ArtR22RW-1	crt-Met74Ile	1051	0	1051	Tanda	90909N	36	221203	Rwanda	North	Gicumbi	-1.79983	30.2621
9088	13013E-ArtR22RW-1	crt-Met74Ile	263	99	362	Nyamagabe	13013E	19	221203	Rwanda	South	Nyamagabe	-2.48302	29.584
9089	30303A-ArtR22RW-1	crt-Met74Ile	857	0	857	Nyamata	30303A	27	220603	Rwanda	East	Bugesera	-2.14697	30.0912
9090	13013C-ArtR22RW-1	crt-Met74Ile	668	41	709	Nyamagabe	13013C	23	221105	Rwanda	South	Nyamagabe	-2.48302	29.584
9091	15015B-ArtR22RW-1	crt-Met74Ile	10310	9307	19617	Gishubi	15015B	10	221009	Rwanda	South	Gisagara	-2.58586	29.8732
9092	2020C-ArtR22RW-1	crt-Met74Ile	1424	0	1424	Bugaragara	2020C	16	221231	Rwanda	East	Nyagatare	-1.29073	30.4123
9093	13013B-ArtR22RW-1	crt-Met74Ile	1421	2055	3476	Nyamagabe	13013B	17	221022	Rwanda	South	Nyamagabe	-2.48302	29.584
9094	17017D-ArtR22RW-1	crt-Met74Ile	77	1	78	Mushubati	17017D	40	221219	Rwanda	West	Rutsiro	-2.01275	29.3999
9095	13013A-ArtR22RW-1	crt-Met74Ile	189	316	505	Nyamagabe	13013A	12	221009	Rwanda	South	Nyamagabe	-2.48302	29.584
9096	15015E-ArtR22RW-1	crt-Met74Ile	66	496	562	Gishubi	15015E	9	221203	Rwanda	South	Gisagara	-2.58586	29.8732
9097	15015C-ArtR22RW-1	crt-Met74Ile	10622	2448	13070	Gishubi	15015C	29	221022	Rwanda	South	Gisagara	-2.58586	29.8732
9098	101010A-ArtR22RW-1	crt-Met74Ile	1620	19	1639	Rukara	101010A	22	*2022	Rwanda	East	Kayonza	-1.79697	30.503
9099	13013F-ArtR22RW-1	crt-Met74Ile	571	83	654	Nyamagabe	13013F	28	221219	Rwanda	South	Nyamagabe	-2.48302	29.584
9100	14014B-ArtR22RW-1	crt-Met74Ile	0	0	0	Jenda	14014B	45	221119	Rwanda	South	Nyamagabe	-2.33	29.5226
9101	121012C-ArtR22RW-1	crt-Met74Ile	147	150	297	Ngoma	121012C	9	221119	Rwanda	South	Nyaruguru	-2.74342	29.697
9102	17017A-ArtR22RW-1	crt-Met74Ile	13	0	13	Mushubati	17017A	40	221022	Rwanda	West	Rutsiro	-2.01275	29.3999
9103	16016A-ArtR22RW-1	crt-Met74Ile	20	2	22	Kibingo	16016A	15	*2022	Rwanda	West	Nyamasheke	-2.19952	29.2612
9104	11011D-ArtR22RW-1	crt-Met74Ile	4021	0	4021	Giti	11011D	27	221203	Rwanda	North	Gicumbi	-1.7889	30.2123
9105	90909G-ArtR22RW-1	crt-Met74Ile	562	0	562	Tanda	90909G	46	220910	Rwanda	North	Gicumbi	-1.79983	30.2621
9106	70707H-ArtR22RW-1	crt-Met74Ile	1990	0	1990	Solace	70707H	19	221219	Rwanda	Kigali	Gasabo	-1.90941	30.2151
9107	14014C-ArtR22RW-1	crt-Met74Ile	16	0	16	Jenda	14014C	29	221231	Rwanda	South	Nyamagabe	-2.33	29.5226
9108	40404A-ArtR22RW-1	crt-Met74Ile	543	12	555	Busanza	40404A	40	220603	Rwanda	Kigali	Kicukiro	-1.98012	30.1496
9109	80808D-ArtR22RW-1	crt-Met74Ile	767	3	770	Nyacyonga	80808D	17	220826	Rwanda	Kigali	Gasabo	-1.86805	30.0842
9110	17017E-ArtR22RW-1	crt-Met74Ile	5269	0	5269	Mushubati	17017E	35	221231	Rwanda	West	Rutsiro	-2.01275	29.3999
9111	40404C-ArtR22RW-1	crt-Met74Ile	406	0	406	Busanza	40404C	40	220826	Rwanda	Kigali	Kicukiro	-1.98012	30.1496
9112	70707D-ArtR22RW-1	crt-Met74Ile	1321	0	1321	Solace	70707D	10	220826	Rwanda	Kigali	Gasabo	-1.90941	30.2151
9113	40404G-ArtR22RW-1	crt-Met74Ile	264	9	273	Busanza	40404G	19	221203	Rwanda	Kigali	Kicukiro	-1.98012	30.1496
9114	40404D-ArtR22RW-1	crt-Met74Ile	60	10	70	Busanza	40404D	40	220910	Rwanda	Kigali	Kicukiro	-1.98012	30.1496
9115	60606D-ArtR22RW-1	crt-Met74Ile	988	618	1606	Masaka	60606D	24	220826	Rwanda	Kigali	Kicukiro	-2.00395	30.2285
9116	11011E-ArtR22RW-1	crt-Met74Ile	97	0	97	Giti	11011E	29	221231	Rwanda	North	Gicumbi	-1.7889	30.2123
9117	90909B-ArtR22RW-1	crt-Met74Ile	1141	0	1141	Tanda	90909B	88	220603	Rwanda	North	Gicumbi	-1.79983	30.2621
9118	14014A-ArtR22RW-1	crt-Met74Ile	44	126	170	Jenda	14014A	39	221022	Rwanda	South	Nyamagabe	-2.33	29.5226
9119	60606E-ArtR22RW-1	crt-Met74Ile	1306	189	1495	Masaka	60606E	17	220910	Rwanda	Kigali	Kicukiro	-2.00395	30.2285
9120	13013D-ArtR22RW-1	crt-Met74Ile	1078	26	1104	Nyamagabe	13013D	18	221119	Rwanda	South	Nyamagabe	-2.48302	29.584
9121	121012A-ArtR22RW-1	crt-Met74Ile	325	28	353	Ngoma	121012A	13	221022	Rwanda	South	Nyaruguru	-2.74342	29.697
9122	10101C-ArtR22RW-1	crt-Met74Ile	302	52	354	Mareba	10101C	10	220924	Rwanda	East	Bugesera	-2.24782	30.0702
9123	10101D-ArtR22RW-1	crt-Met74Ile	17	0	17	Mareba	10101D	6	221009	Rwanda	East	Bugesera	-2.24782	30.0702
9124	11011A-ArtR22RW-1	crt-Met74Ile	8	0	8	Giti	11011A	9	220924	Rwanda	North	Gicumbi	-1.7889	30.2123
9125	11011C-ArtR22RW-1	crt-Met74Ile	679	0	679	Giti	11011C	24	221119	Rwanda	North	Gicumbi	-1.7889	30.2123
9126	17017B-ArtR22RW-1	crt-Met74Ile	20	1	21	Mushubati	17017B	48	221105	Rwanda	West	Rutsiro	-2.01275	29.3999
9127	17017C-ArtR22RW-1	crt-Met74Ile	144	3	147	Mushubati	17017C	13	221203	Rwanda	West	Rutsiro	-2.01275	29.3999
9128	20202A-ArtR22RW-1	crt-Met74Ile	652	0	652	Ntarama	20202A	16	220603	Rwanda	East	Bugesera	-2.10874	30.0655
9129	30303H-ArtR22RW-1	crt-Met74Ile	907	0	907	Nyamata	30303H	18	221219	Rwanda	East	Bugesera	-2.14697	30.0912
9130	18018A-ArtR22RW-1	crt-Met74Ile	1093	1548	2641	Byahi	18018A	26	*2022	Rwanda	West	Rubavu	-1.66303	29.2796
9131	121012D-ArtR22RW-1	crt-Met74Ile	34	123	157	Ngoma	121012D	15	221231	Rwanda	South	Nyaruguru	-2.74342	29.697
9132	30303F-ArtR22RW-1	crt-Met74Ile	346	1	347	Nyamata	30303F	9	221009	Rwanda	East	Bugesera	-2.14697	30.0912
9133	90909C-ArtR22RW-1	crt-Met74Ile	960	0	960	Tanda	90909C	83	220618	Rwanda	North	Gicumbi	-1.79983	30.2621
9134	50505B-ArtR22RW-1	crt-Met74Ile	97	0	97	Gahanga	50505B	10	220603	Rwanda	Kigali	Kicukiro	-2.0276	30.1043
9135	19019A-ArtR22RW-1	crt-Met74Ile	16	8	24	Nkanka	19019A	18	*2022	Rwanda	West	Rusizi	-2.42684	28.929
9136	20202B-ArtR22RW-1	crt-Met74Ile	553	0	553	Ntarama	20202B	21	220618	Rwanda	East	Bugesera	-2.10874	30.0655
9137	70707B-ArtR22RW-1	crt-Met74Ile	201	3	204	Solace	70707B	54	220618	Rwanda	Kigali	Gasabo	-1.90941	30.2151
9138	40404F-ArtR22RW-1	crt-Met74Ile	1620	42	1662	Busanza	40404F	22	221105	Rwanda	Kigali	Kicukiro	-1.98012	30.1496
9139	30303C-ArtR22RW-1	crt-Met74Ile	1083	106	1189	Nyamata	30303C	17	220730	Rwanda	East	Bugesera	-2.14697	30.0912
9140	30303E-ArtR22RW-1	crt-Met74Ile	194	0	194	Nyamata	30303E	9	220910	Rwanda	East	Bugesera	-2.14697	30.0912
9141	20202C-ArtR22RW-1	crt-Met74Ile	378	0	378	Ntarama	20202C	13	220716	Rwanda	East	Bugesera	-2.10874	30.0655
9142	20202D-ArtR22RW-1	crt-Met74Ile	402	0	402	Ntarama	20202D	7	220826	Rwanda	East	Bugesera	-2.10874	30.0655
9143	2020A-ArtR22RW-1	crt-Met74Ile	437	0	437	Bugaragara	2020A	18	221009	Rwanda	East	Nyagatare	-1.29073	30.4123
9144	2020B-ArtR22RW-1	crt-Met74Ile	389	60	449	Bugaragara	2020B	16	221105	Rwanda	East	Nyagatare	-1.29073	30.4123
9145	40404E-ArtR22RW-1	crt-Met74Ile	880	32	912	Busanza	40404E	24	221009	Rwanda	Kigali	Kicukiro	-1.98012	30.1496
9146	30303B-ArtR22RW-1	crt-Met74Ile	413	0	413	Nyamata	30303B	9	220618	Rwanda	East	Bugesera	-2.14697	30.0912
9147	121012B-ArtR22RW-1	crt-Met74Ile	20	23	43	Ngoma	121012B	14	221105	Rwanda	South	Nyaruguru	-2.74342	29.697
9148	20202E-ArtR22RW-1	crt-Met74Ile	148	0	148	Ntarama	20202E	11	220910	Rwanda	East	Bugesera	-2.10874	30.0655
9149	30303D-ArtR22RW-1	crt-Met74Ile	365	0	365	Nyamata	30303D	9	220812	Rwanda	East	Bugesera	-2.14697	30.0912
9150	10101B-ArtR22RW-1	crt-Met74Ile	182	75	257	Mareba	10101B	5	220826	Rwanda	East	Bugesera	-2.24782	30.0702
9151	30303G-ArtR22RW-1	crt-Met74Ile	610	119	729	Nyamata	30303G	10	221105	Rwanda	East	Bugesera	-2.14697	30.0912
9152	40404B-ArtR22RW-1	crt-Met74Ile	1100	76	1176	Busanza	40404B	32	220716	Rwanda	Kigali	Kicukiro	-1.98012	30.1496
9153	90909O-ArtR22RW-1	crt-Phe145Ile	444	0	444	Tanda	90909O	36	221219	Rwanda	North	Gicumbi	-1.79983	30.2621
9154	90909K-ArtR22RW-1	crt-Phe145Ile	828	0	828	Tanda	90909K	15	221022	Rwanda	North	Gicumbi	-1.79983	30.2621
9155	80808H-ArtR22RW-1	crt-Phe145Ile	62	0	62	Nyacyonga	80808H	18	221219	Rwanda	Kigali	Gasabo	-1.86805	30.0842
9156	90909I-ArtR22RW-1	crt-Phe145Ile	1020	0	1020	Tanda	90909I	36	220924	Rwanda	North	Gicumbi	-1.79983	30.2621
9157	90909H-ArtR22RW-1	crt-Phe145Ile	3042	0	3042	Tanda	90909H	52	220910	Rwanda	North	Gicumbi	-1.79983	30.2621
9158	90909E-ArtR22RW-1	crt-Phe145Ile	30	0	30	Tanda	90909E	88	220716	Rwanda	North	Gicumbi	-1.79983	30.2621
9159	80808G-ArtR22RW-1	crt-Phe145Ile	112	0	112	Nyacyonga	80808G	22	221119	Rwanda	Kigali	Gasabo	-1.86805	30.0842
9160	80808E-ArtR22RW-1	crt-Phe145Ile	727	0	727	Nyacyonga	80808E	28	220924	Rwanda	Kigali	Gasabo	-1.86805	30.0842
9161	90909M-ArtR22RW-1	crt-Phe145Ile	366	0	366	Tanda	90909M	64	221119	Rwanda	North	Gicumbi	-1.79983	30.2621
9162	80808C-ArtR22RW-1	crt-Phe145Ile	1043	0	1043	Nyacyonga	80808C	27	220730	Rwanda	Kigali	Gasabo	-1.86805	30.0842
9163	80808A-ArtR22RW-1	crt-Phe145Ile	46	0	46	Nyacyonga	80808A	56	220520	Rwanda	Kigali	Gasabo	-1.86805	30.0842
9164	80808F-ArtR22RW-1	crt-Phe145Ile	476	0	476	Nyacyonga	80808F	34	221022	Rwanda	Kigali	Gasabo	-1.86805	30.0842
9165	90909F-ArtR22RW-1	crt-Phe145Ile	508	0	508	Tanda	90909F	42	220826	Rwanda	North	Gicumbi	-1.79983	30.2621
9166	70707G-ArtR22RW-1	crt-Phe145Ile	477	0	477	Solace	70707G	16	221119	Rwanda	Kigali	Gasabo	-1.90941	30.2151
9167	70707F-ArtR22RW-1	crt-Phe145Ile	1479	0	1479	Solace	70707F	28	221105	Rwanda	Kigali	Gasabo	-1.90941	30.2151
9168	70707E-ArtR22RW-1	crt-Phe145Ile	562	0	562	Solace	70707E	17	220910	Rwanda	Kigali	Gasabo	-1.90941	30.2151
9169	90909D-ArtR22RW-1	crt-Phe145Ile	57	0	57	Tanda	90909D	71	220702	Rwanda	North	Gicumbi	-1.79983	30.2621
9170	70707C-ArtR22RW-1	crt-Phe145Ile	826	0	826	Solace	70707C	29	220730	Rwanda	Kigali	Gasabo	-1.90941	30.2151
9171	70707A-ArtR22RW-1	crt-Phe145Ile	234	0	234	Solace	70707A	56	220520	Rwanda	Kigali	Gasabo	-1.90941	30.2151
9172	60606H-ArtR22RW-1	crt-Phe145Ile	80	0	80	Masaka	60606H	18	221219	Rwanda	Kigali	Kicukiro	-2.00395	30.2285
9173	90909A-ArtR22RW-1	crt-Phe145Ile	258	0	258	Tanda	90909A	66	220520	Rwanda	North	Gicumbi	-1.79983	30.2621
9174	60606G-ArtR22RW-1	crt-Phe145Ile	373	0	373	Masaka	60606G	21	221203	Rwanda	Kigali	Kicukiro	-2.00395	30.2285
9175	60606F-ArtR22RW-1	crt-Phe145Ile	1057	0	1057	Masaka	60606F	17	221105	Rwanda	Kigali	Kicukiro	-2.00395	30.2285
9176	60606C-ArtR22RW-1	crt-Phe145Ile	2031	0	2031	Masaka	60606C	16	220702	Rwanda	Kigali	Kicukiro	-2.00395	30.2285
9177	60606B-ArtR22RW-1	crt-Phe145Ile	1	0	1	Masaka	60606B	16	220618	Rwanda	Kigali	Kicukiro	-2.00395	30.2285
9178	60606A-ArtR22RW-1	crt-Phe145Ile	294	0	294	Masaka	60606A	16	220520	Rwanda	Kigali	Kicukiro	-2.00395	30.2285
9179	50505E-ArtR22RW-1	crt-Phe145Ile	72	0	72	Gahanga	50505E	7	221009	Rwanda	Kigali	Kicukiro	-2.0276	30.1043
9180	50505D-ArtR22RW-1	crt-Phe145Ile	98	0	98	Gahanga	50505D	8	220730	Rwanda	Kigali	Kicukiro	-2.0276	30.1043
9181	50505C-ArtR22RW-1	crt-Phe145Ile	45	0	45	Gahanga	50505C	11	220702	Rwanda	Kigali	Kicukiro	-2.0276	30.1043
9182	50505A-ArtR22RW-1	crt-Phe145Ile	82	0	82	Gahanga	50505A	14	220520	Rwanda	Kigali	Kicukiro	-2.0276	30.1043
9183	90909J-ArtR22RW-1	crt-Phe145Ile	195	0	195	Tanda	90909J	73	221009	Rwanda	North	Gicumbi	-1.79983	30.2621
9184	40404H-ArtR22RW-1	crt-Phe145Ile	610	0	610	Busanza	40404H	21	221231	Rwanda	Kigali	Kicukiro	-1.98012	30.1496
9185	15015D-ArtR22RW-1	crt-Phe145Ile	67	0	67	Gishubi	15015D	8	221119	Rwanda	South	Gisagara	-2.58586	29.8732
9186	90909L-ArtR22RW-1	crt-Phe145Ile	227	0	227	Tanda	90909L	40	221105	Rwanda	North	Gicumbi	-1.79983	30.2621
9187	10101A-ArtR22RW-1	crt-Phe145Ile	2141	0	2141	Mareba	10101A	9	220702	Rwanda	East	Bugesera	-2.24782	30.0702
9188	80808B-ArtR22RW-1	crt-Phe145Ile	13	0	13	Nyacyonga	80808B	32	220618	Rwanda	Kigali	Gasabo	-1.86805	30.0842
9189	11011B-ArtR22RW-1	crt-Phe145Ile	694	0	694	Giti	11011B	28	221022	Rwanda	North	Gicumbi	-1.7889	30.2123
9190	15015A-ArtR22RW-1	crt-Phe145Ile	62	0	62	Gishubi	15015A	10	220924	Rwanda	South	Gisagara	-2.58586	29.8732
9191	90909N-ArtR22RW-1	crt-Phe145Ile	242	0	242	Tanda	90909N	36	221203	Rwanda	North	Gicumbi	-1.79983	30.2621
9192	13013E-ArtR22RW-1	crt-Phe145Ile	115	0	115	Nyamagabe	13013E	19	221203	Rwanda	South	Nyamagabe	-2.48302	29.584
9193	30303A-ArtR22RW-1	crt-Phe145Ile	414	0	414	Nyamata	30303A	27	220603	Rwanda	East	Bugesera	-2.14697	30.0912
9194	13013C-ArtR22RW-1	crt-Phe145Ile	269	0	269	Nyamagabe	13013C	23	221105	Rwanda	South	Nyamagabe	-2.48302	29.584
9195	15015B-ArtR22RW-1	crt-Phe145Ile	10318	0	10318	Gishubi	15015B	10	221009	Rwanda	South	Gisagara	-2.58586	29.8732
9196	2020C-ArtR22RW-1	crt-Phe145Ile	433	0	433	Bugaragara	2020C	16	221231	Rwanda	East	Nyagatare	-1.29073	30.4123
9197	13013B-ArtR22RW-1	crt-Phe145Ile	1790	0	1790	Nyamagabe	13013B	17	221022	Rwanda	South	Nyamagabe	-2.48302	29.584
9198	17017D-ArtR22RW-1	crt-Phe145Ile	20	0	20	Mushubati	17017D	40	221219	Rwanda	West	Rutsiro	-2.01275	29.3999
9199	13013A-ArtR22RW-1	crt-Phe145Ile	57	0	57	Nyamagabe	13013A	12	221009	Rwanda	South	Nyamagabe	-2.48302	29.584
9200	15015E-ArtR22RW-1	crt-Phe145Ile	289	0	289	Gishubi	15015E	9	221203	Rwanda	South	Gisagara	-2.58586	29.8732
9201	15015C-ArtR22RW-1	crt-Phe145Ile	4844	0	4844	Gishubi	15015C	29	221022	Rwanda	South	Gisagara	-2.58586	29.8732
9202	101010A-ArtR22RW-1	crt-Phe145Ile	356	0	356	Rukara	101010A	22	*2022	Rwanda	East	Kayonza	-1.79697	30.503
9203	13013F-ArtR22RW-1	crt-Phe145Ile	193	0	193	Nyamagabe	13013F	28	221219	Rwanda	South	Nyamagabe	-2.48302	29.584
9204	14014B-ArtR22RW-1	crt-Phe145Ile	0	0	0	Jenda	14014B	45	221119	Rwanda	South	Nyamagabe	-2.33	29.5226
9205	121012C-ArtR22RW-1	crt-Phe145Ile	101	0	101	Ngoma	121012C	9	221119	Rwanda	South	Nyaruguru	-2.74342	29.697
9206	17017A-ArtR22RW-1	crt-Phe145Ile	4	0	4	Mushubati	17017A	40	221022	Rwanda	West	Rutsiro	-2.01275	29.3999
9207	16016A-ArtR22RW-1	crt-Phe145Ile	4	0	4	Kibingo	16016A	15	*2022	Rwanda	West	Nyamasheke	-2.19952	29.2612
9208	11011D-ArtR22RW-1	crt-Phe145Ile	1227	0	1227	Giti	11011D	27	221203	Rwanda	North	Gicumbi	-1.7889	30.2123
9209	90909G-ArtR22RW-1	crt-Phe145Ile	164	0	164	Tanda	90909G	46	220910	Rwanda	North	Gicumbi	-1.79983	30.2621
9210	70707H-ArtR22RW-1	crt-Phe145Ile	740	0	740	Solace	70707H	19	221219	Rwanda	Kigali	Gasabo	-1.90941	30.2151
9211	14014C-ArtR22RW-1	crt-Phe145Ile	0	0	0	Jenda	14014C	29	221231	Rwanda	South	Nyamagabe	-2.33	29.5226
9212	40404A-ArtR22RW-1	crt-Phe145Ile	162	0	162	Busanza	40404A	40	220603	Rwanda	Kigali	Kicukiro	-1.98012	30.1496
9213	80808D-ArtR22RW-1	crt-Phe145Ile	165	0	165	Nyacyonga	80808D	17	220826	Rwanda	Kigali	Gasabo	-1.86805	30.0842
9214	17017E-ArtR22RW-1	crt-Phe145Ile	2294	0	2294	Mushubati	17017E	35	221231	Rwanda	West	Rutsiro	-2.01275	29.3999
9215	40404C-ArtR22RW-1	crt-Phe145Ile	117	0	117	Busanza	40404C	40	220826	Rwanda	Kigali	Kicukiro	-1.98012	30.1496
9216	70707D-ArtR22RW-1	crt-Phe145Ile	569	0	569	Solace	70707D	10	220826	Rwanda	Kigali	Gasabo	-1.90941	30.2151
9217	40404G-ArtR22RW-1	crt-Phe145Ile	128	0	128	Busanza	40404G	19	221203	Rwanda	Kigali	Kicukiro	-1.98012	30.1496
9218	40404D-ArtR22RW-1	crt-Phe145Ile	47	0	47	Busanza	40404D	40	220910	Rwanda	Kigali	Kicukiro	-1.98012	30.1496
9219	60606D-ArtR22RW-1	crt-Phe145Ile	910	0	910	Masaka	60606D	24	220826	Rwanda	Kigali	Kicukiro	-2.00395	30.2285
9220	11011E-ArtR22RW-1	crt-Phe145Ile	39	0	39	Giti	11011E	29	221231	Rwanda	North	Gicumbi	-1.7889	30.2123
9221	90909B-ArtR22RW-1	crt-Phe145Ile	480	0	480	Tanda	90909B	88	220603	Rwanda	North	Gicumbi	-1.79983	30.2621
9222	14014A-ArtR22RW-1	crt-Phe145Ile	65	0	65	Jenda	14014A	39	221022	Rwanda	South	Nyamagabe	-2.33	29.5226
9223	60606E-ArtR22RW-1	crt-Phe145Ile	954	0	954	Masaka	60606E	17	220910	Rwanda	Kigali	Kicukiro	-2.00395	30.2285
9224	13013D-ArtR22RW-1	crt-Phe145Ile	450	0	450	Nyamagabe	13013D	18	221119	Rwanda	South	Nyamagabe	-2.48302	29.584
9225	121012A-ArtR22RW-1	crt-Phe145Ile	102	0	102	Ngoma	121012A	13	221022	Rwanda	South	Nyaruguru	-2.74342	29.697
9226	10101C-ArtR22RW-1	crt-Phe145Ile	138	0	138	Mareba	10101C	10	220924	Rwanda	East	Bugesera	-2.24782	30.0702
9227	10101D-ArtR22RW-1	crt-Phe145Ile	10	0	10	Mareba	10101D	6	221009	Rwanda	East	Bugesera	-2.24782	30.0702
9228	11011A-ArtR22RW-1	crt-Phe145Ile	3	0	3	Giti	11011A	9	220924	Rwanda	North	Gicumbi	-1.7889	30.2123
9229	11011C-ArtR22RW-1	crt-Phe145Ile	214	0	214	Giti	11011C	24	221119	Rwanda	North	Gicumbi	-1.7889	30.2123
9230	17017B-ArtR22RW-1	crt-Phe145Ile	2	0	2	Mushubati	17017B	48	221105	Rwanda	West	Rutsiro	-2.01275	29.3999
9231	17017C-ArtR22RW-1	crt-Phe145Ile	68	0	68	Mushubati	17017C	13	221203	Rwanda	West	Rutsiro	-2.01275	29.3999
9232	20202A-ArtR22RW-1	crt-Phe145Ile	659	0	659	Ntarama	20202A	16	220603	Rwanda	East	Bugesera	-2.10874	30.0655
9233	30303H-ArtR22RW-1	crt-Phe145Ile	517	0	517	Nyamata	30303H	18	221219	Rwanda	East	Bugesera	-2.14697	30.0912
9234	18018A-ArtR22RW-1	crt-Phe145Ile	1011	0	1011	Byahi	18018A	26	*2022	Rwanda	West	Rubavu	-1.66303	29.2796
9235	121012D-ArtR22RW-1	crt-Phe145Ile	8	0	8	Ngoma	121012D	15	221231	Rwanda	South	Nyaruguru	-2.74342	29.697
9236	30303F-ArtR22RW-1	crt-Phe145Ile	78	0	78	Nyamata	30303F	9	221009	Rwanda	East	Bugesera	-2.14697	30.0912
9237	90909C-ArtR22RW-1	crt-Phe145Ile	470	0	470	Tanda	90909C	83	220618	Rwanda	North	Gicumbi	-1.79983	30.2621
9238	50505B-ArtR22RW-1	crt-Phe145Ile	46	0	46	Gahanga	50505B	10	220603	Rwanda	Kigali	Kicukiro	-2.0276	30.1043
9239	19019A-ArtR22RW-1	crt-Phe145Ile	8	0	8	Nkanka	19019A	18	*2022	Rwanda	West	Rusizi	-2.42684	28.929
9240	20202B-ArtR22RW-1	crt-Phe145Ile	687	0	687	Ntarama	20202B	21	220618	Rwanda	East	Bugesera	-2.10874	30.0655
9241	70707B-ArtR22RW-1	crt-Phe145Ile	66	0	66	Solace	70707B	54	220618	Rwanda	Kigali	Gasabo	-1.90941	30.2151
9242	40404F-ArtR22RW-1	crt-Phe145Ile	785	0	785	Busanza	40404F	22	221105	Rwanda	Kigali	Kicukiro	-1.98012	30.1496
9243	30303C-ArtR22RW-1	crt-Phe145Ile	673	0	673	Nyamata	30303C	17	220730	Rwanda	East	Bugesera	-2.14697	30.0912
9244	30303E-ArtR22RW-1	crt-Phe145Ile	28	0	28	Nyamata	30303E	9	220910	Rwanda	East	Bugesera	-2.14697	30.0912
9245	20202C-ArtR22RW-1	crt-Phe145Ile	48	0	48	Ntarama	20202C	13	220716	Rwanda	East	Bugesera	-2.10874	30.0655
9246	20202D-ArtR22RW-1	crt-Phe145Ile	151	0	151	Ntarama	20202D	7	220826	Rwanda	East	Bugesera	-2.10874	30.0655
9247	2020A-ArtR22RW-1	crt-Phe145Ile	57	0	57	Bugaragara	2020A	18	221009	Rwanda	East	Nyagatare	-1.29073	30.4123
9248	2020B-ArtR22RW-1	crt-Phe145Ile	48	0	48	Bugaragara	2020B	16	221105	Rwanda	East	Nyagatare	-1.29073	30.4123
9249	40404E-ArtR22RW-1	crt-Phe145Ile	410	0	410	Busanza	40404E	24	221009	Rwanda	Kigali	Kicukiro	-1.98012	30.1496
9250	30303B-ArtR22RW-1	crt-Phe145Ile	201	0	201	Nyamata	30303B	9	220618	Rwanda	East	Bugesera	-2.14697	30.0912
9251	121012B-ArtR22RW-1	crt-Phe145Ile	14	0	14	Ngoma	121012B	14	221105	Rwanda	South	Nyaruguru	-2.74342	29.697
9252	20202E-ArtR22RW-1	crt-Phe145Ile	49	0	49	Ntarama	20202E	11	220910	Rwanda	East	Bugesera	-2.10874	30.0655
9253	30303D-ArtR22RW-1	crt-Phe145Ile	37	0	37	Nyamata	30303D	9	220812	Rwanda	East	Bugesera	-2.14697	30.0912
9254	10101B-ArtR22RW-1	crt-Phe145Ile	149	0	149	Mareba	10101B	5	220826	Rwanda	East	Bugesera	-2.24782	30.0702
9255	30303G-ArtR22RW-1	crt-Phe145Ile	247	0	247	Nyamata	30303G	10	221105	Rwanda	East	Bugesera	-2.14697	30.0912
9256	40404B-ArtR22RW-1	crt-Phe145Ile	420	0	420	Busanza	40404B	32	220716	Rwanda	Kigali	Kicukiro	-1.98012	30.1496
9257	90909O-ArtR22RW-1	crt-Phe382_Gly383del	0	0	69	Tanda	90909O	36	221219	Rwanda	North	Gicumbi	-1.79983	30.2621
9258	90909K-ArtR22RW-1	crt-Phe382_Gly383del	0	0	713	Tanda	90909K	15	221022	Rwanda	North	Gicumbi	-1.79983	30.2621
9259	80808H-ArtR22RW-1	crt-Phe382_Gly383del	0	0	6	Nyacyonga	80808H	18	221219	Rwanda	Kigali	Gasabo	-1.86805	30.0842
9260	90909I-ArtR22RW-1	crt-Phe382_Gly383del	0	0	572	Tanda	90909I	36	220924	Rwanda	North	Gicumbi	-1.79983	30.2621
9261	90909H-ArtR22RW-1	crt-Phe382_Gly383del	0	0	992	Tanda	90909H	52	220910	Rwanda	North	Gicumbi	-1.79983	30.2621
9262	90909E-ArtR22RW-1	crt-Phe382_Gly383del	0	0	0	Tanda	90909E	88	220716	Rwanda	North	Gicumbi	-1.79983	30.2621
9263	80808G-ArtR22RW-1	crt-Phe382_Gly383del	0	0	14	Nyacyonga	80808G	22	221119	Rwanda	Kigali	Gasabo	-1.86805	30.0842
9264	80808E-ArtR22RW-1	crt-Phe382_Gly383del	0	0	133	Nyacyonga	80808E	28	220924	Rwanda	Kigali	Gasabo	-1.86805	30.0842
9265	90909M-ArtR22RW-1	crt-Phe382_Gly383del	0	0	133	Tanda	90909M	64	221119	Rwanda	North	Gicumbi	-1.79983	30.2621
9266	80808C-ArtR22RW-1	crt-Phe382_Gly383del	0	0	265	Nyacyonga	80808C	27	220730	Rwanda	Kigali	Gasabo	-1.86805	30.0842
9267	80808A-ArtR22RW-1	crt-Phe382_Gly383del	0	0	41	Nyacyonga	80808A	56	220520	Rwanda	Kigali	Gasabo	-1.86805	30.0842
9268	80808F-ArtR22RW-1	crt-Phe382_Gly383del	0	0	186	Nyacyonga	80808F	34	221022	Rwanda	Kigali	Gasabo	-1.86805	30.0842
9269	90909F-ArtR22RW-1	crt-Phe382_Gly383del	0	0	94	Tanda	90909F	42	220826	Rwanda	North	Gicumbi	-1.79983	30.2621
9270	70707G-ArtR22RW-1	crt-Phe382_Gly383del	0	0	4	Solace	70707G	16	221119	Rwanda	Kigali	Gasabo	-1.90941	30.2151
9271	70707F-ArtR22RW-1	crt-Phe382_Gly383del	0	0	472	Solace	70707F	28	221105	Rwanda	Kigali	Gasabo	-1.90941	30.2151
9272	70707E-ArtR22RW-1	crt-Phe382_Gly383del	0	0	113	Solace	70707E	17	220910	Rwanda	Kigali	Gasabo	-1.90941	30.2151
9273	90909D-ArtR22RW-1	crt-Phe382_Gly383del	0	0	4	Tanda	90909D	71	220702	Rwanda	North	Gicumbi	-1.79983	30.2621
9274	70707C-ArtR22RW-1	crt-Phe382_Gly383del	0	0	266	Solace	70707C	29	220730	Rwanda	Kigali	Gasabo	-1.90941	30.2151
9275	70707A-ArtR22RW-1	crt-Phe382_Gly383del	0	0	60	Solace	70707A	56	220520	Rwanda	Kigali	Gasabo	-1.90941	30.2151
9276	60606H-ArtR22RW-1	crt-Phe382_Gly383del	0	0	8	Masaka	60606H	18	221219	Rwanda	Kigali	Kicukiro	-2.00395	30.2285
9277	90909A-ArtR22RW-1	crt-Phe382_Gly383del	0	0	71	Tanda	90909A	66	220520	Rwanda	North	Gicumbi	-1.79983	30.2621
9278	60606G-ArtR22RW-1	crt-Phe382_Gly383del	0	0	55	Masaka	60606G	21	221203	Rwanda	Kigali	Kicukiro	-2.00395	30.2285
9279	60606F-ArtR22RW-1	crt-Phe382_Gly383del	0	0	103	Masaka	60606F	17	221105	Rwanda	Kigali	Kicukiro	-2.00395	30.2285
9280	60606C-ArtR22RW-1	crt-Phe382_Gly383del	0	0	245	Masaka	60606C	16	220702	Rwanda	Kigali	Kicukiro	-2.00395	30.2285
9281	60606B-ArtR22RW-1	crt-Phe382_Gly383del	0	0	0	Masaka	60606B	16	220618	Rwanda	Kigali	Kicukiro	-2.00395	30.2285
9282	60606A-ArtR22RW-1	crt-Phe382_Gly383del	0	0	115	Masaka	60606A	16	220520	Rwanda	Kigali	Kicukiro	-2.00395	30.2285
9283	50505E-ArtR22RW-1	crt-Phe382_Gly383del	0	0	11	Gahanga	50505E	7	221009	Rwanda	Kigali	Kicukiro	-2.0276	30.1043
9284	50505D-ArtR22RW-1	crt-Phe382_Gly383del	0	0	14	Gahanga	50505D	8	220730	Rwanda	Kigali	Kicukiro	-2.0276	30.1043
9285	50505C-ArtR22RW-1	crt-Phe382_Gly383del	0	1	3	Gahanga	50505C	11	220702	Rwanda	Kigali	Kicukiro	-2.0276	30.1043
9286	50505A-ArtR22RW-1	crt-Phe382_Gly383del	0	0	97	Gahanga	50505A	14	220520	Rwanda	Kigali	Kicukiro	-2.0276	30.1043
9287	90909J-ArtR22RW-1	crt-Phe382_Gly383del	0	0	63	Tanda	90909J	73	221009	Rwanda	North	Gicumbi	-1.79983	30.2621
9288	40404H-ArtR22RW-1	crt-Phe382_Gly383del	0	0	122	Busanza	40404H	21	221231	Rwanda	Kigali	Kicukiro	-1.98012	30.1496
9289	15015D-ArtR22RW-1	crt-Phe382_Gly383del	0	0	1	Gishubi	15015D	8	221119	Rwanda	South	Gisagara	-2.58586	29.8732
9290	90909L-ArtR22RW-1	crt-Phe382_Gly383del	0	0	35	Tanda	90909L	40	221105	Rwanda	North	Gicumbi	-1.79983	30.2621
9291	10101A-ArtR22RW-1	crt-Phe382_Gly383del	0	0	687	Mareba	10101A	9	220702	Rwanda	East	Bugesera	-2.24782	30.0702
9292	80808B-ArtR22RW-1	crt-Phe382_Gly383del	0	0	0	Nyacyonga	80808B	32	220618	Rwanda	Kigali	Gasabo	-1.86805	30.0842
9293	11011B-ArtR22RW-1	crt-Phe382_Gly383del	0	0	303	Giti	11011B	28	221022	Rwanda	North	Gicumbi	-1.7889	30.2123
9294	15015A-ArtR22RW-1	crt-Phe382_Gly383del	0	0	6	Gishubi	15015A	10	220924	Rwanda	South	Gisagara	-2.58586	29.8732
9295	90909N-ArtR22RW-1	crt-Phe382_Gly383del	0	0	20	Tanda	90909N	36	221203	Rwanda	North	Gicumbi	-1.79983	30.2621
9296	13013E-ArtR22RW-1	crt-Phe382_Gly383del	0	0	45	Nyamagabe	13013E	19	221203	Rwanda	South	Nyamagabe	-2.48302	29.584
9297	30303A-ArtR22RW-1	crt-Phe382_Gly383del	0	0	48	Nyamata	30303A	27	220603	Rwanda	East	Bugesera	-2.14697	30.0912
9298	13013C-ArtR22RW-1	crt-Phe382_Gly383del	0	0	118	Nyamagabe	13013C	23	221105	Rwanda	South	Nyamagabe	-2.48302	29.584
9299	15015B-ArtR22RW-1	crt-Phe382_Gly383del	2483	0	2483	Gishubi	15015B	10	221009	Rwanda	South	Gisagara	-2.58586	29.8732
9300	2020C-ArtR22RW-1	crt-Phe382_Gly383del	0	0	114	Bugaragara	2020C	16	221231	Rwanda	East	Nyagatare	-1.29073	30.4123
9301	13013B-ArtR22RW-1	crt-Phe382_Gly383del	0	0	385	Nyamagabe	13013B	17	221022	Rwanda	South	Nyamagabe	-2.48302	29.584
9302	17017D-ArtR22RW-1	crt-Phe382_Gly383del	0	0	3	Mushubati	17017D	40	221219	Rwanda	West	Rutsiro	-2.01275	29.3999
9303	13013A-ArtR22RW-1	crt-Phe382_Gly383del	0	0	30	Nyamagabe	13013A	12	221009	Rwanda	South	Nyamagabe	-2.48302	29.584
9304	15015E-ArtR22RW-1	crt-Phe382_Gly383del	0	0	49	Gishubi	15015E	9	221203	Rwanda	South	Gisagara	-2.58586	29.8732
9305	15015C-ArtR22RW-1	crt-Phe382_Gly383del	0	0	390	Gishubi	15015C	29	221022	Rwanda	South	Gisagara	-2.58586	29.8732
9306	101010A-ArtR22RW-1	crt-Phe382_Gly383del	0	0	14	Rukara	101010A	22	*2022	Rwanda	East	Kayonza	-1.79697	30.503
9307	13013F-ArtR22RW-1	crt-Phe382_Gly383del	0	0	81	Nyamagabe	13013F	28	221219	Rwanda	South	Nyamagabe	-2.48302	29.584
9308	14014B-ArtR22RW-1	crt-Phe382_Gly383del	0	0	0	Jenda	14014B	45	221119	Rwanda	South	Nyamagabe	-2.33	29.5226
9309	121012C-ArtR22RW-1	crt-Phe382_Gly383del	0	0	33	Ngoma	121012C	9	221119	Rwanda	South	Nyaruguru	-2.74342	29.697
9310	17017A-ArtR22RW-1	crt-Phe382_Gly383del	0	0	0	Mushubati	17017A	40	221022	Rwanda	West	Rutsiro	-2.01275	29.3999
9311	16016A-ArtR22RW-1	crt-Phe382_Gly383del	0	0	1	Kibingo	16016A	15	*2022	Rwanda	West	Nyamasheke	-2.19952	29.2612
9312	11011D-ArtR22RW-1	crt-Phe382_Gly383del	0	0	393	Giti	11011D	27	221203	Rwanda	North	Gicumbi	-1.7889	30.2123
9313	90909G-ArtR22RW-1	crt-Phe382_Gly383del	0	0	36	Tanda	90909G	46	220910	Rwanda	North	Gicumbi	-1.79983	30.2621
9314	70707H-ArtR22RW-1	crt-Phe382_Gly383del	0	0	304	Solace	70707H	19	221219	Rwanda	Kigali	Gasabo	-1.90941	30.2151
9315	14014C-ArtR22RW-1	crt-Phe382_Gly383del	0	0	0	Jenda	14014C	29	221231	Rwanda	South	Nyamagabe	-2.33	29.5226
9316	40404A-ArtR22RW-1	crt-Phe382_Gly383del	0	0	57	Busanza	40404A	40	220603	Rwanda	Kigali	Kicukiro	-1.98012	30.1496
9317	80808D-ArtR22RW-1	crt-Phe382_Gly383del	0	0	57	Nyacyonga	80808D	17	220826	Rwanda	Kigali	Gasabo	-1.86805	30.0842
9318	17017E-ArtR22RW-1	crt-Phe382_Gly383del	0	0	53	Mushubati	17017E	35	221231	Rwanda	West	Rutsiro	-2.01275	29.3999
9319	40404C-ArtR22RW-1	crt-Phe382_Gly383del	0	0	70	Busanza	40404C	40	220826	Rwanda	Kigali	Kicukiro	-1.98012	30.1496
9320	70707D-ArtR22RW-1	crt-Phe382_Gly383del	0	0	72	Solace	70707D	10	220826	Rwanda	Kigali	Gasabo	-1.90941	30.2151
9321	40404G-ArtR22RW-1	crt-Phe382_Gly383del	0	0	53	Busanza	40404G	19	221203	Rwanda	Kigali	Kicukiro	-1.98012	30.1496
9322	40404D-ArtR22RW-1	crt-Phe382_Gly383del	0	0	1	Busanza	40404D	40	220910	Rwanda	Kigali	Kicukiro	-1.98012	30.1496
9323	60606D-ArtR22RW-1	crt-Phe382_Gly383del	0	0	120	Masaka	60606D	24	220826	Rwanda	Kigali	Kicukiro	-2.00395	30.2285
9324	11011E-ArtR22RW-1	crt-Phe382_Gly383del	0	0	2	Giti	11011E	29	221231	Rwanda	North	Gicumbi	-1.7889	30.2123
9325	90909B-ArtR22RW-1	crt-Phe382_Gly383del	0	0	144	Tanda	90909B	88	220603	Rwanda	North	Gicumbi	-1.79983	30.2621
9326	14014A-ArtR22RW-1	crt-Phe382_Gly383del	0	0	8	Jenda	14014A	39	221022	Rwanda	South	Nyamagabe	-2.33	29.5226
9327	60606E-ArtR22RW-1	crt-Phe382_Gly383del	0	0	151	Masaka	60606E	17	220910	Rwanda	Kigali	Kicukiro	-2.00395	30.2285
9328	13013D-ArtR22RW-1	crt-Phe382_Gly383del	0	0	223	Nyamagabe	13013D	18	221119	Rwanda	South	Nyamagabe	-2.48302	29.584
9329	121012A-ArtR22RW-1	crt-Phe382_Gly383del	0	1	30	Ngoma	121012A	13	221022	Rwanda	South	Nyaruguru	-2.74342	29.697
9330	10101C-ArtR22RW-1	crt-Phe382_Gly383del	0	0	43	Mareba	10101C	10	220924	Rwanda	East	Bugesera	-2.24782	30.0702
9331	10101D-ArtR22RW-1	crt-Phe382_Gly383del	0	0	2	Mareba	10101D	6	221009	Rwanda	East	Bugesera	-2.24782	30.0702
9332	11011A-ArtR22RW-1	crt-Phe382_Gly383del	0	0	0	Giti	11011A	9	220924	Rwanda	North	Gicumbi	-1.7889	30.2123
9333	11011C-ArtR22RW-1	crt-Phe382_Gly383del	0	0	13	Giti	11011C	24	221119	Rwanda	North	Gicumbi	-1.7889	30.2123
9334	17017B-ArtR22RW-1	crt-Phe382_Gly383del	0	0	0	Mushubati	17017B	48	221105	Rwanda	West	Rutsiro	-2.01275	29.3999
9335	17017C-ArtR22RW-1	crt-Phe382_Gly383del	0	0	16	Mushubati	17017C	13	221203	Rwanda	West	Rutsiro	-2.01275	29.3999
9336	20202A-ArtR22RW-1	crt-Phe382_Gly383del	0	0	0	Ntarama	20202A	16	220603	Rwanda	East	Bugesera	-2.10874	30.0655
9337	30303H-ArtR22RW-1	crt-Phe382_Gly383del	0	0	146	Nyamata	30303H	18	221219	Rwanda	East	Bugesera	-2.14697	30.0912
9338	18018A-ArtR22RW-1	crt-Phe382_Gly383del	0	0	442	Byahi	18018A	26	*2022	Rwanda	West	Rubavu	-1.66303	29.2796
9339	121012D-ArtR22RW-1	crt-Phe382_Gly383del	0	0	4	Ngoma	121012D	15	221231	Rwanda	South	Nyaruguru	-2.74342	29.697
9340	30303F-ArtR22RW-1	crt-Phe382_Gly383del	0	0	4	Nyamata	30303F	9	221009	Rwanda	East	Bugesera	-2.14697	30.0912
9341	90909C-ArtR22RW-1	crt-Phe382_Gly383del	0	0	140	Tanda	90909C	83	220618	Rwanda	North	Gicumbi	-1.79983	30.2621
9342	50505B-ArtR22RW-1	crt-Phe382_Gly383del	0	2	24	Gahanga	50505B	10	220603	Rwanda	Kigali	Kicukiro	-2.0276	30.1043
9343	19019A-ArtR22RW-1	crt-Phe382_Gly383del	0	0	0	Nkanka	19019A	18	*2022	Rwanda	West	Rusizi	-2.42684	28.929
9344	20202B-ArtR22RW-1	crt-Phe382_Gly383del	0	0	4	Ntarama	20202B	21	220618	Rwanda	East	Bugesera	-2.10874	30.0655
9345	70707B-ArtR22RW-1	crt-Phe382_Gly383del	0	0	14	Solace	70707B	54	220618	Rwanda	Kigali	Gasabo	-1.90941	30.2151
9346	40404F-ArtR22RW-1	crt-Phe382_Gly383del	0	0	472	Busanza	40404F	22	221105	Rwanda	Kigali	Kicukiro	-1.98012	30.1496
9347	30303C-ArtR22RW-1	crt-Phe382_Gly383del	0	0	50	Nyamata	30303C	17	220730	Rwanda	East	Bugesera	-2.14697	30.0912
9348	30303E-ArtR22RW-1	crt-Phe382_Gly383del	0	0	7	Nyamata	30303E	9	220910	Rwanda	East	Bugesera	-2.14697	30.0912
9349	20202C-ArtR22RW-1	crt-Phe382_Gly383del	0	0	29	Ntarama	20202C	13	220716	Rwanda	East	Bugesera	-2.10874	30.0655
9350	20202D-ArtR22RW-1	crt-Phe382_Gly383del	0	0	36	Ntarama	20202D	7	220826	Rwanda	East	Bugesera	-2.10874	30.0655
9351	2020A-ArtR22RW-1	crt-Phe382_Gly383del	0	0	10	Bugaragara	2020A	18	221009	Rwanda	East	Nyagatare	-1.29073	30.4123
9352	2020B-ArtR22RW-1	crt-Phe382_Gly383del	0	0	16	Bugaragara	2020B	16	221105	Rwanda	East	Nyagatare	-1.29073	30.4123
9353	40404E-ArtR22RW-1	crt-Phe382_Gly383del	0	0	35	Busanza	40404E	24	221009	Rwanda	Kigali	Kicukiro	-1.98012	30.1496
9354	30303B-ArtR22RW-1	crt-Phe382_Gly383del	0	1	20	Nyamata	30303B	9	220618	Rwanda	East	Bugesera	-2.14697	30.0912
9355	121012B-ArtR22RW-1	crt-Phe382_Gly383del	0	0	3	Ngoma	121012B	14	221105	Rwanda	South	Nyaruguru	-2.74342	29.697
9356	20202E-ArtR22RW-1	crt-Phe382_Gly383del	0	0	5	Ntarama	20202E	11	220910	Rwanda	East	Bugesera	-2.10874	30.0655
9357	30303D-ArtR22RW-1	crt-Phe382_Gly383del	0	0	36	Nyamata	30303D	9	220812	Rwanda	East	Bugesera	-2.14697	30.0912
9358	10101B-ArtR22RW-1	crt-Phe382_Gly383del	0	0	16	Mareba	10101B	5	220826	Rwanda	East	Bugesera	-2.24782	30.0702
9359	30303G-ArtR22RW-1	crt-Phe382_Gly383del	0	0	54	Nyamata	30303G	10	221105	Rwanda	East	Bugesera	-2.14697	30.0912
9360	40404B-ArtR22RW-1	crt-Phe382_Gly383del	0	0	111	Busanza	40404B	32	220716	Rwanda	Kigali	Kicukiro	-1.98012	30.1496
9361	90909O-ArtR22RW-1	crt-Thr93Ser	1029	0	1029	Tanda	90909O	36	221219	Rwanda	North	Gicumbi	-1.79983	30.2621
9362	90909K-ArtR22RW-1	crt-Thr93Ser	2289	0	2289	Tanda	90909K	15	221022	Rwanda	North	Gicumbi	-1.79983	30.2621
9363	80808H-ArtR22RW-1	crt-Thr93Ser	190	0	190	Nyacyonga	80808H	18	221219	Rwanda	Kigali	Gasabo	-1.86805	30.0842
9364	90909I-ArtR22RW-1	crt-Thr93Ser	2370	0	2370	Tanda	90909I	36	220924	Rwanda	North	Gicumbi	-1.79983	30.2621
9365	90909H-ArtR22RW-1	crt-Thr93Ser	5843	0	5843	Tanda	90909H	52	220910	Rwanda	North	Gicumbi	-1.79983	30.2621
9366	90909E-ArtR22RW-1	crt-Thr93Ser	20	0	20	Tanda	90909E	88	220716	Rwanda	North	Gicumbi	-1.79983	30.2621
9367	80808G-ArtR22RW-1	crt-Thr93Ser	232	0	232	Nyacyonga	80808G	22	221119	Rwanda	Kigali	Gasabo	-1.86805	30.0842
9368	80808E-ArtR22RW-1	crt-Thr93Ser	1834	0	1834	Nyacyonga	80808E	28	220924	Rwanda	Kigali	Gasabo	-1.86805	30.0842
9369	90909M-ArtR22RW-1	crt-Thr93Ser	1163	0	1163	Tanda	90909M	64	221119	Rwanda	North	Gicumbi	-1.79983	30.2621
9370	80808C-ArtR22RW-1	crt-Thr93Ser	2104	0	2104	Nyacyonga	80808C	27	220730	Rwanda	Kigali	Gasabo	-1.86805	30.0842
9371	80808A-ArtR22RW-1	crt-Thr93Ser	387	0	387	Nyacyonga	80808A	56	220520	Rwanda	Kigali	Gasabo	-1.86805	30.0842
9372	80808F-ArtR22RW-1	crt-Thr93Ser	1033	0	1033	Nyacyonga	80808F	34	221022	Rwanda	Kigali	Gasabo	-1.86805	30.0842
9373	90909F-ArtR22RW-1	crt-Thr93Ser	1346	0	1346	Tanda	90909F	42	220826	Rwanda	North	Gicumbi	-1.79983	30.2621
9374	70707G-ArtR22RW-1	crt-Thr93Ser	973	0	973	Solace	70707G	16	221119	Rwanda	Kigali	Gasabo	-1.90941	30.2151
9375	70707F-ArtR22RW-1	crt-Thr93Ser	3141	0	3141	Solace	70707F	28	221105	Rwanda	Kigali	Gasabo	-1.90941	30.2151
9376	70707E-ArtR22RW-1	crt-Thr93Ser	2090	0	2090	Solace	70707E	17	220910	Rwanda	Kigali	Gasabo	-1.90941	30.2151
9377	90909D-ArtR22RW-1	crt-Thr93Ser	130	0	130	Tanda	90909D	71	220702	Rwanda	North	Gicumbi	-1.79983	30.2621
9378	70707C-ArtR22RW-1	crt-Thr93Ser	1750	0	1750	Solace	70707C	29	220730	Rwanda	Kigali	Gasabo	-1.90941	30.2151
9379	70707A-ArtR22RW-1	crt-Thr93Ser	1243	0	1243	Solace	70707A	56	220520	Rwanda	Kigali	Gasabo	-1.90941	30.2151
9380	60606H-ArtR22RW-1	crt-Thr93Ser	143	0	143	Masaka	60606H	18	221219	Rwanda	Kigali	Kicukiro	-2.00395	30.2285
9381	90909A-ArtR22RW-1	crt-Thr93Ser	680	0	680	Tanda	90909A	66	220520	Rwanda	North	Gicumbi	-1.79983	30.2621
9382	60606G-ArtR22RW-1	crt-Thr93Ser	878	0	878	Masaka	60606G	21	221203	Rwanda	Kigali	Kicukiro	-2.00395	30.2285
9383	60606F-ArtR22RW-1	crt-Thr93Ser	2283	0	2283	Masaka	60606F	17	221105	Rwanda	Kigali	Kicukiro	-2.00395	30.2285
9384	60606C-ArtR22RW-1	crt-Thr93Ser	3799	0	3799	Masaka	60606C	16	220702	Rwanda	Kigali	Kicukiro	-2.00395	30.2285
9385	60606B-ArtR22RW-1	crt-Thr93Ser	1	0	1	Masaka	60606B	16	220618	Rwanda	Kigali	Kicukiro	-2.00395	30.2285
9386	60606A-ArtR22RW-1	crt-Thr93Ser	927	0	927	Masaka	60606A	16	220520	Rwanda	Kigali	Kicukiro	-2.00395	30.2285
9387	50505E-ArtR22RW-1	crt-Thr93Ser	521	0	521	Gahanga	50505E	7	221009	Rwanda	Kigali	Kicukiro	-2.0276	30.1043
9388	50505D-ArtR22RW-1	crt-Thr93Ser	273	0	273	Gahanga	50505D	8	220730	Rwanda	Kigali	Kicukiro	-2.0276	30.1043
9389	50505C-ArtR22RW-1	crt-Thr93Ser	59	0	59	Gahanga	50505C	11	220702	Rwanda	Kigali	Kicukiro	-2.0276	30.1043
9390	50505A-ArtR22RW-1	crt-Thr93Ser	620	0	620	Gahanga	50505A	14	220520	Rwanda	Kigali	Kicukiro	-2.0276	30.1043
9391	90909J-ArtR22RW-1	crt-Thr93Ser	776	0	776	Tanda	90909J	73	221009	Rwanda	North	Gicumbi	-1.79983	30.2621
9392	40404H-ArtR22RW-1	crt-Thr93Ser	1141	0	1141	Busanza	40404H	21	221231	Rwanda	Kigali	Kicukiro	-1.98012	30.1496
9393	15015D-ArtR22RW-1	crt-Thr93Ser	191	0	191	Gishubi	15015D	8	221119	Rwanda	South	Gisagara	-2.58586	29.8732
9394	90909L-ArtR22RW-1	crt-Thr93Ser	1184	0	1184	Tanda	90909L	40	221105	Rwanda	North	Gicumbi	-1.79983	30.2621
9395	10101A-ArtR22RW-1	crt-Thr93Ser	4041	0	4041	Mareba	10101A	9	220702	Rwanda	East	Bugesera	-2.24782	30.0702
9396	80808B-ArtR22RW-1	crt-Thr93Ser	55	0	55	Nyacyonga	80808B	32	220618	Rwanda	Kigali	Gasabo	-1.86805	30.0842
9397	11011B-ArtR22RW-1	crt-Thr93Ser	2048	0	2048	Giti	11011B	28	221022	Rwanda	North	Gicumbi	-1.7889	30.2123
9398	15015A-ArtR22RW-1	crt-Thr93Ser	160	0	160	Gishubi	15015A	10	220924	Rwanda	South	Gisagara	-2.58586	29.8732
9399	90909N-ArtR22RW-1	crt-Thr93Ser	1051	0	1051	Tanda	90909N	36	221203	Rwanda	North	Gicumbi	-1.79983	30.2621
9400	13013E-ArtR22RW-1	crt-Thr93Ser	362	0	362	Nyamagabe	13013E	19	221203	Rwanda	South	Nyamagabe	-2.48302	29.584
9401	30303A-ArtR22RW-1	crt-Thr93Ser	857	0	857	Nyamata	30303A	27	220603	Rwanda	East	Bugesera	-2.14697	30.0912
9402	13013C-ArtR22RW-1	crt-Thr93Ser	709	0	709	Nyamagabe	13013C	23	221105	Rwanda	South	Nyamagabe	-2.48302	29.584
9403	15015B-ArtR22RW-1	crt-Thr93Ser	19617	0	19617	Gishubi	15015B	10	221009	Rwanda	South	Gisagara	-2.58586	29.8732
9404	2020C-ArtR22RW-1	crt-Thr93Ser	1424	0	1424	Bugaragara	2020C	16	221231	Rwanda	East	Nyagatare	-1.29073	30.4123
9405	13013B-ArtR22RW-1	crt-Thr93Ser	3476	0	3476	Nyamagabe	13013B	17	221022	Rwanda	South	Nyamagabe	-2.48302	29.584
9406	17017D-ArtR22RW-1	crt-Thr93Ser	78	0	78	Mushubati	17017D	40	221219	Rwanda	West	Rutsiro	-2.01275	29.3999
9407	13013A-ArtR22RW-1	crt-Thr93Ser	505	0	505	Nyamagabe	13013A	12	221009	Rwanda	South	Nyamagabe	-2.48302	29.584
9408	15015E-ArtR22RW-1	crt-Thr93Ser	562	0	562	Gishubi	15015E	9	221203	Rwanda	South	Gisagara	-2.58586	29.8732
9409	15015C-ArtR22RW-1	crt-Thr93Ser	13070	0	13070	Gishubi	15015C	29	221022	Rwanda	South	Gisagara	-2.58586	29.8732
9410	101010A-ArtR22RW-1	crt-Thr93Ser	1639	0	1639	Rukara	101010A	22	*2022	Rwanda	East	Kayonza	-1.79697	30.503
9411	13013F-ArtR22RW-1	crt-Thr93Ser	654	0	654	Nyamagabe	13013F	28	221219	Rwanda	South	Nyamagabe	-2.48302	29.584
9412	14014B-ArtR22RW-1	crt-Thr93Ser	0	0	0	Jenda	14014B	45	221119	Rwanda	South	Nyamagabe	-2.33	29.5226
9413	121012C-ArtR22RW-1	crt-Thr93Ser	297	0	297	Ngoma	121012C	9	221119	Rwanda	South	Nyaruguru	-2.74342	29.697
9414	17017A-ArtR22RW-1	crt-Thr93Ser	13	0	13	Mushubati	17017A	40	221022	Rwanda	West	Rutsiro	-2.01275	29.3999
9415	16016A-ArtR22RW-1	crt-Thr93Ser	22	0	22	Kibingo	16016A	15	*2022	Rwanda	West	Nyamasheke	-2.19952	29.2612
9416	11011D-ArtR22RW-1	crt-Thr93Ser	4021	0	4021	Giti	11011D	27	221203	Rwanda	North	Gicumbi	-1.7889	30.2123
9417	90909G-ArtR22RW-1	crt-Thr93Ser	562	0	562	Tanda	90909G	46	220910	Rwanda	North	Gicumbi	-1.79983	30.2621
9418	70707H-ArtR22RW-1	crt-Thr93Ser	1990	0	1990	Solace	70707H	19	221219	Rwanda	Kigali	Gasabo	-1.90941	30.2151
9419	14014C-ArtR22RW-1	crt-Thr93Ser	16	0	16	Jenda	14014C	29	221231	Rwanda	South	Nyamagabe	-2.33	29.5226
9420	40404A-ArtR22RW-1	crt-Thr93Ser	555	0	555	Busanza	40404A	40	220603	Rwanda	Kigali	Kicukiro	-1.98012	30.1496
9421	80808D-ArtR22RW-1	crt-Thr93Ser	770	0	770	Nyacyonga	80808D	17	220826	Rwanda	Kigali	Gasabo	-1.86805	30.0842
9422	17017E-ArtR22RW-1	crt-Thr93Ser	5269	0	5269	Mushubati	17017E	35	221231	Rwanda	West	Rutsiro	-2.01275	29.3999
9423	40404C-ArtR22RW-1	crt-Thr93Ser	406	0	406	Busanza	40404C	40	220826	Rwanda	Kigali	Kicukiro	-1.98012	30.1496
9424	70707D-ArtR22RW-1	crt-Thr93Ser	1321	0	1321	Solace	70707D	10	220826	Rwanda	Kigali	Gasabo	-1.90941	30.2151
9425	40404G-ArtR22RW-1	crt-Thr93Ser	273	0	273	Busanza	40404G	19	221203	Rwanda	Kigali	Kicukiro	-1.98012	30.1496
9426	40404D-ArtR22RW-1	crt-Thr93Ser	70	0	70	Busanza	40404D	40	220910	Rwanda	Kigali	Kicukiro	-1.98012	30.1496
9427	60606D-ArtR22RW-1	crt-Thr93Ser	1606	0	1606	Masaka	60606D	24	220826	Rwanda	Kigali	Kicukiro	-2.00395	30.2285
9428	11011E-ArtR22RW-1	crt-Thr93Ser	97	0	97	Giti	11011E	29	221231	Rwanda	North	Gicumbi	-1.7889	30.2123
9429	90909B-ArtR22RW-1	crt-Thr93Ser	1141	0	1141	Tanda	90909B	88	220603	Rwanda	North	Gicumbi	-1.79983	30.2621
9430	14014A-ArtR22RW-1	crt-Thr93Ser	170	0	170	Jenda	14014A	39	221022	Rwanda	South	Nyamagabe	-2.33	29.5226
9431	60606E-ArtR22RW-1	crt-Thr93Ser	1495	0	1495	Masaka	60606E	17	220910	Rwanda	Kigali	Kicukiro	-2.00395	30.2285
9432	13013D-ArtR22RW-1	crt-Thr93Ser	1104	0	1104	Nyamagabe	13013D	18	221119	Rwanda	South	Nyamagabe	-2.48302	29.584
9433	121012A-ArtR22RW-1	crt-Thr93Ser	353	0	353	Ngoma	121012A	13	221022	Rwanda	South	Nyaruguru	-2.74342	29.697
9434	10101C-ArtR22RW-1	crt-Thr93Ser	354	0	354	Mareba	10101C	10	220924	Rwanda	East	Bugesera	-2.24782	30.0702
9435	10101D-ArtR22RW-1	crt-Thr93Ser	17	0	17	Mareba	10101D	6	221009	Rwanda	East	Bugesera	-2.24782	30.0702
9436	11011A-ArtR22RW-1	crt-Thr93Ser	8	0	8	Giti	11011A	9	220924	Rwanda	North	Gicumbi	-1.7889	30.2123
9437	11011C-ArtR22RW-1	crt-Thr93Ser	679	0	679	Giti	11011C	24	221119	Rwanda	North	Gicumbi	-1.7889	30.2123
9438	17017B-ArtR22RW-1	crt-Thr93Ser	21	0	21	Mushubati	17017B	48	221105	Rwanda	West	Rutsiro	-2.01275	29.3999
9439	17017C-ArtR22RW-1	crt-Thr93Ser	147	0	147	Mushubati	17017C	13	221203	Rwanda	West	Rutsiro	-2.01275	29.3999
9440	20202A-ArtR22RW-1	crt-Thr93Ser	652	0	652	Ntarama	20202A	16	220603	Rwanda	East	Bugesera	-2.10874	30.0655
9441	30303H-ArtR22RW-1	crt-Thr93Ser	907	0	907	Nyamata	30303H	18	221219	Rwanda	East	Bugesera	-2.14697	30.0912
9442	18018A-ArtR22RW-1	crt-Thr93Ser	2641	0	2641	Byahi	18018A	26	*2022	Rwanda	West	Rubavu	-1.66303	29.2796
9443	121012D-ArtR22RW-1	crt-Thr93Ser	157	0	157	Ngoma	121012D	15	221231	Rwanda	South	Nyaruguru	-2.74342	29.697
9444	30303F-ArtR22RW-1	crt-Thr93Ser	347	0	347	Nyamata	30303F	9	221009	Rwanda	East	Bugesera	-2.14697	30.0912
9445	90909C-ArtR22RW-1	crt-Thr93Ser	960	0	960	Tanda	90909C	83	220618	Rwanda	North	Gicumbi	-1.79983	30.2621
9446	50505B-ArtR22RW-1	crt-Thr93Ser	97	0	97	Gahanga	50505B	10	220603	Rwanda	Kigali	Kicukiro	-2.0276	30.1043
9447	19019A-ArtR22RW-1	crt-Thr93Ser	24	0	24	Nkanka	19019A	18	*2022	Rwanda	West	Rusizi	-2.42684	28.929
9448	20202B-ArtR22RW-1	crt-Thr93Ser	553	0	553	Ntarama	20202B	21	220618	Rwanda	East	Bugesera	-2.10874	30.0655
9449	70707B-ArtR22RW-1	crt-Thr93Ser	204	0	204	Solace	70707B	54	220618	Rwanda	Kigali	Gasabo	-1.90941	30.2151
9450	40404F-ArtR22RW-1	crt-Thr93Ser	1662	0	1662	Busanza	40404F	22	221105	Rwanda	Kigali	Kicukiro	-1.98012	30.1496
9451	30303C-ArtR22RW-1	crt-Thr93Ser	1189	0	1189	Nyamata	30303C	17	220730	Rwanda	East	Bugesera	-2.14697	30.0912
9452	30303E-ArtR22RW-1	crt-Thr93Ser	194	0	194	Nyamata	30303E	9	220910	Rwanda	East	Bugesera	-2.14697	30.0912
9453	20202C-ArtR22RW-1	crt-Thr93Ser	378	0	378	Ntarama	20202C	13	220716	Rwanda	East	Bugesera	-2.10874	30.0655
9454	20202D-ArtR22RW-1	crt-Thr93Ser	402	0	402	Ntarama	20202D	7	220826	Rwanda	East	Bugesera	-2.10874	30.0655
9455	2020A-ArtR22RW-1	crt-Thr93Ser	437	0	437	Bugaragara	2020A	18	221009	Rwanda	East	Nyagatare	-1.29073	30.4123
9456	2020B-ArtR22RW-1	crt-Thr93Ser	449	0	449	Bugaragara	2020B	16	221105	Rwanda	East	Nyagatare	-1.29073	30.4123
9457	40404E-ArtR22RW-1	crt-Thr93Ser	912	0	912	Busanza	40404E	24	221009	Rwanda	Kigali	Kicukiro	-1.98012	30.1496
9458	30303B-ArtR22RW-1	crt-Thr93Ser	413	0	413	Nyamata	30303B	9	220618	Rwanda	East	Bugesera	-2.14697	30.0912
9459	121012B-ArtR22RW-1	crt-Thr93Ser	43	0	43	Ngoma	121012B	14	221105	Rwanda	South	Nyaruguru	-2.74342	29.697
9460	20202E-ArtR22RW-1	crt-Thr93Ser	148	0	148	Ntarama	20202E	11	220910	Rwanda	East	Bugesera	-2.10874	30.0655
9461	30303D-ArtR22RW-1	crt-Thr93Ser	365	0	365	Nyamata	30303D	9	220812	Rwanda	East	Bugesera	-2.14697	30.0912
9462	10101B-ArtR22RW-1	crt-Thr93Ser	257	0	257	Mareba	10101B	5	220826	Rwanda	East	Bugesera	-2.24782	30.0702
9463	30303G-ArtR22RW-1	crt-Thr93Ser	729	0	729	Nyamata	30303G	10	221105	Rwanda	East	Bugesera	-2.14697	30.0912
9464	40404B-ArtR22RW-1	crt-Thr93Ser	1176	0	1176	Busanza	40404B	32	220716	Rwanda	Kigali	Kicukiro	-1.98012	30.1496
9465	90909O-ArtR22RW-1	crt-Val141Leu	444	0	444	Tanda	90909O	36	221219	Rwanda	North	Gicumbi	-1.79983	30.2621
9466	90909K-ArtR22RW-1	crt-Val141Leu	828	0	828	Tanda	90909K	15	221022	Rwanda	North	Gicumbi	-1.79983	30.2621
9467	80808H-ArtR22RW-1	crt-Val141Leu	62	0	62	Nyacyonga	80808H	18	221219	Rwanda	Kigali	Gasabo	-1.86805	30.0842
9468	90909I-ArtR22RW-1	crt-Val141Leu	1020	0	1020	Tanda	90909I	36	220924	Rwanda	North	Gicumbi	-1.79983	30.2621
9469	90909H-ArtR22RW-1	crt-Val141Leu	3042	0	3042	Tanda	90909H	52	220910	Rwanda	North	Gicumbi	-1.79983	30.2621
9470	90909E-ArtR22RW-1	crt-Val141Leu	30	0	30	Tanda	90909E	88	220716	Rwanda	North	Gicumbi	-1.79983	30.2621
9471	80808G-ArtR22RW-1	crt-Val141Leu	112	0	112	Nyacyonga	80808G	22	221119	Rwanda	Kigali	Gasabo	-1.86805	30.0842
9472	80808E-ArtR22RW-1	crt-Val141Leu	727	0	727	Nyacyonga	80808E	28	220924	Rwanda	Kigali	Gasabo	-1.86805	30.0842
9473	90909M-ArtR22RW-1	crt-Val141Leu	366	0	366	Tanda	90909M	64	221119	Rwanda	North	Gicumbi	-1.79983	30.2621
9474	80808C-ArtR22RW-1	crt-Val141Leu	1043	0	1043	Nyacyonga	80808C	27	220730	Rwanda	Kigali	Gasabo	-1.86805	30.0842
9475	80808A-ArtR22RW-1	crt-Val141Leu	46	0	46	Nyacyonga	80808A	56	220520	Rwanda	Kigali	Gasabo	-1.86805	30.0842
9476	80808F-ArtR22RW-1	crt-Val141Leu	476	0	476	Nyacyonga	80808F	34	221022	Rwanda	Kigali	Gasabo	-1.86805	30.0842
9477	90909F-ArtR22RW-1	crt-Val141Leu	508	0	508	Tanda	90909F	42	220826	Rwanda	North	Gicumbi	-1.79983	30.2621
9478	70707G-ArtR22RW-1	crt-Val141Leu	477	0	477	Solace	70707G	16	221119	Rwanda	Kigali	Gasabo	-1.90941	30.2151
9479	70707F-ArtR22RW-1	crt-Val141Leu	1479	0	1479	Solace	70707F	28	221105	Rwanda	Kigali	Gasabo	-1.90941	30.2151
9480	70707E-ArtR22RW-1	crt-Val141Leu	562	0	562	Solace	70707E	17	220910	Rwanda	Kigali	Gasabo	-1.90941	30.2151
9481	90909D-ArtR22RW-1	crt-Val141Leu	57	0	57	Tanda	90909D	71	220702	Rwanda	North	Gicumbi	-1.79983	30.2621
9482	70707C-ArtR22RW-1	crt-Val141Leu	826	0	826	Solace	70707C	29	220730	Rwanda	Kigali	Gasabo	-1.90941	30.2151
9483	70707A-ArtR22RW-1	crt-Val141Leu	234	0	234	Solace	70707A	56	220520	Rwanda	Kigali	Gasabo	-1.90941	30.2151
9484	60606H-ArtR22RW-1	crt-Val141Leu	80	0	80	Masaka	60606H	18	221219	Rwanda	Kigali	Kicukiro	-2.00395	30.2285
9485	90909A-ArtR22RW-1	crt-Val141Leu	258	0	258	Tanda	90909A	66	220520	Rwanda	North	Gicumbi	-1.79983	30.2621
9486	60606G-ArtR22RW-1	crt-Val141Leu	373	0	373	Masaka	60606G	21	221203	Rwanda	Kigali	Kicukiro	-2.00395	30.2285
9487	60606F-ArtR22RW-1	crt-Val141Leu	1057	0	1057	Masaka	60606F	17	221105	Rwanda	Kigali	Kicukiro	-2.00395	30.2285
9488	60606C-ArtR22RW-1	crt-Val141Leu	2031	0	2031	Masaka	60606C	16	220702	Rwanda	Kigali	Kicukiro	-2.00395	30.2285
9489	60606B-ArtR22RW-1	crt-Val141Leu	1	0	1	Masaka	60606B	16	220618	Rwanda	Kigali	Kicukiro	-2.00395	30.2285
9490	60606A-ArtR22RW-1	crt-Val141Leu	294	0	294	Masaka	60606A	16	220520	Rwanda	Kigali	Kicukiro	-2.00395	30.2285
9491	50505E-ArtR22RW-1	crt-Val141Leu	72	0	72	Gahanga	50505E	7	221009	Rwanda	Kigali	Kicukiro	-2.0276	30.1043
9492	50505D-ArtR22RW-1	crt-Val141Leu	98	0	98	Gahanga	50505D	8	220730	Rwanda	Kigali	Kicukiro	-2.0276	30.1043
9493	50505C-ArtR22RW-1	crt-Val141Leu	45	0	45	Gahanga	50505C	11	220702	Rwanda	Kigali	Kicukiro	-2.0276	30.1043
9494	50505A-ArtR22RW-1	crt-Val141Leu	82	0	82	Gahanga	50505A	14	220520	Rwanda	Kigali	Kicukiro	-2.0276	30.1043
9495	90909J-ArtR22RW-1	crt-Val141Leu	195	0	195	Tanda	90909J	73	221009	Rwanda	North	Gicumbi	-1.79983	30.2621
9496	40404H-ArtR22RW-1	crt-Val141Leu	610	0	610	Busanza	40404H	21	221231	Rwanda	Kigali	Kicukiro	-1.98012	30.1496
9497	15015D-ArtR22RW-1	crt-Val141Leu	49	18	67	Gishubi	15015D	8	221119	Rwanda	South	Gisagara	-2.58586	29.8732
9498	90909L-ArtR22RW-1	crt-Val141Leu	227	0	227	Tanda	90909L	40	221105	Rwanda	North	Gicumbi	-1.79983	30.2621
9499	10101A-ArtR22RW-1	crt-Val141Leu	2034	92	2141	Mareba	10101A	9	220702	Rwanda	East	Bugesera	-2.24782	30.0702
9500	80808B-ArtR22RW-1	crt-Val141Leu	13	0	13	Nyacyonga	80808B	32	220618	Rwanda	Kigali	Gasabo	-1.86805	30.0842
9501	11011B-ArtR22RW-1	crt-Val141Leu	694	0	694	Giti	11011B	28	221022	Rwanda	North	Gicumbi	-1.7889	30.2123
9502	15015A-ArtR22RW-1	crt-Val141Leu	44	18	62	Gishubi	15015A	10	220924	Rwanda	South	Gisagara	-2.58586	29.8732
9503	90909N-ArtR22RW-1	crt-Val141Leu	242	0	242	Tanda	90909N	36	221203	Rwanda	North	Gicumbi	-1.79983	30.2621
9504	13013E-ArtR22RW-1	crt-Val141Leu	113	2	115	Nyamagabe	13013E	19	221203	Rwanda	South	Nyamagabe	-2.48302	29.584
9505	30303A-ArtR22RW-1	crt-Val141Leu	414	0	414	Nyamata	30303A	27	220603	Rwanda	East	Bugesera	-2.14697	30.0912
9506	13013C-ArtR22RW-1	crt-Val141Leu	267	2	269	Nyamagabe	13013C	23	221105	Rwanda	South	Nyamagabe	-2.48302	29.584
9507	15015B-ArtR22RW-1	crt-Val141Leu	5746	4572	10318	Gishubi	15015B	10	221009	Rwanda	South	Gisagara	-2.58586	29.8732
9508	2020C-ArtR22RW-1	crt-Val141Leu	433	0	433	Bugaragara	2020C	16	221231	Rwanda	East	Nyagatare	-1.29073	30.4123
9509	13013B-ArtR22RW-1	crt-Val141Leu	1790	0	1790	Nyamagabe	13013B	17	221022	Rwanda	South	Nyamagabe	-2.48302	29.584
9510	17017D-ArtR22RW-1	crt-Val141Leu	20	0	20	Mushubati	17017D	40	221219	Rwanda	West	Rutsiro	-2.01275	29.3999
9511	13013A-ArtR22RW-1	crt-Val141Leu	26	31	57	Nyamagabe	13013A	12	221009	Rwanda	South	Nyamagabe	-2.48302	29.584
9512	15015E-ArtR22RW-1	crt-Val141Leu	289	0	289	Gishubi	15015E	9	221203	Rwanda	South	Gisagara	-2.58586	29.8732
9513	15015C-ArtR22RW-1	crt-Val141Leu	4011	833	4844	Gishubi	15015C	29	221022	Rwanda	South	Gisagara	-2.58586	29.8732
9514	101010A-ArtR22RW-1	crt-Val141Leu	356	0	356	Rukara	101010A	22	*2022	Rwanda	East	Kayonza	-1.79697	30.503
9515	13013F-ArtR22RW-1	crt-Val141Leu	193	0	193	Nyamagabe	13013F	28	221219	Rwanda	South	Nyamagabe	-2.48302	29.584
9516	14014B-ArtR22RW-1	crt-Val141Leu	0	0	0	Jenda	14014B	45	221119	Rwanda	South	Nyamagabe	-2.33	29.5226
9517	121012C-ArtR22RW-1	crt-Val141Leu	58	43	101	Ngoma	121012C	9	221119	Rwanda	South	Nyaruguru	-2.74342	29.697
9518	17017A-ArtR22RW-1	crt-Val141Leu	4	0	4	Mushubati	17017A	40	221022	Rwanda	West	Rutsiro	-2.01275	29.3999
9519	16016A-ArtR22RW-1	crt-Val141Leu	4	0	4	Kibingo	16016A	15	*2022	Rwanda	West	Nyamasheke	-2.19952	29.2612
9520	11011D-ArtR22RW-1	crt-Val141Leu	1227	0	1227	Giti	11011D	27	221203	Rwanda	North	Gicumbi	-1.7889	30.2123
9521	90909G-ArtR22RW-1	crt-Val141Leu	164	0	164	Tanda	90909G	46	220910	Rwanda	North	Gicumbi	-1.79983	30.2621
9522	70707H-ArtR22RW-1	crt-Val141Leu	740	0	740	Solace	70707H	19	221219	Rwanda	Kigali	Gasabo	-1.90941	30.2151
9523	14014C-ArtR22RW-1	crt-Val141Leu	0	0	0	Jenda	14014C	29	221231	Rwanda	South	Nyamagabe	-2.33	29.5226
9524	40404A-ArtR22RW-1	crt-Val141Leu	162	0	162	Busanza	40404A	40	220603	Rwanda	Kigali	Kicukiro	-1.98012	30.1496
9525	80808D-ArtR22RW-1	crt-Val141Leu	165	0	165	Nyacyonga	80808D	17	220826	Rwanda	Kigali	Gasabo	-1.86805	30.0842
9526	17017E-ArtR22RW-1	crt-Val141Leu	2294	0	2294	Mushubati	17017E	35	221231	Rwanda	West	Rutsiro	-2.01275	29.3999
9527	40404C-ArtR22RW-1	crt-Val141Leu	117	0	117	Busanza	40404C	40	220826	Rwanda	Kigali	Kicukiro	-1.98012	30.1496
9528	70707D-ArtR22RW-1	crt-Val141Leu	569	0	569	Solace	70707D	10	220826	Rwanda	Kigali	Gasabo	-1.90941	30.2151
9529	40404G-ArtR22RW-1	crt-Val141Leu	122	6	128	Busanza	40404G	19	221203	Rwanda	Kigali	Kicukiro	-1.98012	30.1496
9530	40404D-ArtR22RW-1	crt-Val141Leu	47	0	47	Busanza	40404D	40	220910	Rwanda	Kigali	Kicukiro	-1.98012	30.1496
9531	60606D-ArtR22RW-1	crt-Val141Leu	904	6	910	Masaka	60606D	24	220826	Rwanda	Kigali	Kicukiro	-2.00395	30.2285
9532	11011E-ArtR22RW-1	crt-Val141Leu	39	0	39	Giti	11011E	29	221231	Rwanda	North	Gicumbi	-1.7889	30.2123
9533	90909B-ArtR22RW-1	crt-Val141Leu	480	0	480	Tanda	90909B	88	220603	Rwanda	North	Gicumbi	-1.79983	30.2621
9534	14014A-ArtR22RW-1	crt-Val141Leu	65	0	65	Jenda	14014A	39	221022	Rwanda	South	Nyamagabe	-2.33	29.5226
9535	60606E-ArtR22RW-1	crt-Val141Leu	932	22	954	Masaka	60606E	17	220910	Rwanda	Kigali	Kicukiro	-2.00395	30.2285
9536	13013D-ArtR22RW-1	crt-Val141Leu	450	0	450	Nyamagabe	13013D	18	221119	Rwanda	South	Nyamagabe	-2.48302	29.584
9537	121012A-ArtR22RW-1	crt-Val141Leu	98	4	102	Ngoma	121012A	13	221022	Rwanda	South	Nyaruguru	-2.74342	29.697
9538	10101C-ArtR22RW-1	crt-Val141Leu	113	25	138	Mareba	10101C	10	220924	Rwanda	East	Bugesera	-2.24782	30.0702
9539	10101D-ArtR22RW-1	crt-Val141Leu	10	0	10	Mareba	10101D	6	221009	Rwanda	East	Bugesera	-2.24782	30.0702
9540	11011A-ArtR22RW-1	crt-Val141Leu	3	0	3	Giti	11011A	9	220924	Rwanda	North	Gicumbi	-1.7889	30.2123
9541	11011C-ArtR22RW-1	crt-Val141Leu	214	0	214	Giti	11011C	24	221119	Rwanda	North	Gicumbi	-1.7889	30.2123
9542	17017B-ArtR22RW-1	crt-Val141Leu	2	0	2	Mushubati	17017B	48	221105	Rwanda	West	Rutsiro	-2.01275	29.3999
9543	17017C-ArtR22RW-1	crt-Val141Leu	68	0	68	Mushubati	17017C	13	221203	Rwanda	West	Rutsiro	-2.01275	29.3999
9544	20202A-ArtR22RW-1	crt-Val141Leu	659	0	659	Ntarama	20202A	16	220603	Rwanda	East	Bugesera	-2.10874	30.0655
9545	30303H-ArtR22RW-1	crt-Val141Leu	517	0	517	Nyamata	30303H	18	221219	Rwanda	East	Bugesera	-2.14697	30.0912
9546	18018A-ArtR22RW-1	crt-Val141Leu	624	387	1011	Byahi	18018A	26	*2022	Rwanda	West	Rubavu	-1.66303	29.2796
9547	121012D-ArtR22RW-1	crt-Val141Leu	0	8	8	Ngoma	121012D	15	221231	Rwanda	South	Nyaruguru	-2.74342	29.697
9548	30303F-ArtR22RW-1	crt-Val141Leu	78	0	78	Nyamata	30303F	9	221009	Rwanda	East	Bugesera	-2.14697	30.0912
9549	90909C-ArtR22RW-1	crt-Val141Leu	470	0	470	Tanda	90909C	83	220618	Rwanda	North	Gicumbi	-1.79983	30.2621
9550	50505B-ArtR22RW-1	crt-Val141Leu	46	0	46	Gahanga	50505B	10	220603	Rwanda	Kigali	Kicukiro	-2.0276	30.1043
9551	19019A-ArtR22RW-1	crt-Val141Leu	5	3	8	Nkanka	19019A	18	*2022	Rwanda	West	Rusizi	-2.42684	28.929
9552	20202B-ArtR22RW-1	crt-Val141Leu	687	0	687	Ntarama	20202B	21	220618	Rwanda	East	Bugesera	-2.10874	30.0655
9553	70707B-ArtR22RW-1	crt-Val141Leu	66	0	66	Solace	70707B	54	220618	Rwanda	Kigali	Gasabo	-1.90941	30.2151
9554	40404F-ArtR22RW-1	crt-Val141Leu	785	0	785	Busanza	40404F	22	221105	Rwanda	Kigali	Kicukiro	-1.98012	30.1496
9555	30303C-ArtR22RW-1	crt-Val141Leu	611	62	673	Nyamata	30303C	17	220730	Rwanda	East	Bugesera	-2.14697	30.0912
9556	30303E-ArtR22RW-1	crt-Val141Leu	28	0	28	Nyamata	30303E	9	220910	Rwanda	East	Bugesera	-2.14697	30.0912
9557	20202C-ArtR22RW-1	crt-Val141Leu	48	0	48	Ntarama	20202C	13	220716	Rwanda	East	Bugesera	-2.10874	30.0655
9558	20202D-ArtR22RW-1	crt-Val141Leu	151	0	151	Ntarama	20202D	7	220826	Rwanda	East	Bugesera	-2.10874	30.0655
9559	2020A-ArtR22RW-1	crt-Val141Leu	57	0	57	Bugaragara	2020A	18	221009	Rwanda	East	Nyagatare	-1.29073	30.4123
9560	2020B-ArtR22RW-1	crt-Val141Leu	48	0	48	Bugaragara	2020B	16	221105	Rwanda	East	Nyagatare	-1.29073	30.4123
9561	40404E-ArtR22RW-1	crt-Val141Leu	410	0	410	Busanza	40404E	24	221009	Rwanda	Kigali	Kicukiro	-1.98012	30.1496
9562	30303B-ArtR22RW-1	crt-Val141Leu	201	0	201	Nyamata	30303B	9	220618	Rwanda	East	Bugesera	-2.14697	30.0912
9563	121012B-ArtR22RW-1	crt-Val141Leu	5	9	14	Ngoma	121012B	14	221105	Rwanda	South	Nyaruguru	-2.74342	29.697
9564	20202E-ArtR22RW-1	crt-Val141Leu	49	0	49	Ntarama	20202E	11	220910	Rwanda	East	Bugesera	-2.10874	30.0655
9565	30303D-ArtR22RW-1	crt-Val141Leu	37	0	37	Nyamata	30303D	9	220812	Rwanda	East	Bugesera	-2.14697	30.0912
9566	10101B-ArtR22RW-1	crt-Val141Leu	144	5	149	Mareba	10101B	5	220826	Rwanda	East	Bugesera	-2.24782	30.0702
9567	30303G-ArtR22RW-1	crt-Val141Leu	247	0	247	Nyamata	30303G	10	221105	Rwanda	East	Bugesera	-2.14697	30.0912
9568	40404B-ArtR22RW-1	crt-Val141Leu	420	0	420	Busanza	40404B	32	220716	Rwanda	Kigali	Kicukiro	-1.98012	30.1496
9569	90909O-ArtR22RW-1	crt-Val418Ala	52	0	52	Tanda	90909O	36	221219	Rwanda	North	Gicumbi	-1.79983	30.2621
9570	90909K-ArtR22RW-1	crt-Val418Ala	757	0	757	Tanda	90909K	15	221022	Rwanda	North	Gicumbi	-1.79983	30.2621
9571	80808H-ArtR22RW-1	crt-Val418Ala	76	0	76	Nyacyonga	80808H	18	221219	Rwanda	Kigali	Gasabo	-1.86805	30.0842
9572	90909I-ArtR22RW-1	crt-Val418Ala	545	0	545	Tanda	90909I	36	220924	Rwanda	North	Gicumbi	-1.79983	30.2621
9573	90909H-ArtR22RW-1	crt-Val418Ala	1526	0	1526	Tanda	90909H	52	220910	Rwanda	North	Gicumbi	-1.79983	30.2621
9574	90909E-ArtR22RW-1	crt-Val418Ala	8	0	8	Tanda	90909E	88	220716	Rwanda	North	Gicumbi	-1.79983	30.2621
9575	80808G-ArtR22RW-1	crt-Val418Ala	94	0	94	Nyacyonga	80808G	22	221119	Rwanda	Kigali	Gasabo	-1.86805	30.0842
9576	80808E-ArtR22RW-1	crt-Val418Ala	198	0	198	Nyacyonga	80808E	28	220924	Rwanda	Kigali	Gasabo	-1.86805	30.0842
9577	90909M-ArtR22RW-1	crt-Val418Ala	23	0	23	Tanda	90909M	64	221119	Rwanda	North	Gicumbi	-1.79983	30.2621
9578	80808C-ArtR22RW-1	crt-Val418Ala	409	0	409	Nyacyonga	80808C	27	220730	Rwanda	Kigali	Gasabo	-1.86805	30.0842
9579	80808A-ArtR22RW-1	crt-Val418Ala	59	0	59	Nyacyonga	80808A	56	220520	Rwanda	Kigali	Gasabo	-1.86805	30.0842
9580	80808F-ArtR22RW-1	crt-Val418Ala	409	0	409	Nyacyonga	80808F	34	221022	Rwanda	Kigali	Gasabo	-1.86805	30.0842
9581	90909F-ArtR22RW-1	crt-Val418Ala	104	0	104	Tanda	90909F	42	220826	Rwanda	North	Gicumbi	-1.79983	30.2621
9582	70707G-ArtR22RW-1	crt-Val418Ala	0	0	0	Solace	70707G	16	221119	Rwanda	Kigali	Gasabo	-1.90941	30.2151
9583	70707F-ArtR22RW-1	crt-Val418Ala	724	0	724	Solace	70707F	28	221105	Rwanda	Kigali	Gasabo	-1.90941	30.2151
9584	70707E-ArtR22RW-1	crt-Val418Ala	75	0	75	Solace	70707E	17	220910	Rwanda	Kigali	Gasabo	-1.90941	30.2151
9585	90909D-ArtR22RW-1	crt-Val418Ala	75	0	75	Tanda	90909D	71	220702	Rwanda	North	Gicumbi	-1.79983	30.2621
9586	70707C-ArtR22RW-1	crt-Val418Ala	329	0	329	Solace	70707C	29	220730	Rwanda	Kigali	Gasabo	-1.90941	30.2151
9587	70707A-ArtR22RW-1	crt-Val418Ala	115	0	115	Solace	70707A	56	220520	Rwanda	Kigali	Gasabo	-1.90941	30.2151
9588	60606H-ArtR22RW-1	crt-Val418Ala	86	0	86	Masaka	60606H	18	221219	Rwanda	Kigali	Kicukiro	-2.00395	30.2285
9589	90909A-ArtR22RW-1	crt-Val418Ala	178	0	178	Tanda	90909A	66	220520	Rwanda	North	Gicumbi	-1.79983	30.2621
9590	60606G-ArtR22RW-1	crt-Val418Ala	344	0	344	Masaka	60606G	21	221203	Rwanda	Kigali	Kicukiro	-2.00395	30.2285
9591	60606F-ArtR22RW-1	crt-Val418Ala	53	0	53	Masaka	60606F	17	221105	Rwanda	Kigali	Kicukiro	-2.00395	30.2285
9592	60606C-ArtR22RW-1	crt-Val418Ala	945	0	945	Masaka	60606C	16	220702	Rwanda	Kigali	Kicukiro	-2.00395	30.2285
9593	60606B-ArtR22RW-1	crt-Val418Ala	0	0	0	Masaka	60606B	16	220618	Rwanda	Kigali	Kicukiro	-2.00395	30.2285
9594	60606A-ArtR22RW-1	crt-Val418Ala	91	0	91	Masaka	60606A	16	220520	Rwanda	Kigali	Kicukiro	-2.00395	30.2285
9595	50505E-ArtR22RW-1	crt-Val418Ala	36	0	36	Gahanga	50505E	7	221009	Rwanda	Kigali	Kicukiro	-2.0276	30.1043
9596	50505D-ArtR22RW-1	crt-Val418Ala	165	0	165	Gahanga	50505D	8	220730	Rwanda	Kigali	Kicukiro	-2.0276	30.1043
9597	50505C-ArtR22RW-1	crt-Val418Ala	35	0	35	Gahanga	50505C	11	220702	Rwanda	Kigali	Kicukiro	-2.0276	30.1043
9598	50505A-ArtR22RW-1	crt-Val418Ala	60	0	60	Gahanga	50505A	14	220520	Rwanda	Kigali	Kicukiro	-2.0276	30.1043
9599	90909J-ArtR22RW-1	crt-Val418Ala	79	0	79	Tanda	90909J	73	221009	Rwanda	North	Gicumbi	-1.79983	30.2621
9600	40404H-ArtR22RW-1	crt-Val418Ala	502	0	502	Busanza	40404H	21	221231	Rwanda	Kigali	Kicukiro	-1.98012	30.1496
9601	15015D-ArtR22RW-1	crt-Val418Ala	54	10	64	Gishubi	15015D	8	221119	Rwanda	South	Gisagara	-2.58586	29.8732
9602	90909L-ArtR22RW-1	crt-Val418Ala	78	0	78	Tanda	90909L	40	221105	Rwanda	North	Gicumbi	-1.79983	30.2621
9603	10101A-ArtR22RW-1	crt-Val418Ala	1288	0	1288	Mareba	10101A	9	220702	Rwanda	East	Bugesera	-2.24782	30.0702
9604	80808B-ArtR22RW-1	crt-Val418Ala	14	0	14	Nyacyonga	80808B	32	220618	Rwanda	Kigali	Gasabo	-1.86805	30.0842
9605	11011B-ArtR22RW-1	crt-Val418Ala	209	0	209	Giti	11011B	28	221022	Rwanda	North	Gicumbi	-1.7889	30.2123
9606	15015A-ArtR22RW-1	crt-Val418Ala	13	0	13	Gishubi	15015A	10	220924	Rwanda	South	Gisagara	-2.58586	29.8732
9607	90909N-ArtR22RW-1	crt-Val418Ala	83	0	83	Tanda	90909N	36	221203	Rwanda	North	Gicumbi	-1.79983	30.2621
9608	13013E-ArtR22RW-1	crt-Val418Ala	130	0	130	Nyamagabe	13013E	19	221203	Rwanda	South	Nyamagabe	-2.48302	29.584
9609	30303A-ArtR22RW-1	crt-Val418Ala	332	0	332	Nyamata	30303A	27	220603	Rwanda	East	Bugesera	-2.14697	30.0912
9610	13013C-ArtR22RW-1	crt-Val418Ala	390	0	390	Nyamagabe	13013C	23	221105	Rwanda	South	Nyamagabe	-2.48302	29.584
9611	15015B-ArtR22RW-1	crt-Val418Ala	421	0	421	Gishubi	15015B	10	221009	Rwanda	South	Gisagara	-2.58586	29.8732
9612	2020C-ArtR22RW-1	crt-Val418Ala	85	0	85	Bugaragara	2020C	16	221231	Rwanda	East	Nyagatare	-1.29073	30.4123
9613	13013B-ArtR22RW-1	crt-Val418Ala	166	0	166	Nyamagabe	13013B	17	221022	Rwanda	South	Nyamagabe	-2.48302	29.584
9614	17017D-ArtR22RW-1	crt-Val418Ala	41	0	41	Mushubati	17017D	40	221219	Rwanda	West	Rutsiro	-2.01275	29.3999
9615	13013A-ArtR22RW-1	crt-Val418Ala	59	0	59	Nyamagabe	13013A	12	221009	Rwanda	South	Nyamagabe	-2.48302	29.584
9616	15015E-ArtR22RW-1	crt-Val418Ala	17	0	17	Gishubi	15015E	9	221203	Rwanda	South	Gisagara	-2.58586	29.8732
9617	15015C-ArtR22RW-1	crt-Val418Ala	167	12	179	Gishubi	15015C	29	221022	Rwanda	South	Gisagara	-2.58586	29.8732
9618	101010A-ArtR22RW-1	crt-Val418Ala	5	0	5	Rukara	101010A	22	*2022	Rwanda	East	Kayonza	-1.79697	30.503
9619	13013F-ArtR22RW-1	crt-Val418Ala	117	3	120	Nyamagabe	13013F	28	221219	Rwanda	South	Nyamagabe	-2.48302	29.584
9620	14014B-ArtR22RW-1	crt-Val418Ala	0	0	0	Jenda	14014B	45	221119	Rwanda	South	Nyamagabe	-2.33	29.5226
9621	121012C-ArtR22RW-1	crt-Val418Ala	181	0	181	Ngoma	121012C	9	221119	Rwanda	South	Nyaruguru	-2.74342	29.697
9622	17017A-ArtR22RW-1	crt-Val418Ala	3	0	3	Mushubati	17017A	40	221022	Rwanda	West	Rutsiro	-2.01275	29.3999
9623	16016A-ArtR22RW-1	crt-Val418Ala	0	0	0	Kibingo	16016A	15	*2022	Rwanda	West	Nyamasheke	-2.19952	29.2612
9624	11011D-ArtR22RW-1	crt-Val418Ala	890	0	890	Giti	11011D	27	221203	Rwanda	North	Gicumbi	-1.7889	30.2123
9625	90909G-ArtR22RW-1	crt-Val418Ala	27	0	27	Tanda	90909G	46	220910	Rwanda	North	Gicumbi	-1.79983	30.2621
9626	70707H-ArtR22RW-1	crt-Val418Ala	58	0	58	Solace	70707H	19	221219	Rwanda	Kigali	Gasabo	-1.90941	30.2151
9627	14014C-ArtR22RW-1	crt-Val418Ala	3	0	3	Jenda	14014C	29	221231	Rwanda	South	Nyamagabe	-2.33	29.5226
9628	40404A-ArtR22RW-1	crt-Val418Ala	114	0	114	Busanza	40404A	40	220603	Rwanda	Kigali	Kicukiro	-1.98012	30.1496
9629	80808D-ArtR22RW-1	crt-Val418Ala	67	0	67	Nyacyonga	80808D	17	220826	Rwanda	Kigali	Gasabo	-1.86805	30.0842
9630	17017E-ArtR22RW-1	crt-Val418Ala	280	0	280	Mushubati	17017E	35	221231	Rwanda	West	Rutsiro	-2.01275	29.3999
9631	40404C-ArtR22RW-1	crt-Val418Ala	110	0	110	Busanza	40404C	40	220826	Rwanda	Kigali	Kicukiro	-1.98012	30.1496
9632	70707D-ArtR22RW-1	crt-Val418Ala	100	0	100	Solace	70707D	10	220826	Rwanda	Kigali	Gasabo	-1.90941	30.2151
9633	40404G-ArtR22RW-1	crt-Val418Ala	167	0	167	Busanza	40404G	19	221203	Rwanda	Kigali	Kicukiro	-1.98012	30.1496
9634	40404D-ArtR22RW-1	crt-Val418Ala	7	0	7	Busanza	40404D	40	220910	Rwanda	Kigali	Kicukiro	-1.98012	30.1496
9635	60606D-ArtR22RW-1	crt-Val418Ala	53	0	53	Masaka	60606D	24	220826	Rwanda	Kigali	Kicukiro	-2.00395	30.2285
9636	11011E-ArtR22RW-1	crt-Val418Ala	46	0	46	Giti	11011E	29	221231	Rwanda	North	Gicumbi	-1.7889	30.2123
9637	90909B-ArtR22RW-1	crt-Val418Ala	200	0	200	Tanda	90909B	88	220603	Rwanda	North	Gicumbi	-1.79983	30.2621
9638	14014A-ArtR22RW-1	crt-Val418Ala	57	0	57	Jenda	14014A	39	221022	Rwanda	South	Nyamagabe	-2.33	29.5226
9639	60606E-ArtR22RW-1	crt-Val418Ala	173	0	173	Masaka	60606E	17	220910	Rwanda	Kigali	Kicukiro	-2.00395	30.2285
9640	13013D-ArtR22RW-1	crt-Val418Ala	442	0	442	Nyamagabe	13013D	18	221119	Rwanda	South	Nyamagabe	-2.48302	29.584
9641	121012A-ArtR22RW-1	crt-Val418Ala	234	0	234	Ngoma	121012A	13	221022	Rwanda	South	Nyaruguru	-2.74342	29.697
9642	10101C-ArtR22RW-1	crt-Val418Ala	44	0	44	Mareba	10101C	10	220924	Rwanda	East	Bugesera	-2.24782	30.0702
9643	10101D-ArtR22RW-1	crt-Val418Ala	11	0	11	Mareba	10101D	6	221009	Rwanda	East	Bugesera	-2.24782	30.0702
9644	11011A-ArtR22RW-1	crt-Val418Ala	4	0	4	Giti	11011A	9	220924	Rwanda	North	Gicumbi	-1.7889	30.2123
9645	11011C-ArtR22RW-1	crt-Val418Ala	400	0	400	Giti	11011C	24	221119	Rwanda	North	Gicumbi	-1.7889	30.2123
9646	17017B-ArtR22RW-1	crt-Val418Ala	2	0	2	Mushubati	17017B	48	221105	Rwanda	West	Rutsiro	-2.01275	29.3999
9647	17017C-ArtR22RW-1	crt-Val418Ala	45	0	45	Mushubati	17017C	13	221203	Rwanda	West	Rutsiro	-2.01275	29.3999
9648	20202A-ArtR22RW-1	crt-Val418Ala	0	0	0	Ntarama	20202A	16	220603	Rwanda	East	Bugesera	-2.10874	30.0655
9649	30303H-ArtR22RW-1	crt-Val418Ala	518	35	553	Nyamata	30303H	18	221219	Rwanda	East	Bugesera	-2.14697	30.0912
9650	18018A-ArtR22RW-1	crt-Val418Ala	327	0	327	Byahi	18018A	26	*2022	Rwanda	West	Rubavu	-1.66303	29.2796
9651	121012D-ArtR22RW-1	crt-Val418Ala	5	0	5	Ngoma	121012D	15	221231	Rwanda	South	Nyaruguru	-2.74342	29.697
9652	30303F-ArtR22RW-1	crt-Val418Ala	63	3	66	Nyamata	30303F	9	221009	Rwanda	East	Bugesera	-2.14697	30.0912
9653	90909C-ArtR22RW-1	crt-Val418Ala	590	0	590	Tanda	90909C	83	220618	Rwanda	North	Gicumbi	-1.79983	30.2621
9654	50505B-ArtR22RW-1	crt-Val418Ala	39	0	39	Gahanga	50505B	10	220603	Rwanda	Kigali	Kicukiro	-2.0276	30.1043
9655	19019A-ArtR22RW-1	crt-Val418Ala	4	0	4	Nkanka	19019A	18	*2022	Rwanda	West	Rusizi	-2.42684	28.929
9656	20202B-ArtR22RW-1	crt-Val418Ala	0	0	0	Ntarama	20202B	21	220618	Rwanda	East	Bugesera	-2.10874	30.0655
9657	70707B-ArtR22RW-1	crt-Val418Ala	4	0	4	Solace	70707B	54	220618	Rwanda	Kigali	Gasabo	-1.90941	30.2151
9658	40404F-ArtR22RW-1	crt-Val418Ala	661	0	661	Busanza	40404F	22	221105	Rwanda	Kigali	Kicukiro	-1.98012	30.1496
9659	30303C-ArtR22RW-1	crt-Val418Ala	141	0	141	Nyamata	30303C	17	220730	Rwanda	East	Bugesera	-2.14697	30.0912
9660	30303E-ArtR22RW-1	crt-Val418Ala	16	0	16	Nyamata	30303E	9	220910	Rwanda	East	Bugesera	-2.14697	30.0912
9661	20202C-ArtR22RW-1	crt-Val418Ala	4	0	4	Ntarama	20202C	13	220716	Rwanda	East	Bugesera	-2.10874	30.0655
9662	20202D-ArtR22RW-1	crt-Val418Ala	251	0	251	Ntarama	20202D	7	220826	Rwanda	East	Bugesera	-2.10874	30.0655
9663	2020A-ArtR22RW-1	crt-Val418Ala	55	0	55	Bugaragara	2020A	18	221009	Rwanda	East	Nyagatare	-1.29073	30.4123
9664	2020B-ArtR22RW-1	crt-Val418Ala	65	32	97	Bugaragara	2020B	16	221105	Rwanda	East	Nyagatare	-1.29073	30.4123
9665	40404E-ArtR22RW-1	crt-Val418Ala	237	0	237	Busanza	40404E	24	221009	Rwanda	Kigali	Kicukiro	-1.98012	30.1496
9666	30303B-ArtR22RW-1	crt-Val418Ala	282	0	282	Nyamata	30303B	9	220618	Rwanda	East	Bugesera	-2.14697	30.0912
9667	121012B-ArtR22RW-1	crt-Val418Ala	28	0	28	Ngoma	121012B	14	221105	Rwanda	South	Nyaruguru	-2.74342	29.697
9668	20202E-ArtR22RW-1	crt-Val418Ala	63	0	63	Ntarama	20202E	11	220910	Rwanda	East	Bugesera	-2.10874	30.0655
9669	30303D-ArtR22RW-1	crt-Val418Ala	27	0	27	Nyamata	30303D	9	220812	Rwanda	East	Bugesera	-2.14697	30.0912
9670	10101B-ArtR22RW-1	crt-Val418Ala	99	75	174	Mareba	10101B	5	220826	Rwanda	East	Bugesera	-2.24782	30.0702
9671	30303G-ArtR22RW-1	crt-Val418Ala	26	0	26	Nyamata	30303G	10	221105	Rwanda	East	Bugesera	-2.14697	30.0912
9672	40404B-ArtR22RW-1	crt-Val418Ala	132	0	132	Busanza	40404B	32	220716	Rwanda	Kigali	Kicukiro	-1.98012	30.1496
9673	90909O-ArtR22RW-1	dhps-Ala437Gly	0	951	951	Tanda	90909O	36	221219	Rwanda	North	Gicumbi	-1.79983	30.2621
9674	90909K-ArtR22RW-1	dhps-Ala437Gly	0	2034	2034	Tanda	90909K	15	221022	Rwanda	North	Gicumbi	-1.79983	30.2621
9675	80808H-ArtR22RW-1	dhps-Ala437Gly	0	134	134	Nyacyonga	80808H	18	221219	Rwanda	Kigali	Gasabo	-1.86805	30.0842
9676	90909I-ArtR22RW-1	dhps-Ala437Gly	44	2385	2429	Tanda	90909I	36	220924	Rwanda	North	Gicumbi	-1.79983	30.2621
9677	90909H-ArtR22RW-1	dhps-Ala437Gly	25	6944	6969	Tanda	90909H	52	220910	Rwanda	North	Gicumbi	-1.79983	30.2621
9678	90909E-ArtR22RW-1	dhps-Ala437Gly	0	69	69	Tanda	90909E	88	220716	Rwanda	North	Gicumbi	-1.79983	30.2621
9679	80808G-ArtR22RW-1	dhps-Ala437Gly	0	185	185	Nyacyonga	80808G	22	221119	Rwanda	Kigali	Gasabo	-1.86805	30.0842
9680	80808E-ArtR22RW-1	dhps-Ala437Gly	0	1866	1866	Nyacyonga	80808E	28	220924	Rwanda	Kigali	Gasabo	-1.86805	30.0842
9681	90909M-ArtR22RW-1	dhps-Ala437Gly	0	999	999	Tanda	90909M	64	221119	Rwanda	North	Gicumbi	-1.79983	30.2621
9682	80808C-ArtR22RW-1	dhps-Ala437Gly	0	2596	2596	Nyacyonga	80808C	27	220730	Rwanda	Kigali	Gasabo	-1.86805	30.0842
9683	80808A-ArtR22RW-1	dhps-Ala437Gly	0	109	109	Nyacyonga	80808A	56	220520	Rwanda	Kigali	Gasabo	-1.86805	30.0842
9684	80808F-ArtR22RW-1	dhps-Ala437Gly	0	1112	1112	Nyacyonga	80808F	34	221022	Rwanda	Kigali	Gasabo	-1.86805	30.0842
9685	90909F-ArtR22RW-1	dhps-Ala437Gly	36	1189	1225	Tanda	90909F	42	220826	Rwanda	North	Gicumbi	-1.79983	30.2621
9686	70707G-ArtR22RW-1	dhps-Ala437Gly	17	991	1008	Solace	70707G	16	221119	Rwanda	Kigali	Gasabo	-1.90941	30.2151
9687	70707F-ArtR22RW-1	dhps-Ala437Gly	0	3243	3243	Solace	70707F	28	221105	Rwanda	Kigali	Gasabo	-1.90941	30.2151
9688	70707E-ArtR22RW-1	dhps-Ala437Gly	0	1642	1642	Solace	70707E	17	220910	Rwanda	Kigali	Gasabo	-1.90941	30.2151
9689	90909D-ArtR22RW-1	dhps-Ala437Gly	19	124	143	Tanda	90909D	71	220702	Rwanda	North	Gicumbi	-1.79983	30.2621
9690	70707C-ArtR22RW-1	dhps-Ala437Gly	0	1941	1941	Solace	70707C	29	220730	Rwanda	Kigali	Gasabo	-1.90941	30.2151
9691	70707A-ArtR22RW-1	dhps-Ala437Gly	7	678	685	Solace	70707A	56	220520	Rwanda	Kigali	Gasabo	-1.90941	30.2151
9692	60606H-ArtR22RW-1	dhps-Ala437Gly	25	120	145	Masaka	60606H	18	221219	Rwanda	Kigali	Kicukiro	-2.00395	30.2285
9693	90909A-ArtR22RW-1	dhps-Ala437Gly	0	677	677	Tanda	90909A	66	220520	Rwanda	North	Gicumbi	-1.79983	30.2621
9694	60606G-ArtR22RW-1	dhps-Ala437Gly	0	980	980	Masaka	60606G	21	221203	Rwanda	Kigali	Kicukiro	-2.00395	30.2285
9695	60606F-ArtR22RW-1	dhps-Ala437Gly	0	2807	2807	Masaka	60606F	17	221105	Rwanda	Kigali	Kicukiro	-2.00395	30.2285
9696	60606C-ArtR22RW-1	dhps-Ala437Gly	0	4536	4536	Masaka	60606C	16	220702	Rwanda	Kigali	Kicukiro	-2.00395	30.2285
9697	60606B-ArtR22RW-1	dhps-Ala437Gly	0	0	0	Masaka	60606B	16	220618	Rwanda	Kigali	Kicukiro	-2.00395	30.2285
9698	60606A-ArtR22RW-1	dhps-Ala437Gly	0	742	742	Masaka	60606A	16	220520	Rwanda	Kigali	Kicukiro	-2.00395	30.2285
9699	50505E-ArtR22RW-1	dhps-Ala437Gly	0	152	152	Gahanga	50505E	7	221009	Rwanda	Kigali	Kicukiro	-2.0276	30.1043
9700	50505D-ArtR22RW-1	dhps-Ala437Gly	12	211	223	Gahanga	50505D	8	220730	Rwanda	Kigali	Kicukiro	-2.0276	30.1043
9701	50505C-ArtR22RW-1	dhps-Ala437Gly	0	56	56	Gahanga	50505C	11	220702	Rwanda	Kigali	Kicukiro	-2.0276	30.1043
9702	50505A-ArtR22RW-1	dhps-Ala437Gly	0	257	257	Gahanga	50505A	14	220520	Rwanda	Kigali	Kicukiro	-2.0276	30.1043
9703	90909J-ArtR22RW-1	dhps-Ala437Gly	0	472	472	Tanda	90909J	73	221009	Rwanda	North	Gicumbi	-1.79983	30.2621
9704	40404H-ArtR22RW-1	dhps-Ala437Gly	0	1392	1392	Busanza	40404H	21	221231	Rwanda	Kigali	Kicukiro	-1.98012	30.1496
9705	15015D-ArtR22RW-1	dhps-Ala437Gly	17	159	176	Gishubi	15015D	8	221119	Rwanda	South	Gisagara	-2.58586	29.8732
9706	90909L-ArtR22RW-1	dhps-Ala437Gly	0	585	585	Tanda	90909L	40	221105	Rwanda	North	Gicumbi	-1.79983	30.2621
9707	10101A-ArtR22RW-1	dhps-Ala437Gly	66	4831	4897	Mareba	10101A	9	220702	Rwanda	East	Bugesera	-2.24782	30.0702
9708	80808B-ArtR22RW-1	dhps-Ala437Gly	0	25	25	Nyacyonga	80808B	32	220618	Rwanda	Kigali	Gasabo	-1.86805	30.0842
9709	11011B-ArtR22RW-1	dhps-Ala437Gly	63	1939	2002	Giti	11011B	28	221022	Rwanda	North	Gicumbi	-1.7889	30.2123
9710	15015A-ArtR22RW-1	dhps-Ala437Gly	0	161	161	Gishubi	15015A	10	220924	Rwanda	South	Gisagara	-2.58586	29.8732
9711	90909N-ArtR22RW-1	dhps-Ala437Gly	6	607	613	Tanda	90909N	36	221203	Rwanda	North	Gicumbi	-1.79983	30.2621
9712	13013E-ArtR22RW-1	dhps-Ala437Gly	0	235	235	Nyamagabe	13013E	19	221203	Rwanda	South	Nyamagabe	-2.48302	29.584
9713	30303A-ArtR22RW-1	dhps-Ala437Gly	139	716	855	Nyamata	30303A	27	220603	Rwanda	East	Bugesera	-2.14697	30.0912
9714	13013C-ArtR22RW-1	dhps-Ala437Gly	11	603	614	Nyamagabe	13013C	23	221105	Rwanda	South	Nyamagabe	-2.48302	29.584
9715	15015B-ArtR22RW-1	dhps-Ala437Gly	1404	23611	25015	Gishubi	15015B	10	221009	Rwanda	South	Gisagara	-2.58586	29.8732
9716	2020C-ArtR22RW-1	dhps-Ala437Gly	0	1108	1108	Bugaragara	2020C	16	221231	Rwanda	East	Nyagatare	-1.29073	30.4123
9717	13013B-ArtR22RW-1	dhps-Ala437Gly	0	3851	3851	Nyamagabe	13013B	17	221022	Rwanda	South	Nyamagabe	-2.48302	29.584
9718	17017D-ArtR22RW-1	dhps-Ala437Gly	0	88	88	Mushubati	17017D	40	221219	Rwanda	West	Rutsiro	-2.01275	29.3999
9719	13013A-ArtR22RW-1	dhps-Ala437Gly	0	172	172	Nyamagabe	13013A	12	221009	Rwanda	South	Nyamagabe	-2.48302	29.584
9720	15015E-ArtR22RW-1	dhps-Ala437Gly	0	375	375	Gishubi	15015E	9	221203	Rwanda	South	Gisagara	-2.58586	29.8732
9721	15015C-ArtR22RW-1	dhps-Ala437Gly	662	10599	11261	Gishubi	15015C	29	221022	Rwanda	South	Gisagara	-2.58586	29.8732
9722	101010A-ArtR22RW-1	dhps-Ala437Gly	26	887	913	Rukara	101010A	22	*2022	Rwanda	East	Kayonza	-1.79697	30.503
9723	13013F-ArtR22RW-1	dhps-Ala437Gly	4	476	480	Nyamagabe	13013F	28	221219	Rwanda	South	Nyamagabe	-2.48302	29.584
9724	14014B-ArtR22RW-1	dhps-Ala437Gly	0	0	0	Jenda	14014B	45	221119	Rwanda	South	Nyamagabe	-2.33	29.5226
9725	121012C-ArtR22RW-1	dhps-Ala437Gly	0	267	267	Ngoma	121012C	9	221119	Rwanda	South	Nyaruguru	-2.74342	29.697
9726	17017A-ArtR22RW-1	dhps-Ala437Gly	0	6	6	Mushubati	17017A	40	221022	Rwanda	West	Rutsiro	-2.01275	29.3999
9727	16016A-ArtR22RW-1	dhps-Ala437Gly	0	15	15	Kibingo	16016A	15	*2022	Rwanda	West	Nyamasheke	-2.19952	29.2612
9728	11011D-ArtR22RW-1	dhps-Ala437Gly	1521	1673	3194	Giti	11011D	27	221203	Rwanda	North	Gicumbi	-1.7889	30.2123
9729	90909G-ArtR22RW-1	dhps-Ala437Gly	0	334	334	Tanda	90909G	46	220910	Rwanda	North	Gicumbi	-1.79983	30.2621
9730	70707H-ArtR22RW-1	dhps-Ala437Gly	200	1724	1924	Solace	70707H	19	221219	Rwanda	Kigali	Gasabo	-1.90941	30.2151
9731	14014C-ArtR22RW-1	dhps-Ala437Gly	0	2	2	Jenda	14014C	29	221231	Rwanda	South	Nyamagabe	-2.33	29.5226
9732	40404A-ArtR22RW-1	dhps-Ala437Gly	9	331	340	Busanza	40404A	40	220603	Rwanda	Kigali	Kicukiro	-1.98012	30.1496
9733	80808D-ArtR22RW-1	dhps-Ala437Gly	0	502	502	Nyacyonga	80808D	17	220826	Rwanda	Kigali	Gasabo	-1.86805	30.0842
9734	17017E-ArtR22RW-1	dhps-Ala437Gly	0	4589	4589	Mushubati	17017E	35	221231	Rwanda	West	Rutsiro	-2.01275	29.3999
9735	40404C-ArtR22RW-1	dhps-Ala437Gly	11	375	386	Busanza	40404C	40	220826	Rwanda	Kigali	Kicukiro	-1.98012	30.1496
9736	70707D-ArtR22RW-1	dhps-Ala437Gly	0	1289	1289	Solace	70707D	10	220826	Rwanda	Kigali	Gasabo	-1.90941	30.2151
9737	40404G-ArtR22RW-1	dhps-Ala437Gly	9	253	262	Busanza	40404G	19	221203	Rwanda	Kigali	Kicukiro	-1.98012	30.1496
9738	40404D-ArtR22RW-1	dhps-Ala437Gly	0	99	99	Busanza	40404D	40	220910	Rwanda	Kigali	Kicukiro	-1.98012	30.1496
9739	60606D-ArtR22RW-1	dhps-Ala437Gly	6	1954	1960	Masaka	60606D	24	220826	Rwanda	Kigali	Kicukiro	-2.00395	30.2285
9740	11011E-ArtR22RW-1	dhps-Ala437Gly	20	50	70	Giti	11011E	29	221231	Rwanda	North	Gicumbi	-1.7889	30.2123
9741	90909B-ArtR22RW-1	dhps-Ala437Gly	15	1228	1243	Tanda	90909B	88	220603	Rwanda	North	Gicumbi	-1.79983	30.2621
9742	14014A-ArtR22RW-1	dhps-Ala437Gly	18	146	164	Jenda	14014A	39	221022	Rwanda	South	Nyamagabe	-2.33	29.5226
9743	60606E-ArtR22RW-1	dhps-Ala437Gly	332	1733	2065	Masaka	60606E	17	220910	Rwanda	Kigali	Kicukiro	-2.00395	30.2285
9744	13013D-ArtR22RW-1	dhps-Ala437Gly	0	985	985	Nyamagabe	13013D	18	221119	Rwanda	South	Nyamagabe	-2.48302	29.584
9745	121012A-ArtR22RW-1	dhps-Ala437Gly	66	192	258	Ngoma	121012A	13	221022	Rwanda	South	Nyaruguru	-2.74342	29.697
9746	10101C-ArtR22RW-1	dhps-Ala437Gly	0	298	298	Mareba	10101C	10	220924	Rwanda	East	Bugesera	-2.24782	30.0702
9747	10101D-ArtR22RW-1	dhps-Ala437Gly	0	17	17	Mareba	10101D	6	221009	Rwanda	East	Bugesera	-2.24782	30.0702
9748	11011A-ArtR22RW-1	dhps-Ala437Gly	0	8	8	Giti	11011A	9	220924	Rwanda	North	Gicumbi	-1.7889	30.2123
9749	11011C-ArtR22RW-1	dhps-Ala437Gly	0	494	494	Giti	11011C	24	221119	Rwanda	North	Gicumbi	-1.7889	30.2123
9750	17017B-ArtR22RW-1	dhps-Ala437Gly	0	10	10	Mushubati	17017B	48	221105	Rwanda	West	Rutsiro	-2.01275	29.3999
9751	17017C-ArtR22RW-1	dhps-Ala437Gly	0	134	134	Mushubati	17017C	13	221203	Rwanda	West	Rutsiro	-2.01275	29.3999
9752	20202A-ArtR22RW-1	dhps-Ala437Gly	0	1309	1309	Ntarama	20202A	16	220603	Rwanda	East	Bugesera	-2.10874	30.0655
9753	30303H-ArtR22RW-1	dhps-Ala437Gly	209	890	1099	Nyamata	30303H	18	221219	Rwanda	East	Bugesera	-2.14697	30.0912
9754	18018A-ArtR22RW-1	dhps-Ala437Gly	0	2381	2381	Byahi	18018A	26	*2022	Rwanda	West	Rubavu	-1.66303	29.2796
9755	121012D-ArtR22RW-1	dhps-Ala437Gly	0	15	15	Ngoma	121012D	15	221231	Rwanda	South	Nyaruguru	-2.74342	29.697
9756	30303F-ArtR22RW-1	dhps-Ala437Gly	0	199	199	Nyamata	30303F	9	221009	Rwanda	East	Bugesera	-2.14697	30.0912
9757	90909C-ArtR22RW-1	dhps-Ala437Gly	3	1090	1093	Tanda	90909C	83	220618	Rwanda	North	Gicumbi	-1.79983	30.2621
9758	50505B-ArtR22RW-1	dhps-Ala437Gly	0	84	84	Gahanga	50505B	10	220603	Rwanda	Kigali	Kicukiro	-2.0276	30.1043
9759	19019A-ArtR22RW-1	dhps-Ala437Gly	17	26	43	Nkanka	19019A	18	*2022	Rwanda	West	Rusizi	-2.42684	28.929
9760	20202B-ArtR22RW-1	dhps-Ala437Gly	0	1424	1424	Ntarama	20202B	21	220618	Rwanda	East	Bugesera	-2.10874	30.0655
9761	70707B-ArtR22RW-1	dhps-Ala437Gly	5	145	150	Solace	70707B	54	220618	Rwanda	Kigali	Gasabo	-1.90941	30.2151
9762	40404F-ArtR22RW-1	dhps-Ala437Gly	8	1857	1865	Busanza	40404F	22	221105	Rwanda	Kigali	Kicukiro	-1.98012	30.1496
9763	30303C-ArtR22RW-1	dhps-Ala437Gly	19	1448	1467	Nyamata	30303C	17	220730	Rwanda	East	Bugesera	-2.14697	30.0912
9764	30303E-ArtR22RW-1	dhps-Ala437Gly	0	38	38	Nyamata	30303E	9	220910	Rwanda	East	Bugesera	-2.14697	30.0912
9765	20202C-ArtR22RW-1	dhps-Ala437Gly	0	112	112	Ntarama	20202C	13	220716	Rwanda	East	Bugesera	-2.10874	30.0655
9766	20202D-ArtR22RW-1	dhps-Ala437Gly	0	430	430	Ntarama	20202D	7	220826	Rwanda	East	Bugesera	-2.10874	30.0655
9767	2020A-ArtR22RW-1	dhps-Ala437Gly	14	74	88	Bugaragara	2020A	18	221009	Rwanda	East	Nyagatare	-1.29073	30.4123
9768	2020B-ArtR22RW-1	dhps-Ala437Gly	45	69	114	Bugaragara	2020B	16	221105	Rwanda	East	Nyagatare	-1.29073	30.4123
9769	40404E-ArtR22RW-1	dhps-Ala437Gly	0	1064	1064	Busanza	40404E	24	221009	Rwanda	Kigali	Kicukiro	-1.98012	30.1496
9770	30303B-ArtR22RW-1	dhps-Ala437Gly	0	432	432	Nyamata	30303B	9	220618	Rwanda	East	Bugesera	-2.14697	30.0912
9771	121012B-ArtR22RW-1	dhps-Ala437Gly	22	44	66	Ngoma	121012B	14	221105	Rwanda	South	Nyaruguru	-2.74342	29.697
9772	20202E-ArtR22RW-1	dhps-Ala437Gly	0	114	114	Ntarama	20202E	11	220910	Rwanda	East	Bugesera	-2.10874	30.0655
9773	30303D-ArtR22RW-1	dhps-Ala437Gly	29	47	76	Nyamata	30303D	9	220812	Rwanda	East	Bugesera	-2.14697	30.0912
9774	10101B-ArtR22RW-1	dhps-Ala437Gly	0	267	267	Mareba	10101B	5	220826	Rwanda	East	Bugesera	-2.24782	30.0702
9775	30303G-ArtR22RW-1	dhps-Ala437Gly	216	397	613	Nyamata	30303G	10	221105	Rwanda	East	Bugesera	-2.14697	30.0912
9776	40404B-ArtR22RW-1	dhps-Ala437Gly	101	1019	1120	Busanza	40404B	32	220716	Rwanda	Kigali	Kicukiro	-1.98012	30.1496
9777	90909O-ArtR22RW-1	dhps-Ala581Gly	913	823	1736	Tanda	90909O	36	221219	Rwanda	North	Gicumbi	-1.79983	30.2621
9778	90909K-ArtR22RW-1	dhps-Ala581Gly	1994	134	2128	Tanda	90909K	15	221022	Rwanda	North	Gicumbi	-1.79983	30.2621
9779	80808H-ArtR22RW-1	dhps-Ala581Gly	7	181	188	Nyacyonga	80808H	18	221219	Rwanda	Kigali	Gasabo	-1.86805	30.0842
9780	90909I-ArtR22RW-1	dhps-Ala581Gly	631	1818	2449	Tanda	90909I	36	220924	Rwanda	North	Gicumbi	-1.79983	30.2621
9781	90909H-ArtR22RW-1	dhps-Ala581Gly	1454	5523	6977	Tanda	90909H	52	220910	Rwanda	North	Gicumbi	-1.79983	30.2621
9782	90909E-ArtR22RW-1	dhps-Ala581Gly	7	53	60	Tanda	90909E	88	220716	Rwanda	North	Gicumbi	-1.79983	30.2621
9783	80808G-ArtR22RW-1	dhps-Ala581Gly	139	68	207	Nyacyonga	80808G	22	221119	Rwanda	Kigali	Gasabo	-1.86805	30.0842
9784	80808E-ArtR22RW-1	dhps-Ala581Gly	560	1525	2085	Nyacyonga	80808E	28	220924	Rwanda	Kigali	Gasabo	-1.86805	30.0842
9785	90909M-ArtR22RW-1	dhps-Ala581Gly	120	1558	1678	Tanda	90909M	64	221119	Rwanda	North	Gicumbi	-1.79983	30.2621
9786	80808C-ArtR22RW-1	dhps-Ala581Gly	1124	1465	2589	Nyacyonga	80808C	27	220730	Rwanda	Kigali	Gasabo	-1.86805	30.0842
9787	80808A-ArtR22RW-1	dhps-Ala581Gly	250	156	406	Nyacyonga	80808A	56	220520	Rwanda	Kigali	Gasabo	-1.86805	30.0842
9788	80808F-ArtR22RW-1	dhps-Ala581Gly	732	230	962	Nyacyonga	80808F	34	221022	Rwanda	Kigali	Gasabo	-1.86805	30.0842
9789	90909F-ArtR22RW-1	dhps-Ala581Gly	1054	366	1420	Tanda	90909F	42	220826	Rwanda	North	Gicumbi	-1.79983	30.2621
9790	70707G-ArtR22RW-1	dhps-Ala581Gly	639	1086	1725	Solace	70707G	16	221119	Rwanda	Kigali	Gasabo	-1.90941	30.2151
9791	70707F-ArtR22RW-1	dhps-Ala581Gly	2108	835	2943	Solace	70707F	28	221105	Rwanda	Kigali	Gasabo	-1.90941	30.2151
9792	70707E-ArtR22RW-1	dhps-Ala581Gly	1545	467	2012	Solace	70707E	17	220910	Rwanda	Kigali	Gasabo	-1.90941	30.2151
9793	90909D-ArtR22RW-1	dhps-Ala581Gly	124	17	141	Tanda	90909D	71	220702	Rwanda	North	Gicumbi	-1.79983	30.2621
9794	70707C-ArtR22RW-1	dhps-Ala581Gly	1012	753	1765	Solace	70707C	29	220730	Rwanda	Kigali	Gasabo	-1.90941	30.2151
9795	70707A-ArtR22RW-1	dhps-Ala581Gly	237	1076	1313	Solace	70707A	56	220520	Rwanda	Kigali	Gasabo	-1.90941	30.2151
9796	60606H-ArtR22RW-1	dhps-Ala581Gly	106	30	136	Masaka	60606H	18	221219	Rwanda	Kigali	Kicukiro	-2.00395	30.2285
9797	90909A-ArtR22RW-1	dhps-Ala581Gly	542	192	734	Tanda	90909A	66	220520	Rwanda	North	Gicumbi	-1.79983	30.2621
9798	60606G-ArtR22RW-1	dhps-Ala581Gly	490	410	900	Masaka	60606G	21	221203	Rwanda	Kigali	Kicukiro	-2.00395	30.2285
9799	60606F-ArtR22RW-1	dhps-Ala581Gly	143	2579	2722	Masaka	60606F	17	221105	Rwanda	Kigali	Kicukiro	-2.00395	30.2285
9800	60606C-ArtR22RW-1	dhps-Ala581Gly	979	3004	3983	Masaka	60606C	16	220702	Rwanda	Kigali	Kicukiro	-2.00395	30.2285
9801	60606B-ArtR22RW-1	dhps-Ala581Gly	0	5	5	Masaka	60606B	16	220618	Rwanda	Kigali	Kicukiro	-2.00395	30.2285
9802	60606A-ArtR22RW-1	dhps-Ala581Gly	820	216	1036	Masaka	60606A	16	220520	Rwanda	Kigali	Kicukiro	-2.00395	30.2285
9803	50505E-ArtR22RW-1	dhps-Ala581Gly	312	273	585	Gahanga	50505E	7	221009	Rwanda	Kigali	Kicukiro	-2.0276	30.1043
9804	50505D-ArtR22RW-1	dhps-Ala581Gly	212	22	234	Gahanga	50505D	8	220730	Rwanda	Kigali	Kicukiro	-2.0276	30.1043
9805	50505C-ArtR22RW-1	dhps-Ala581Gly	73	22	95	Gahanga	50505C	11	220702	Rwanda	Kigali	Kicukiro	-2.0276	30.1043
9806	50505A-ArtR22RW-1	dhps-Ala581Gly	377	159	536	Gahanga	50505A	14	220520	Rwanda	Kigali	Kicukiro	-2.0276	30.1043
9807	90909J-ArtR22RW-1	dhps-Ala581Gly	396	366	762	Tanda	90909J	73	221009	Rwanda	North	Gicumbi	-1.79983	30.2621
9808	40404H-ArtR22RW-1	dhps-Ala581Gly	696	510	1206	Busanza	40404H	21	221231	Rwanda	Kigali	Kicukiro	-1.98012	30.1496
9809	15015D-ArtR22RW-1	dhps-Ala581Gly	109	94	203	Gishubi	15015D	8	221119	Rwanda	South	Gisagara	-2.58586	29.8732
9810	90909L-ArtR22RW-1	dhps-Ala581Gly	563	576	1139	Tanda	90909L	40	221105	Rwanda	North	Gicumbi	-1.79983	30.2621
9811	10101A-ArtR22RW-1	dhps-Ala581Gly	3884	628	4512	Mareba	10101A	9	220702	Rwanda	East	Bugesera	-2.24782	30.0702
9812	80808B-ArtR22RW-1	dhps-Ala581Gly	2	47	49	Nyacyonga	80808B	32	220618	Rwanda	Kigali	Gasabo	-1.86805	30.0842
9813	11011B-ArtR22RW-1	dhps-Ala581Gly	971	1314	2285	Giti	11011B	28	221022	Rwanda	North	Gicumbi	-1.7889	30.2123
9814	15015A-ArtR22RW-1	dhps-Ala581Gly	223	3	226	Gishubi	15015A	10	220924	Rwanda	South	Gisagara	-2.58586	29.8732
9815	90909N-ArtR22RW-1	dhps-Ala581Gly	996	178	1174	Tanda	90909N	36	221203	Rwanda	North	Gicumbi	-1.79983	30.2621
9816	13013E-ArtR22RW-1	dhps-Ala581Gly	276	4	280	Nyamagabe	13013E	19	221203	Rwanda	South	Nyamagabe	-2.48302	29.584
9817	30303A-ArtR22RW-1	dhps-Ala581Gly	686	169	855	Nyamata	30303A	27	220603	Rwanda	East	Bugesera	-2.14697	30.0912
9818	13013C-ArtR22RW-1	dhps-Ala581Gly	585	26	611	Nyamagabe	13013C	23	221105	Rwanda	South	Nyamagabe	-2.48302	29.584
9819	15015B-ArtR22RW-1	dhps-Ala581Gly	23394	2032	25426	Gishubi	15015B	10	221009	Rwanda	South	Gisagara	-2.58586	29.8732
9820	2020C-ArtR22RW-1	dhps-Ala581Gly	530	784	1314	Bugaragara	2020C	16	221231	Rwanda	East	Nyagatare	-1.29073	30.4123
9821	13013B-ArtR22RW-1	dhps-Ala581Gly	3246	520	3766	Nyamagabe	13013B	17	221022	Rwanda	South	Nyamagabe	-2.48302	29.584
9822	17017D-ArtR22RW-1	dhps-Ala581Gly	80	20	100	Mushubati	17017D	40	221219	Rwanda	West	Rutsiro	-2.01275	29.3999
9823	13013A-ArtR22RW-1	dhps-Ala581Gly	450	0	450	Nyamagabe	13013A	12	221009	Rwanda	South	Nyamagabe	-2.48302	29.584
9824	15015E-ArtR22RW-1	dhps-Ala581Gly	633	0	633	Gishubi	15015E	9	221203	Rwanda	South	Gisagara	-2.58586	29.8732
9825	15015C-ArtR22RW-1	dhps-Ala581Gly	12415	2049	14464	Gishubi	15015C	29	221022	Rwanda	South	Gisagara	-2.58586	29.8732
9826	101010A-ArtR22RW-1	dhps-Ala581Gly	2714	117	2831	Rukara	101010A	22	*2022	Rwanda	East	Kayonza	-1.79697	30.503
9827	13013F-ArtR22RW-1	dhps-Ala581Gly	642	28	670	Nyamagabe	13013F	28	221219	Rwanda	South	Nyamagabe	-2.48302	29.584
9828	14014B-ArtR22RW-1	dhps-Ala581Gly	0	0	0	Jenda	14014B	45	221119	Rwanda	South	Nyamagabe	-2.33	29.5226
9829	121012C-ArtR22RW-1	dhps-Ala581Gly	252	8	260	Ngoma	121012C	9	221119	Rwanda	South	Nyaruguru	-2.74342	29.697
9830	17017A-ArtR22RW-1	dhps-Ala581Gly	4	8	12	Mushubati	17017A	40	221022	Rwanda	West	Rutsiro	-2.01275	29.3999
9831	16016A-ArtR22RW-1	dhps-Ala581Gly	24	0	24	Kibingo	16016A	15	*2022	Rwanda	West	Nyamasheke	-2.19952	29.2612
9832	11011D-ArtR22RW-1	dhps-Ala581Gly	2593	1593	4186	Giti	11011D	27	221203	Rwanda	North	Gicumbi	-1.7889	30.2123
9833	90909G-ArtR22RW-1	dhps-Ala581Gly	29	836	865	Tanda	90909G	46	220910	Rwanda	North	Gicumbi	-1.79983	30.2621
9834	70707H-ArtR22RW-1	dhps-Ala581Gly	671	1692	2363	Solace	70707H	19	221219	Rwanda	Kigali	Gasabo	-1.90941	30.2151
9835	14014C-ArtR22RW-1	dhps-Ala581Gly	0	8	8	Jenda	14014C	29	221231	Rwanda	South	Nyamagabe	-2.33	29.5226
9836	40404A-ArtR22RW-1	dhps-Ala581Gly	470	143	613	Busanza	40404A	40	220603	Rwanda	Kigali	Kicukiro	-1.98012	30.1496
9837	80808D-ArtR22RW-1	dhps-Ala581Gly	658	105	763	Nyacyonga	80808D	17	220826	Rwanda	Kigali	Gasabo	-1.86805	30.0842
9838	17017E-ArtR22RW-1	dhps-Ala581Gly	2026	4672	6698	Mushubati	17017E	35	221231	Rwanda	West	Rutsiro	-2.01275	29.3999
9839	40404C-ArtR22RW-1	dhps-Ala581Gly	342	216	558	Busanza	40404C	40	220826	Rwanda	Kigali	Kicukiro	-1.98012	30.1496
9840	70707D-ArtR22RW-1	dhps-Ala581Gly	1473	163	1636	Solace	70707D	10	220826	Rwanda	Kigali	Gasabo	-1.90941	30.2151
9841	40404G-ArtR22RW-1	dhps-Ala581Gly	110	170	280	Busanza	40404G	19	221203	Rwanda	Kigali	Kicukiro	-1.98012	30.1496
9842	40404D-ArtR22RW-1	dhps-Ala581Gly	102	88	190	Busanza	40404D	40	220910	Rwanda	Kigali	Kicukiro	-1.98012	30.1496
9843	60606D-ArtR22RW-1	dhps-Ala581Gly	1066	2000	3066	Masaka	60606D	24	220826	Rwanda	Kigali	Kicukiro	-2.00395	30.2285
9844	11011E-ArtR22RW-1	dhps-Ala581Gly	42	90	132	Giti	11011E	29	221231	Rwanda	North	Gicumbi	-1.7889	30.2123
9845	90909B-ArtR22RW-1	dhps-Ala581Gly	480	787	1267	Tanda	90909B	88	220603	Rwanda	North	Gicumbi	-1.79983	30.2621
9846	14014A-ArtR22RW-1	dhps-Ala581Gly	161	20	181	Jenda	14014A	39	221022	Rwanda	South	Nyamagabe	-2.33	29.5226
9847	60606E-ArtR22RW-1	dhps-Ala581Gly	1348	606	1954	Masaka	60606E	17	220910	Rwanda	Kigali	Kicukiro	-2.00395	30.2285
9848	13013D-ArtR22RW-1	dhps-Ala581Gly	971	0	971	Nyamagabe	13013D	18	221119	Rwanda	South	Nyamagabe	-2.48302	29.584
9849	121012A-ArtR22RW-1	dhps-Ala581Gly	108	221	329	Ngoma	121012A	13	221022	Rwanda	South	Nyaruguru	-2.74342	29.697
9850	10101C-ArtR22RW-1	dhps-Ala581Gly	330	20	350	Mareba	10101C	10	220924	Rwanda	East	Bugesera	-2.24782	30.0702
9851	10101D-ArtR22RW-1	dhps-Ala581Gly	29	0	29	Mareba	10101D	6	221009	Rwanda	East	Bugesera	-2.24782	30.0702
9852	11011A-ArtR22RW-1	dhps-Ala581Gly	2	7	9	Giti	11011A	9	220924	Rwanda	North	Gicumbi	-1.7889	30.2123
9853	11011C-ArtR22RW-1	dhps-Ala581Gly	16	575	591	Giti	11011C	24	221119	Rwanda	North	Gicumbi	-1.7889	30.2123
9854	17017B-ArtR22RW-1	dhps-Ala581Gly	17	49	66	Mushubati	17017B	48	221105	Rwanda	West	Rutsiro	-2.01275	29.3999
9855	17017C-ArtR22RW-1	dhps-Ala581Gly	120	5	125	Mushubati	17017C	13	221203	Rwanda	West	Rutsiro	-2.01275	29.3999
9856	20202A-ArtR22RW-1	dhps-Ala581Gly	73	1743	1816	Ntarama	20202A	16	220603	Rwanda	East	Bugesera	-2.10874	30.0655
9857	30303H-ArtR22RW-1	dhps-Ala581Gly	276	717	993	Nyamata	30303H	18	221219	Rwanda	East	Bugesera	-2.14697	30.0912
9858	18018A-ArtR22RW-1	dhps-Ala581Gly	1524	1074	2598	Byahi	18018A	26	*2022	Rwanda	West	Rubavu	-1.66303	29.2796
9859	121012D-ArtR22RW-1	dhps-Ala581Gly	167	28	195	Ngoma	121012D	15	221231	Rwanda	South	Nyaruguru	-2.74342	29.697
9860	30303F-ArtR22RW-1	dhps-Ala581Gly	102	276	378	Nyamata	30303F	9	221009	Rwanda	East	Bugesera	-2.14697	30.0912
9861	90909C-ArtR22RW-1	dhps-Ala581Gly	311	613	924	Tanda	90909C	83	220618	Rwanda	North	Gicumbi	-1.79983	30.2621
9862	50505B-ArtR22RW-1	dhps-Ala581Gly	49	48	97	Gahanga	50505B	10	220603	Rwanda	Kigali	Kicukiro	-2.0276	30.1043
9863	19019A-ArtR22RW-1	dhps-Ala581Gly	44	8	52	Nkanka	19019A	18	*2022	Rwanda	West	Rusizi	-2.42684	28.929
9864	20202B-ArtR22RW-1	dhps-Ala581Gly	998	538	1536	Ntarama	20202B	21	220618	Rwanda	East	Bugesera	-2.10874	30.0655
9865	70707B-ArtR22RW-1	dhps-Ala581Gly	102	237	339	Solace	70707B	54	220618	Rwanda	Kigali	Gasabo	-1.90941	30.2151
9866	40404F-ArtR22RW-1	dhps-Ala581Gly	1149	732	1881	Busanza	40404F	22	221105	Rwanda	Kigali	Kicukiro	-1.98012	30.1496
9867	30303C-ArtR22RW-1	dhps-Ala581Gly	1030	433	1463	Nyamata	30303C	17	220730	Rwanda	East	Bugesera	-2.14697	30.0912
9868	30303E-ArtR22RW-1	dhps-Ala581Gly	9	232	241	Nyamata	30303E	9	220910	Rwanda	East	Bugesera	-2.14697	30.0912
9869	20202C-ArtR22RW-1	dhps-Ala581Gly	52	331	383	Ntarama	20202C	13	220716	Rwanda	East	Bugesera	-2.10874	30.0655
9870	20202D-ArtR22RW-1	dhps-Ala581Gly	453	10	463	Ntarama	20202D	7	220826	Rwanda	East	Bugesera	-2.10874	30.0655
9871	2020A-ArtR22RW-1	dhps-Ala581Gly	338	402	740	Bugaragara	2020A	18	221009	Rwanda	East	Nyagatare	-1.29073	30.4123
9872	2020B-ArtR22RW-1	dhps-Ala581Gly	513	0	513	Bugaragara	2020B	16	221105	Rwanda	East	Nyagatare	-1.29073	30.4123
9873	40404E-ArtR22RW-1	dhps-Ala581Gly	719	657	1376	Busanza	40404E	24	221009	Rwanda	Kigali	Kicukiro	-1.98012	30.1496
9874	30303B-ArtR22RW-1	dhps-Ala581Gly	361	122	483	Nyamata	30303B	9	220618	Rwanda	East	Bugesera	-2.14697	30.0912
9875	121012B-ArtR22RW-1	dhps-Ala581Gly	69	0	69	Ngoma	121012B	14	221105	Rwanda	South	Nyaruguru	-2.74342	29.697
9876	20202E-ArtR22RW-1	dhps-Ala581Gly	107	30	137	Ntarama	20202E	11	220910	Rwanda	East	Bugesera	-2.10874	30.0655
9877	30303D-ArtR22RW-1	dhps-Ala581Gly	379	18	397	Nyamata	30303D	9	220812	Rwanda	East	Bugesera	-2.14697	30.0912
9878	10101B-ArtR22RW-1	dhps-Ala581Gly	251	14	265	Mareba	10101B	5	220826	Rwanda	East	Bugesera	-2.24782	30.0702
9879	30303G-ArtR22RW-1	dhps-Ala581Gly	631	148	779	Nyamata	30303G	10	221105	Rwanda	East	Bugesera	-2.14697	30.0912
9880	40404B-ArtR22RW-1	dhps-Ala581Gly	716	731	1447	Busanza	40404B	32	220716	Rwanda	Kigali	Kicukiro	-1.98012	30.1496
9881	90909O-ArtR22RW-1	dhps-Ala613Ser	1791	0	1791	Tanda	90909O	36	221219	Rwanda	North	Gicumbi	-1.79983	30.2621
9882	90909K-ArtR22RW-1	dhps-Ala613Ser	2527	0	2527	Tanda	90909K	15	221022	Rwanda	North	Gicumbi	-1.79983	30.2621
9883	80808H-ArtR22RW-1	dhps-Ala613Ser	201	0	201	Nyacyonga	80808H	18	221219	Rwanda	Kigali	Gasabo	-1.86805	30.0842
9884	90909I-ArtR22RW-1	dhps-Ala613Ser	2834	0	2834	Tanda	90909I	36	220924	Rwanda	North	Gicumbi	-1.79983	30.2621
9885	90909H-ArtR22RW-1	dhps-Ala613Ser	8207	0	8207	Tanda	90909H	52	220910	Rwanda	North	Gicumbi	-1.79983	30.2621
9886	90909E-ArtR22RW-1	dhps-Ala613Ser	65	0	65	Tanda	90909E	88	220716	Rwanda	North	Gicumbi	-1.79983	30.2621
9887	80808G-ArtR22RW-1	dhps-Ala613Ser	242	0	242	Nyacyonga	80808G	22	221119	Rwanda	Kigali	Gasabo	-1.86805	30.0842
9888	80808E-ArtR22RW-1	dhps-Ala613Ser	2348	0	2348	Nyacyonga	80808E	28	220924	Rwanda	Kigali	Gasabo	-1.86805	30.0842
9889	90909M-ArtR22RW-1	dhps-Ala613Ser	1798	0	1798	Tanda	90909M	64	221119	Rwanda	North	Gicumbi	-1.79983	30.2621
9890	80808C-ArtR22RW-1	dhps-Ala613Ser	3040	0	3040	Nyacyonga	80808C	27	220730	Rwanda	Kigali	Gasabo	-1.86805	30.0842
9891	80808A-ArtR22RW-1	dhps-Ala613Ser	417	0	417	Nyacyonga	80808A	56	220520	Rwanda	Kigali	Gasabo	-1.86805	30.0842
9892	80808F-ArtR22RW-1	dhps-Ala613Ser	1144	0	1144	Nyacyonga	80808F	34	221022	Rwanda	Kigali	Gasabo	-1.86805	30.0842
9893	90909F-ArtR22RW-1	dhps-Ala613Ser	1620	0	1620	Tanda	90909F	42	220826	Rwanda	North	Gicumbi	-1.79983	30.2621
9894	70707G-ArtR22RW-1	dhps-Ala613Ser	1682	0	1682	Solace	70707G	16	221119	Rwanda	Kigali	Gasabo	-1.90941	30.2151
9895	70707F-ArtR22RW-1	dhps-Ala613Ser	3761	0	3761	Solace	70707F	28	221105	Rwanda	Kigali	Gasabo	-1.90941	30.2151
9896	70707E-ArtR22RW-1	dhps-Ala613Ser	2268	0	2268	Solace	70707E	17	220910	Rwanda	Kigali	Gasabo	-1.90941	30.2151
9897	90909D-ArtR22RW-1	dhps-Ala613Ser	180	0	180	Tanda	90909D	71	220702	Rwanda	North	Gicumbi	-1.79983	30.2621
9898	70707C-ArtR22RW-1	dhps-Ala613Ser	2272	0	2272	Solace	70707C	29	220730	Rwanda	Kigali	Gasabo	-1.90941	30.2151
9899	70707A-ArtR22RW-1	dhps-Ala613Ser	1426	0	1426	Solace	70707A	56	220520	Rwanda	Kigali	Gasabo	-1.90941	30.2151
9900	60606H-ArtR22RW-1	dhps-Ala613Ser	169	0	169	Masaka	60606H	18	221219	Rwanda	Kigali	Kicukiro	-2.00395	30.2285
9901	90909A-ArtR22RW-1	dhps-Ala613Ser	837	0	837	Tanda	90909A	66	220520	Rwanda	North	Gicumbi	-1.79983	30.2621
9902	60606G-ArtR22RW-1	dhps-Ala613Ser	1086	0	1086	Masaka	60606G	21	221203	Rwanda	Kigali	Kicukiro	-2.00395	30.2285
9903	60606F-ArtR22RW-1	dhps-Ala613Ser	2981	0	2981	Masaka	60606F	17	221105	Rwanda	Kigali	Kicukiro	-2.00395	30.2285
9904	60606C-ArtR22RW-1	dhps-Ala613Ser	4843	0	4843	Masaka	60606C	16	220702	Rwanda	Kigali	Kicukiro	-2.00395	30.2285
9905	60606B-ArtR22RW-1	dhps-Ala613Ser	5	0	5	Masaka	60606B	16	220618	Rwanda	Kigali	Kicukiro	-2.00395	30.2285
9906	60606A-ArtR22RW-1	dhps-Ala613Ser	1183	0	1183	Masaka	60606A	16	220520	Rwanda	Kigali	Kicukiro	-2.00395	30.2285
9907	50505E-ArtR22RW-1	dhps-Ala613Ser	640	0	640	Gahanga	50505E	7	221009	Rwanda	Kigali	Kicukiro	-2.0276	30.1043
9908	50505D-ArtR22RW-1	dhps-Ala613Ser	272	0	272	Gahanga	50505D	8	220730	Rwanda	Kigali	Kicukiro	-2.0276	30.1043
9909	50505C-ArtR22RW-1	dhps-Ala613Ser	98	0	98	Gahanga	50505C	11	220702	Rwanda	Kigali	Kicukiro	-2.0276	30.1043
9910	50505A-ArtR22RW-1	dhps-Ala613Ser	599	0	599	Gahanga	50505A	14	220520	Rwanda	Kigali	Kicukiro	-2.0276	30.1043
9911	90909J-ArtR22RW-1	dhps-Ala613Ser	855	0	855	Tanda	90909J	73	221009	Rwanda	North	Gicumbi	-1.79983	30.2621
9912	40404H-ArtR22RW-1	dhps-Ala613Ser	1388	0	1388	Busanza	40404H	21	221231	Rwanda	Kigali	Kicukiro	-1.98012	30.1496
9913	15015D-ArtR22RW-1	dhps-Ala613Ser	229	0	229	Gishubi	15015D	8	221119	Rwanda	South	Gisagara	-2.58586	29.8732
9914	90909L-ArtR22RW-1	dhps-Ala613Ser	1283	0	1283	Tanda	90909L	40	221105	Rwanda	North	Gicumbi	-1.79983	30.2621
9915	10101A-ArtR22RW-1	dhps-Ala613Ser	5298	0	5298	Mareba	10101A	9	220702	Rwanda	East	Bugesera	-2.24782	30.0702
9916	80808B-ArtR22RW-1	dhps-Ala613Ser	59	0	59	Nyacyonga	80808B	32	220618	Rwanda	Kigali	Gasabo	-1.86805	30.0842
9917	11011B-ArtR22RW-1	dhps-Ala613Ser	2620	0	2620	Giti	11011B	28	221022	Rwanda	North	Gicumbi	-1.7889	30.2123
9918	15015A-ArtR22RW-1	dhps-Ala613Ser	255	0	255	Gishubi	15015A	10	220924	Rwanda	South	Gisagara	-2.58586	29.8732
9919	90909N-ArtR22RW-1	dhps-Ala613Ser	1278	0	1278	Tanda	90909N	36	221203	Rwanda	North	Gicumbi	-1.79983	30.2621
9920	13013E-ArtR22RW-1	dhps-Ala613Ser	329	0	329	Nyamagabe	13013E	19	221203	Rwanda	South	Nyamagabe	-2.48302	29.584
9921	30303A-ArtR22RW-1	dhps-Ala613Ser	1040	0	1040	Nyamata	30303A	27	220603	Rwanda	East	Bugesera	-2.14697	30.0912
9922	13013C-ArtR22RW-1	dhps-Ala613Ser	753	0	753	Nyamagabe	13013C	23	221105	Rwanda	South	Nyamagabe	-2.48302	29.584
9923	15015B-ArtR22RW-1	dhps-Ala613Ser	28567	0	28567	Gishubi	15015B	10	221009	Rwanda	South	Gisagara	-2.58586	29.8732
9924	2020C-ArtR22RW-1	dhps-Ala613Ser	1417	0	1417	Bugaragara	2020C	16	221231	Rwanda	East	Nyagatare	-1.29073	30.4123
9925	13013B-ArtR22RW-1	dhps-Ala613Ser	4526	0	4526	Nyamagabe	13013B	17	221022	Rwanda	South	Nyamagabe	-2.48302	29.584
9926	17017D-ArtR22RW-1	dhps-Ala613Ser	120	0	120	Mushubati	17017D	40	221219	Rwanda	West	Rutsiro	-2.01275	29.3999
9927	13013A-ArtR22RW-1	dhps-Ala613Ser	479	0	479	Nyamagabe	13013A	12	221009	Rwanda	South	Nyamagabe	-2.48302	29.584
9928	15015E-ArtR22RW-1	dhps-Ala613Ser	715	0	715	Gishubi	15015E	9	221203	Rwanda	South	Gisagara	-2.58586	29.8732
9929	15015C-ArtR22RW-1	dhps-Ala613Ser	16047	0	16047	Gishubi	15015C	29	221022	Rwanda	South	Gisagara	-2.58586	29.8732
9930	101010A-ArtR22RW-1	dhps-Ala613Ser	2879	0	2879	Rukara	101010A	22	*2022	Rwanda	East	Kayonza	-1.79697	30.503
9931	13013F-ArtR22RW-1	dhps-Ala613Ser	725	0	725	Nyamagabe	13013F	28	221219	Rwanda	South	Nyamagabe	-2.48302	29.584
9932	14014B-ArtR22RW-1	dhps-Ala613Ser	0	0	0	Jenda	14014B	45	221119	Rwanda	South	Nyamagabe	-2.33	29.5226
9933	121012C-ArtR22RW-1	dhps-Ala613Ser	322	0	322	Ngoma	121012C	9	221119	Rwanda	South	Nyaruguru	-2.74342	29.697
9934	17017A-ArtR22RW-1	dhps-Ala613Ser	12	0	12	Mushubati	17017A	40	221022	Rwanda	West	Rutsiro	-2.01275	29.3999
9935	16016A-ArtR22RW-1	dhps-Ala613Ser	32	0	32	Kibingo	16016A	15	*2022	Rwanda	West	Nyamasheke	-2.19952	29.2612
9936	11011D-ArtR22RW-1	dhps-Ala613Ser	4881	0	4881	Giti	11011D	27	221203	Rwanda	North	Gicumbi	-1.7889	30.2123
9937	90909G-ArtR22RW-1	dhps-Ala613Ser	887	0	887	Tanda	90909G	46	220910	Rwanda	North	Gicumbi	-1.79983	30.2621
9938	70707H-ArtR22RW-1	dhps-Ala613Ser	2635	0	2635	Solace	70707H	19	221219	Rwanda	Kigali	Gasabo	-1.90941	30.2151
9939	14014C-ArtR22RW-1	dhps-Ala613Ser	9	0	9	Jenda	14014C	29	221231	Rwanda	South	Nyamagabe	-2.33	29.5226
9940	40404A-ArtR22RW-1	dhps-Ala613Ser	689	0	689	Busanza	40404A	40	220603	Rwanda	Kigali	Kicukiro	-1.98012	30.1496
9941	80808D-ArtR22RW-1	dhps-Ala613Ser	870	0	870	Nyacyonga	80808D	17	220826	Rwanda	Kigali	Gasabo	-1.86805	30.0842
9942	17017E-ArtR22RW-1	dhps-Ala613Ser	7545	0	7545	Mushubati	17017E	35	221231	Rwanda	West	Rutsiro	-2.01275	29.3999
9943	40404C-ArtR22RW-1	dhps-Ala613Ser	629	0	629	Busanza	40404C	40	220826	Rwanda	Kigali	Kicukiro	-1.98012	30.1496
9944	70707D-ArtR22RW-1	dhps-Ala613Ser	1760	0	1760	Solace	70707D	10	220826	Rwanda	Kigali	Gasabo	-1.90941	30.2151
9945	40404G-ArtR22RW-1	dhps-Ala613Ser	357	0	357	Busanza	40404G	19	221203	Rwanda	Kigali	Kicukiro	-1.98012	30.1496
9946	40404D-ArtR22RW-1	dhps-Ala613Ser	215	0	215	Busanza	40404D	40	220910	Rwanda	Kigali	Kicukiro	-1.98012	30.1496
9947	60606D-ArtR22RW-1	dhps-Ala613Ser	3118	0	3118	Masaka	60606D	24	220826	Rwanda	Kigali	Kicukiro	-2.00395	30.2285
9948	11011E-ArtR22RW-1	dhps-Ala613Ser	145	0	145	Giti	11011E	29	221231	Rwanda	North	Gicumbi	-1.7889	30.2123
9949	90909B-ArtR22RW-1	dhps-Ala613Ser	1453	0	1453	Tanda	90909B	88	220603	Rwanda	North	Gicumbi	-1.79983	30.2621
9950	14014A-ArtR22RW-1	dhps-Ala613Ser	209	0	209	Jenda	14014A	39	221022	Rwanda	South	Nyamagabe	-2.33	29.5226
9951	60606E-ArtR22RW-1	dhps-Ala613Ser	2299	0	2299	Masaka	60606E	17	220910	Rwanda	Kigali	Kicukiro	-2.00395	30.2285
9952	13013D-ArtR22RW-1	dhps-Ala613Ser	1127	0	1127	Nyamagabe	13013D	18	221119	Rwanda	South	Nyamagabe	-2.48302	29.584
9953	121012A-ArtR22RW-1	dhps-Ala613Ser	377	0	377	Ngoma	121012A	13	221022	Rwanda	South	Nyaruguru	-2.74342	29.697
9954	10101C-ArtR22RW-1	dhps-Ala613Ser	399	0	399	Mareba	10101C	10	220924	Rwanda	East	Bugesera	-2.24782	30.0702
9955	10101D-ArtR22RW-1	dhps-Ala613Ser	34	0	34	Mareba	10101D	6	221009	Rwanda	East	Bugesera	-2.24782	30.0702
9956	11011A-ArtR22RW-1	dhps-Ala613Ser	12	0	12	Giti	11011A	9	220924	Rwanda	North	Gicumbi	-1.7889	30.2123
9957	11011C-ArtR22RW-1	dhps-Ala613Ser	714	0	714	Giti	11011C	24	221119	Rwanda	North	Gicumbi	-1.7889	30.2123
9958	17017B-ArtR22RW-1	dhps-Ala613Ser	65	0	65	Mushubati	17017B	48	221105	Rwanda	West	Rutsiro	-2.01275	29.3999
9959	17017C-ArtR22RW-1	dhps-Ala613Ser	162	0	162	Mushubati	17017C	13	221203	Rwanda	West	Rutsiro	-2.01275	29.3999
9960	20202A-ArtR22RW-1	dhps-Ala613Ser	1696	0	1696	Ntarama	20202A	16	220603	Rwanda	East	Bugesera	-2.10874	30.0655
9961	30303H-ArtR22RW-1	dhps-Ala613Ser	1179	0	1179	Nyamata	30303H	18	221219	Rwanda	East	Bugesera	-2.14697	30.0912
9962	18018A-ArtR22RW-1	dhps-Ala613Ser	3110	0	3110	Byahi	18018A	26	*2022	Rwanda	West	Rubavu	-1.66303	29.2796
9963	121012D-ArtR22RW-1	dhps-Ala613Ser	199	0	199	Ngoma	121012D	15	221231	Rwanda	South	Nyaruguru	-2.74342	29.697
9964	30303F-ArtR22RW-1	dhps-Ala613Ser	431	0	431	Nyamata	30303F	9	221009	Rwanda	East	Bugesera	-2.14697	30.0912
9965	90909C-ArtR22RW-1	dhps-Ala613Ser	1229	0	1229	Tanda	90909C	83	220618	Rwanda	North	Gicumbi	-1.79983	30.2621
9966	50505B-ArtR22RW-1	dhps-Ala613Ser	108	0	108	Gahanga	50505B	10	220603	Rwanda	Kigali	Kicukiro	-2.0276	30.1043
9967	19019A-ArtR22RW-1	dhps-Ala613Ser	60	0	60	Nkanka	19019A	18	*2022	Rwanda	West	Rusizi	-2.42684	28.929
9968	20202B-ArtR22RW-1	dhps-Ala613Ser	1251	0	1251	Ntarama	20202B	21	220618	Rwanda	East	Bugesera	-2.10874	30.0655
9969	70707B-ArtR22RW-1	dhps-Ala613Ser	377	0	377	Solace	70707B	54	220618	Rwanda	Kigali	Gasabo	-1.90941	30.2151
9970	40404F-ArtR22RW-1	dhps-Ala613Ser	2288	0	2288	Busanza	40404F	22	221105	Rwanda	Kigali	Kicukiro	-1.98012	30.1496
9971	30303C-ArtR22RW-1	dhps-Ala613Ser	1596	0	1596	Nyamata	30303C	17	220730	Rwanda	East	Bugesera	-2.14697	30.0912
9972	30303E-ArtR22RW-1	dhps-Ala613Ser	257	0	257	Nyamata	30303E	9	220910	Rwanda	East	Bugesera	-2.14697	30.0912
9973	20202C-ArtR22RW-1	dhps-Ala613Ser	396	0	396	Ntarama	20202C	13	220716	Rwanda	East	Bugesera	-2.10874	30.0655
9974	20202D-ArtR22RW-1	dhps-Ala613Ser	551	0	551	Ntarama	20202D	7	220826	Rwanda	East	Bugesera	-2.10874	30.0655
9975	2020A-ArtR22RW-1	dhps-Ala613Ser	744	0	744	Bugaragara	2020A	18	221009	Rwanda	East	Nyagatare	-1.29073	30.4123
9976	2020B-ArtR22RW-1	dhps-Ala613Ser	544	0	544	Bugaragara	2020B	16	221105	Rwanda	East	Nyagatare	-1.29073	30.4123
9977	40404E-ArtR22RW-1	dhps-Ala613Ser	1550	0	1550	Busanza	40404E	24	221009	Rwanda	Kigali	Kicukiro	-1.98012	30.1496
9978	30303B-ArtR22RW-1	dhps-Ala613Ser	560	0	560	Nyamata	30303B	9	220618	Rwanda	East	Bugesera	-2.14697	30.0912
9979	121012B-ArtR22RW-1	dhps-Ala613Ser	78	0	78	Ngoma	121012B	14	221105	Rwanda	South	Nyaruguru	-2.74342	29.697
9980	20202E-ArtR22RW-1	dhps-Ala613Ser	161	0	161	Ntarama	20202E	11	220910	Rwanda	East	Bugesera	-2.10874	30.0655
9981	30303D-ArtR22RW-1	dhps-Ala613Ser	418	0	418	Nyamata	30303D	9	220812	Rwanda	East	Bugesera	-2.14697	30.0912
9982	10101B-ArtR22RW-1	dhps-Ala613Ser	312	0	312	Mareba	10101B	5	220826	Rwanda	East	Bugesera	-2.24782	30.0702
9983	30303G-ArtR22RW-1	dhps-Ala613Ser	845	0	845	Nyamata	30303G	10	221105	Rwanda	East	Bugesera	-2.14697	30.0912
9984	40404B-ArtR22RW-1	dhps-Ala613Ser	1659	0	1659	Busanza	40404B	32	220716	Rwanda	Kigali	Kicukiro	-1.98012	30.1496
9985	90909O-ArtR22RW-1	dhps-Ala613Thr	1791	0	1791	Tanda	90909O	36	221219	Rwanda	North	Gicumbi	-1.79983	30.2621
9986	90909K-ArtR22RW-1	dhps-Ala613Thr	2527	0	2527	Tanda	90909K	15	221022	Rwanda	North	Gicumbi	-1.79983	30.2621
9987	80808H-ArtR22RW-1	dhps-Ala613Thr	201	0	201	Nyacyonga	80808H	18	221219	Rwanda	Kigali	Gasabo	-1.86805	30.0842
9988	90909I-ArtR22RW-1	dhps-Ala613Thr	2834	0	2834	Tanda	90909I	36	220924	Rwanda	North	Gicumbi	-1.79983	30.2621
9989	90909H-ArtR22RW-1	dhps-Ala613Thr	8207	0	8207	Tanda	90909H	52	220910	Rwanda	North	Gicumbi	-1.79983	30.2621
9990	90909E-ArtR22RW-1	dhps-Ala613Thr	65	0	65	Tanda	90909E	88	220716	Rwanda	North	Gicumbi	-1.79983	30.2621
9991	80808G-ArtR22RW-1	dhps-Ala613Thr	242	0	242	Nyacyonga	80808G	22	221119	Rwanda	Kigali	Gasabo	-1.86805	30.0842
9992	80808E-ArtR22RW-1	dhps-Ala613Thr	2348	0	2348	Nyacyonga	80808E	28	220924	Rwanda	Kigali	Gasabo	-1.86805	30.0842
9993	90909M-ArtR22RW-1	dhps-Ala613Thr	1798	0	1798	Tanda	90909M	64	221119	Rwanda	North	Gicumbi	-1.79983	30.2621
9994	80808C-ArtR22RW-1	dhps-Ala613Thr	3040	0	3040	Nyacyonga	80808C	27	220730	Rwanda	Kigali	Gasabo	-1.86805	30.0842
9995	80808A-ArtR22RW-1	dhps-Ala613Thr	417	0	417	Nyacyonga	80808A	56	220520	Rwanda	Kigali	Gasabo	-1.86805	30.0842
9996	80808F-ArtR22RW-1	dhps-Ala613Thr	1144	0	1144	Nyacyonga	80808F	34	221022	Rwanda	Kigali	Gasabo	-1.86805	30.0842
9997	90909F-ArtR22RW-1	dhps-Ala613Thr	1620	0	1620	Tanda	90909F	42	220826	Rwanda	North	Gicumbi	-1.79983	30.2621
9998	70707G-ArtR22RW-1	dhps-Ala613Thr	1682	0	1682	Solace	70707G	16	221119	Rwanda	Kigali	Gasabo	-1.90941	30.2151
9999	70707F-ArtR22RW-1	dhps-Ala613Thr	3761	0	3761	Solace	70707F	28	221105	Rwanda	Kigali	Gasabo	-1.90941	30.2151
10000	70707E-ArtR22RW-1	dhps-Ala613Thr	2268	0	2268	Solace	70707E	17	220910	Rwanda	Kigali	Gasabo	-1.90941	30.2151
10001	90909D-ArtR22RW-1	dhps-Ala613Thr	180	0	180	Tanda	90909D	71	220702	Rwanda	North	Gicumbi	-1.79983	30.2621
10002	70707C-ArtR22RW-1	dhps-Ala613Thr	2272	0	2272	Solace	70707C	29	220730	Rwanda	Kigali	Gasabo	-1.90941	30.2151
10003	70707A-ArtR22RW-1	dhps-Ala613Thr	1426	0	1426	Solace	70707A	56	220520	Rwanda	Kigali	Gasabo	-1.90941	30.2151
10004	60606H-ArtR22RW-1	dhps-Ala613Thr	169	0	169	Masaka	60606H	18	221219	Rwanda	Kigali	Kicukiro	-2.00395	30.2285
10005	90909A-ArtR22RW-1	dhps-Ala613Thr	837	0	837	Tanda	90909A	66	220520	Rwanda	North	Gicumbi	-1.79983	30.2621
10006	60606G-ArtR22RW-1	dhps-Ala613Thr	1086	0	1086	Masaka	60606G	21	221203	Rwanda	Kigali	Kicukiro	-2.00395	30.2285
10007	60606F-ArtR22RW-1	dhps-Ala613Thr	2981	0	2981	Masaka	60606F	17	221105	Rwanda	Kigali	Kicukiro	-2.00395	30.2285
10008	60606C-ArtR22RW-1	dhps-Ala613Thr	4843	0	4843	Masaka	60606C	16	220702	Rwanda	Kigali	Kicukiro	-2.00395	30.2285
10009	60606B-ArtR22RW-1	dhps-Ala613Thr	5	0	5	Masaka	60606B	16	220618	Rwanda	Kigali	Kicukiro	-2.00395	30.2285
10010	60606A-ArtR22RW-1	dhps-Ala613Thr	1183	0	1183	Masaka	60606A	16	220520	Rwanda	Kigali	Kicukiro	-2.00395	30.2285
10011	50505E-ArtR22RW-1	dhps-Ala613Thr	640	0	640	Gahanga	50505E	7	221009	Rwanda	Kigali	Kicukiro	-2.0276	30.1043
10012	50505D-ArtR22RW-1	dhps-Ala613Thr	272	0	272	Gahanga	50505D	8	220730	Rwanda	Kigali	Kicukiro	-2.0276	30.1043
10013	50505C-ArtR22RW-1	dhps-Ala613Thr	98	0	98	Gahanga	50505C	11	220702	Rwanda	Kigali	Kicukiro	-2.0276	30.1043
10014	50505A-ArtR22RW-1	dhps-Ala613Thr	599	0	599	Gahanga	50505A	14	220520	Rwanda	Kigali	Kicukiro	-2.0276	30.1043
10015	90909J-ArtR22RW-1	dhps-Ala613Thr	855	0	855	Tanda	90909J	73	221009	Rwanda	North	Gicumbi	-1.79983	30.2621
10016	40404H-ArtR22RW-1	dhps-Ala613Thr	1388	0	1388	Busanza	40404H	21	221231	Rwanda	Kigali	Kicukiro	-1.98012	30.1496
10017	15015D-ArtR22RW-1	dhps-Ala613Thr	229	0	229	Gishubi	15015D	8	221119	Rwanda	South	Gisagara	-2.58586	29.8732
10018	90909L-ArtR22RW-1	dhps-Ala613Thr	1283	0	1283	Tanda	90909L	40	221105	Rwanda	North	Gicumbi	-1.79983	30.2621
10019	10101A-ArtR22RW-1	dhps-Ala613Thr	5298	0	5298	Mareba	10101A	9	220702	Rwanda	East	Bugesera	-2.24782	30.0702
10020	80808B-ArtR22RW-1	dhps-Ala613Thr	59	0	59	Nyacyonga	80808B	32	220618	Rwanda	Kigali	Gasabo	-1.86805	30.0842
10021	11011B-ArtR22RW-1	dhps-Ala613Thr	2620	0	2620	Giti	11011B	28	221022	Rwanda	North	Gicumbi	-1.7889	30.2123
10022	15015A-ArtR22RW-1	dhps-Ala613Thr	255	0	255	Gishubi	15015A	10	220924	Rwanda	South	Gisagara	-2.58586	29.8732
10023	90909N-ArtR22RW-1	dhps-Ala613Thr	1278	0	1278	Tanda	90909N	36	221203	Rwanda	North	Gicumbi	-1.79983	30.2621
10024	13013E-ArtR22RW-1	dhps-Ala613Thr	329	0	329	Nyamagabe	13013E	19	221203	Rwanda	South	Nyamagabe	-2.48302	29.584
10025	30303A-ArtR22RW-1	dhps-Ala613Thr	1040	0	1040	Nyamata	30303A	27	220603	Rwanda	East	Bugesera	-2.14697	30.0912
10026	13013C-ArtR22RW-1	dhps-Ala613Thr	753	0	753	Nyamagabe	13013C	23	221105	Rwanda	South	Nyamagabe	-2.48302	29.584
10027	15015B-ArtR22RW-1	dhps-Ala613Thr	28567	0	28567	Gishubi	15015B	10	221009	Rwanda	South	Gisagara	-2.58586	29.8732
10028	2020C-ArtR22RW-1	dhps-Ala613Thr	1417	0	1417	Bugaragara	2020C	16	221231	Rwanda	East	Nyagatare	-1.29073	30.4123
10029	13013B-ArtR22RW-1	dhps-Ala613Thr	4526	0	4526	Nyamagabe	13013B	17	221022	Rwanda	South	Nyamagabe	-2.48302	29.584
10030	17017D-ArtR22RW-1	dhps-Ala613Thr	120	0	120	Mushubati	17017D	40	221219	Rwanda	West	Rutsiro	-2.01275	29.3999
10031	13013A-ArtR22RW-1	dhps-Ala613Thr	479	0	479	Nyamagabe	13013A	12	221009	Rwanda	South	Nyamagabe	-2.48302	29.584
10032	15015E-ArtR22RW-1	dhps-Ala613Thr	715	0	715	Gishubi	15015E	9	221203	Rwanda	South	Gisagara	-2.58586	29.8732
10033	15015C-ArtR22RW-1	dhps-Ala613Thr	16047	0	16047	Gishubi	15015C	29	221022	Rwanda	South	Gisagara	-2.58586	29.8732
10034	101010A-ArtR22RW-1	dhps-Ala613Thr	2879	0	2879	Rukara	101010A	22	*2022	Rwanda	East	Kayonza	-1.79697	30.503
10035	13013F-ArtR22RW-1	dhps-Ala613Thr	725	0	725	Nyamagabe	13013F	28	221219	Rwanda	South	Nyamagabe	-2.48302	29.584
10036	14014B-ArtR22RW-1	dhps-Ala613Thr	0	0	0	Jenda	14014B	45	221119	Rwanda	South	Nyamagabe	-2.33	29.5226
10037	121012C-ArtR22RW-1	dhps-Ala613Thr	322	0	322	Ngoma	121012C	9	221119	Rwanda	South	Nyaruguru	-2.74342	29.697
10038	17017A-ArtR22RW-1	dhps-Ala613Thr	12	0	12	Mushubati	17017A	40	221022	Rwanda	West	Rutsiro	-2.01275	29.3999
10039	16016A-ArtR22RW-1	dhps-Ala613Thr	32	0	32	Kibingo	16016A	15	*2022	Rwanda	West	Nyamasheke	-2.19952	29.2612
10040	11011D-ArtR22RW-1	dhps-Ala613Thr	4881	0	4881	Giti	11011D	27	221203	Rwanda	North	Gicumbi	-1.7889	30.2123
10041	90909G-ArtR22RW-1	dhps-Ala613Thr	887	0	887	Tanda	90909G	46	220910	Rwanda	North	Gicumbi	-1.79983	30.2621
10042	70707H-ArtR22RW-1	dhps-Ala613Thr	2635	0	2635	Solace	70707H	19	221219	Rwanda	Kigali	Gasabo	-1.90941	30.2151
10043	14014C-ArtR22RW-1	dhps-Ala613Thr	9	0	9	Jenda	14014C	29	221231	Rwanda	South	Nyamagabe	-2.33	29.5226
10044	40404A-ArtR22RW-1	dhps-Ala613Thr	689	0	689	Busanza	40404A	40	220603	Rwanda	Kigali	Kicukiro	-1.98012	30.1496
10045	80808D-ArtR22RW-1	dhps-Ala613Thr	870	0	870	Nyacyonga	80808D	17	220826	Rwanda	Kigali	Gasabo	-1.86805	30.0842
10046	17017E-ArtR22RW-1	dhps-Ala613Thr	7545	0	7545	Mushubati	17017E	35	221231	Rwanda	West	Rutsiro	-2.01275	29.3999
10047	40404C-ArtR22RW-1	dhps-Ala613Thr	629	0	629	Busanza	40404C	40	220826	Rwanda	Kigali	Kicukiro	-1.98012	30.1496
10048	70707D-ArtR22RW-1	dhps-Ala613Thr	1760	0	1760	Solace	70707D	10	220826	Rwanda	Kigali	Gasabo	-1.90941	30.2151
10049	40404G-ArtR22RW-1	dhps-Ala613Thr	357	0	357	Busanza	40404G	19	221203	Rwanda	Kigali	Kicukiro	-1.98012	30.1496
10050	40404D-ArtR22RW-1	dhps-Ala613Thr	215	0	215	Busanza	40404D	40	220910	Rwanda	Kigali	Kicukiro	-1.98012	30.1496
10051	60606D-ArtR22RW-1	dhps-Ala613Thr	3118	0	3118	Masaka	60606D	24	220826	Rwanda	Kigali	Kicukiro	-2.00395	30.2285
10052	11011E-ArtR22RW-1	dhps-Ala613Thr	145	0	145	Giti	11011E	29	221231	Rwanda	North	Gicumbi	-1.7889	30.2123
10053	90909B-ArtR22RW-1	dhps-Ala613Thr	1453	0	1453	Tanda	90909B	88	220603	Rwanda	North	Gicumbi	-1.79983	30.2621
10054	14014A-ArtR22RW-1	dhps-Ala613Thr	209	0	209	Jenda	14014A	39	221022	Rwanda	South	Nyamagabe	-2.33	29.5226
10055	60606E-ArtR22RW-1	dhps-Ala613Thr	2299	0	2299	Masaka	60606E	17	220910	Rwanda	Kigali	Kicukiro	-2.00395	30.2285
10056	13013D-ArtR22RW-1	dhps-Ala613Thr	1127	0	1127	Nyamagabe	13013D	18	221119	Rwanda	South	Nyamagabe	-2.48302	29.584
10057	121012A-ArtR22RW-1	dhps-Ala613Thr	377	0	377	Ngoma	121012A	13	221022	Rwanda	South	Nyaruguru	-2.74342	29.697
10058	10101C-ArtR22RW-1	dhps-Ala613Thr	399	0	399	Mareba	10101C	10	220924	Rwanda	East	Bugesera	-2.24782	30.0702
10059	10101D-ArtR22RW-1	dhps-Ala613Thr	34	0	34	Mareba	10101D	6	221009	Rwanda	East	Bugesera	-2.24782	30.0702
10060	11011A-ArtR22RW-1	dhps-Ala613Thr	12	0	12	Giti	11011A	9	220924	Rwanda	North	Gicumbi	-1.7889	30.2123
10061	11011C-ArtR22RW-1	dhps-Ala613Thr	714	0	714	Giti	11011C	24	221119	Rwanda	North	Gicumbi	-1.7889	30.2123
10062	17017B-ArtR22RW-1	dhps-Ala613Thr	65	0	65	Mushubati	17017B	48	221105	Rwanda	West	Rutsiro	-2.01275	29.3999
10063	17017C-ArtR22RW-1	dhps-Ala613Thr	162	0	162	Mushubati	17017C	13	221203	Rwanda	West	Rutsiro	-2.01275	29.3999
10064	20202A-ArtR22RW-1	dhps-Ala613Thr	1696	0	1696	Ntarama	20202A	16	220603	Rwanda	East	Bugesera	-2.10874	30.0655
10065	30303H-ArtR22RW-1	dhps-Ala613Thr	1179	0	1179	Nyamata	30303H	18	221219	Rwanda	East	Bugesera	-2.14697	30.0912
10066	18018A-ArtR22RW-1	dhps-Ala613Thr	3110	0	3110	Byahi	18018A	26	*2022	Rwanda	West	Rubavu	-1.66303	29.2796
10067	121012D-ArtR22RW-1	dhps-Ala613Thr	199	0	199	Ngoma	121012D	15	221231	Rwanda	South	Nyaruguru	-2.74342	29.697
10068	30303F-ArtR22RW-1	dhps-Ala613Thr	431	0	431	Nyamata	30303F	9	221009	Rwanda	East	Bugesera	-2.14697	30.0912
10069	90909C-ArtR22RW-1	dhps-Ala613Thr	1229	0	1229	Tanda	90909C	83	220618	Rwanda	North	Gicumbi	-1.79983	30.2621
10070	50505B-ArtR22RW-1	dhps-Ala613Thr	108	0	108	Gahanga	50505B	10	220603	Rwanda	Kigali	Kicukiro	-2.0276	30.1043
10071	19019A-ArtR22RW-1	dhps-Ala613Thr	60	0	60	Nkanka	19019A	18	*2022	Rwanda	West	Rusizi	-2.42684	28.929
10072	20202B-ArtR22RW-1	dhps-Ala613Thr	1251	0	1251	Ntarama	20202B	21	220618	Rwanda	East	Bugesera	-2.10874	30.0655
10073	70707B-ArtR22RW-1	dhps-Ala613Thr	377	0	377	Solace	70707B	54	220618	Rwanda	Kigali	Gasabo	-1.90941	30.2151
10074	40404F-ArtR22RW-1	dhps-Ala613Thr	2288	0	2288	Busanza	40404F	22	221105	Rwanda	Kigali	Kicukiro	-1.98012	30.1496
10075	30303C-ArtR22RW-1	dhps-Ala613Thr	1596	0	1596	Nyamata	30303C	17	220730	Rwanda	East	Bugesera	-2.14697	30.0912
10076	30303E-ArtR22RW-1	dhps-Ala613Thr	257	0	257	Nyamata	30303E	9	220910	Rwanda	East	Bugesera	-2.14697	30.0912
10077	20202C-ArtR22RW-1	dhps-Ala613Thr	396	0	396	Ntarama	20202C	13	220716	Rwanda	East	Bugesera	-2.10874	30.0655
10078	20202D-ArtR22RW-1	dhps-Ala613Thr	551	0	551	Ntarama	20202D	7	220826	Rwanda	East	Bugesera	-2.10874	30.0655
10079	2020A-ArtR22RW-1	dhps-Ala613Thr	744	0	744	Bugaragara	2020A	18	221009	Rwanda	East	Nyagatare	-1.29073	30.4123
10080	2020B-ArtR22RW-1	dhps-Ala613Thr	544	0	544	Bugaragara	2020B	16	221105	Rwanda	East	Nyagatare	-1.29073	30.4123
10081	40404E-ArtR22RW-1	dhps-Ala613Thr	1550	0	1550	Busanza	40404E	24	221009	Rwanda	Kigali	Kicukiro	-1.98012	30.1496
10082	30303B-ArtR22RW-1	dhps-Ala613Thr	560	0	560	Nyamata	30303B	9	220618	Rwanda	East	Bugesera	-2.14697	30.0912
10083	121012B-ArtR22RW-1	dhps-Ala613Thr	78	0	78	Ngoma	121012B	14	221105	Rwanda	South	Nyaruguru	-2.74342	29.697
10084	20202E-ArtR22RW-1	dhps-Ala613Thr	161	0	161	Ntarama	20202E	11	220910	Rwanda	East	Bugesera	-2.10874	30.0655
10085	30303D-ArtR22RW-1	dhps-Ala613Thr	418	0	418	Nyamata	30303D	9	220812	Rwanda	East	Bugesera	-2.14697	30.0912
10086	10101B-ArtR22RW-1	dhps-Ala613Thr	312	0	312	Mareba	10101B	5	220826	Rwanda	East	Bugesera	-2.24782	30.0702
10087	30303G-ArtR22RW-1	dhps-Ala613Thr	845	0	845	Nyamata	30303G	10	221105	Rwanda	East	Bugesera	-2.14697	30.0912
10088	40404B-ArtR22RW-1	dhps-Ala613Thr	1659	0	1659	Busanza	40404B	32	220716	Rwanda	Kigali	Kicukiro	-1.98012	30.1496
10089	90909O-ArtR22RW-1	dhps-Glu108Lys	303	0	303	Tanda	90909O	36	221219	Rwanda	North	Gicumbi	-1.79983	30.2621
10090	90909K-ArtR22RW-1	dhps-Glu108Lys	864	0	864	Tanda	90909K	15	221022	Rwanda	North	Gicumbi	-1.79983	30.2621
10091	80808H-ArtR22RW-1	dhps-Glu108Lys	85	0	85	Nyacyonga	80808H	18	221219	Rwanda	Kigali	Gasabo	-1.86805	30.0842
10092	90909I-ArtR22RW-1	dhps-Glu108Lys	1124	28	1152	Tanda	90909I	36	220924	Rwanda	North	Gicumbi	-1.79983	30.2621
10093	90909H-ArtR22RW-1	dhps-Glu108Lys	3108	0	3108	Tanda	90909H	52	220910	Rwanda	North	Gicumbi	-1.79983	30.2621
10094	90909E-ArtR22RW-1	dhps-Glu108Lys	26	0	26	Tanda	90909E	88	220716	Rwanda	North	Gicumbi	-1.79983	30.2621
10095	80808G-ArtR22RW-1	dhps-Glu108Lys	110	0	110	Nyacyonga	80808G	22	221119	Rwanda	Kigali	Gasabo	-1.86805	30.0842
10096	80808E-ArtR22RW-1	dhps-Glu108Lys	739	0	739	Nyacyonga	80808E	28	220924	Rwanda	Kigali	Gasabo	-1.86805	30.0842
10097	90909M-ArtR22RW-1	dhps-Glu108Lys	327	0	327	Tanda	90909M	64	221119	Rwanda	North	Gicumbi	-1.79983	30.2621
10098	80808C-ArtR22RW-1	dhps-Glu108Lys	1119	0	1119	Nyacyonga	80808C	27	220730	Rwanda	Kigali	Gasabo	-1.86805	30.0842
10099	80808A-ArtR22RW-1	dhps-Glu108Lys	41	0	41	Nyacyonga	80808A	56	220520	Rwanda	Kigali	Gasabo	-1.86805	30.0842
10100	80808F-ArtR22RW-1	dhps-Glu108Lys	508	0	508	Nyacyonga	80808F	34	221022	Rwanda	Kigali	Gasabo	-1.86805	30.0842
10101	90909F-ArtR22RW-1	dhps-Glu108Lys	504	0	504	Tanda	90909F	42	220826	Rwanda	North	Gicumbi	-1.79983	30.2621
10102	70707G-ArtR22RW-1	dhps-Glu108Lys	402	0	402	Solace	70707G	16	221119	Rwanda	Kigali	Gasabo	-1.90941	30.2151
10103	70707F-ArtR22RW-1	dhps-Glu108Lys	1690	0	1690	Solace	70707F	28	221105	Rwanda	Kigali	Gasabo	-1.90941	30.2151
10104	70707E-ArtR22RW-1	dhps-Glu108Lys	657	0	657	Solace	70707E	17	220910	Rwanda	Kigali	Gasabo	-1.90941	30.2151
10105	90909D-ArtR22RW-1	dhps-Glu108Lys	74	0	74	Tanda	90909D	71	220702	Rwanda	North	Gicumbi	-1.79983	30.2621
10106	70707C-ArtR22RW-1	dhps-Glu108Lys	945	0	945	Solace	70707C	29	220730	Rwanda	Kigali	Gasabo	-1.90941	30.2151
10107	70707A-ArtR22RW-1	dhps-Glu108Lys	225	3	228	Solace	70707A	56	220520	Rwanda	Kigali	Gasabo	-1.90941	30.2151
10108	60606H-ArtR22RW-1	dhps-Glu108Lys	66	0	66	Masaka	60606H	18	221219	Rwanda	Kigali	Kicukiro	-2.00395	30.2285
10109	90909A-ArtR22RW-1	dhps-Glu108Lys	241	0	241	Tanda	90909A	66	220520	Rwanda	North	Gicumbi	-1.79983	30.2621
10110	60606G-ArtR22RW-1	dhps-Glu108Lys	473	0	473	Masaka	60606G	21	221203	Rwanda	Kigali	Kicukiro	-2.00395	30.2285
10111	60606F-ArtR22RW-1	dhps-Glu108Lys	1347	0	1347	Masaka	60606F	17	221105	Rwanda	Kigali	Kicukiro	-2.00395	30.2285
10112	60606C-ArtR22RW-1	dhps-Glu108Lys	2063	0	2063	Masaka	60606C	16	220702	Rwanda	Kigali	Kicukiro	-2.00395	30.2285
10113	60606B-ArtR22RW-1	dhps-Glu108Lys	1	0	1	Masaka	60606B	16	220618	Rwanda	Kigali	Kicukiro	-2.00395	30.2285
10114	60606A-ArtR22RW-1	dhps-Glu108Lys	251	0	251	Masaka	60606A	16	220520	Rwanda	Kigali	Kicukiro	-2.00395	30.2285
10115	50505E-ArtR22RW-1	dhps-Glu108Lys	57	0	57	Gahanga	50505E	7	221009	Rwanda	Kigali	Kicukiro	-2.0276	30.1043
10116	50505D-ArtR22RW-1	dhps-Glu108Lys	79	0	79	Gahanga	50505D	8	220730	Rwanda	Kigali	Kicukiro	-2.0276	30.1043
10117	50505C-ArtR22RW-1	dhps-Glu108Lys	16	0	16	Gahanga	50505C	11	220702	Rwanda	Kigali	Kicukiro	-2.0276	30.1043
10118	50505A-ArtR22RW-1	dhps-Glu108Lys	74	0	74	Gahanga	50505A	14	220520	Rwanda	Kigali	Kicukiro	-2.0276	30.1043
10119	90909J-ArtR22RW-1	dhps-Glu108Lys	165	0	165	Tanda	90909J	73	221009	Rwanda	North	Gicumbi	-1.79983	30.2621
10120	40404H-ArtR22RW-1	dhps-Glu108Lys	744	0	744	Busanza	40404H	21	221231	Rwanda	Kigali	Kicukiro	-1.98012	30.1496
10121	15015D-ArtR22RW-1	dhps-Glu108Lys	70	0	70	Gishubi	15015D	8	221119	Rwanda	South	Gisagara	-2.58586	29.8732
10122	90909L-ArtR22RW-1	dhps-Glu108Lys	207	0	207	Tanda	90909L	40	221105	Rwanda	North	Gicumbi	-1.79983	30.2621
10123	10101A-ArtR22RW-1	dhps-Glu108Lys	2465	0	2465	Mareba	10101A	9	220702	Rwanda	East	Bugesera	-2.24782	30.0702
10124	80808B-ArtR22RW-1	dhps-Glu108Lys	8	0	8	Nyacyonga	80808B	32	220618	Rwanda	Kigali	Gasabo	-1.86805	30.0842
10125	11011B-ArtR22RW-1	dhps-Glu108Lys	778	26	804	Giti	11011B	28	221022	Rwanda	North	Gicumbi	-1.7889	30.2123
10126	15015A-ArtR22RW-1	dhps-Glu108Lys	43	0	43	Gishubi	15015A	10	220924	Rwanda	South	Gisagara	-2.58586	29.8732
10127	90909N-ArtR22RW-1	dhps-Glu108Lys	177	0	177	Tanda	90909N	36	221203	Rwanda	North	Gicumbi	-1.79983	30.2621
10128	13013E-ArtR22RW-1	dhps-Glu108Lys	91	0	91	Nyamagabe	13013E	19	221203	Rwanda	South	Nyamagabe	-2.48302	29.584
10129	30303A-ArtR22RW-1	dhps-Glu108Lys	403	0	403	Nyamata	30303A	27	220603	Rwanda	East	Bugesera	-2.14697	30.0912
10130	13013C-ArtR22RW-1	dhps-Glu108Lys	247	0	247	Nyamagabe	13013C	23	221105	Rwanda	South	Nyamagabe	-2.48302	29.584
10131	15015B-ArtR22RW-1	dhps-Glu108Lys	13632	0	13632	Gishubi	15015B	10	221009	Rwanda	South	Gisagara	-2.58586	29.8732
10132	2020C-ArtR22RW-1	dhps-Glu108Lys	509	0	509	Bugaragara	2020C	16	221231	Rwanda	East	Nyagatare	-1.29073	30.4123
10133	13013B-ArtR22RW-1	dhps-Glu108Lys	1745	0	1745	Nyamagabe	13013B	17	221022	Rwanda	South	Nyamagabe	-2.48302	29.584
10134	17017D-ArtR22RW-1	dhps-Glu108Lys	19	0	19	Mushubati	17017D	40	221219	Rwanda	West	Rutsiro	-2.01275	29.3999
10135	13013A-ArtR22RW-1	dhps-Glu108Lys	52	0	52	Nyamagabe	13013A	12	221009	Rwanda	South	Nyamagabe	-2.48302	29.584
10136	15015E-ArtR22RW-1	dhps-Glu108Lys	277	0	277	Gishubi	15015E	9	221203	Rwanda	South	Gisagara	-2.58586	29.8732
10137	15015C-ArtR22RW-1	dhps-Glu108Lys	5742	0	5742	Gishubi	15015C	29	221022	Rwanda	South	Gisagara	-2.58586	29.8732
10138	101010A-ArtR22RW-1	dhps-Glu108Lys	323	0	323	Rukara	101010A	22	*2022	Rwanda	East	Kayonza	-1.79697	30.503
10139	13013F-ArtR22RW-1	dhps-Glu108Lys	176	0	176	Nyamagabe	13013F	28	221219	Rwanda	South	Nyamagabe	-2.48302	29.584
10140	14014B-ArtR22RW-1	dhps-Glu108Lys	0	0	0	Jenda	14014B	45	221119	Rwanda	South	Nyamagabe	-2.33	29.5226
10141	121012C-ArtR22RW-1	dhps-Glu108Lys	94	0	94	Ngoma	121012C	9	221119	Rwanda	South	Nyaruguru	-2.74342	29.697
10142	17017A-ArtR22RW-1	dhps-Glu108Lys	1	0	1	Mushubati	17017A	40	221022	Rwanda	West	Rutsiro	-2.01275	29.3999
10143	16016A-ArtR22RW-1	dhps-Glu108Lys	0	0	0	Kibingo	16016A	15	*2022	Rwanda	West	Nyamasheke	-2.19952	29.2612
10144	11011D-ArtR22RW-1	dhps-Glu108Lys	637	554	1191	Giti	11011D	27	221203	Rwanda	North	Gicumbi	-1.7889	30.2123
10145	90909G-ArtR22RW-1	dhps-Glu108Lys	137	0	137	Tanda	90909G	46	220910	Rwanda	North	Gicumbi	-1.79983	30.2621
10146	70707H-ArtR22RW-1	dhps-Glu108Lys	813	0	813	Solace	70707H	19	221219	Rwanda	Kigali	Gasabo	-1.90941	30.2151
10147	14014C-ArtR22RW-1	dhps-Glu108Lys	0	0	0	Jenda	14014C	29	221231	Rwanda	South	Nyamagabe	-2.33	29.5226
10148	40404A-ArtR22RW-1	dhps-Glu108Lys	134	0	134	Busanza	40404A	40	220603	Rwanda	Kigali	Kicukiro	-1.98012	30.1496
10149	80808D-ArtR22RW-1	dhps-Glu108Lys	160	0	160	Nyacyonga	80808D	17	220826	Rwanda	Kigali	Gasabo	-1.86805	30.0842
10150	17017E-ArtR22RW-1	dhps-Glu108Lys	2022	0	2022	Mushubati	17017E	35	221231	Rwanda	West	Rutsiro	-2.01275	29.3999
10151	40404C-ArtR22RW-1	dhps-Glu108Lys	109	0	109	Busanza	40404C	40	220826	Rwanda	Kigali	Kicukiro	-1.98012	30.1496
10152	70707D-ArtR22RW-1	dhps-Glu108Lys	537	0	537	Solace	70707D	10	220826	Rwanda	Kigali	Gasabo	-1.90941	30.2151
10153	40404G-ArtR22RW-1	dhps-Glu108Lys	150	0	150	Busanza	40404G	19	221203	Rwanda	Kigali	Kicukiro	-1.98012	30.1496
10154	40404D-ArtR22RW-1	dhps-Glu108Lys	36	0	36	Busanza	40404D	40	220910	Rwanda	Kigali	Kicukiro	-1.98012	30.1496
10155	60606D-ArtR22RW-1	dhps-Glu108Lys	708	0	708	Masaka	60606D	24	220826	Rwanda	Kigali	Kicukiro	-2.00395	30.2285
10156	11011E-ArtR22RW-1	dhps-Glu108Lys	5	4	9	Giti	11011E	29	221231	Rwanda	North	Gicumbi	-1.7889	30.2123
10157	90909B-ArtR22RW-1	dhps-Glu108Lys	488	5	493	Tanda	90909B	88	220603	Rwanda	North	Gicumbi	-1.79983	30.2621
10158	14014A-ArtR22RW-1	dhps-Glu108Lys	47	0	47	Jenda	14014A	39	221022	Rwanda	South	Nyamagabe	-2.33	29.5226
10159	60606E-ArtR22RW-1	dhps-Glu108Lys	888	0	888	Masaka	60606E	17	220910	Rwanda	Kigali	Kicukiro	-2.00395	30.2285
10160	13013D-ArtR22RW-1	dhps-Glu108Lys	436	0	436	Nyamagabe	13013D	18	221119	Rwanda	South	Nyamagabe	-2.48302	29.584
10161	121012A-ArtR22RW-1	dhps-Glu108Lys	67	0	67	Ngoma	121012A	13	221022	Rwanda	South	Nyaruguru	-2.74342	29.697
10162	10101C-ArtR22RW-1	dhps-Glu108Lys	108	0	108	Mareba	10101C	10	220924	Rwanda	East	Bugesera	-2.24782	30.0702
10163	10101D-ArtR22RW-1	dhps-Glu108Lys	5	0	5	Mareba	10101D	6	221009	Rwanda	East	Bugesera	-2.24782	30.0702
10164	11011A-ArtR22RW-1	dhps-Glu108Lys	2	0	2	Giti	11011A	9	220924	Rwanda	North	Gicumbi	-1.7889	30.2123
10165	11011C-ArtR22RW-1	dhps-Glu108Lys	189	0	189	Giti	11011C	24	221119	Rwanda	North	Gicumbi	-1.7889	30.2123
10166	17017B-ArtR22RW-1	dhps-Glu108Lys	5	0	5	Mushubati	17017B	48	221105	Rwanda	West	Rutsiro	-2.01275	29.3999
10167	17017C-ArtR22RW-1	dhps-Glu108Lys	44	0	44	Mushubati	17017C	13	221203	Rwanda	West	Rutsiro	-2.01275	29.3999
10168	20202A-ArtR22RW-1	dhps-Glu108Lys	314	0	314	Ntarama	20202A	16	220603	Rwanda	East	Bugesera	-2.10874	30.0655
10169	30303H-ArtR22RW-1	dhps-Glu108Lys	544	0	544	Nyamata	30303H	18	221219	Rwanda	East	Bugesera	-2.14697	30.0912
10170	18018A-ArtR22RW-1	dhps-Glu108Lys	943	0	943	Byahi	18018A	26	*2022	Rwanda	West	Rubavu	-1.66303	29.2796
10171	121012D-ArtR22RW-1	dhps-Glu108Lys	4	0	4	Ngoma	121012D	15	221231	Rwanda	South	Nyaruguru	-2.74342	29.697
10172	30303F-ArtR22RW-1	dhps-Glu108Lys	57	0	57	Nyamata	30303F	9	221009	Rwanda	East	Bugesera	-2.14697	30.0912
10173	90909C-ArtR22RW-1	dhps-Glu108Lys	536	0	536	Tanda	90909C	83	220618	Rwanda	North	Gicumbi	-1.79983	30.2621
10174	50505B-ArtR22RW-1	dhps-Glu108Lys	31	0	31	Gahanga	50505B	10	220603	Rwanda	Kigali	Kicukiro	-2.0276	30.1043
10175	19019A-ArtR22RW-1	dhps-Glu108Lys	8	0	8	Nkanka	19019A	18	*2022	Rwanda	West	Rusizi	-2.42684	28.929
10176	20202B-ArtR22RW-1	dhps-Glu108Lys	505	0	505	Ntarama	20202B	21	220618	Rwanda	East	Bugesera	-2.10874	30.0655
10177	70707B-ArtR22RW-1	dhps-Glu108Lys	58	0	58	Solace	70707B	54	220618	Rwanda	Kigali	Gasabo	-1.90941	30.2151
10178	40404F-ArtR22RW-1	dhps-Glu108Lys	885	0	885	Busanza	40404F	22	221105	Rwanda	Kigali	Kicukiro	-1.98012	30.1496
10179	30303C-ArtR22RW-1	dhps-Glu108Lys	722	0	722	Nyamata	30303C	17	220730	Rwanda	East	Bugesera	-2.14697	30.0912
10180	30303E-ArtR22RW-1	dhps-Glu108Lys	15	0	15	Nyamata	30303E	9	220910	Rwanda	East	Bugesera	-2.14697	30.0912
10181	20202C-ArtR22RW-1	dhps-Glu108Lys	31	0	31	Ntarama	20202C	13	220716	Rwanda	East	Bugesera	-2.10874	30.0655
10182	20202D-ArtR22RW-1	dhps-Glu108Lys	175	0	175	Ntarama	20202D	7	220826	Rwanda	East	Bugesera	-2.10874	30.0655
10183	2020A-ArtR22RW-1	dhps-Glu108Lys	38	0	38	Bugaragara	2020A	18	221009	Rwanda	East	Nyagatare	-1.29073	30.4123
10184	2020B-ArtR22RW-1	dhps-Glu108Lys	40	0	40	Bugaragara	2020B	16	221105	Rwanda	East	Nyagatare	-1.29073	30.4123
10185	40404E-ArtR22RW-1	dhps-Glu108Lys	395	0	395	Busanza	40404E	24	221009	Rwanda	Kigali	Kicukiro	-1.98012	30.1496
10186	30303B-ArtR22RW-1	dhps-Glu108Lys	198	0	198	Nyamata	30303B	9	220618	Rwanda	East	Bugesera	-2.14697	30.0912
10187	121012B-ArtR22RW-1	dhps-Glu108Lys	18	0	18	Ngoma	121012B	14	221105	Rwanda	South	Nyaruguru	-2.74342	29.697
10188	20202E-ArtR22RW-1	dhps-Glu108Lys	37	0	37	Ntarama	20202E	11	220910	Rwanda	East	Bugesera	-2.10874	30.0655
10189	30303D-ArtR22RW-1	dhps-Glu108Lys	32	0	32	Nyamata	30303D	9	220812	Rwanda	East	Bugesera	-2.14697	30.0912
10190	10101B-ArtR22RW-1	dhps-Glu108Lys	132	0	132	Mareba	10101B	5	220826	Rwanda	East	Bugesera	-2.24782	30.0702
10191	30303G-ArtR22RW-1	dhps-Glu108Lys	221	0	221	Nyamata	30303G	10	221105	Rwanda	East	Bugesera	-2.14697	30.0912
10192	40404B-ArtR22RW-1	dhps-Glu108Lys	406	0	406	Busanza	40404B	32	220716	Rwanda	Kigali	Kicukiro	-1.98012	30.1496
10193	90909O-ArtR22RW-1	dhps-Ile431Val	951	0	951	Tanda	90909O	36	221219	Rwanda	North	Gicumbi	-1.79983	30.2621
10194	90909K-ArtR22RW-1	dhps-Ile431Val	2034	0	2034	Tanda	90909K	15	221022	Rwanda	North	Gicumbi	-1.79983	30.2621
10195	80808H-ArtR22RW-1	dhps-Ile431Val	134	0	134	Nyacyonga	80808H	18	221219	Rwanda	Kigali	Gasabo	-1.86805	30.0842
10196	90909I-ArtR22RW-1	dhps-Ile431Val	2429	0	2429	Tanda	90909I	36	220924	Rwanda	North	Gicumbi	-1.79983	30.2621
10197	90909H-ArtR22RW-1	dhps-Ile431Val	6969	0	6969	Tanda	90909H	52	220910	Rwanda	North	Gicumbi	-1.79983	30.2621
10198	90909E-ArtR22RW-1	dhps-Ile431Val	69	0	69	Tanda	90909E	88	220716	Rwanda	North	Gicumbi	-1.79983	30.2621
10199	80808G-ArtR22RW-1	dhps-Ile431Val	185	0	185	Nyacyonga	80808G	22	221119	Rwanda	Kigali	Gasabo	-1.86805	30.0842
10200	80808E-ArtR22RW-1	dhps-Ile431Val	1866	0	1866	Nyacyonga	80808E	28	220924	Rwanda	Kigali	Gasabo	-1.86805	30.0842
10201	90909M-ArtR22RW-1	dhps-Ile431Val	999	0	999	Tanda	90909M	64	221119	Rwanda	North	Gicumbi	-1.79983	30.2621
10202	80808C-ArtR22RW-1	dhps-Ile431Val	2596	0	2596	Nyacyonga	80808C	27	220730	Rwanda	Kigali	Gasabo	-1.86805	30.0842
10203	80808A-ArtR22RW-1	dhps-Ile431Val	109	0	109	Nyacyonga	80808A	56	220520	Rwanda	Kigali	Gasabo	-1.86805	30.0842
10204	80808F-ArtR22RW-1	dhps-Ile431Val	1112	0	1112	Nyacyonga	80808F	34	221022	Rwanda	Kigali	Gasabo	-1.86805	30.0842
10205	90909F-ArtR22RW-1	dhps-Ile431Val	1225	0	1225	Tanda	90909F	42	220826	Rwanda	North	Gicumbi	-1.79983	30.2621
10206	70707G-ArtR22RW-1	dhps-Ile431Val	1008	0	1008	Solace	70707G	16	221119	Rwanda	Kigali	Gasabo	-1.90941	30.2151
10207	70707F-ArtR22RW-1	dhps-Ile431Val	3243	0	3243	Solace	70707F	28	221105	Rwanda	Kigali	Gasabo	-1.90941	30.2151
10208	70707E-ArtR22RW-1	dhps-Ile431Val	1642	0	1642	Solace	70707E	17	220910	Rwanda	Kigali	Gasabo	-1.90941	30.2151
10209	90909D-ArtR22RW-1	dhps-Ile431Val	143	0	143	Tanda	90909D	71	220702	Rwanda	North	Gicumbi	-1.79983	30.2621
10210	70707C-ArtR22RW-1	dhps-Ile431Val	1941	0	1941	Solace	70707C	29	220730	Rwanda	Kigali	Gasabo	-1.90941	30.2151
10211	70707A-ArtR22RW-1	dhps-Ile431Val	685	0	685	Solace	70707A	56	220520	Rwanda	Kigali	Gasabo	-1.90941	30.2151
10212	60606H-ArtR22RW-1	dhps-Ile431Val	145	0	145	Masaka	60606H	18	221219	Rwanda	Kigali	Kicukiro	-2.00395	30.2285
10213	90909A-ArtR22RW-1	dhps-Ile431Val	677	0	677	Tanda	90909A	66	220520	Rwanda	North	Gicumbi	-1.79983	30.2621
10214	60606G-ArtR22RW-1	dhps-Ile431Val	980	0	980	Masaka	60606G	21	221203	Rwanda	Kigali	Kicukiro	-2.00395	30.2285
10215	60606F-ArtR22RW-1	dhps-Ile431Val	2807	0	2807	Masaka	60606F	17	221105	Rwanda	Kigali	Kicukiro	-2.00395	30.2285
10216	60606C-ArtR22RW-1	dhps-Ile431Val	4536	0	4536	Masaka	60606C	16	220702	Rwanda	Kigali	Kicukiro	-2.00395	30.2285
10217	60606B-ArtR22RW-1	dhps-Ile431Val	0	0	0	Masaka	60606B	16	220618	Rwanda	Kigali	Kicukiro	-2.00395	30.2285
10218	60606A-ArtR22RW-1	dhps-Ile431Val	742	0	742	Masaka	60606A	16	220520	Rwanda	Kigali	Kicukiro	-2.00395	30.2285
10219	50505E-ArtR22RW-1	dhps-Ile431Val	152	0	152	Gahanga	50505E	7	221009	Rwanda	Kigali	Kicukiro	-2.0276	30.1043
10220	50505D-ArtR22RW-1	dhps-Ile431Val	223	0	223	Gahanga	50505D	8	220730	Rwanda	Kigali	Kicukiro	-2.0276	30.1043
10221	50505C-ArtR22RW-1	dhps-Ile431Val	56	0	56	Gahanga	50505C	11	220702	Rwanda	Kigali	Kicukiro	-2.0276	30.1043
10222	50505A-ArtR22RW-1	dhps-Ile431Val	257	0	257	Gahanga	50505A	14	220520	Rwanda	Kigali	Kicukiro	-2.0276	30.1043
10223	90909J-ArtR22RW-1	dhps-Ile431Val	472	0	472	Tanda	90909J	73	221009	Rwanda	North	Gicumbi	-1.79983	30.2621
10224	40404H-ArtR22RW-1	dhps-Ile431Val	1392	0	1392	Busanza	40404H	21	221231	Rwanda	Kigali	Kicukiro	-1.98012	30.1496
10225	15015D-ArtR22RW-1	dhps-Ile431Val	176	0	176	Gishubi	15015D	8	221119	Rwanda	South	Gisagara	-2.58586	29.8732
10226	90909L-ArtR22RW-1	dhps-Ile431Val	585	0	585	Tanda	90909L	40	221105	Rwanda	North	Gicumbi	-1.79983	30.2621
10227	10101A-ArtR22RW-1	dhps-Ile431Val	4897	0	4897	Mareba	10101A	9	220702	Rwanda	East	Bugesera	-2.24782	30.0702
10228	80808B-ArtR22RW-1	dhps-Ile431Val	25	0	25	Nyacyonga	80808B	32	220618	Rwanda	Kigali	Gasabo	-1.86805	30.0842
10229	11011B-ArtR22RW-1	dhps-Ile431Val	2002	0	2002	Giti	11011B	28	221022	Rwanda	North	Gicumbi	-1.7889	30.2123
10230	15015A-ArtR22RW-1	dhps-Ile431Val	161	0	161	Gishubi	15015A	10	220924	Rwanda	South	Gisagara	-2.58586	29.8732
10231	90909N-ArtR22RW-1	dhps-Ile431Val	613	0	613	Tanda	90909N	36	221203	Rwanda	North	Gicumbi	-1.79983	30.2621
10232	13013E-ArtR22RW-1	dhps-Ile431Val	235	0	235	Nyamagabe	13013E	19	221203	Rwanda	South	Nyamagabe	-2.48302	29.584
10233	30303A-ArtR22RW-1	dhps-Ile431Val	855	0	855	Nyamata	30303A	27	220603	Rwanda	East	Bugesera	-2.14697	30.0912
10234	13013C-ArtR22RW-1	dhps-Ile431Val	614	0	614	Nyamagabe	13013C	23	221105	Rwanda	South	Nyamagabe	-2.48302	29.584
10235	15015B-ArtR22RW-1	dhps-Ile431Val	25015	0	25015	Gishubi	15015B	10	221009	Rwanda	South	Gisagara	-2.58586	29.8732
10236	2020C-ArtR22RW-1	dhps-Ile431Val	1108	0	1108	Bugaragara	2020C	16	221231	Rwanda	East	Nyagatare	-1.29073	30.4123
10237	13013B-ArtR22RW-1	dhps-Ile431Val	3851	0	3851	Nyamagabe	13013B	17	221022	Rwanda	South	Nyamagabe	-2.48302	29.584
10238	17017D-ArtR22RW-1	dhps-Ile431Val	88	0	88	Mushubati	17017D	40	221219	Rwanda	West	Rutsiro	-2.01275	29.3999
10239	13013A-ArtR22RW-1	dhps-Ile431Val	172	0	172	Nyamagabe	13013A	12	221009	Rwanda	South	Nyamagabe	-2.48302	29.584
10240	15015E-ArtR22RW-1	dhps-Ile431Val	375	0	375	Gishubi	15015E	9	221203	Rwanda	South	Gisagara	-2.58586	29.8732
10241	15015C-ArtR22RW-1	dhps-Ile431Val	11261	0	11261	Gishubi	15015C	29	221022	Rwanda	South	Gisagara	-2.58586	29.8732
10242	101010A-ArtR22RW-1	dhps-Ile431Val	913	0	913	Rukara	101010A	22	*2022	Rwanda	East	Kayonza	-1.79697	30.503
10243	13013F-ArtR22RW-1	dhps-Ile431Val	480	0	480	Nyamagabe	13013F	28	221219	Rwanda	South	Nyamagabe	-2.48302	29.584
10244	14014B-ArtR22RW-1	dhps-Ile431Val	0	0	0	Jenda	14014B	45	221119	Rwanda	South	Nyamagabe	-2.33	29.5226
10245	121012C-ArtR22RW-1	dhps-Ile431Val	267	0	267	Ngoma	121012C	9	221119	Rwanda	South	Nyaruguru	-2.74342	29.697
10246	17017A-ArtR22RW-1	dhps-Ile431Val	6	0	6	Mushubati	17017A	40	221022	Rwanda	West	Rutsiro	-2.01275	29.3999
10247	16016A-ArtR22RW-1	dhps-Ile431Val	15	0	15	Kibingo	16016A	15	*2022	Rwanda	West	Nyamasheke	-2.19952	29.2612
10248	11011D-ArtR22RW-1	dhps-Ile431Val	3194	0	3194	Giti	11011D	27	221203	Rwanda	North	Gicumbi	-1.7889	30.2123
10249	90909G-ArtR22RW-1	dhps-Ile431Val	334	0	334	Tanda	90909G	46	220910	Rwanda	North	Gicumbi	-1.79983	30.2621
10250	70707H-ArtR22RW-1	dhps-Ile431Val	1924	0	1924	Solace	70707H	19	221219	Rwanda	Kigali	Gasabo	-1.90941	30.2151
10251	14014C-ArtR22RW-1	dhps-Ile431Val	2	0	2	Jenda	14014C	29	221231	Rwanda	South	Nyamagabe	-2.33	29.5226
10252	40404A-ArtR22RW-1	dhps-Ile431Val	340	0	340	Busanza	40404A	40	220603	Rwanda	Kigali	Kicukiro	-1.98012	30.1496
10253	80808D-ArtR22RW-1	dhps-Ile431Val	502	0	502	Nyacyonga	80808D	17	220826	Rwanda	Kigali	Gasabo	-1.86805	30.0842
10254	17017E-ArtR22RW-1	dhps-Ile431Val	4589	0	4589	Mushubati	17017E	35	221231	Rwanda	West	Rutsiro	-2.01275	29.3999
10255	40404C-ArtR22RW-1	dhps-Ile431Val	386	0	386	Busanza	40404C	40	220826	Rwanda	Kigali	Kicukiro	-1.98012	30.1496
10256	70707D-ArtR22RW-1	dhps-Ile431Val	1289	0	1289	Solace	70707D	10	220826	Rwanda	Kigali	Gasabo	-1.90941	30.2151
10257	40404G-ArtR22RW-1	dhps-Ile431Val	262	0	262	Busanza	40404G	19	221203	Rwanda	Kigali	Kicukiro	-1.98012	30.1496
10258	40404D-ArtR22RW-1	dhps-Ile431Val	99	0	99	Busanza	40404D	40	220910	Rwanda	Kigali	Kicukiro	-1.98012	30.1496
10259	60606D-ArtR22RW-1	dhps-Ile431Val	1960	0	1960	Masaka	60606D	24	220826	Rwanda	Kigali	Kicukiro	-2.00395	30.2285
10260	11011E-ArtR22RW-1	dhps-Ile431Val	70	0	70	Giti	11011E	29	221231	Rwanda	North	Gicumbi	-1.7889	30.2123
10261	90909B-ArtR22RW-1	dhps-Ile431Val	1243	0	1243	Tanda	90909B	88	220603	Rwanda	North	Gicumbi	-1.79983	30.2621
10262	14014A-ArtR22RW-1	dhps-Ile431Val	164	0	164	Jenda	14014A	39	221022	Rwanda	South	Nyamagabe	-2.33	29.5226
10263	60606E-ArtR22RW-1	dhps-Ile431Val	2065	0	2065	Masaka	60606E	17	220910	Rwanda	Kigali	Kicukiro	-2.00395	30.2285
10264	13013D-ArtR22RW-1	dhps-Ile431Val	985	0	985	Nyamagabe	13013D	18	221119	Rwanda	South	Nyamagabe	-2.48302	29.584
10265	121012A-ArtR22RW-1	dhps-Ile431Val	258	0	258	Ngoma	121012A	13	221022	Rwanda	South	Nyaruguru	-2.74342	29.697
10266	10101C-ArtR22RW-1	dhps-Ile431Val	298	0	298	Mareba	10101C	10	220924	Rwanda	East	Bugesera	-2.24782	30.0702
10267	10101D-ArtR22RW-1	dhps-Ile431Val	17	0	17	Mareba	10101D	6	221009	Rwanda	East	Bugesera	-2.24782	30.0702
10268	11011A-ArtR22RW-1	dhps-Ile431Val	8	0	8	Giti	11011A	9	220924	Rwanda	North	Gicumbi	-1.7889	30.2123
10269	11011C-ArtR22RW-1	dhps-Ile431Val	494	0	494	Giti	11011C	24	221119	Rwanda	North	Gicumbi	-1.7889	30.2123
10270	17017B-ArtR22RW-1	dhps-Ile431Val	10	0	10	Mushubati	17017B	48	221105	Rwanda	West	Rutsiro	-2.01275	29.3999
10271	17017C-ArtR22RW-1	dhps-Ile431Val	134	0	134	Mushubati	17017C	13	221203	Rwanda	West	Rutsiro	-2.01275	29.3999
10272	20202A-ArtR22RW-1	dhps-Ile431Val	1309	0	1309	Ntarama	20202A	16	220603	Rwanda	East	Bugesera	-2.10874	30.0655
10273	30303H-ArtR22RW-1	dhps-Ile431Val	1099	0	1099	Nyamata	30303H	18	221219	Rwanda	East	Bugesera	-2.14697	30.0912
10274	18018A-ArtR22RW-1	dhps-Ile431Val	2381	0	2381	Byahi	18018A	26	*2022	Rwanda	West	Rubavu	-1.66303	29.2796
10275	121012D-ArtR22RW-1	dhps-Ile431Val	15	0	15	Ngoma	121012D	15	221231	Rwanda	South	Nyaruguru	-2.74342	29.697
10276	30303F-ArtR22RW-1	dhps-Ile431Val	199	0	199	Nyamata	30303F	9	221009	Rwanda	East	Bugesera	-2.14697	30.0912
10277	90909C-ArtR22RW-1	dhps-Ile431Val	1093	0	1093	Tanda	90909C	83	220618	Rwanda	North	Gicumbi	-1.79983	30.2621
10278	50505B-ArtR22RW-1	dhps-Ile431Val	84	0	84	Gahanga	50505B	10	220603	Rwanda	Kigali	Kicukiro	-2.0276	30.1043
10279	19019A-ArtR22RW-1	dhps-Ile431Val	43	0	43	Nkanka	19019A	18	*2022	Rwanda	West	Rusizi	-2.42684	28.929
10280	20202B-ArtR22RW-1	dhps-Ile431Val	1424	0	1424	Ntarama	20202B	21	220618	Rwanda	East	Bugesera	-2.10874	30.0655
10281	70707B-ArtR22RW-1	dhps-Ile431Val	150	0	150	Solace	70707B	54	220618	Rwanda	Kigali	Gasabo	-1.90941	30.2151
10282	40404F-ArtR22RW-1	dhps-Ile431Val	1865	0	1865	Busanza	40404F	22	221105	Rwanda	Kigali	Kicukiro	-1.98012	30.1496
10283	30303C-ArtR22RW-1	dhps-Ile431Val	1467	0	1467	Nyamata	30303C	17	220730	Rwanda	East	Bugesera	-2.14697	30.0912
10284	30303E-ArtR22RW-1	dhps-Ile431Val	38	0	38	Nyamata	30303E	9	220910	Rwanda	East	Bugesera	-2.14697	30.0912
10285	20202C-ArtR22RW-1	dhps-Ile431Val	112	0	112	Ntarama	20202C	13	220716	Rwanda	East	Bugesera	-2.10874	30.0655
10286	20202D-ArtR22RW-1	dhps-Ile431Val	430	0	430	Ntarama	20202D	7	220826	Rwanda	East	Bugesera	-2.10874	30.0655
10287	2020A-ArtR22RW-1	dhps-Ile431Val	88	0	88	Bugaragara	2020A	18	221009	Rwanda	East	Nyagatare	-1.29073	30.4123
10288	2020B-ArtR22RW-1	dhps-Ile431Val	114	0	114	Bugaragara	2020B	16	221105	Rwanda	East	Nyagatare	-1.29073	30.4123
10289	40404E-ArtR22RW-1	dhps-Ile431Val	1064	0	1064	Busanza	40404E	24	221009	Rwanda	Kigali	Kicukiro	-1.98012	30.1496
10290	30303B-ArtR22RW-1	dhps-Ile431Val	432	0	432	Nyamata	30303B	9	220618	Rwanda	East	Bugesera	-2.14697	30.0912
10291	121012B-ArtR22RW-1	dhps-Ile431Val	66	0	66	Ngoma	121012B	14	221105	Rwanda	South	Nyaruguru	-2.74342	29.697
10292	20202E-ArtR22RW-1	dhps-Ile431Val	114	0	114	Ntarama	20202E	11	220910	Rwanda	East	Bugesera	-2.10874	30.0655
10293	30303D-ArtR22RW-1	dhps-Ile431Val	76	0	76	Nyamata	30303D	9	220812	Rwanda	East	Bugesera	-2.14697	30.0912
10294	10101B-ArtR22RW-1	dhps-Ile431Val	267	0	267	Mareba	10101B	5	220826	Rwanda	East	Bugesera	-2.24782	30.0702
10295	30303G-ArtR22RW-1	dhps-Ile431Val	613	0	613	Nyamata	30303G	10	221105	Rwanda	East	Bugesera	-2.14697	30.0912
10296	40404B-ArtR22RW-1	dhps-Ile431Val	1120	0	1120	Busanza	40404B	32	220716	Rwanda	Kigali	Kicukiro	-1.98012	30.1496
10297	90909O-ArtR22RW-1	dhps-Lys540Glu	0	555	555	Tanda	90909O	36	221219	Rwanda	North	Gicumbi	-1.79983	30.2621
10298	90909K-ArtR22RW-1	dhps-Lys540Glu	0	1381	1381	Tanda	90909K	15	221022	Rwanda	North	Gicumbi	-1.79983	30.2621
10299	80808H-ArtR22RW-1	dhps-Lys540Glu	0	147	147	Nyacyonga	80808H	18	221219	Rwanda	Kigali	Gasabo	-1.86805	30.0842
10300	90909I-ArtR22RW-1	dhps-Lys540Glu	24	1642	1666	Tanda	90909I	36	220924	Rwanda	North	Gicumbi	-1.79983	30.2621
10301	90909H-ArtR22RW-1	dhps-Lys540Glu	14	4885	4899	Tanda	90909H	52	220910	Rwanda	North	Gicumbi	-1.79983	30.2621
10302	90909E-ArtR22RW-1	dhps-Lys540Glu	0	14	14	Tanda	90909E	88	220716	Rwanda	North	Gicumbi	-1.79983	30.2621
10303	80808G-ArtR22RW-1	dhps-Lys540Glu	0	161	161	Nyacyonga	80808G	22	221119	Rwanda	Kigali	Gasabo	-1.86805	30.0842
10304	80808E-ArtR22RW-1	dhps-Lys540Glu	0	1227	1227	Nyacyonga	80808E	28	220924	Rwanda	Kigali	Gasabo	-1.86805	30.0842
10305	90909M-ArtR22RW-1	dhps-Lys540Glu	0	487	487	Tanda	90909M	64	221119	Rwanda	North	Gicumbi	-1.79983	30.2621
10306	80808C-ArtR22RW-1	dhps-Lys540Glu	0	1859	1859	Nyacyonga	80808C	27	220730	Rwanda	Kigali	Gasabo	-1.86805	30.0842
10307	80808A-ArtR22RW-1	dhps-Lys540Glu	0	98	98	Nyacyonga	80808A	56	220520	Rwanda	Kigali	Gasabo	-1.86805	30.0842
10308	80808F-ArtR22RW-1	dhps-Lys540Glu	4	865	869	Nyacyonga	80808F	34	221022	Rwanda	Kigali	Gasabo	-1.86805	30.0842
10309	90909F-ArtR22RW-1	dhps-Lys540Glu	17	847	864	Tanda	90909F	42	220826	Rwanda	North	Gicumbi	-1.79983	30.2621
10310	70707G-ArtR22RW-1	dhps-Lys540Glu	10	625	635	Solace	70707G	16	221119	Rwanda	Kigali	Gasabo	-1.90941	30.2151
10311	70707F-ArtR22RW-1	dhps-Lys540Glu	0	2625	2625	Solace	70707F	28	221105	Rwanda	Kigali	Gasabo	-1.90941	30.2151
10312	70707E-ArtR22RW-1	dhps-Lys540Glu	0	1258	1258	Solace	70707E	17	220910	Rwanda	Kigali	Gasabo	-1.90941	30.2151
10313	90909D-ArtR22RW-1	dhps-Lys540Glu	20	97	117	Tanda	90909D	71	220702	Rwanda	North	Gicumbi	-1.79983	30.2621
10314	70707C-ArtR22RW-1	dhps-Lys540Glu	0	1451	1451	Solace	70707C	29	220730	Rwanda	Kigali	Gasabo	-1.90941	30.2151
10315	70707A-ArtR22RW-1	dhps-Lys540Glu	3	460	463	Solace	70707A	56	220520	Rwanda	Kigali	Gasabo	-1.90941	30.2151
10316	60606H-ArtR22RW-1	dhps-Lys540Glu	7	98	105	Masaka	60606H	18	221219	Rwanda	Kigali	Kicukiro	-2.00395	30.2285
10317	90909A-ArtR22RW-1	dhps-Lys540Glu	0	476	476	Tanda	90909A	66	220520	Rwanda	North	Gicumbi	-1.79983	30.2621
10318	60606G-ArtR22RW-1	dhps-Lys540Glu	0	735	735	Masaka	60606G	21	221203	Rwanda	Kigali	Kicukiro	-2.00395	30.2285
10319	60606F-ArtR22RW-1	dhps-Lys540Glu	0	2338	2338	Masaka	60606F	17	221105	Rwanda	Kigali	Kicukiro	-2.00395	30.2285
10320	60606C-ArtR22RW-1	dhps-Lys540Glu	0	2694	2694	Masaka	60606C	16	220702	Rwanda	Kigali	Kicukiro	-2.00395	30.2285
10321	60606B-ArtR22RW-1	dhps-Lys540Glu	0	0	0	Masaka	60606B	16	220618	Rwanda	Kigali	Kicukiro	-2.00395	30.2285
10322	60606A-ArtR22RW-1	dhps-Lys540Glu	0	421	421	Masaka	60606A	16	220520	Rwanda	Kigali	Kicukiro	-2.00395	30.2285
10323	50505E-ArtR22RW-1	dhps-Lys540Glu	0	85	85	Gahanga	50505E	7	221009	Rwanda	Kigali	Kicukiro	-2.0276	30.1043
10324	50505D-ArtR22RW-1	dhps-Lys540Glu	11	135	146	Gahanga	50505D	8	220730	Rwanda	Kigali	Kicukiro	-2.0276	30.1043
10325	50505C-ArtR22RW-1	dhps-Lys540Glu	0	52	52	Gahanga	50505C	11	220702	Rwanda	Kigali	Kicukiro	-2.0276	30.1043
10326	50505A-ArtR22RW-1	dhps-Lys540Glu	0	173	173	Gahanga	50505A	14	220520	Rwanda	Kigali	Kicukiro	-2.0276	30.1043
10327	90909J-ArtR22RW-1	dhps-Lys540Glu	0	336	336	Tanda	90909J	73	221009	Rwanda	North	Gicumbi	-1.79983	30.2621
10328	40404H-ArtR22RW-1	dhps-Lys540Glu	0	978	978	Busanza	40404H	21	221231	Rwanda	Kigali	Kicukiro	-1.98012	30.1496
10329	15015D-ArtR22RW-1	dhps-Lys540Glu	4	129	133	Gishubi	15015D	8	221119	Rwanda	South	Gisagara	-2.58586	29.8732
10330	90909L-ArtR22RW-1	dhps-Lys540Glu	0	419	419	Tanda	90909L	40	221105	Rwanda	North	Gicumbi	-1.79983	30.2621
10331	10101A-ArtR22RW-1	dhps-Lys540Glu	41	3724	3765	Mareba	10101A	9	220702	Rwanda	East	Bugesera	-2.24782	30.0702
10332	80808B-ArtR22RW-1	dhps-Lys540Glu	0	12	12	Nyacyonga	80808B	32	220618	Rwanda	Kigali	Gasabo	-1.86805	30.0842
10333	11011B-ArtR22RW-1	dhps-Lys540Glu	33	1464	1497	Giti	11011B	28	221022	Rwanda	North	Gicumbi	-1.7889	30.2123
10334	15015A-ArtR22RW-1	dhps-Lys540Glu	0	75	75	Gishubi	15015A	10	220924	Rwanda	South	Gisagara	-2.58586	29.8732
10335	90909N-ArtR22RW-1	dhps-Lys540Glu	3	352	355	Tanda	90909N	36	221203	Rwanda	North	Gicumbi	-1.79983	30.2621
10336	13013E-ArtR22RW-1	dhps-Lys540Glu	0	132	132	Nyamagabe	13013E	19	221203	Rwanda	South	Nyamagabe	-2.48302	29.584
10337	30303A-ArtR22RW-1	dhps-Lys540Glu	151	604	755	Nyamata	30303A	27	220603	Rwanda	East	Bugesera	-2.14697	30.0912
10338	13013C-ArtR22RW-1	dhps-Lys540Glu	9	417	426	Nyamagabe	13013C	23	221105	Rwanda	South	Nyamagabe	-2.48302	29.584
10339	15015B-ArtR22RW-1	dhps-Lys540Glu	1025	16746	17771	Gishubi	15015B	10	221009	Rwanda	South	Gisagara	-2.58586	29.8732
10340	2020C-ArtR22RW-1	dhps-Lys540Glu	0	922	922	Bugaragara	2020C	16	221231	Rwanda	East	Nyagatare	-1.29073	30.4123
10341	13013B-ArtR22RW-1	dhps-Lys540Glu	0	2431	2431	Nyamagabe	13013B	17	221022	Rwanda	South	Nyamagabe	-2.48302	29.584
10342	17017D-ArtR22RW-1	dhps-Lys540Glu	0	28	28	Mushubati	17017D	40	221219	Rwanda	West	Rutsiro	-2.01275	29.3999
10343	13013A-ArtR22RW-1	dhps-Lys540Glu	0	112	112	Nyamagabe	13013A	12	221009	Rwanda	South	Nyamagabe	-2.48302	29.584
10344	15015E-ArtR22RW-1	dhps-Lys540Glu	0	277	277	Gishubi	15015E	9	221203	Rwanda	South	Gisagara	-2.58586	29.8732
10345	15015C-ArtR22RW-1	dhps-Lys540Glu	379	6788	7167	Gishubi	15015C	29	221022	Rwanda	South	Gisagara	-2.58586	29.8732
10346	101010A-ArtR22RW-1	dhps-Lys540Glu	13	550	563	Rukara	101010A	22	*2022	Rwanda	East	Kayonza	-1.79697	30.503
10347	13013F-ArtR22RW-1	dhps-Lys540Glu	0	356	356	Nyamagabe	13013F	28	221219	Rwanda	South	Nyamagabe	-2.48302	29.584
10348	14014B-ArtR22RW-1	dhps-Lys540Glu	0	0	0	Jenda	14014B	45	221119	Rwanda	South	Nyamagabe	-2.33	29.5226
10349	121012C-ArtR22RW-1	dhps-Lys540Glu	2	196	198	Ngoma	121012C	9	221119	Rwanda	South	Nyaruguru	-2.74342	29.697
10350	17017A-ArtR22RW-1	dhps-Lys540Glu	0	1	1	Mushubati	17017A	40	221022	Rwanda	West	Rutsiro	-2.01275	29.3999
10351	16016A-ArtR22RW-1	dhps-Lys540Glu	0	10	10	Kibingo	16016A	15	*2022	Rwanda	West	Nyamasheke	-2.19952	29.2612
10352	11011D-ArtR22RW-1	dhps-Lys540Glu	851	999	1850	Giti	11011D	27	221203	Rwanda	North	Gicumbi	-1.7889	30.2123
10353	90909G-ArtR22RW-1	dhps-Lys540Glu	0	178	178	Tanda	90909G	46	220910	Rwanda	North	Gicumbi	-1.79983	30.2621
10354	70707H-ArtR22RW-1	dhps-Lys540Glu	134	1164	1298	Solace	70707H	19	221219	Rwanda	Kigali	Gasabo	-1.90941	30.2151
10355	14014C-ArtR22RW-1	dhps-Lys540Glu	0	0	0	Jenda	14014C	29	221231	Rwanda	South	Nyamagabe	-2.33	29.5226
10356	40404A-ArtR22RW-1	dhps-Lys540Glu	5	212	217	Busanza	40404A	40	220603	Rwanda	Kigali	Kicukiro	-1.98012	30.1496
10357	80808D-ArtR22RW-1	dhps-Lys540Glu	0	305	305	Nyacyonga	80808D	17	220826	Rwanda	Kigali	Gasabo	-1.86805	30.0842
10358	17017E-ArtR22RW-1	dhps-Lys540Glu	0	2983	2983	Mushubati	17017E	35	221231	Rwanda	West	Rutsiro	-2.01275	29.3999
10359	40404C-ArtR22RW-1	dhps-Lys540Glu	3	199	202	Busanza	40404C	40	220826	Rwanda	Kigali	Kicukiro	-1.98012	30.1496
10360	70707D-ArtR22RW-1	dhps-Lys540Glu	0	840	840	Solace	70707D	10	220826	Rwanda	Kigali	Gasabo	-1.90941	30.2151
10361	40404G-ArtR22RW-1	dhps-Lys540Glu	14	253	267	Busanza	40404G	19	221203	Rwanda	Kigali	Kicukiro	-1.98012	30.1496
10362	40404D-ArtR22RW-1	dhps-Lys540Glu	0	47	47	Busanza	40404D	40	220910	Rwanda	Kigali	Kicukiro	-1.98012	30.1496
10363	60606D-ArtR22RW-1	dhps-Lys540Glu	6	974	980	Masaka	60606D	24	220826	Rwanda	Kigali	Kicukiro	-2.00395	30.2285
10364	11011E-ArtR22RW-1	dhps-Lys540Glu	4	31	35	Giti	11011E	29	221231	Rwanda	North	Gicumbi	-1.7889	30.2123
10365	90909B-ArtR22RW-1	dhps-Lys540Glu	6	937	943	Tanda	90909B	88	220603	Rwanda	North	Gicumbi	-1.79983	30.2621
10366	14014A-ArtR22RW-1	dhps-Lys540Glu	0	104	104	Jenda	14014A	39	221022	Rwanda	South	Nyamagabe	-2.33	29.5226
10367	60606E-ArtR22RW-1	dhps-Lys540Glu	149	863	1012	Masaka	60606E	17	220910	Rwanda	Kigali	Kicukiro	-2.00395	30.2285
10368	13013D-ArtR22RW-1	dhps-Lys540Glu	0	684	684	Nyamagabe	13013D	18	221119	Rwanda	South	Nyamagabe	-2.48302	29.584
10369	121012A-ArtR22RW-1	dhps-Lys540Glu	41	112	153	Ngoma	121012A	13	221022	Rwanda	South	Nyaruguru	-2.74342	29.697
10370	10101C-ArtR22RW-1	dhps-Lys540Glu	5	196	201	Mareba	10101C	10	220924	Rwanda	East	Bugesera	-2.24782	30.0702
10371	10101D-ArtR22RW-1	dhps-Lys540Glu	0	22	22	Mareba	10101D	6	221009	Rwanda	East	Bugesera	-2.24782	30.0702
10372	11011A-ArtR22RW-1	dhps-Lys540Glu	0	2	2	Giti	11011A	9	220924	Rwanda	North	Gicumbi	-1.7889	30.2123
10373	11011C-ArtR22RW-1	dhps-Lys540Glu	0	302	302	Giti	11011C	24	221119	Rwanda	North	Gicumbi	-1.7889	30.2123
10374	17017B-ArtR22RW-1	dhps-Lys540Glu	0	7	7	Mushubati	17017B	48	221105	Rwanda	West	Rutsiro	-2.01275	29.3999
10375	17017C-ArtR22RW-1	dhps-Lys540Glu	0	77	77	Mushubati	17017C	13	221203	Rwanda	West	Rutsiro	-2.01275	29.3999
10376	20202A-ArtR22RW-1	dhps-Lys540Glu	0	545	545	Ntarama	20202A	16	220603	Rwanda	East	Bugesera	-2.10874	30.0655
10377	30303H-ArtR22RW-1	dhps-Lys540Glu	180	686	866	Nyamata	30303H	18	221219	Rwanda	East	Bugesera	-2.14697	30.0912
10378	18018A-ArtR22RW-1	dhps-Lys540Glu	0	1565	1565	Byahi	18018A	26	*2022	Rwanda	West	Rubavu	-1.66303	29.2796
10379	121012D-ArtR22RW-1	dhps-Lys540Glu	0	21	21	Ngoma	121012D	15	221231	Rwanda	South	Nyaruguru	-2.74342	29.697
10380	30303F-ArtR22RW-1	dhps-Lys540Glu	0	129	129	Nyamata	30303F	9	221009	Rwanda	East	Bugesera	-2.14697	30.0912
10381	90909C-ArtR22RW-1	dhps-Lys540Glu	3	756	759	Tanda	90909C	83	220618	Rwanda	North	Gicumbi	-1.79983	30.2621
10382	50505B-ArtR22RW-1	dhps-Lys540Glu	0	49	49	Gahanga	50505B	10	220603	Rwanda	Kigali	Kicukiro	-2.0276	30.1043
10383	19019A-ArtR22RW-1	dhps-Lys540Glu	2	9	11	Nkanka	19019A	18	*2022	Rwanda	West	Rusizi	-2.42684	28.929
10384	20202B-ArtR22RW-1	dhps-Lys540Glu	0	940	940	Ntarama	20202B	21	220618	Rwanda	East	Bugesera	-2.10874	30.0655
10385	70707B-ArtR22RW-1	dhps-Lys540Glu	4	50	54	Solace	70707B	54	220618	Rwanda	Kigali	Gasabo	-1.90941	30.2151
10386	40404F-ArtR22RW-1	dhps-Lys540Glu	9	1613	1622	Busanza	40404F	22	221105	Rwanda	Kigali	Kicukiro	-1.98012	30.1496
10387	30303C-ArtR22RW-1	dhps-Lys540Glu	16	1324	1340	Nyamata	30303C	17	220730	Rwanda	East	Bugesera	-2.14697	30.0912
10388	30303E-ArtR22RW-1	dhps-Lys540Glu	0	37	37	Nyamata	30303E	9	220910	Rwanda	East	Bugesera	-2.14697	30.0912
10389	20202C-ArtR22RW-1	dhps-Lys540Glu	0	100	100	Ntarama	20202C	13	220716	Rwanda	East	Bugesera	-2.10874	30.0655
10390	20202D-ArtR22RW-1	dhps-Lys540Glu	0	314	314	Ntarama	20202D	7	220826	Rwanda	East	Bugesera	-2.10874	30.0655
10391	2020A-ArtR22RW-1	dhps-Lys540Glu	4	70	74	Bugaragara	2020A	18	221009	Rwanda	East	Nyagatare	-1.29073	30.4123
10392	2020B-ArtR22RW-1	dhps-Lys540Glu	42	66	108	Bugaragara	2020B	16	221105	Rwanda	East	Nyagatare	-1.29073	30.4123
10393	40404E-ArtR22RW-1	dhps-Lys540Glu	0	583	583	Busanza	40404E	24	221009	Rwanda	Kigali	Kicukiro	-1.98012	30.1496
10394	30303B-ArtR22RW-1	dhps-Lys540Glu	0	338	338	Nyamata	30303B	9	220618	Rwanda	East	Bugesera	-2.14697	30.0912
10395	121012B-ArtR22RW-1	dhps-Lys540Glu	2	22	24	Ngoma	121012B	14	221105	Rwanda	South	Nyaruguru	-2.74342	29.697
10396	20202E-ArtR22RW-1	dhps-Lys540Glu	0	58	58	Ntarama	20202E	11	220910	Rwanda	East	Bugesera	-2.10874	30.0655
10397	30303D-ArtR22RW-1	dhps-Lys540Glu	29	51	80	Nyamata	30303D	9	220812	Rwanda	East	Bugesera	-2.14697	30.0912
10398	10101B-ArtR22RW-1	dhps-Lys540Glu	0	210	210	Mareba	10101B	5	220826	Rwanda	East	Bugesera	-2.24782	30.0702
10399	30303G-ArtR22RW-1	dhps-Lys540Glu	144	292	436	Nyamata	30303G	10	221105	Rwanda	East	Bugesera	-2.14697	30.0912
10400	40404B-ArtR22RW-1	dhps-Lys540Glu	49	623	672	Busanza	40404B	32	220716	Rwanda	Kigali	Kicukiro	-1.98012	30.1496
10401	90909O-ArtR22RW-1	dhps-Ser436Ala	951	0	951	Tanda	90909O	36	221219	Rwanda	North	Gicumbi	-1.79983	30.2621
10402	90909K-ArtR22RW-1	dhps-Ser436Ala	2034	0	2034	Tanda	90909K	15	221022	Rwanda	North	Gicumbi	-1.79983	30.2621
10403	80808H-ArtR22RW-1	dhps-Ser436Ala	134	0	134	Nyacyonga	80808H	18	221219	Rwanda	Kigali	Gasabo	-1.86805	30.0842
10404	90909I-ArtR22RW-1	dhps-Ser436Ala	2429	0	2429	Tanda	90909I	36	220924	Rwanda	North	Gicumbi	-1.79983	30.2621
10405	90909H-ArtR22RW-1	dhps-Ser436Ala	6969	0	6969	Tanda	90909H	52	220910	Rwanda	North	Gicumbi	-1.79983	30.2621
10406	90909E-ArtR22RW-1	dhps-Ser436Ala	69	0	69	Tanda	90909E	88	220716	Rwanda	North	Gicumbi	-1.79983	30.2621
10407	80808G-ArtR22RW-1	dhps-Ser436Ala	185	0	185	Nyacyonga	80808G	22	221119	Rwanda	Kigali	Gasabo	-1.86805	30.0842
10408	80808E-ArtR22RW-1	dhps-Ser436Ala	1866	0	1866	Nyacyonga	80808E	28	220924	Rwanda	Kigali	Gasabo	-1.86805	30.0842
10409	90909M-ArtR22RW-1	dhps-Ser436Ala	999	0	999	Tanda	90909M	64	221119	Rwanda	North	Gicumbi	-1.79983	30.2621
10410	80808C-ArtR22RW-1	dhps-Ser436Ala	2596	0	2596	Nyacyonga	80808C	27	220730	Rwanda	Kigali	Gasabo	-1.86805	30.0842
10411	80808A-ArtR22RW-1	dhps-Ser436Ala	109	0	109	Nyacyonga	80808A	56	220520	Rwanda	Kigali	Gasabo	-1.86805	30.0842
10412	80808F-ArtR22RW-1	dhps-Ser436Ala	1112	0	1112	Nyacyonga	80808F	34	221022	Rwanda	Kigali	Gasabo	-1.86805	30.0842
10413	90909F-ArtR22RW-1	dhps-Ser436Ala	1225	0	1225	Tanda	90909F	42	220826	Rwanda	North	Gicumbi	-1.79983	30.2621
10414	70707G-ArtR22RW-1	dhps-Ser436Ala	1008	0	1008	Solace	70707G	16	221119	Rwanda	Kigali	Gasabo	-1.90941	30.2151
10415	70707F-ArtR22RW-1	dhps-Ser436Ala	3243	0	3243	Solace	70707F	28	221105	Rwanda	Kigali	Gasabo	-1.90941	30.2151
10416	70707E-ArtR22RW-1	dhps-Ser436Ala	1642	0	1642	Solace	70707E	17	220910	Rwanda	Kigali	Gasabo	-1.90941	30.2151
10417	90909D-ArtR22RW-1	dhps-Ser436Ala	143	0	143	Tanda	90909D	71	220702	Rwanda	North	Gicumbi	-1.79983	30.2621
10418	70707C-ArtR22RW-1	dhps-Ser436Ala	1941	0	1941	Solace	70707C	29	220730	Rwanda	Kigali	Gasabo	-1.90941	30.2151
10419	70707A-ArtR22RW-1	dhps-Ser436Ala	685	0	685	Solace	70707A	56	220520	Rwanda	Kigali	Gasabo	-1.90941	30.2151
10420	60606H-ArtR22RW-1	dhps-Ser436Ala	145	0	145	Masaka	60606H	18	221219	Rwanda	Kigali	Kicukiro	-2.00395	30.2285
10421	90909A-ArtR22RW-1	dhps-Ser436Ala	677	0	677	Tanda	90909A	66	220520	Rwanda	North	Gicumbi	-1.79983	30.2621
10422	60606G-ArtR22RW-1	dhps-Ser436Ala	980	0	980	Masaka	60606G	21	221203	Rwanda	Kigali	Kicukiro	-2.00395	30.2285
10423	60606F-ArtR22RW-1	dhps-Ser436Ala	2807	0	2807	Masaka	60606F	17	221105	Rwanda	Kigali	Kicukiro	-2.00395	30.2285
10424	60606C-ArtR22RW-1	dhps-Ser436Ala	4536	0	4536	Masaka	60606C	16	220702	Rwanda	Kigali	Kicukiro	-2.00395	30.2285
10425	60606B-ArtR22RW-1	dhps-Ser436Ala	0	0	0	Masaka	60606B	16	220618	Rwanda	Kigali	Kicukiro	-2.00395	30.2285
10426	60606A-ArtR22RW-1	dhps-Ser436Ala	742	0	742	Masaka	60606A	16	220520	Rwanda	Kigali	Kicukiro	-2.00395	30.2285
10427	50505E-ArtR22RW-1	dhps-Ser436Ala	152	0	152	Gahanga	50505E	7	221009	Rwanda	Kigali	Kicukiro	-2.0276	30.1043
10428	50505D-ArtR22RW-1	dhps-Ser436Ala	223	0	223	Gahanga	50505D	8	220730	Rwanda	Kigali	Kicukiro	-2.0276	30.1043
10429	50505C-ArtR22RW-1	dhps-Ser436Ala	56	0	56	Gahanga	50505C	11	220702	Rwanda	Kigali	Kicukiro	-2.0276	30.1043
10430	50505A-ArtR22RW-1	dhps-Ser436Ala	257	0	257	Gahanga	50505A	14	220520	Rwanda	Kigali	Kicukiro	-2.0276	30.1043
10431	90909J-ArtR22RW-1	dhps-Ser436Ala	472	0	472	Tanda	90909J	73	221009	Rwanda	North	Gicumbi	-1.79983	30.2621
10432	40404H-ArtR22RW-1	dhps-Ser436Ala	1392	0	1392	Busanza	40404H	21	221231	Rwanda	Kigali	Kicukiro	-1.98012	30.1496
10433	15015D-ArtR22RW-1	dhps-Ser436Ala	176	0	176	Gishubi	15015D	8	221119	Rwanda	South	Gisagara	-2.58586	29.8732
10434	90909L-ArtR22RW-1	dhps-Ser436Ala	585	0	585	Tanda	90909L	40	221105	Rwanda	North	Gicumbi	-1.79983	30.2621
10435	10101A-ArtR22RW-1	dhps-Ser436Ala	4897	0	4897	Mareba	10101A	9	220702	Rwanda	East	Bugesera	-2.24782	30.0702
10436	80808B-ArtR22RW-1	dhps-Ser436Ala	25	0	25	Nyacyonga	80808B	32	220618	Rwanda	Kigali	Gasabo	-1.86805	30.0842
10437	11011B-ArtR22RW-1	dhps-Ser436Ala	2002	0	2002	Giti	11011B	28	221022	Rwanda	North	Gicumbi	-1.7889	30.2123
10438	15015A-ArtR22RW-1	dhps-Ser436Ala	161	0	161	Gishubi	15015A	10	220924	Rwanda	South	Gisagara	-2.58586	29.8732
10439	90909N-ArtR22RW-1	dhps-Ser436Ala	613	0	613	Tanda	90909N	36	221203	Rwanda	North	Gicumbi	-1.79983	30.2621
10440	13013E-ArtR22RW-1	dhps-Ser436Ala	235	0	235	Nyamagabe	13013E	19	221203	Rwanda	South	Nyamagabe	-2.48302	29.584
10441	30303A-ArtR22RW-1	dhps-Ser436Ala	855	0	855	Nyamata	30303A	27	220603	Rwanda	East	Bugesera	-2.14697	30.0912
10442	13013C-ArtR22RW-1	dhps-Ser436Ala	614	0	614	Nyamagabe	13013C	23	221105	Rwanda	South	Nyamagabe	-2.48302	29.584
10443	15015B-ArtR22RW-1	dhps-Ser436Ala	25015	0	25015	Gishubi	15015B	10	221009	Rwanda	South	Gisagara	-2.58586	29.8732
10444	2020C-ArtR22RW-1	dhps-Ser436Ala	1108	0	1108	Bugaragara	2020C	16	221231	Rwanda	East	Nyagatare	-1.29073	30.4123
10445	13013B-ArtR22RW-1	dhps-Ser436Ala	3851	0	3851	Nyamagabe	13013B	17	221022	Rwanda	South	Nyamagabe	-2.48302	29.584
10446	17017D-ArtR22RW-1	dhps-Ser436Ala	88	0	88	Mushubati	17017D	40	221219	Rwanda	West	Rutsiro	-2.01275	29.3999
10447	13013A-ArtR22RW-1	dhps-Ser436Ala	172	0	172	Nyamagabe	13013A	12	221009	Rwanda	South	Nyamagabe	-2.48302	29.584
10448	15015E-ArtR22RW-1	dhps-Ser436Ala	375	0	375	Gishubi	15015E	9	221203	Rwanda	South	Gisagara	-2.58586	29.8732
10449	15015C-ArtR22RW-1	dhps-Ser436Ala	11261	0	11261	Gishubi	15015C	29	221022	Rwanda	South	Gisagara	-2.58586	29.8732
10450	101010A-ArtR22RW-1	dhps-Ser436Ala	910	3	913	Rukara	101010A	22	*2022	Rwanda	East	Kayonza	-1.79697	30.503
10451	13013F-ArtR22RW-1	dhps-Ser436Ala	480	0	480	Nyamagabe	13013F	28	221219	Rwanda	South	Nyamagabe	-2.48302	29.584
10452	14014B-ArtR22RW-1	dhps-Ser436Ala	0	0	0	Jenda	14014B	45	221119	Rwanda	South	Nyamagabe	-2.33	29.5226
10453	121012C-ArtR22RW-1	dhps-Ser436Ala	267	0	267	Ngoma	121012C	9	221119	Rwanda	South	Nyaruguru	-2.74342	29.697
10454	17017A-ArtR22RW-1	dhps-Ser436Ala	6	0	6	Mushubati	17017A	40	221022	Rwanda	West	Rutsiro	-2.01275	29.3999
10455	16016A-ArtR22RW-1	dhps-Ser436Ala	15	0	15	Kibingo	16016A	15	*2022	Rwanda	West	Nyamasheke	-2.19952	29.2612
10456	11011D-ArtR22RW-1	dhps-Ser436Ala	3194	0	3194	Giti	11011D	27	221203	Rwanda	North	Gicumbi	-1.7889	30.2123
10457	90909G-ArtR22RW-1	dhps-Ser436Ala	334	0	334	Tanda	90909G	46	220910	Rwanda	North	Gicumbi	-1.79983	30.2621
10458	70707H-ArtR22RW-1	dhps-Ser436Ala	1924	0	1924	Solace	70707H	19	221219	Rwanda	Kigali	Gasabo	-1.90941	30.2151
10459	14014C-ArtR22RW-1	dhps-Ser436Ala	2	0	2	Jenda	14014C	29	221231	Rwanda	South	Nyamagabe	-2.33	29.5226
10460	40404A-ArtR22RW-1	dhps-Ser436Ala	340	0	340	Busanza	40404A	40	220603	Rwanda	Kigali	Kicukiro	-1.98012	30.1496
10461	80808D-ArtR22RW-1	dhps-Ser436Ala	502	0	502	Nyacyonga	80808D	17	220826	Rwanda	Kigali	Gasabo	-1.86805	30.0842
10462	17017E-ArtR22RW-1	dhps-Ser436Ala	4589	0	4589	Mushubati	17017E	35	221231	Rwanda	West	Rutsiro	-2.01275	29.3999
10463	40404C-ArtR22RW-1	dhps-Ser436Ala	386	0	386	Busanza	40404C	40	220826	Rwanda	Kigali	Kicukiro	-1.98012	30.1496
10464	70707D-ArtR22RW-1	dhps-Ser436Ala	1289	0	1289	Solace	70707D	10	220826	Rwanda	Kigali	Gasabo	-1.90941	30.2151
10465	40404G-ArtR22RW-1	dhps-Ser436Ala	262	0	262	Busanza	40404G	19	221203	Rwanda	Kigali	Kicukiro	-1.98012	30.1496
10466	40404D-ArtR22RW-1	dhps-Ser436Ala	99	0	99	Busanza	40404D	40	220910	Rwanda	Kigali	Kicukiro	-1.98012	30.1496
10467	60606D-ArtR22RW-1	dhps-Ser436Ala	1960	0	1960	Masaka	60606D	24	220826	Rwanda	Kigali	Kicukiro	-2.00395	30.2285
10468	11011E-ArtR22RW-1	dhps-Ser436Ala	70	0	70	Giti	11011E	29	221231	Rwanda	North	Gicumbi	-1.7889	30.2123
10469	90909B-ArtR22RW-1	dhps-Ser436Ala	1243	0	1243	Tanda	90909B	88	220603	Rwanda	North	Gicumbi	-1.79983	30.2621
10470	14014A-ArtR22RW-1	dhps-Ser436Ala	164	0	164	Jenda	14014A	39	221022	Rwanda	South	Nyamagabe	-2.33	29.5226
10471	60606E-ArtR22RW-1	dhps-Ser436Ala	2065	0	2065	Masaka	60606E	17	220910	Rwanda	Kigali	Kicukiro	-2.00395	30.2285
10472	13013D-ArtR22RW-1	dhps-Ser436Ala	985	0	985	Nyamagabe	13013D	18	221119	Rwanda	South	Nyamagabe	-2.48302	29.584
10473	121012A-ArtR22RW-1	dhps-Ser436Ala	258	0	258	Ngoma	121012A	13	221022	Rwanda	South	Nyaruguru	-2.74342	29.697
10474	10101C-ArtR22RW-1	dhps-Ser436Ala	298	0	298	Mareba	10101C	10	220924	Rwanda	East	Bugesera	-2.24782	30.0702
10475	10101D-ArtR22RW-1	dhps-Ser436Ala	17	0	17	Mareba	10101D	6	221009	Rwanda	East	Bugesera	-2.24782	30.0702
10476	11011A-ArtR22RW-1	dhps-Ser436Ala	8	0	8	Giti	11011A	9	220924	Rwanda	North	Gicumbi	-1.7889	30.2123
10477	11011C-ArtR22RW-1	dhps-Ser436Ala	494	0	494	Giti	11011C	24	221119	Rwanda	North	Gicumbi	-1.7889	30.2123
10478	17017B-ArtR22RW-1	dhps-Ser436Ala	10	0	10	Mushubati	17017B	48	221105	Rwanda	West	Rutsiro	-2.01275	29.3999
10479	17017C-ArtR22RW-1	dhps-Ser436Ala	134	0	134	Mushubati	17017C	13	221203	Rwanda	West	Rutsiro	-2.01275	29.3999
10480	20202A-ArtR22RW-1	dhps-Ser436Ala	1309	0	1309	Ntarama	20202A	16	220603	Rwanda	East	Bugesera	-2.10874	30.0655
10481	30303H-ArtR22RW-1	dhps-Ser436Ala	1099	0	1099	Nyamata	30303H	18	221219	Rwanda	East	Bugesera	-2.14697	30.0912
10482	18018A-ArtR22RW-1	dhps-Ser436Ala	2381	0	2381	Byahi	18018A	26	*2022	Rwanda	West	Rubavu	-1.66303	29.2796
10483	121012D-ArtR22RW-1	dhps-Ser436Ala	15	0	15	Ngoma	121012D	15	221231	Rwanda	South	Nyaruguru	-2.74342	29.697
10484	30303F-ArtR22RW-1	dhps-Ser436Ala	199	0	199	Nyamata	30303F	9	221009	Rwanda	East	Bugesera	-2.14697	30.0912
10485	90909C-ArtR22RW-1	dhps-Ser436Ala	1093	0	1093	Tanda	90909C	83	220618	Rwanda	North	Gicumbi	-1.79983	30.2621
10486	50505B-ArtR22RW-1	dhps-Ser436Ala	84	0	84	Gahanga	50505B	10	220603	Rwanda	Kigali	Kicukiro	-2.0276	30.1043
10487	19019A-ArtR22RW-1	dhps-Ser436Ala	37	6	43	Nkanka	19019A	18	*2022	Rwanda	West	Rusizi	-2.42684	28.929
10488	20202B-ArtR22RW-1	dhps-Ser436Ala	1424	0	1424	Ntarama	20202B	21	220618	Rwanda	East	Bugesera	-2.10874	30.0655
10489	70707B-ArtR22RW-1	dhps-Ser436Ala	150	0	150	Solace	70707B	54	220618	Rwanda	Kigali	Gasabo	-1.90941	30.2151
10490	40404F-ArtR22RW-1	dhps-Ser436Ala	1865	0	1865	Busanza	40404F	22	221105	Rwanda	Kigali	Kicukiro	-1.98012	30.1496
10491	30303C-ArtR22RW-1	dhps-Ser436Ala	1467	0	1467	Nyamata	30303C	17	220730	Rwanda	East	Bugesera	-2.14697	30.0912
10492	30303E-ArtR22RW-1	dhps-Ser436Ala	38	0	38	Nyamata	30303E	9	220910	Rwanda	East	Bugesera	-2.14697	30.0912
10493	20202C-ArtR22RW-1	dhps-Ser436Ala	112	0	112	Ntarama	20202C	13	220716	Rwanda	East	Bugesera	-2.10874	30.0655
10494	20202D-ArtR22RW-1	dhps-Ser436Ala	430	0	430	Ntarama	20202D	7	220826	Rwanda	East	Bugesera	-2.10874	30.0655
10495	2020A-ArtR22RW-1	dhps-Ser436Ala	88	0	88	Bugaragara	2020A	18	221009	Rwanda	East	Nyagatare	-1.29073	30.4123
10496	2020B-ArtR22RW-1	dhps-Ser436Ala	114	0	114	Bugaragara	2020B	16	221105	Rwanda	East	Nyagatare	-1.29073	30.4123
10497	40404E-ArtR22RW-1	dhps-Ser436Ala	1064	0	1064	Busanza	40404E	24	221009	Rwanda	Kigali	Kicukiro	-1.98012	30.1496
10498	30303B-ArtR22RW-1	dhps-Ser436Ala	432	0	432	Nyamata	30303B	9	220618	Rwanda	East	Bugesera	-2.14697	30.0912
10499	121012B-ArtR22RW-1	dhps-Ser436Ala	66	0	66	Ngoma	121012B	14	221105	Rwanda	South	Nyaruguru	-2.74342	29.697
10500	20202E-ArtR22RW-1	dhps-Ser436Ala	114	0	114	Ntarama	20202E	11	220910	Rwanda	East	Bugesera	-2.10874	30.0655
10501	30303D-ArtR22RW-1	dhps-Ser436Ala	76	0	76	Nyamata	30303D	9	220812	Rwanda	East	Bugesera	-2.14697	30.0912
10502	10101B-ArtR22RW-1	dhps-Ser436Ala	267	0	267	Mareba	10101B	5	220826	Rwanda	East	Bugesera	-2.24782	30.0702
10503	30303G-ArtR22RW-1	dhps-Ser436Ala	613	0	613	Nyamata	30303G	10	221105	Rwanda	East	Bugesera	-2.14697	30.0912
10504	40404B-ArtR22RW-1	dhps-Ser436Ala	1120	0	1120	Busanza	40404B	32	220716	Rwanda	Kigali	Kicukiro	-1.98012	30.1496
10505	90909O-ArtR22RW-1	dhps-Ser436Phe	951	0	951	Tanda	90909O	36	221219	Rwanda	North	Gicumbi	-1.79983	30.2621
10506	90909K-ArtR22RW-1	dhps-Ser436Phe	2034	0	2034	Tanda	90909K	15	221022	Rwanda	North	Gicumbi	-1.79983	30.2621
10507	80808H-ArtR22RW-1	dhps-Ser436Phe	134	0	134	Nyacyonga	80808H	18	221219	Rwanda	Kigali	Gasabo	-1.86805	30.0842
10508	90909I-ArtR22RW-1	dhps-Ser436Phe	2429	0	2429	Tanda	90909I	36	220924	Rwanda	North	Gicumbi	-1.79983	30.2621
10509	90909H-ArtR22RW-1	dhps-Ser436Phe	6969	0	6969	Tanda	90909H	52	220910	Rwanda	North	Gicumbi	-1.79983	30.2621
10510	90909E-ArtR22RW-1	dhps-Ser436Phe	69	0	69	Tanda	90909E	88	220716	Rwanda	North	Gicumbi	-1.79983	30.2621
10511	80808G-ArtR22RW-1	dhps-Ser436Phe	185	0	185	Nyacyonga	80808G	22	221119	Rwanda	Kigali	Gasabo	-1.86805	30.0842
10512	80808E-ArtR22RW-1	dhps-Ser436Phe	1866	0	1866	Nyacyonga	80808E	28	220924	Rwanda	Kigali	Gasabo	-1.86805	30.0842
10513	90909M-ArtR22RW-1	dhps-Ser436Phe	999	0	999	Tanda	90909M	64	221119	Rwanda	North	Gicumbi	-1.79983	30.2621
10514	80808C-ArtR22RW-1	dhps-Ser436Phe	2596	0	2596	Nyacyonga	80808C	27	220730	Rwanda	Kigali	Gasabo	-1.86805	30.0842
10515	80808A-ArtR22RW-1	dhps-Ser436Phe	107	0	109	Nyacyonga	80808A	56	220520	Rwanda	Kigali	Gasabo	-1.86805	30.0842
10516	80808F-ArtR22RW-1	dhps-Ser436Phe	1112	0	1112	Nyacyonga	80808F	34	221022	Rwanda	Kigali	Gasabo	-1.86805	30.0842
10517	90909F-ArtR22RW-1	dhps-Ser436Phe	1225	0	1225	Tanda	90909F	42	220826	Rwanda	North	Gicumbi	-1.79983	30.2621
10518	70707G-ArtR22RW-1	dhps-Ser436Phe	1008	0	1008	Solace	70707G	16	221119	Rwanda	Kigali	Gasabo	-1.90941	30.2151
10519	70707F-ArtR22RW-1	dhps-Ser436Phe	3243	0	3243	Solace	70707F	28	221105	Rwanda	Kigali	Gasabo	-1.90941	30.2151
10520	70707E-ArtR22RW-1	dhps-Ser436Phe	1642	0	1642	Solace	70707E	17	220910	Rwanda	Kigali	Gasabo	-1.90941	30.2151
10521	90909D-ArtR22RW-1	dhps-Ser436Phe	143	0	143	Tanda	90909D	71	220702	Rwanda	North	Gicumbi	-1.79983	30.2621
10522	70707C-ArtR22RW-1	dhps-Ser436Phe	1941	0	1941	Solace	70707C	29	220730	Rwanda	Kigali	Gasabo	-1.90941	30.2151
10523	70707A-ArtR22RW-1	dhps-Ser436Phe	685	0	685	Solace	70707A	56	220520	Rwanda	Kigali	Gasabo	-1.90941	30.2151
10524	60606H-ArtR22RW-1	dhps-Ser436Phe	145	0	145	Masaka	60606H	18	221219	Rwanda	Kigali	Kicukiro	-2.00395	30.2285
10525	90909A-ArtR22RW-1	dhps-Ser436Phe	677	0	677	Tanda	90909A	66	220520	Rwanda	North	Gicumbi	-1.79983	30.2621
10526	60606G-ArtR22RW-1	dhps-Ser436Phe	980	0	980	Masaka	60606G	21	221203	Rwanda	Kigali	Kicukiro	-2.00395	30.2285
10527	60606F-ArtR22RW-1	dhps-Ser436Phe	2807	0	2807	Masaka	60606F	17	221105	Rwanda	Kigali	Kicukiro	-2.00395	30.2285
10528	60606C-ArtR22RW-1	dhps-Ser436Phe	4536	0	4536	Masaka	60606C	16	220702	Rwanda	Kigali	Kicukiro	-2.00395	30.2285
10529	60606B-ArtR22RW-1	dhps-Ser436Phe	0	0	0	Masaka	60606B	16	220618	Rwanda	Kigali	Kicukiro	-2.00395	30.2285
10530	60606A-ArtR22RW-1	dhps-Ser436Phe	742	0	742	Masaka	60606A	16	220520	Rwanda	Kigali	Kicukiro	-2.00395	30.2285
10531	50505E-ArtR22RW-1	dhps-Ser436Phe	152	0	152	Gahanga	50505E	7	221009	Rwanda	Kigali	Kicukiro	-2.0276	30.1043
10532	50505D-ArtR22RW-1	dhps-Ser436Phe	223	0	223	Gahanga	50505D	8	220730	Rwanda	Kigali	Kicukiro	-2.0276	30.1043
10533	50505C-ArtR22RW-1	dhps-Ser436Phe	56	0	56	Gahanga	50505C	11	220702	Rwanda	Kigali	Kicukiro	-2.0276	30.1043
10534	50505A-ArtR22RW-1	dhps-Ser436Phe	257	0	257	Gahanga	50505A	14	220520	Rwanda	Kigali	Kicukiro	-2.0276	30.1043
10535	90909J-ArtR22RW-1	dhps-Ser436Phe	472	0	472	Tanda	90909J	73	221009	Rwanda	North	Gicumbi	-1.79983	30.2621
10536	40404H-ArtR22RW-1	dhps-Ser436Phe	1392	0	1392	Busanza	40404H	21	221231	Rwanda	Kigali	Kicukiro	-1.98012	30.1496
10537	15015D-ArtR22RW-1	dhps-Ser436Phe	176	0	176	Gishubi	15015D	8	221119	Rwanda	South	Gisagara	-2.58586	29.8732
10538	90909L-ArtR22RW-1	dhps-Ser436Phe	585	0	585	Tanda	90909L	40	221105	Rwanda	North	Gicumbi	-1.79983	30.2621
10539	10101A-ArtR22RW-1	dhps-Ser436Phe	4897	0	4897	Mareba	10101A	9	220702	Rwanda	East	Bugesera	-2.24782	30.0702
10540	80808B-ArtR22RW-1	dhps-Ser436Phe	25	0	25	Nyacyonga	80808B	32	220618	Rwanda	Kigali	Gasabo	-1.86805	30.0842
10541	11011B-ArtR22RW-1	dhps-Ser436Phe	2002	0	2002	Giti	11011B	28	221022	Rwanda	North	Gicumbi	-1.7889	30.2123
10542	15015A-ArtR22RW-1	dhps-Ser436Phe	161	0	161	Gishubi	15015A	10	220924	Rwanda	South	Gisagara	-2.58586	29.8732
10543	90909N-ArtR22RW-1	dhps-Ser436Phe	613	0	613	Tanda	90909N	36	221203	Rwanda	North	Gicumbi	-1.79983	30.2621
10544	13013E-ArtR22RW-1	dhps-Ser436Phe	235	0	235	Nyamagabe	13013E	19	221203	Rwanda	South	Nyamagabe	-2.48302	29.584
10545	30303A-ArtR22RW-1	dhps-Ser436Phe	855	0	855	Nyamata	30303A	27	220603	Rwanda	East	Bugesera	-2.14697	30.0912
10546	13013C-ArtR22RW-1	dhps-Ser436Phe	614	0	614	Nyamagabe	13013C	23	221105	Rwanda	South	Nyamagabe	-2.48302	29.584
10547	15015B-ArtR22RW-1	dhps-Ser436Phe	25015	0	25015	Gishubi	15015B	10	221009	Rwanda	South	Gisagara	-2.58586	29.8732
10548	2020C-ArtR22RW-1	dhps-Ser436Phe	1108	0	1108	Bugaragara	2020C	16	221231	Rwanda	East	Nyagatare	-1.29073	30.4123
10549	13013B-ArtR22RW-1	dhps-Ser436Phe	3851	0	3851	Nyamagabe	13013B	17	221022	Rwanda	South	Nyamagabe	-2.48302	29.584
10550	17017D-ArtR22RW-1	dhps-Ser436Phe	88	0	88	Mushubati	17017D	40	221219	Rwanda	West	Rutsiro	-2.01275	29.3999
10551	13013A-ArtR22RW-1	dhps-Ser436Phe	172	0	172	Nyamagabe	13013A	12	221009	Rwanda	South	Nyamagabe	-2.48302	29.584
10552	15015E-ArtR22RW-1	dhps-Ser436Phe	375	0	375	Gishubi	15015E	9	221203	Rwanda	South	Gisagara	-2.58586	29.8732
10553	15015C-ArtR22RW-1	dhps-Ser436Phe	11261	0	11261	Gishubi	15015C	29	221022	Rwanda	South	Gisagara	-2.58586	29.8732
10554	101010A-ArtR22RW-1	dhps-Ser436Phe	913	0	913	Rukara	101010A	22	*2022	Rwanda	East	Kayonza	-1.79697	30.503
10555	13013F-ArtR22RW-1	dhps-Ser436Phe	480	0	480	Nyamagabe	13013F	28	221219	Rwanda	South	Nyamagabe	-2.48302	29.584
10556	14014B-ArtR22RW-1	dhps-Ser436Phe	0	0	0	Jenda	14014B	45	221119	Rwanda	South	Nyamagabe	-2.33	29.5226
10557	121012C-ArtR22RW-1	dhps-Ser436Phe	267	0	267	Ngoma	121012C	9	221119	Rwanda	South	Nyaruguru	-2.74342	29.697
10558	17017A-ArtR22RW-1	dhps-Ser436Phe	6	0	6	Mushubati	17017A	40	221022	Rwanda	West	Rutsiro	-2.01275	29.3999
10559	16016A-ArtR22RW-1	dhps-Ser436Phe	15	0	15	Kibingo	16016A	15	*2022	Rwanda	West	Nyamasheke	-2.19952	29.2612
10560	11011D-ArtR22RW-1	dhps-Ser436Phe	3194	0	3194	Giti	11011D	27	221203	Rwanda	North	Gicumbi	-1.7889	30.2123
10561	90909G-ArtR22RW-1	dhps-Ser436Phe	334	0	334	Tanda	90909G	46	220910	Rwanda	North	Gicumbi	-1.79983	30.2621
10562	70707H-ArtR22RW-1	dhps-Ser436Phe	1924	0	1924	Solace	70707H	19	221219	Rwanda	Kigali	Gasabo	-1.90941	30.2151
10563	14014C-ArtR22RW-1	dhps-Ser436Phe	2	0	2	Jenda	14014C	29	221231	Rwanda	South	Nyamagabe	-2.33	29.5226
10564	40404A-ArtR22RW-1	dhps-Ser436Phe	340	0	340	Busanza	40404A	40	220603	Rwanda	Kigali	Kicukiro	-1.98012	30.1496
10565	80808D-ArtR22RW-1	dhps-Ser436Phe	502	0	502	Nyacyonga	80808D	17	220826	Rwanda	Kigali	Gasabo	-1.86805	30.0842
10566	17017E-ArtR22RW-1	dhps-Ser436Phe	4589	0	4589	Mushubati	17017E	35	221231	Rwanda	West	Rutsiro	-2.01275	29.3999
10567	40404C-ArtR22RW-1	dhps-Ser436Phe	386	0	386	Busanza	40404C	40	220826	Rwanda	Kigali	Kicukiro	-1.98012	30.1496
10568	70707D-ArtR22RW-1	dhps-Ser436Phe	1289	0	1289	Solace	70707D	10	220826	Rwanda	Kigali	Gasabo	-1.90941	30.2151
10569	40404G-ArtR22RW-1	dhps-Ser436Phe	262	0	262	Busanza	40404G	19	221203	Rwanda	Kigali	Kicukiro	-1.98012	30.1496
10570	40404D-ArtR22RW-1	dhps-Ser436Phe	99	0	99	Busanza	40404D	40	220910	Rwanda	Kigali	Kicukiro	-1.98012	30.1496
10571	60606D-ArtR22RW-1	dhps-Ser436Phe	1960	0	1960	Masaka	60606D	24	220826	Rwanda	Kigali	Kicukiro	-2.00395	30.2285
10572	11011E-ArtR22RW-1	dhps-Ser436Phe	70	0	70	Giti	11011E	29	221231	Rwanda	North	Gicumbi	-1.7889	30.2123
10573	90909B-ArtR22RW-1	dhps-Ser436Phe	1243	0	1243	Tanda	90909B	88	220603	Rwanda	North	Gicumbi	-1.79983	30.2621
10574	14014A-ArtR22RW-1	dhps-Ser436Phe	164	0	164	Jenda	14014A	39	221022	Rwanda	South	Nyamagabe	-2.33	29.5226
10575	60606E-ArtR22RW-1	dhps-Ser436Phe	2065	0	2065	Masaka	60606E	17	220910	Rwanda	Kigali	Kicukiro	-2.00395	30.2285
10576	13013D-ArtR22RW-1	dhps-Ser436Phe	985	0	985	Nyamagabe	13013D	18	221119	Rwanda	South	Nyamagabe	-2.48302	29.584
10577	121012A-ArtR22RW-1	dhps-Ser436Phe	258	0	258	Ngoma	121012A	13	221022	Rwanda	South	Nyaruguru	-2.74342	29.697
10578	10101C-ArtR22RW-1	dhps-Ser436Phe	298	0	298	Mareba	10101C	10	220924	Rwanda	East	Bugesera	-2.24782	30.0702
10579	10101D-ArtR22RW-1	dhps-Ser436Phe	17	0	17	Mareba	10101D	6	221009	Rwanda	East	Bugesera	-2.24782	30.0702
10580	11011A-ArtR22RW-1	dhps-Ser436Phe	8	0	8	Giti	11011A	9	220924	Rwanda	North	Gicumbi	-1.7889	30.2123
10581	11011C-ArtR22RW-1	dhps-Ser436Phe	494	0	494	Giti	11011C	24	221119	Rwanda	North	Gicumbi	-1.7889	30.2123
10582	17017B-ArtR22RW-1	dhps-Ser436Phe	10	0	10	Mushubati	17017B	48	221105	Rwanda	West	Rutsiro	-2.01275	29.3999
10583	17017C-ArtR22RW-1	dhps-Ser436Phe	134	0	134	Mushubati	17017C	13	221203	Rwanda	West	Rutsiro	-2.01275	29.3999
10584	20202A-ArtR22RW-1	dhps-Ser436Phe	1309	0	1309	Ntarama	20202A	16	220603	Rwanda	East	Bugesera	-2.10874	30.0655
10585	30303H-ArtR22RW-1	dhps-Ser436Phe	1099	0	1099	Nyamata	30303H	18	221219	Rwanda	East	Bugesera	-2.14697	30.0912
10586	18018A-ArtR22RW-1	dhps-Ser436Phe	2381	0	2381	Byahi	18018A	26	*2022	Rwanda	West	Rubavu	-1.66303	29.2796
10587	121012D-ArtR22RW-1	dhps-Ser436Phe	15	0	15	Ngoma	121012D	15	221231	Rwanda	South	Nyaruguru	-2.74342	29.697
10588	30303F-ArtR22RW-1	dhps-Ser436Phe	199	0	199	Nyamata	30303F	9	221009	Rwanda	East	Bugesera	-2.14697	30.0912
10589	90909C-ArtR22RW-1	dhps-Ser436Phe	1093	0	1093	Tanda	90909C	83	220618	Rwanda	North	Gicumbi	-1.79983	30.2621
10590	50505B-ArtR22RW-1	dhps-Ser436Phe	84	0	84	Gahanga	50505B	10	220603	Rwanda	Kigali	Kicukiro	-2.0276	30.1043
10591	19019A-ArtR22RW-1	dhps-Ser436Phe	35	0	43	Nkanka	19019A	18	*2022	Rwanda	West	Rusizi	-2.42684	28.929
10592	20202B-ArtR22RW-1	dhps-Ser436Phe	1424	0	1424	Ntarama	20202B	21	220618	Rwanda	East	Bugesera	-2.10874	30.0655
10593	70707B-ArtR22RW-1	dhps-Ser436Phe	150	0	150	Solace	70707B	54	220618	Rwanda	Kigali	Gasabo	-1.90941	30.2151
10594	40404F-ArtR22RW-1	dhps-Ser436Phe	1865	0	1865	Busanza	40404F	22	221105	Rwanda	Kigali	Kicukiro	-1.98012	30.1496
10595	30303C-ArtR22RW-1	dhps-Ser436Phe	1467	0	1467	Nyamata	30303C	17	220730	Rwanda	East	Bugesera	-2.14697	30.0912
10596	30303E-ArtR22RW-1	dhps-Ser436Phe	38	0	38	Nyamata	30303E	9	220910	Rwanda	East	Bugesera	-2.14697	30.0912
10597	20202C-ArtR22RW-1	dhps-Ser436Phe	112	0	112	Ntarama	20202C	13	220716	Rwanda	East	Bugesera	-2.10874	30.0655
10598	20202D-ArtR22RW-1	dhps-Ser436Phe	430	0	430	Ntarama	20202D	7	220826	Rwanda	East	Bugesera	-2.10874	30.0655
10599	2020A-ArtR22RW-1	dhps-Ser436Phe	88	0	88	Bugaragara	2020A	18	221009	Rwanda	East	Nyagatare	-1.29073	30.4123
10600	2020B-ArtR22RW-1	dhps-Ser436Phe	114	0	114	Bugaragara	2020B	16	221105	Rwanda	East	Nyagatare	-1.29073	30.4123
10601	40404E-ArtR22RW-1	dhps-Ser436Phe	1064	0	1064	Busanza	40404E	24	221009	Rwanda	Kigali	Kicukiro	-1.98012	30.1496
10602	30303B-ArtR22RW-1	dhps-Ser436Phe	432	0	432	Nyamata	30303B	9	220618	Rwanda	East	Bugesera	-2.14697	30.0912
10603	121012B-ArtR22RW-1	dhps-Ser436Phe	66	0	66	Ngoma	121012B	14	221105	Rwanda	South	Nyaruguru	-2.74342	29.697
10604	20202E-ArtR22RW-1	dhps-Ser436Phe	114	0	114	Ntarama	20202E	11	220910	Rwanda	East	Bugesera	-2.10874	30.0655
10605	30303D-ArtR22RW-1	dhps-Ser436Phe	76	0	76	Nyamata	30303D	9	220812	Rwanda	East	Bugesera	-2.14697	30.0912
10606	10101B-ArtR22RW-1	dhps-Ser436Phe	267	0	267	Mareba	10101B	5	220826	Rwanda	East	Bugesera	-2.24782	30.0702
10607	30303G-ArtR22RW-1	dhps-Ser436Phe	613	0	613	Nyamata	30303G	10	221105	Rwanda	East	Bugesera	-2.14697	30.0912
10608	40404B-ArtR22RW-1	dhps-Ser436Phe	1120	0	1120	Busanza	40404B	32	220716	Rwanda	Kigali	Kicukiro	-1.98012	30.1496
10609	90909O-ArtR22RW-1	kelch10-Pro623Thr	0	0	0	Tanda	90909O	36	221219	Rwanda	North	Gicumbi	-1.79983	30.2621
10610	90909K-ArtR22RW-1	kelch10-Pro623Thr	0	0	0	Tanda	90909K	15	221022	Rwanda	North	Gicumbi	-1.79983	30.2621
10611	80808H-ArtR22RW-1	kelch10-Pro623Thr	0	0	0	Nyacyonga	80808H	18	221219	Rwanda	Kigali	Gasabo	-1.86805	30.0842
10612	90909I-ArtR22RW-1	kelch10-Pro623Thr	0	0	0	Tanda	90909I	36	220924	Rwanda	North	Gicumbi	-1.79983	30.2621
10613	90909H-ArtR22RW-1	kelch10-Pro623Thr	0	0	0	Tanda	90909H	52	220910	Rwanda	North	Gicumbi	-1.79983	30.2621
10614	90909E-ArtR22RW-1	kelch10-Pro623Thr	0	0	0	Tanda	90909E	88	220716	Rwanda	North	Gicumbi	-1.79983	30.2621
10615	80808G-ArtR22RW-1	kelch10-Pro623Thr	0	0	0	Nyacyonga	80808G	22	221119	Rwanda	Kigali	Gasabo	-1.86805	30.0842
10616	80808E-ArtR22RW-1	kelch10-Pro623Thr	0	0	0	Nyacyonga	80808E	28	220924	Rwanda	Kigali	Gasabo	-1.86805	30.0842
10617	90909M-ArtR22RW-1	kelch10-Pro623Thr	0	0	0	Tanda	90909M	64	221119	Rwanda	North	Gicumbi	-1.79983	30.2621
10618	80808C-ArtR22RW-1	kelch10-Pro623Thr	0	0	0	Nyacyonga	80808C	27	220730	Rwanda	Kigali	Gasabo	-1.86805	30.0842
10619	80808A-ArtR22RW-1	kelch10-Pro623Thr	0	0	0	Nyacyonga	80808A	56	220520	Rwanda	Kigali	Gasabo	-1.86805	30.0842
10620	80808F-ArtR22RW-1	kelch10-Pro623Thr	0	0	0	Nyacyonga	80808F	34	221022	Rwanda	Kigali	Gasabo	-1.86805	30.0842
10621	90909F-ArtR22RW-1	kelch10-Pro623Thr	0	0	0	Tanda	90909F	42	220826	Rwanda	North	Gicumbi	-1.79983	30.2621
10622	70707G-ArtR22RW-1	kelch10-Pro623Thr	0	0	0	Solace	70707G	16	221119	Rwanda	Kigali	Gasabo	-1.90941	30.2151
10623	70707F-ArtR22RW-1	kelch10-Pro623Thr	0	0	0	Solace	70707F	28	221105	Rwanda	Kigali	Gasabo	-1.90941	30.2151
10624	70707E-ArtR22RW-1	kelch10-Pro623Thr	0	0	0	Solace	70707E	17	220910	Rwanda	Kigali	Gasabo	-1.90941	30.2151
10625	90909D-ArtR22RW-1	kelch10-Pro623Thr	0	0	0	Tanda	90909D	71	220702	Rwanda	North	Gicumbi	-1.79983	30.2621
10626	70707C-ArtR22RW-1	kelch10-Pro623Thr	0	0	0	Solace	70707C	29	220730	Rwanda	Kigali	Gasabo	-1.90941	30.2151
10627	70707A-ArtR22RW-1	kelch10-Pro623Thr	0	0	0	Solace	70707A	56	220520	Rwanda	Kigali	Gasabo	-1.90941	30.2151
10628	60606H-ArtR22RW-1	kelch10-Pro623Thr	0	0	0	Masaka	60606H	18	221219	Rwanda	Kigali	Kicukiro	-2.00395	30.2285
10629	90909A-ArtR22RW-1	kelch10-Pro623Thr	0	0	0	Tanda	90909A	66	220520	Rwanda	North	Gicumbi	-1.79983	30.2621
10630	60606G-ArtR22RW-1	kelch10-Pro623Thr	0	0	0	Masaka	60606G	21	221203	Rwanda	Kigali	Kicukiro	-2.00395	30.2285
10631	60606F-ArtR22RW-1	kelch10-Pro623Thr	0	0	0	Masaka	60606F	17	221105	Rwanda	Kigali	Kicukiro	-2.00395	30.2285
10632	60606C-ArtR22RW-1	kelch10-Pro623Thr	0	0	0	Masaka	60606C	16	220702	Rwanda	Kigali	Kicukiro	-2.00395	30.2285
10633	60606B-ArtR22RW-1	kelch10-Pro623Thr	0	0	0	Masaka	60606B	16	220618	Rwanda	Kigali	Kicukiro	-2.00395	30.2285
10634	60606A-ArtR22RW-1	kelch10-Pro623Thr	0	0	0	Masaka	60606A	16	220520	Rwanda	Kigali	Kicukiro	-2.00395	30.2285
10635	50505E-ArtR22RW-1	kelch10-Pro623Thr	1	0	1	Gahanga	50505E	7	221009	Rwanda	Kigali	Kicukiro	-2.0276	30.1043
10636	50505D-ArtR22RW-1	kelch10-Pro623Thr	0	0	0	Gahanga	50505D	8	220730	Rwanda	Kigali	Kicukiro	-2.0276	30.1043
10637	50505C-ArtR22RW-1	kelch10-Pro623Thr	0	0	0	Gahanga	50505C	11	220702	Rwanda	Kigali	Kicukiro	-2.0276	30.1043
10638	50505A-ArtR22RW-1	kelch10-Pro623Thr	0	0	0	Gahanga	50505A	14	220520	Rwanda	Kigali	Kicukiro	-2.0276	30.1043
10639	90909J-ArtR22RW-1	kelch10-Pro623Thr	0	0	0	Tanda	90909J	73	221009	Rwanda	North	Gicumbi	-1.79983	30.2621
10640	40404H-ArtR22RW-1	kelch10-Pro623Thr	0	0	0	Busanza	40404H	21	221231	Rwanda	Kigali	Kicukiro	-1.98012	30.1496
10641	15015D-ArtR22RW-1	kelch10-Pro623Thr	0	0	0	Gishubi	15015D	8	221119	Rwanda	South	Gisagara	-2.58586	29.8732
10642	90909L-ArtR22RW-1	kelch10-Pro623Thr	0	0	0	Tanda	90909L	40	221105	Rwanda	North	Gicumbi	-1.79983	30.2621
10643	10101A-ArtR22RW-1	kelch10-Pro623Thr	2	0	2	Mareba	10101A	9	220702	Rwanda	East	Bugesera	-2.24782	30.0702
10644	80808B-ArtR22RW-1	kelch10-Pro623Thr	0	0	0	Nyacyonga	80808B	32	220618	Rwanda	Kigali	Gasabo	-1.86805	30.0842
10645	11011B-ArtR22RW-1	kelch10-Pro623Thr	0	0	0	Giti	11011B	28	221022	Rwanda	North	Gicumbi	-1.7889	30.2123
10646	15015A-ArtR22RW-1	kelch10-Pro623Thr	0	0	0	Gishubi	15015A	10	220924	Rwanda	South	Gisagara	-2.58586	29.8732
10647	90909N-ArtR22RW-1	kelch10-Pro623Thr	0	0	0	Tanda	90909N	36	221203	Rwanda	North	Gicumbi	-1.79983	30.2621
10648	13013E-ArtR22RW-1	kelch10-Pro623Thr	1	0	1	Nyamagabe	13013E	19	221203	Rwanda	South	Nyamagabe	-2.48302	29.584
10649	30303A-ArtR22RW-1	kelch10-Pro623Thr	1	0	1	Nyamata	30303A	27	220603	Rwanda	East	Bugesera	-2.14697	30.0912
10650	13013C-ArtR22RW-1	kelch10-Pro623Thr	0	0	0	Nyamagabe	13013C	23	221105	Rwanda	South	Nyamagabe	-2.48302	29.584
10651	15015B-ArtR22RW-1	kelch10-Pro623Thr	4	0	4	Gishubi	15015B	10	221009	Rwanda	South	Gisagara	-2.58586	29.8732
10652	2020C-ArtR22RW-1	kelch10-Pro623Thr	0	0	0	Bugaragara	2020C	16	221231	Rwanda	East	Nyagatare	-1.29073	30.4123
10653	13013B-ArtR22RW-1	kelch10-Pro623Thr	0	0	0	Nyamagabe	13013B	17	221022	Rwanda	South	Nyamagabe	-2.48302	29.584
10654	17017D-ArtR22RW-1	kelch10-Pro623Thr	0	0	0	Mushubati	17017D	40	221219	Rwanda	West	Rutsiro	-2.01275	29.3999
10655	13013A-ArtR22RW-1	kelch10-Pro623Thr	0	0	0	Nyamagabe	13013A	12	221009	Rwanda	South	Nyamagabe	-2.48302	29.584
10656	15015E-ArtR22RW-1	kelch10-Pro623Thr	0	0	0	Gishubi	15015E	9	221203	Rwanda	South	Gisagara	-2.58586	29.8732
10657	15015C-ArtR22RW-1	kelch10-Pro623Thr	1	0	1	Gishubi	15015C	29	221022	Rwanda	South	Gisagara	-2.58586	29.8732
10658	101010A-ArtR22RW-1	kelch10-Pro623Thr	0	0	0	Rukara	101010A	22	*2022	Rwanda	East	Kayonza	-1.79697	30.503
10659	13013F-ArtR22RW-1	kelch10-Pro623Thr	0	0	0	Nyamagabe	13013F	28	221219	Rwanda	South	Nyamagabe	-2.48302	29.584
10660	14014B-ArtR22RW-1	kelch10-Pro623Thr	0	0	0	Jenda	14014B	45	221119	Rwanda	South	Nyamagabe	-2.33	29.5226
10661	121012C-ArtR22RW-1	kelch10-Pro623Thr	0	0	0	Ngoma	121012C	9	221119	Rwanda	South	Nyaruguru	-2.74342	29.697
10662	17017A-ArtR22RW-1	kelch10-Pro623Thr	0	0	0	Mushubati	17017A	40	221022	Rwanda	West	Rutsiro	-2.01275	29.3999
10663	16016A-ArtR22RW-1	kelch10-Pro623Thr	0	0	0	Kibingo	16016A	15	*2022	Rwanda	West	Nyamasheke	-2.19952	29.2612
10664	11011D-ArtR22RW-1	kelch10-Pro623Thr	0	0	0	Giti	11011D	27	221203	Rwanda	North	Gicumbi	-1.7889	30.2123
10665	90909G-ArtR22RW-1	kelch10-Pro623Thr	0	0	0	Tanda	90909G	46	220910	Rwanda	North	Gicumbi	-1.79983	30.2621
10666	70707H-ArtR22RW-1	kelch10-Pro623Thr	0	0	0	Solace	70707H	19	221219	Rwanda	Kigali	Gasabo	-1.90941	30.2151
10667	14014C-ArtR22RW-1	kelch10-Pro623Thr	0	0	0	Jenda	14014C	29	221231	Rwanda	South	Nyamagabe	-2.33	29.5226
10668	40404A-ArtR22RW-1	kelch10-Pro623Thr	0	0	0	Busanza	40404A	40	220603	Rwanda	Kigali	Kicukiro	-1.98012	30.1496
10669	80808D-ArtR22RW-1	kelch10-Pro623Thr	1	0	1	Nyacyonga	80808D	17	220826	Rwanda	Kigali	Gasabo	-1.86805	30.0842
10670	17017E-ArtR22RW-1	kelch10-Pro623Thr	0	0	0	Mushubati	17017E	35	221231	Rwanda	West	Rutsiro	-2.01275	29.3999
10671	40404C-ArtR22RW-1	kelch10-Pro623Thr	0	0	0	Busanza	40404C	40	220826	Rwanda	Kigali	Kicukiro	-1.98012	30.1496
10672	70707D-ArtR22RW-1	kelch10-Pro623Thr	0	0	0	Solace	70707D	10	220826	Rwanda	Kigali	Gasabo	-1.90941	30.2151
10673	40404G-ArtR22RW-1	kelch10-Pro623Thr	0	0	0	Busanza	40404G	19	221203	Rwanda	Kigali	Kicukiro	-1.98012	30.1496
10674	40404D-ArtR22RW-1	kelch10-Pro623Thr	0	0	0	Busanza	40404D	40	220910	Rwanda	Kigali	Kicukiro	-1.98012	30.1496
10675	60606D-ArtR22RW-1	kelch10-Pro623Thr	0	0	0	Masaka	60606D	24	220826	Rwanda	Kigali	Kicukiro	-2.00395	30.2285
10676	11011E-ArtR22RW-1	kelch10-Pro623Thr	0	0	0	Giti	11011E	29	221231	Rwanda	North	Gicumbi	-1.7889	30.2123
10677	90909B-ArtR22RW-1	kelch10-Pro623Thr	0	0	0	Tanda	90909B	88	220603	Rwanda	North	Gicumbi	-1.79983	30.2621
10678	14014A-ArtR22RW-1	kelch10-Pro623Thr	0	0	0	Jenda	14014A	39	221022	Rwanda	South	Nyamagabe	-2.33	29.5226
10679	60606E-ArtR22RW-1	kelch10-Pro623Thr	1	0	1	Masaka	60606E	17	220910	Rwanda	Kigali	Kicukiro	-2.00395	30.2285
10680	13013D-ArtR22RW-1	kelch10-Pro623Thr	0	0	0	Nyamagabe	13013D	18	221119	Rwanda	South	Nyamagabe	-2.48302	29.584
10681	121012A-ArtR22RW-1	kelch10-Pro623Thr	0	0	0	Ngoma	121012A	13	221022	Rwanda	South	Nyaruguru	-2.74342	29.697
10682	10101C-ArtR22RW-1	kelch10-Pro623Thr	0	0	0	Mareba	10101C	10	220924	Rwanda	East	Bugesera	-2.24782	30.0702
10683	10101D-ArtR22RW-1	kelch10-Pro623Thr	0	0	0	Mareba	10101D	6	221009	Rwanda	East	Bugesera	-2.24782	30.0702
10684	11011A-ArtR22RW-1	kelch10-Pro623Thr	0	0	0	Giti	11011A	9	220924	Rwanda	North	Gicumbi	-1.7889	30.2123
10685	11011C-ArtR22RW-1	kelch10-Pro623Thr	0	0	0	Giti	11011C	24	221119	Rwanda	North	Gicumbi	-1.7889	30.2123
10686	17017B-ArtR22RW-1	kelch10-Pro623Thr	0	0	0	Mushubati	17017B	48	221105	Rwanda	West	Rutsiro	-2.01275	29.3999
10687	17017C-ArtR22RW-1	kelch10-Pro623Thr	0	0	0	Mushubati	17017C	13	221203	Rwanda	West	Rutsiro	-2.01275	29.3999
10688	20202A-ArtR22RW-1	kelch10-Pro623Thr	0	0	0	Ntarama	20202A	16	220603	Rwanda	East	Bugesera	-2.10874	30.0655
10689	30303H-ArtR22RW-1	kelch10-Pro623Thr	0	0	0	Nyamata	30303H	18	221219	Rwanda	East	Bugesera	-2.14697	30.0912
10690	18018A-ArtR22RW-1	kelch10-Pro623Thr	0	0	0	Byahi	18018A	26	*2022	Rwanda	West	Rubavu	-1.66303	29.2796
10691	121012D-ArtR22RW-1	kelch10-Pro623Thr	0	0	0	Ngoma	121012D	15	221231	Rwanda	South	Nyaruguru	-2.74342	29.697
10692	30303F-ArtR22RW-1	kelch10-Pro623Thr	0	0	0	Nyamata	30303F	9	221009	Rwanda	East	Bugesera	-2.14697	30.0912
10693	90909C-ArtR22RW-1	kelch10-Pro623Thr	0	0	0	Tanda	90909C	83	220618	Rwanda	North	Gicumbi	-1.79983	30.2621
10694	50505B-ArtR22RW-1	kelch10-Pro623Thr	0	0	0	Gahanga	50505B	10	220603	Rwanda	Kigali	Kicukiro	-2.0276	30.1043
10695	19019A-ArtR22RW-1	kelch10-Pro623Thr	0	0	0	Nkanka	19019A	18	*2022	Rwanda	West	Rusizi	-2.42684	28.929
10696	20202B-ArtR22RW-1	kelch10-Pro623Thr	0	0	0	Ntarama	20202B	21	220618	Rwanda	East	Bugesera	-2.10874	30.0655
10697	70707B-ArtR22RW-1	kelch10-Pro623Thr	0	0	0	Solace	70707B	54	220618	Rwanda	Kigali	Gasabo	-1.90941	30.2151
10698	40404F-ArtR22RW-1	kelch10-Pro623Thr	0	0	0	Busanza	40404F	22	221105	Rwanda	Kigali	Kicukiro	-1.98012	30.1496
10699	30303C-ArtR22RW-1	kelch10-Pro623Thr	0	0	0	Nyamata	30303C	17	220730	Rwanda	East	Bugesera	-2.14697	30.0912
10700	30303E-ArtR22RW-1	kelch10-Pro623Thr	0	0	0	Nyamata	30303E	9	220910	Rwanda	East	Bugesera	-2.14697	30.0912
10701	20202C-ArtR22RW-1	kelch10-Pro623Thr	0	0	0	Ntarama	20202C	13	220716	Rwanda	East	Bugesera	-2.10874	30.0655
10702	20202D-ArtR22RW-1	kelch10-Pro623Thr	0	0	0	Ntarama	20202D	7	220826	Rwanda	East	Bugesera	-2.10874	30.0655
10703	2020A-ArtR22RW-1	kelch10-Pro623Thr	0	0	0	Bugaragara	2020A	18	221009	Rwanda	East	Nyagatare	-1.29073	30.4123
10704	2020B-ArtR22RW-1	kelch10-Pro623Thr	0	0	0	Bugaragara	2020B	16	221105	Rwanda	East	Nyagatare	-1.29073	30.4123
10705	40404E-ArtR22RW-1	kelch10-Pro623Thr	0	0	0	Busanza	40404E	24	221009	Rwanda	Kigali	Kicukiro	-1.98012	30.1496
10706	30303B-ArtR22RW-1	kelch10-Pro623Thr	0	0	0	Nyamata	30303B	9	220618	Rwanda	East	Bugesera	-2.14697	30.0912
10707	121012B-ArtR22RW-1	kelch10-Pro623Thr	0	0	0	Ngoma	121012B	14	221105	Rwanda	South	Nyaruguru	-2.74342	29.697
10708	20202E-ArtR22RW-1	kelch10-Pro623Thr	0	0	0	Ntarama	20202E	11	220910	Rwanda	East	Bugesera	-2.10874	30.0655
10709	30303D-ArtR22RW-1	kelch10-Pro623Thr	0	0	0	Nyamata	30303D	9	220812	Rwanda	East	Bugesera	-2.14697	30.0912
10710	10101B-ArtR22RW-1	kelch10-Pro623Thr	0	0	0	Mareba	10101B	5	220826	Rwanda	East	Bugesera	-2.24782	30.0702
10711	30303G-ArtR22RW-1	kelch10-Pro623Thr	0	0	0	Nyamata	30303G	10	221105	Rwanda	East	Bugesera	-2.14697	30.0912
10712	40404B-ArtR22RW-1	kelch10-Pro623Thr	0	0	0	Busanza	40404B	32	220716	Rwanda	Kigali	Kicukiro	-1.98012	30.1496
10713	90909O-ArtR22RW-1	fd-Asp193Tyr	0	0	0	Tanda	90909O	36	221219	Rwanda	North	Gicumbi	-1.79983	30.2621
10714	90909K-ArtR22RW-1	fd-Asp193Tyr	0	0	0	Tanda	90909K	15	221022	Rwanda	North	Gicumbi	-1.79983	30.2621
10715	80808H-ArtR22RW-1	fd-Asp193Tyr	0	0	0	Nyacyonga	80808H	18	221219	Rwanda	Kigali	Gasabo	-1.86805	30.0842
10716	90909I-ArtR22RW-1	fd-Asp193Tyr	0	0	0	Tanda	90909I	36	220924	Rwanda	North	Gicumbi	-1.79983	30.2621
10717	90909H-ArtR22RW-1	fd-Asp193Tyr	1	0	1	Tanda	90909H	52	220910	Rwanda	North	Gicumbi	-1.79983	30.2621
10718	90909E-ArtR22RW-1	fd-Asp193Tyr	0	0	0	Tanda	90909E	88	220716	Rwanda	North	Gicumbi	-1.79983	30.2621
10719	80808G-ArtR22RW-1	fd-Asp193Tyr	0	0	0	Nyacyonga	80808G	22	221119	Rwanda	Kigali	Gasabo	-1.86805	30.0842
10720	80808E-ArtR22RW-1	fd-Asp193Tyr	0	0	0	Nyacyonga	80808E	28	220924	Rwanda	Kigali	Gasabo	-1.86805	30.0842
10721	90909M-ArtR22RW-1	fd-Asp193Tyr	0	0	0	Tanda	90909M	64	221119	Rwanda	North	Gicumbi	-1.79983	30.2621
10722	80808C-ArtR22RW-1	fd-Asp193Tyr	2	0	2	Nyacyonga	80808C	27	220730	Rwanda	Kigali	Gasabo	-1.86805	30.0842
10723	80808A-ArtR22RW-1	fd-Asp193Tyr	0	0	0	Nyacyonga	80808A	56	220520	Rwanda	Kigali	Gasabo	-1.86805	30.0842
10724	80808F-ArtR22RW-1	fd-Asp193Tyr	0	0	0	Nyacyonga	80808F	34	221022	Rwanda	Kigali	Gasabo	-1.86805	30.0842
10725	90909F-ArtR22RW-1	fd-Asp193Tyr	0	0	0	Tanda	90909F	42	220826	Rwanda	North	Gicumbi	-1.79983	30.2621
10726	70707G-ArtR22RW-1	fd-Asp193Tyr	0	0	0	Solace	70707G	16	221119	Rwanda	Kigali	Gasabo	-1.90941	30.2151
10727	70707F-ArtR22RW-1	fd-Asp193Tyr	0	0	0	Solace	70707F	28	221105	Rwanda	Kigali	Gasabo	-1.90941	30.2151
10728	70707E-ArtR22RW-1	fd-Asp193Tyr	1	0	1	Solace	70707E	17	220910	Rwanda	Kigali	Gasabo	-1.90941	30.2151
10729	90909D-ArtR22RW-1	fd-Asp193Tyr	0	0	0	Tanda	90909D	71	220702	Rwanda	North	Gicumbi	-1.79983	30.2621
10730	70707C-ArtR22RW-1	fd-Asp193Tyr	0	1	1	Solace	70707C	29	220730	Rwanda	Kigali	Gasabo	-1.90941	30.2151
10731	70707A-ArtR22RW-1	fd-Asp193Tyr	2	0	2	Solace	70707A	56	220520	Rwanda	Kigali	Gasabo	-1.90941	30.2151
10732	60606H-ArtR22RW-1	fd-Asp193Tyr	0	0	0	Masaka	60606H	18	221219	Rwanda	Kigali	Kicukiro	-2.00395	30.2285
10733	90909A-ArtR22RW-1	fd-Asp193Tyr	0	0	0	Tanda	90909A	66	220520	Rwanda	North	Gicumbi	-1.79983	30.2621
10734	60606G-ArtR22RW-1	fd-Asp193Tyr	0	0	0	Masaka	60606G	21	221203	Rwanda	Kigali	Kicukiro	-2.00395	30.2285
10735	60606F-ArtR22RW-1	fd-Asp193Tyr	0	1	1	Masaka	60606F	17	221105	Rwanda	Kigali	Kicukiro	-2.00395	30.2285
10736	60606C-ArtR22RW-1	fd-Asp193Tyr	4	0	4	Masaka	60606C	16	220702	Rwanda	Kigali	Kicukiro	-2.00395	30.2285
10737	60606B-ArtR22RW-1	fd-Asp193Tyr	0	0	0	Masaka	60606B	16	220618	Rwanda	Kigali	Kicukiro	-2.00395	30.2285
10738	60606A-ArtR22RW-1	fd-Asp193Tyr	0	0	0	Masaka	60606A	16	220520	Rwanda	Kigali	Kicukiro	-2.00395	30.2285
10739	50505E-ArtR22RW-1	fd-Asp193Tyr	0	0	0	Gahanga	50505E	7	221009	Rwanda	Kigali	Kicukiro	-2.0276	30.1043
10740	50505D-ArtR22RW-1	fd-Asp193Tyr	0	0	0	Gahanga	50505D	8	220730	Rwanda	Kigali	Kicukiro	-2.0276	30.1043
10741	50505C-ArtR22RW-1	fd-Asp193Tyr	0	0	0	Gahanga	50505C	11	220702	Rwanda	Kigali	Kicukiro	-2.0276	30.1043
10742	50505A-ArtR22RW-1	fd-Asp193Tyr	0	0	0	Gahanga	50505A	14	220520	Rwanda	Kigali	Kicukiro	-2.0276	30.1043
10743	90909J-ArtR22RW-1	fd-Asp193Tyr	0	0	0	Tanda	90909J	73	221009	Rwanda	North	Gicumbi	-1.79983	30.2621
10744	40404H-ArtR22RW-1	fd-Asp193Tyr	0	0	0	Busanza	40404H	21	221231	Rwanda	Kigali	Kicukiro	-1.98012	30.1496
10745	15015D-ArtR22RW-1	fd-Asp193Tyr	0	0	0	Gishubi	15015D	8	221119	Rwanda	South	Gisagara	-2.58586	29.8732
10746	90909L-ArtR22RW-1	fd-Asp193Tyr	0	0	0	Tanda	90909L	40	221105	Rwanda	North	Gicumbi	-1.79983	30.2621
10747	10101A-ArtR22RW-1	fd-Asp193Tyr	2	1	3	Mareba	10101A	9	220702	Rwanda	East	Bugesera	-2.24782	30.0702
10748	80808B-ArtR22RW-1	fd-Asp193Tyr	0	0	0	Nyacyonga	80808B	32	220618	Rwanda	Kigali	Gasabo	-1.86805	30.0842
10749	11011B-ArtR22RW-1	fd-Asp193Tyr	0	0	0	Giti	11011B	28	221022	Rwanda	North	Gicumbi	-1.7889	30.2123
10750	15015A-ArtR22RW-1	fd-Asp193Tyr	0	0	0	Gishubi	15015A	10	220924	Rwanda	South	Gisagara	-2.58586	29.8732
10751	90909N-ArtR22RW-1	fd-Asp193Tyr	0	0	0	Tanda	90909N	36	221203	Rwanda	North	Gicumbi	-1.79983	30.2621
10752	13013E-ArtR22RW-1	fd-Asp193Tyr	0	0	0	Nyamagabe	13013E	19	221203	Rwanda	South	Nyamagabe	-2.48302	29.584
10753	30303A-ArtR22RW-1	fd-Asp193Tyr	0	0	0	Nyamata	30303A	27	220603	Rwanda	East	Bugesera	-2.14697	30.0912
10754	13013C-ArtR22RW-1	fd-Asp193Tyr	0	0	0	Nyamagabe	13013C	23	221105	Rwanda	South	Nyamagabe	-2.48302	29.584
10755	15015B-ArtR22RW-1	fd-Asp193Tyr	4	0	4	Gishubi	15015B	10	221009	Rwanda	South	Gisagara	-2.58586	29.8732
10756	2020C-ArtR22RW-1	fd-Asp193Tyr	0	0	0	Bugaragara	2020C	16	221231	Rwanda	East	Nyagatare	-1.29073	30.4123
10757	13013B-ArtR22RW-1	fd-Asp193Tyr	0	1	1	Nyamagabe	13013B	17	221022	Rwanda	South	Nyamagabe	-2.48302	29.584
10758	17017D-ArtR22RW-1	fd-Asp193Tyr	0	0	0	Mushubati	17017D	40	221219	Rwanda	West	Rutsiro	-2.01275	29.3999
10759	13013A-ArtR22RW-1	fd-Asp193Tyr	0	0	0	Nyamagabe	13013A	12	221009	Rwanda	South	Nyamagabe	-2.48302	29.584
10760	15015E-ArtR22RW-1	fd-Asp193Tyr	0	0	0	Gishubi	15015E	9	221203	Rwanda	South	Gisagara	-2.58586	29.8732
10761	15015C-ArtR22RW-1	fd-Asp193Tyr	2	0	2	Gishubi	15015C	29	221022	Rwanda	South	Gisagara	-2.58586	29.8732
10762	101010A-ArtR22RW-1	fd-Asp193Tyr	0	0	0	Rukara	101010A	22	*2022	Rwanda	East	Kayonza	-1.79697	30.503
10763	13013F-ArtR22RW-1	fd-Asp193Tyr	0	0	0	Nyamagabe	13013F	28	221219	Rwanda	South	Nyamagabe	-2.48302	29.584
10764	14014B-ArtR22RW-1	fd-Asp193Tyr	0	0	0	Jenda	14014B	45	221119	Rwanda	South	Nyamagabe	-2.33	29.5226
10765	121012C-ArtR22RW-1	fd-Asp193Tyr	0	0	0	Ngoma	121012C	9	221119	Rwanda	South	Nyaruguru	-2.74342	29.697
10766	17017A-ArtR22RW-1	fd-Asp193Tyr	0	0	0	Mushubati	17017A	40	221022	Rwanda	West	Rutsiro	-2.01275	29.3999
10767	16016A-ArtR22RW-1	fd-Asp193Tyr	0	0	0	Kibingo	16016A	15	*2022	Rwanda	West	Nyamasheke	-2.19952	29.2612
10768	11011D-ArtR22RW-1	fd-Asp193Tyr	2	0	2	Giti	11011D	27	221203	Rwanda	North	Gicumbi	-1.7889	30.2123
10769	90909G-ArtR22RW-1	fd-Asp193Tyr	0	0	0	Tanda	90909G	46	220910	Rwanda	North	Gicumbi	-1.79983	30.2621
10770	70707H-ArtR22RW-1	fd-Asp193Tyr	0	0	0	Solace	70707H	19	221219	Rwanda	Kigali	Gasabo	-1.90941	30.2151
10771	14014C-ArtR22RW-1	fd-Asp193Tyr	0	0	0	Jenda	14014C	29	221231	Rwanda	South	Nyamagabe	-2.33	29.5226
10772	40404A-ArtR22RW-1	fd-Asp193Tyr	0	0	0	Busanza	40404A	40	220603	Rwanda	Kigali	Kicukiro	-1.98012	30.1496
10773	80808D-ArtR22RW-1	fd-Asp193Tyr	0	0	0	Nyacyonga	80808D	17	220826	Rwanda	Kigali	Gasabo	-1.86805	30.0842
10774	17017E-ArtR22RW-1	fd-Asp193Tyr	2	0	2	Mushubati	17017E	35	221231	Rwanda	West	Rutsiro	-2.01275	29.3999
10775	40404C-ArtR22RW-1	fd-Asp193Tyr	0	0	0	Busanza	40404C	40	220826	Rwanda	Kigali	Kicukiro	-1.98012	30.1496
10776	70707D-ArtR22RW-1	fd-Asp193Tyr	0	0	0	Solace	70707D	10	220826	Rwanda	Kigali	Gasabo	-1.90941	30.2151
10777	40404G-ArtR22RW-1	fd-Asp193Tyr	0	0	0	Busanza	40404G	19	221203	Rwanda	Kigali	Kicukiro	-1.98012	30.1496
10778	40404D-ArtR22RW-1	fd-Asp193Tyr	0	0	0	Busanza	40404D	40	220910	Rwanda	Kigali	Kicukiro	-1.98012	30.1496
10779	60606D-ArtR22RW-1	fd-Asp193Tyr	0	1	1	Masaka	60606D	24	220826	Rwanda	Kigali	Kicukiro	-2.00395	30.2285
10780	11011E-ArtR22RW-1	fd-Asp193Tyr	0	0	0	Giti	11011E	29	221231	Rwanda	North	Gicumbi	-1.7889	30.2123
10781	90909B-ArtR22RW-1	fd-Asp193Tyr	0	0	0	Tanda	90909B	88	220603	Rwanda	North	Gicumbi	-1.79983	30.2621
10782	14014A-ArtR22RW-1	fd-Asp193Tyr	0	0	0	Jenda	14014A	39	221022	Rwanda	South	Nyamagabe	-2.33	29.5226
10783	60606E-ArtR22RW-1	fd-Asp193Tyr	0	1	1	Masaka	60606E	17	220910	Rwanda	Kigali	Kicukiro	-2.00395	30.2285
10784	13013D-ArtR22RW-1	fd-Asp193Tyr	0	2	2	Nyamagabe	13013D	18	221119	Rwanda	South	Nyamagabe	-2.48302	29.584
10785	121012A-ArtR22RW-1	fd-Asp193Tyr	0	0	0	Ngoma	121012A	13	221022	Rwanda	South	Nyaruguru	-2.74342	29.697
10786	10101C-ArtR22RW-1	fd-Asp193Tyr	0	0	0	Mareba	10101C	10	220924	Rwanda	East	Bugesera	-2.24782	30.0702
10787	10101D-ArtR22RW-1	fd-Asp193Tyr	0	0	0	Mareba	10101D	6	221009	Rwanda	East	Bugesera	-2.24782	30.0702
10788	11011A-ArtR22RW-1	fd-Asp193Tyr	0	0	0	Giti	11011A	9	220924	Rwanda	North	Gicumbi	-1.7889	30.2123
10789	11011C-ArtR22RW-1	fd-Asp193Tyr	0	0	0	Giti	11011C	24	221119	Rwanda	North	Gicumbi	-1.7889	30.2123
10790	17017B-ArtR22RW-1	fd-Asp193Tyr	0	0	0	Mushubati	17017B	48	221105	Rwanda	West	Rutsiro	-2.01275	29.3999
10791	17017C-ArtR22RW-1	fd-Asp193Tyr	0	0	0	Mushubati	17017C	13	221203	Rwanda	West	Rutsiro	-2.01275	29.3999
10792	20202A-ArtR22RW-1	fd-Asp193Tyr	0	0	0	Ntarama	20202A	16	220603	Rwanda	East	Bugesera	-2.10874	30.0655
10793	30303H-ArtR22RW-1	fd-Asp193Tyr	0	1	1	Nyamata	30303H	18	221219	Rwanda	East	Bugesera	-2.14697	30.0912
10794	18018A-ArtR22RW-1	fd-Asp193Tyr	3	0	3	Byahi	18018A	26	*2022	Rwanda	West	Rubavu	-1.66303	29.2796
10795	121012D-ArtR22RW-1	fd-Asp193Tyr	1	0	1	Ngoma	121012D	15	221231	Rwanda	South	Nyaruguru	-2.74342	29.697
10796	30303F-ArtR22RW-1	fd-Asp193Tyr	0	0	0	Nyamata	30303F	9	221009	Rwanda	East	Bugesera	-2.14697	30.0912
10797	90909C-ArtR22RW-1	fd-Asp193Tyr	1	1	2	Tanda	90909C	83	220618	Rwanda	North	Gicumbi	-1.79983	30.2621
10798	50505B-ArtR22RW-1	fd-Asp193Tyr	0	0	0	Gahanga	50505B	10	220603	Rwanda	Kigali	Kicukiro	-2.0276	30.1043
10799	19019A-ArtR22RW-1	fd-Asp193Tyr	0	0	0	Nkanka	19019A	18	*2022	Rwanda	West	Rusizi	-2.42684	28.929
10800	20202B-ArtR22RW-1	fd-Asp193Tyr	0	0	0	Ntarama	20202B	21	220618	Rwanda	East	Bugesera	-2.10874	30.0655
10801	70707B-ArtR22RW-1	fd-Asp193Tyr	0	0	0	Solace	70707B	54	220618	Rwanda	Kigali	Gasabo	-1.90941	30.2151
10802	40404F-ArtR22RW-1	fd-Asp193Tyr	1	0	1	Busanza	40404F	22	221105	Rwanda	Kigali	Kicukiro	-1.98012	30.1496
10803	30303C-ArtR22RW-1	fd-Asp193Tyr	0	0	0	Nyamata	30303C	17	220730	Rwanda	East	Bugesera	-2.14697	30.0912
10804	30303E-ArtR22RW-1	fd-Asp193Tyr	0	0	0	Nyamata	30303E	9	220910	Rwanda	East	Bugesera	-2.14697	30.0912
10805	20202C-ArtR22RW-1	fd-Asp193Tyr	0	0	0	Ntarama	20202C	13	220716	Rwanda	East	Bugesera	-2.10874	30.0655
10806	20202D-ArtR22RW-1	fd-Asp193Tyr	0	0	0	Ntarama	20202D	7	220826	Rwanda	East	Bugesera	-2.10874	30.0655
10807	2020A-ArtR22RW-1	fd-Asp193Tyr	0	0	0	Bugaragara	2020A	18	221009	Rwanda	East	Nyagatare	-1.29073	30.4123
10808	2020B-ArtR22RW-1	fd-Asp193Tyr	0	0	0	Bugaragara	2020B	16	221105	Rwanda	East	Nyagatare	-1.29073	30.4123
10809	40404E-ArtR22RW-1	fd-Asp193Tyr	0	0	0	Busanza	40404E	24	221009	Rwanda	Kigali	Kicukiro	-1.98012	30.1496
10810	30303B-ArtR22RW-1	fd-Asp193Tyr	1	0	1	Nyamata	30303B	9	220618	Rwanda	East	Bugesera	-2.14697	30.0912
10811	121012B-ArtR22RW-1	fd-Asp193Tyr	0	0	0	Ngoma	121012B	14	221105	Rwanda	South	Nyaruguru	-2.74342	29.697
10812	20202E-ArtR22RW-1	fd-Asp193Tyr	0	0	0	Ntarama	20202E	11	220910	Rwanda	East	Bugesera	-2.10874	30.0655
10813	30303D-ArtR22RW-1	fd-Asp193Tyr	0	0	0	Nyamata	30303D	9	220812	Rwanda	East	Bugesera	-2.14697	30.0912
10814	10101B-ArtR22RW-1	fd-Asp193Tyr	0	0	0	Mareba	10101B	5	220826	Rwanda	East	Bugesera	-2.24782	30.0702
10815	30303G-ArtR22RW-1	fd-Asp193Tyr	0	0	0	Nyamata	30303G	10	221105	Rwanda	East	Bugesera	-2.14697	30.0912
10816	40404B-ArtR22RW-1	fd-Asp193Tyr	0	0	0	Busanza	40404B	32	220716	Rwanda	Kigali	Kicukiro	-1.98012	30.1496
10817	90909O-ArtR22RW-1	k13-Ala481Val	1840	0	1840	Tanda	90909O	36	221219	Rwanda	North	Gicumbi	-1.79983	30.2621
10818	90909K-ArtR22RW-1	k13-Ala481Val	2294	0	2294	Tanda	90909K	15	221022	Rwanda	North	Gicumbi	-1.79983	30.2621
10819	80808H-ArtR22RW-1	k13-Ala481Val	120	0	120	Nyacyonga	80808H	18	221219	Rwanda	Kigali	Gasabo	-1.86805	30.0842
10820	90909I-ArtR22RW-1	k13-Ala481Val	2715	0	2715	Tanda	90909I	36	220924	Rwanda	North	Gicumbi	-1.79983	30.2621
10821	90909H-ArtR22RW-1	k13-Ala481Val	6270	0	6270	Tanda	90909H	52	220910	Rwanda	North	Gicumbi	-1.79983	30.2621
10822	90909E-ArtR22RW-1	k13-Ala481Val	25	0	25	Tanda	90909E	88	220716	Rwanda	North	Gicumbi	-1.79983	30.2621
10823	80808G-ArtR22RW-1	k13-Ala481Val	154	0	154	Nyacyonga	80808G	22	221119	Rwanda	Kigali	Gasabo	-1.86805	30.0842
10824	80808E-ArtR22RW-1	k13-Ala481Val	2948	0	2948	Nyacyonga	80808E	28	220924	Rwanda	Kigali	Gasabo	-1.86805	30.0842
10825	90909M-ArtR22RW-1	k13-Ala481Val	2276	0	2276	Tanda	90909M	64	221119	Rwanda	North	Gicumbi	-1.79983	30.2621
10826	80808C-ArtR22RW-1	k13-Ala481Val	2666	0	2666	Nyacyonga	80808C	27	220730	Rwanda	Kigali	Gasabo	-1.86805	30.0842
10827	80808A-ArtR22RW-1	k13-Ala481Val	464	0	464	Nyacyonga	80808A	56	220520	Rwanda	Kigali	Gasabo	-1.86805	30.0842
10828	80808F-ArtR22RW-1	k13-Ala481Val	870	0	870	Nyacyonga	80808F	34	221022	Rwanda	Kigali	Gasabo	-1.86805	30.0842
10829	90909F-ArtR22RW-1	k13-Ala481Val	2053	0	2053	Tanda	90909F	42	220826	Rwanda	North	Gicumbi	-1.79983	30.2621
10830	70707G-ArtR22RW-1	k13-Ala481Val	2066	0	2066	Solace	70707G	16	221119	Rwanda	Kigali	Gasabo	-1.90941	30.2151
10831	70707F-ArtR22RW-1	k13-Ala481Val	1844	0	1844	Solace	70707F	28	221105	Rwanda	Kigali	Gasabo	-1.90941	30.2151
10832	70707E-ArtR22RW-1	k13-Ala481Val	2681	0	2681	Solace	70707E	17	220910	Rwanda	Kigali	Gasabo	-1.90941	30.2151
10833	90909D-ArtR22RW-1	k13-Ala481Val	102	0	102	Tanda	90909D	71	220702	Rwanda	North	Gicumbi	-1.79983	30.2621
10834	70707C-ArtR22RW-1	k13-Ala481Val	1553	0	1553	Solace	70707C	29	220730	Rwanda	Kigali	Gasabo	-1.90941	30.2151
10835	70707A-ArtR22RW-1	k13-Ala481Val	1794	0	1794	Solace	70707A	56	220520	Rwanda	Kigali	Gasabo	-1.90941	30.2151
10836	60606H-ArtR22RW-1	k13-Ala481Val	117	0	117	Masaka	60606H	18	221219	Rwanda	Kigali	Kicukiro	-2.00395	30.2285
10837	90909A-ArtR22RW-1	k13-Ala481Val	995	0	995	Tanda	90909A	66	220520	Rwanda	North	Gicumbi	-1.79983	30.2621
10838	60606G-ArtR22RW-1	k13-Ala481Val	874	0	874	Masaka	60606G	21	221203	Rwanda	Kigali	Kicukiro	-2.00395	30.2285
10839	60606F-ArtR22RW-1	k13-Ala481Val	2861	0	2861	Masaka	60606F	17	221105	Rwanda	Kigali	Kicukiro	-2.00395	30.2285
10840	60606C-ArtR22RW-1	k13-Ala481Val	3083	0	3083	Masaka	60606C	16	220702	Rwanda	Kigali	Kicukiro	-2.00395	30.2285
10841	60606B-ArtR22RW-1	k13-Ala481Val	0	0	0	Masaka	60606B	16	220618	Rwanda	Kigali	Kicukiro	-2.00395	30.2285
10842	60606A-ArtR22RW-1	k13-Ala481Val	1506	0	1506	Masaka	60606A	16	220520	Rwanda	Kigali	Kicukiro	-2.00395	30.2285
10843	50505E-ArtR22RW-1	k13-Ala481Val	519	0	519	Gahanga	50505E	7	221009	Rwanda	Kigali	Kicukiro	-2.0276	30.1043
10844	50505D-ArtR22RW-1	k13-Ala481Val	227	0	227	Gahanga	50505D	8	220730	Rwanda	Kigali	Kicukiro	-2.0276	30.1043
10845	50505C-ArtR22RW-1	k13-Ala481Val	35	0	35	Gahanga	50505C	11	220702	Rwanda	Kigali	Kicukiro	-2.0276	30.1043
10846	50505A-ArtR22RW-1	k13-Ala481Val	747	0	747	Gahanga	50505A	14	220520	Rwanda	Kigali	Kicukiro	-2.0276	30.1043
10847	90909J-ArtR22RW-1	k13-Ala481Val	1158	0	1158	Tanda	90909J	73	221009	Rwanda	North	Gicumbi	-1.79983	30.2621
10848	40404H-ArtR22RW-1	k13-Ala481Val	1034	0	1034	Busanza	40404H	21	221231	Rwanda	Kigali	Kicukiro	-1.98012	30.1496
10849	15015D-ArtR22RW-1	k13-Ala481Val	138	0	138	Gishubi	15015D	8	221119	Rwanda	South	Gisagara	-2.58586	29.8732
10850	90909L-ArtR22RW-1	k13-Ala481Val	1635	0	1635	Tanda	90909L	40	221105	Rwanda	North	Gicumbi	-1.79983	30.2621
10851	10101A-ArtR22RW-1	k13-Ala481Val	3916	0	3916	Mareba	10101A	9	220702	Rwanda	East	Bugesera	-2.24782	30.0702
10852	80808B-ArtR22RW-1	k13-Ala481Val	34	0	34	Nyacyonga	80808B	32	220618	Rwanda	Kigali	Gasabo	-1.86805	30.0842
10853	11011B-ArtR22RW-1	k13-Ala481Val	3145	0	3145	Giti	11011B	28	221022	Rwanda	North	Gicumbi	-1.7889	30.2123
10854	15015A-ArtR22RW-1	k13-Ala481Val	197	0	197	Gishubi	15015A	10	220924	Rwanda	South	Gisagara	-2.58586	29.8732
10855	90909N-ArtR22RW-1	k13-Ala481Val	1668	0	1668	Tanda	90909N	36	221203	Rwanda	North	Gicumbi	-1.79983	30.2621
10856	13013E-ArtR22RW-1	k13-Ala481Val	283	0	283	Nyamagabe	13013E	19	221203	Rwanda	South	Nyamagabe	-2.48302	29.584
10857	30303A-ArtR22RW-1	k13-Ala481Val	858	0	858	Nyamata	30303A	27	220603	Rwanda	East	Bugesera	-2.14697	30.0912
10858	13013C-ArtR22RW-1	k13-Ala481Val	559	0	559	Nyamagabe	13013C	23	221105	Rwanda	South	Nyamagabe	-2.48302	29.584
10859	15015B-ArtR22RW-1	k13-Ala481Val	19424	0	19424	Gishubi	15015B	10	221009	Rwanda	South	Gisagara	-2.58586	29.8732
10860	2020C-ArtR22RW-1	k13-Ala481Val	1654	0	1654	Bugaragara	2020C	16	221231	Rwanda	East	Nyagatare	-1.29073	30.4123
10861	13013B-ArtR22RW-1	k13-Ala481Val	2702	0	2702	Nyamagabe	13013B	17	221022	Rwanda	South	Nyamagabe	-2.48302	29.584
10862	17017D-ArtR22RW-1	k13-Ala481Val	55	0	55	Mushubati	17017D	40	221219	Rwanda	West	Rutsiro	-2.01275	29.3999
10863	13013A-ArtR22RW-1	k13-Ala481Val	537	0	537	Nyamagabe	13013A	12	221009	Rwanda	South	Nyamagabe	-2.48302	29.584
10864	15015E-ArtR22RW-1	k13-Ala481Val	151	0	151	Gishubi	15015E	9	221203	Rwanda	South	Gisagara	-2.58586	29.8732
10865	15015C-ArtR22RW-1	k13-Ala481Val	9673	0	9673	Gishubi	15015C	29	221022	Rwanda	South	Gisagara	-2.58586	29.8732
10866	101010A-ArtR22RW-1	k13-Ala481Val	4171	0	4171	Rukara	101010A	22	*2022	Rwanda	East	Kayonza	-1.79697	30.503
10867	13013F-ArtR22RW-1	k13-Ala481Val	866	0	866	Nyamagabe	13013F	28	221219	Rwanda	South	Nyamagabe	-2.48302	29.584
10868	14014B-ArtR22RW-1	k13-Ala481Val	0	0	0	Jenda	14014B	45	221119	Rwanda	South	Nyamagabe	-2.33	29.5226
10869	121012C-ArtR22RW-1	k13-Ala481Val	203	0	203	Ngoma	121012C	9	221119	Rwanda	South	Nyaruguru	-2.74342	29.697
10870	17017A-ArtR22RW-1	k13-Ala481Val	9	0	9	Mushubati	17017A	40	221022	Rwanda	West	Rutsiro	-2.01275	29.3999
10871	16016A-ArtR22RW-1	k13-Ala481Val	12	0	12	Kibingo	16016A	15	*2022	Rwanda	West	Nyamasheke	-2.19952	29.2612
10872	11011D-ArtR22RW-1	k13-Ala481Val	4636	0	4636	Giti	11011D	27	221203	Rwanda	North	Gicumbi	-1.7889	30.2123
10873	90909G-ArtR22RW-1	k13-Ala481Val	845	0	845	Tanda	90909G	46	220910	Rwanda	North	Gicumbi	-1.79983	30.2621
10874	70707H-ArtR22RW-1	k13-Ala481Val	2764	0	2764	Solace	70707H	19	221219	Rwanda	Kigali	Gasabo	-1.90941	30.2151
10875	14014C-ArtR22RW-1	k13-Ala481Val	0	0	0	Jenda	14014C	29	221231	Rwanda	South	Nyamagabe	-2.33	29.5226
10876	40404A-ArtR22RW-1	k13-Ala481Val	860	0	860	Busanza	40404A	40	220603	Rwanda	Kigali	Kicukiro	-1.98012	30.1496
10877	80808D-ArtR22RW-1	k13-Ala481Val	879	0	879	Nyacyonga	80808D	17	220826	Rwanda	Kigali	Gasabo	-1.86805	30.0842
10878	17017E-ArtR22RW-1	k13-Ala481Val	3822	0	3822	Mushubati	17017E	35	221231	Rwanda	West	Rutsiro	-2.01275	29.3999
10879	40404C-ArtR22RW-1	k13-Ala481Val	766	0	766	Busanza	40404C	40	220826	Rwanda	Kigali	Kicukiro	-1.98012	30.1496
10880	70707D-ArtR22RW-1	k13-Ala481Val	1517	0	1517	Solace	70707D	10	220826	Rwanda	Kigali	Gasabo	-1.90941	30.2151
10881	40404G-ArtR22RW-1	k13-Ala481Val	278	0	278	Busanza	40404G	19	221203	Rwanda	Kigali	Kicukiro	-1.98012	30.1496
10882	40404D-ArtR22RW-1	k13-Ala481Val	135	0	135	Busanza	40404D	40	220910	Rwanda	Kigali	Kicukiro	-1.98012	30.1496
10883	60606D-ArtR22RW-1	k13-Ala481Val	2776	0	2776	Masaka	60606D	24	220826	Rwanda	Kigali	Kicukiro	-2.00395	30.2285
10884	11011E-ArtR22RW-1	k13-Ala481Val	76	0	76	Giti	11011E	29	221231	Rwanda	North	Gicumbi	-1.7889	30.2123
10885	90909B-ArtR22RW-1	k13-Ala481Val	1651	0	1651	Tanda	90909B	88	220603	Rwanda	North	Gicumbi	-1.79983	30.2621
10886	14014A-ArtR22RW-1	k13-Ala481Val	158	0	158	Jenda	14014A	39	221022	Rwanda	South	Nyamagabe	-2.33	29.5226
10887	60606E-ArtR22RW-1	k13-Ala481Val	1368	0	1368	Masaka	60606E	17	220910	Rwanda	Kigali	Kicukiro	-2.00395	30.2285
10888	13013D-ArtR22RW-1	k13-Ala481Val	933	0	933	Nyamagabe	13013D	18	221119	Rwanda	South	Nyamagabe	-2.48302	29.584
10889	121012A-ArtR22RW-1	k13-Ala481Val	187	0	187	Ngoma	121012A	13	221022	Rwanda	South	Nyaruguru	-2.74342	29.697
10890	10101C-ArtR22RW-1	k13-Ala481Val	331	0	331	Mareba	10101C	10	220924	Rwanda	East	Bugesera	-2.24782	30.0702
10891	10101D-ArtR22RW-1	k13-Ala481Val	9	0	9	Mareba	10101D	6	221009	Rwanda	East	Bugesera	-2.24782	30.0702
10892	11011A-ArtR22RW-1	k13-Ala481Val	3	0	3	Giti	11011A	9	220924	Rwanda	North	Gicumbi	-1.7889	30.2123
10893	11011C-ArtR22RW-1	k13-Ala481Val	502	0	502	Giti	11011C	24	221119	Rwanda	North	Gicumbi	-1.7889	30.2123
10894	17017B-ArtR22RW-1	k13-Ala481Val	11	0	11	Mushubati	17017B	48	221105	Rwanda	West	Rutsiro	-2.01275	29.3999
10895	17017C-ArtR22RW-1	k13-Ala481Val	84	0	84	Mushubati	17017C	13	221203	Rwanda	West	Rutsiro	-2.01275	29.3999
10896	20202A-ArtR22RW-1	k13-Ala481Val	1420	0	1420	Ntarama	20202A	16	220603	Rwanda	East	Bugesera	-2.10874	30.0655
10897	30303H-ArtR22RW-1	k13-Ala481Val	790	0	790	Nyamata	30303H	18	221219	Rwanda	East	Bugesera	-2.14697	30.0912
10898	18018A-ArtR22RW-1	k13-Ala481Val	2794	0	2794	Byahi	18018A	26	*2022	Rwanda	West	Rubavu	-1.66303	29.2796
10899	121012D-ArtR22RW-1	k13-Ala481Val	148	0	148	Ngoma	121012D	15	221231	Rwanda	South	Nyaruguru	-2.74342	29.697
10900	30303F-ArtR22RW-1	k13-Ala481Val	638	0	638	Nyamata	30303F	9	221009	Rwanda	East	Bugesera	-2.14697	30.0912
10901	90909C-ArtR22RW-1	k13-Ala481Val	836	0	836	Tanda	90909C	83	220618	Rwanda	North	Gicumbi	-1.79983	30.2621
10902	50505B-ArtR22RW-1	k13-Ala481Val	90	0	90	Gahanga	50505B	10	220603	Rwanda	Kigali	Kicukiro	-2.0276	30.1043
10903	19019A-ArtR22RW-1	k13-Ala481Val	24	0	24	Nkanka	19019A	18	*2022	Rwanda	West	Rusizi	-2.42684	28.929
10904	20202B-ArtR22RW-1	k13-Ala481Val	1354	0	1354	Ntarama	20202B	21	220618	Rwanda	East	Bugesera	-2.10874	30.0655
10905	70707B-ArtR22RW-1	k13-Ala481Val	145	0	145	Solace	70707B	54	220618	Rwanda	Kigali	Gasabo	-1.90941	30.2151
10906	40404F-ArtR22RW-1	k13-Ala481Val	1860	0	1860	Busanza	40404F	22	221105	Rwanda	Kigali	Kicukiro	-1.98012	30.1496
10907	30303C-ArtR22RW-1	k13-Ala481Val	1544	0	1544	Nyamata	30303C	17	220730	Rwanda	East	Bugesera	-2.14697	30.0912
10908	30303E-ArtR22RW-1	k13-Ala481Val	276	0	276	Nyamata	30303E	9	220910	Rwanda	East	Bugesera	-2.14697	30.0912
10909	20202C-ArtR22RW-1	k13-Ala481Val	534	0	534	Ntarama	20202C	13	220716	Rwanda	East	Bugesera	-2.10874	30.0655
10910	20202D-ArtR22RW-1	k13-Ala481Val	353	0	353	Ntarama	20202D	7	220826	Rwanda	East	Bugesera	-2.10874	30.0655
10911	2020A-ArtR22RW-1	k13-Ala481Val	320	0	320	Bugaragara	2020A	18	221009	Rwanda	East	Nyagatare	-1.29073	30.4123
10912	2020B-ArtR22RW-1	k13-Ala481Val	813	0	813	Bugaragara	2020B	16	221105	Rwanda	East	Nyagatare	-1.29073	30.4123
10913	40404E-ArtR22RW-1	k13-Ala481Val	1456	0	1456	Busanza	40404E	24	221009	Rwanda	Kigali	Kicukiro	-1.98012	30.1496
10914	30303B-ArtR22RW-1	k13-Ala481Val	433	0	433	Nyamata	30303B	9	220618	Rwanda	East	Bugesera	-2.14697	30.0912
10915	121012B-ArtR22RW-1	k13-Ala481Val	29	0	29	Ngoma	121012B	14	221105	Rwanda	South	Nyaruguru	-2.74342	29.697
10916	20202E-ArtR22RW-1	k13-Ala481Val	94	0	94	Ntarama	20202E	11	220910	Rwanda	East	Bugesera	-2.10874	30.0655
10917	30303D-ArtR22RW-1	k13-Ala481Val	603	0	603	Nyamata	30303D	9	220812	Rwanda	East	Bugesera	-2.14697	30.0912
10918	10101B-ArtR22RW-1	k13-Ala481Val	219	0	219	Mareba	10101B	5	220826	Rwanda	East	Bugesera	-2.24782	30.0702
10919	30303G-ArtR22RW-1	k13-Ala481Val	1036	0	1036	Nyamata	30303G	10	221105	Rwanda	East	Bugesera	-2.14697	30.0912
10920	40404B-ArtR22RW-1	k13-Ala481Val	1968	0	1968	Busanza	40404B	32	220716	Rwanda	Kigali	Kicukiro	-1.98012	30.1496
10921	90909O-ArtR22RW-1	k13-Ala569Val	1818	0	1818	Tanda	90909O	36	221219	Rwanda	North	Gicumbi	-1.79983	30.2621
10922	90909K-ArtR22RW-1	k13-Ala569Val	1676	0	1676	Tanda	90909K	15	221022	Rwanda	North	Gicumbi	-1.79983	30.2621
10923	80808H-ArtR22RW-1	k13-Ala569Val	150	0	150	Nyacyonga	80808H	18	221219	Rwanda	Kigali	Gasabo	-1.86805	30.0842
10924	90909I-ArtR22RW-1	k13-Ala569Val	1926	0	1926	Tanda	90909I	36	220924	Rwanda	North	Gicumbi	-1.79983	30.2621
10925	90909H-ArtR22RW-1	k13-Ala569Val	4636	0	4636	Tanda	90909H	52	220910	Rwanda	North	Gicumbi	-1.79983	30.2621
10926	90909E-ArtR22RW-1	k13-Ala569Val	28	0	28	Tanda	90909E	88	220716	Rwanda	North	Gicumbi	-1.79983	30.2621
10927	80808G-ArtR22RW-1	k13-Ala569Val	150	0	150	Nyacyonga	80808G	22	221119	Rwanda	Kigali	Gasabo	-1.86805	30.0842
10928	80808E-ArtR22RW-1	k13-Ala569Val	2053	0	2053	Nyacyonga	80808E	28	220924	Rwanda	Kigali	Gasabo	-1.86805	30.0842
10929	90909M-ArtR22RW-1	k13-Ala569Val	1981	0	1981	Tanda	90909M	64	221119	Rwanda	North	Gicumbi	-1.79983	30.2621
10930	80808C-ArtR22RW-1	k13-Ala569Val	1726	0	1726	Nyacyonga	80808C	27	220730	Rwanda	Kigali	Gasabo	-1.86805	30.0842
10931	80808A-ArtR22RW-1	k13-Ala569Val	603	0	603	Nyacyonga	80808A	56	220520	Rwanda	Kigali	Gasabo	-1.86805	30.0842
10932	80808F-ArtR22RW-1	k13-Ala569Val	647	0	647	Nyacyonga	80808F	34	221022	Rwanda	Kigali	Gasabo	-1.86805	30.0842
10933	90909F-ArtR22RW-1	k13-Ala569Val	1381	0	1381	Tanda	90909F	42	220826	Rwanda	North	Gicumbi	-1.79983	30.2621
10934	70707G-ArtR22RW-1	k13-Ala569Val	2024	0	2024	Solace	70707G	16	221119	Rwanda	Kigali	Gasabo	-1.90941	30.2151
10935	70707F-ArtR22RW-1	k13-Ala569Val	1791	0	1791	Solace	70707F	28	221105	Rwanda	Kigali	Gasabo	-1.90941	30.2151
10936	70707E-ArtR22RW-1	k13-Ala569Val	1965	0	1965	Solace	70707E	17	220910	Rwanda	Kigali	Gasabo	-1.90941	30.2151
10937	90909D-ArtR22RW-1	k13-Ala569Val	79	0	79	Tanda	90909D	71	220702	Rwanda	North	Gicumbi	-1.79983	30.2621
10938	70707C-ArtR22RW-1	k13-Ala569Val	1177	0	1177	Solace	70707C	29	220730	Rwanda	Kigali	Gasabo	-1.90941	30.2151
10939	70707A-ArtR22RW-1	k13-Ala569Val	1701	0	1701	Solace	70707A	56	220520	Rwanda	Kigali	Gasabo	-1.90941	30.2151
10940	60606H-ArtR22RW-1	k13-Ala569Val	110	0	110	Masaka	60606H	18	221219	Rwanda	Kigali	Kicukiro	-2.00395	30.2285
10941	90909A-ArtR22RW-1	k13-Ala569Val	698	0	698	Tanda	90909A	66	220520	Rwanda	North	Gicumbi	-1.79983	30.2621
10942	60606G-ArtR22RW-1	k13-Ala569Val	592	0	592	Masaka	60606G	21	221203	Rwanda	Kigali	Kicukiro	-2.00395	30.2285
10943	60606F-ArtR22RW-1	k13-Ala569Val	1853	0	1853	Masaka	60606F	17	221105	Rwanda	Kigali	Kicukiro	-2.00395	30.2285
10944	60606C-ArtR22RW-1	k13-Ala569Val	2222	0	2222	Masaka	60606C	16	220702	Rwanda	Kigali	Kicukiro	-2.00395	30.2285
10945	60606B-ArtR22RW-1	k13-Ala569Val	1	0	1	Masaka	60606B	16	220618	Rwanda	Kigali	Kicukiro	-2.00395	30.2285
10946	60606A-ArtR22RW-1	k13-Ala569Val	1189	0	1189	Masaka	60606A	16	220520	Rwanda	Kigali	Kicukiro	-2.00395	30.2285
10947	50505E-ArtR22RW-1	k13-Ala569Val	705	0	705	Gahanga	50505E	7	221009	Rwanda	Kigali	Kicukiro	-2.0276	30.1043
10948	50505D-ArtR22RW-1	k13-Ala569Val	193	0	193	Gahanga	50505D	8	220730	Rwanda	Kigali	Kicukiro	-2.0276	30.1043
10949	50505C-ArtR22RW-1	k13-Ala569Val	63	0	63	Gahanga	50505C	11	220702	Rwanda	Kigali	Kicukiro	-2.0276	30.1043
10950	50505A-ArtR22RW-1	k13-Ala569Val	791	0	791	Gahanga	50505A	14	220520	Rwanda	Kigali	Kicukiro	-2.0276	30.1043
10951	90909J-ArtR22RW-1	k13-Ala569Val	955	0	955	Tanda	90909J	73	221009	Rwanda	North	Gicumbi	-1.79983	30.2621
10952	40404H-ArtR22RW-1	k13-Ala569Val	642	46	688	Busanza	40404H	21	221231	Rwanda	Kigali	Kicukiro	-1.98012	30.1496
10953	15015D-ArtR22RW-1	k13-Ala569Val	175	0	175	Gishubi	15015D	8	221119	Rwanda	South	Gisagara	-2.58586	29.8732
10954	90909L-ArtR22RW-1	k13-Ala569Val	1419	0	1419	Tanda	90909L	40	221105	Rwanda	North	Gicumbi	-1.79983	30.2621
10955	10101A-ArtR22RW-1	k13-Ala569Val	2810	0	2810	Mareba	10101A	9	220702	Rwanda	East	Bugesera	-2.24782	30.0702
10956	80808B-ArtR22RW-1	k13-Ala569Val	52	0	52	Nyacyonga	80808B	32	220618	Rwanda	Kigali	Gasabo	-1.86805	30.0842
10957	11011B-ArtR22RW-1	k13-Ala569Val	1830	262	2092	Giti	11011B	28	221022	Rwanda	North	Gicumbi	-1.7889	30.2123
10958	15015A-ArtR22RW-1	k13-Ala569Val	228	0	228	Gishubi	15015A	10	220924	Rwanda	South	Gisagara	-2.58586	29.8732
10959	90909N-ArtR22RW-1	k13-Ala569Val	1602	0	1602	Tanda	90909N	36	221203	Rwanda	North	Gicumbi	-1.79983	30.2621
10960	13013E-ArtR22RW-1	k13-Ala569Val	277	0	277	Nyamagabe	13013E	19	221203	Rwanda	South	Nyamagabe	-2.48302	29.584
10961	30303A-ArtR22RW-1	k13-Ala569Val	585	0	585	Nyamata	30303A	27	220603	Rwanda	East	Bugesera	-2.14697	30.0912
10962	13013C-ArtR22RW-1	k13-Ala569Val	482	0	482	Nyamagabe	13013C	23	221105	Rwanda	South	Nyamagabe	-2.48302	29.584
10963	15015B-ArtR22RW-1	k13-Ala569Val	16474	0	16474	Gishubi	15015B	10	221009	Rwanda	South	Gisagara	-2.58586	29.8732
10964	2020C-ArtR22RW-1	k13-Ala569Val	1254	0	1254	Bugaragara	2020C	16	221231	Rwanda	East	Nyagatare	-1.29073	30.4123
10965	13013B-ArtR22RW-1	k13-Ala569Val	2254	0	2254	Nyamagabe	13013B	17	221022	Rwanda	South	Nyamagabe	-2.48302	29.584
10966	17017D-ArtR22RW-1	k13-Ala569Val	96	0	96	Mushubati	17017D	40	221219	Rwanda	West	Rutsiro	-2.01275	29.3999
10967	13013A-ArtR22RW-1	k13-Ala569Val	721	0	721	Nyamagabe	13013A	12	221009	Rwanda	South	Nyamagabe	-2.48302	29.584
10968	15015E-ArtR22RW-1	k13-Ala569Val	355	0	355	Gishubi	15015E	9	221203	Rwanda	South	Gisagara	-2.58586	29.8732
10969	15015C-ArtR22RW-1	k13-Ala569Val	11219	0	11219	Gishubi	15015C	29	221022	Rwanda	South	Gisagara	-2.58586	29.8732
10970	101010A-ArtR22RW-1	k13-Ala569Val	4158	0	4158	Rukara	101010A	22	*2022	Rwanda	East	Kayonza	-1.79697	30.503
10971	13013F-ArtR22RW-1	k13-Ala569Val	673	0	673	Nyamagabe	13013F	28	221219	Rwanda	South	Nyamagabe	-2.48302	29.584
10972	14014B-ArtR22RW-1	k13-Ala569Val	4	0	4	Jenda	14014B	45	221119	Rwanda	South	Nyamagabe	-2.33	29.5226
10973	121012C-ArtR22RW-1	k13-Ala569Val	191	0	191	Ngoma	121012C	9	221119	Rwanda	South	Nyaruguru	-2.74342	29.697
10974	17017A-ArtR22RW-1	k13-Ala569Val	29	0	29	Mushubati	17017A	40	221022	Rwanda	West	Rutsiro	-2.01275	29.3999
10975	16016A-ArtR22RW-1	k13-Ala569Val	22	0	22	Kibingo	16016A	15	*2022	Rwanda	West	Nyamasheke	-2.19952	29.2612
10976	11011D-ArtR22RW-1	k13-Ala569Val	3505	0	3505	Giti	11011D	27	221203	Rwanda	North	Gicumbi	-1.7889	30.2123
10977	90909G-ArtR22RW-1	k13-Ala569Val	886	0	886	Tanda	90909G	46	220910	Rwanda	North	Gicumbi	-1.79983	30.2621
10978	70707H-ArtR22RW-1	k13-Ala569Val	2160	0	2160	Solace	70707H	19	221219	Rwanda	Kigali	Gasabo	-1.90941	30.2151
10979	14014C-ArtR22RW-1	k13-Ala569Val	2	0	2	Jenda	14014C	29	221231	Rwanda	South	Nyamagabe	-2.33	29.5226
10980	40404A-ArtR22RW-1	k13-Ala569Val	699	0	699	Busanza	40404A	40	220603	Rwanda	Kigali	Kicukiro	-1.98012	30.1496
10981	80808D-ArtR22RW-1	k13-Ala569Val	831	0	831	Nyacyonga	80808D	17	220826	Rwanda	Kigali	Gasabo	-1.86805	30.0842
10982	17017E-ArtR22RW-1	k13-Ala569Val	4814	0	4814	Mushubati	17017E	35	221231	Rwanda	West	Rutsiro	-2.01275	29.3999
10983	40404C-ArtR22RW-1	k13-Ala569Val	513	21	534	Busanza	40404C	40	220826	Rwanda	Kigali	Kicukiro	-1.98012	30.1496
10984	70707D-ArtR22RW-1	k13-Ala569Val	1329	0	1329	Solace	70707D	10	220826	Rwanda	Kigali	Gasabo	-1.90941	30.2151
10985	40404G-ArtR22RW-1	k13-Ala569Val	197	0	197	Busanza	40404G	19	221203	Rwanda	Kigali	Kicukiro	-1.98012	30.1496
10986	40404D-ArtR22RW-1	k13-Ala569Val	116	2	118	Busanza	40404D	40	220910	Rwanda	Kigali	Kicukiro	-1.98012	30.1496
10987	60606D-ArtR22RW-1	k13-Ala569Val	2586	20	2606	Masaka	60606D	24	220826	Rwanda	Kigali	Kicukiro	-2.00395	30.2285
10988	11011E-ArtR22RW-1	k13-Ala569Val	73	0	73	Giti	11011E	29	221231	Rwanda	North	Gicumbi	-1.7889	30.2123
10989	90909B-ArtR22RW-1	k13-Ala569Val	1127	0	1127	Tanda	90909B	88	220603	Rwanda	North	Gicumbi	-1.79983	30.2621
10990	14014A-ArtR22RW-1	k13-Ala569Val	157	0	157	Jenda	14014A	39	221022	Rwanda	South	Nyamagabe	-2.33	29.5226
10991	60606E-ArtR22RW-1	k13-Ala569Val	989	0	989	Masaka	60606E	17	220910	Rwanda	Kigali	Kicukiro	-2.00395	30.2285
10992	13013D-ArtR22RW-1	k13-Ala569Val	735	0	735	Nyamagabe	13013D	18	221119	Rwanda	South	Nyamagabe	-2.48302	29.584
10993	121012A-ArtR22RW-1	k13-Ala569Val	263	0	263	Ngoma	121012A	13	221022	Rwanda	South	Nyaruguru	-2.74342	29.697
10994	10101C-ArtR22RW-1	k13-Ala569Val	329	0	329	Mareba	10101C	10	220924	Rwanda	East	Bugesera	-2.24782	30.0702
10995	10101D-ArtR22RW-1	k13-Ala569Val	13	0	13	Mareba	10101D	6	221009	Rwanda	East	Bugesera	-2.24782	30.0702
10996	11011A-ArtR22RW-1	k13-Ala569Val	6	0	6	Giti	11011A	9	220924	Rwanda	North	Gicumbi	-1.7889	30.2123
10997	11011C-ArtR22RW-1	k13-Ala569Val	486	0	486	Giti	11011C	24	221119	Rwanda	North	Gicumbi	-1.7889	30.2123
10998	17017B-ArtR22RW-1	k13-Ala569Val	50	0	50	Mushubati	17017B	48	221105	Rwanda	West	Rutsiro	-2.01275	29.3999
10999	17017C-ArtR22RW-1	k13-Ala569Val	118	0	118	Mushubati	17017C	13	221203	Rwanda	West	Rutsiro	-2.01275	29.3999
11000	20202A-ArtR22RW-1	k13-Ala569Val	1651	0	1651	Ntarama	20202A	16	220603	Rwanda	East	Bugesera	-2.10874	30.0655
11001	30303H-ArtR22RW-1	k13-Ala569Val	605	0	605	Nyamata	30303H	18	221219	Rwanda	East	Bugesera	-2.14697	30.0912
11002	18018A-ArtR22RW-1	k13-Ala569Val	2127	0	2127	Byahi	18018A	26	*2022	Rwanda	West	Rubavu	-1.66303	29.2796
11003	121012D-ArtR22RW-1	k13-Ala569Val	194	0	194	Ngoma	121012D	15	221231	Rwanda	South	Nyaruguru	-2.74342	29.697
11004	30303F-ArtR22RW-1	k13-Ala569Val	543	0	543	Nyamata	30303F	9	221009	Rwanda	East	Bugesera	-2.14697	30.0912
11005	90909C-ArtR22RW-1	k13-Ala569Val	616	0	616	Tanda	90909C	83	220618	Rwanda	North	Gicumbi	-1.79983	30.2621
11006	50505B-ArtR22RW-1	k13-Ala569Val	100	0	100	Gahanga	50505B	10	220603	Rwanda	Kigali	Kicukiro	-2.0276	30.1043
11007	19019A-ArtR22RW-1	k13-Ala569Val	43	0	43	Nkanka	19019A	18	*2022	Rwanda	West	Rusizi	-2.42684	28.929
11008	20202B-ArtR22RW-1	k13-Ala569Val	1381	0	1381	Ntarama	20202B	21	220618	Rwanda	East	Bugesera	-2.10874	30.0655
11009	70707B-ArtR22RW-1	k13-Ala569Val	287	0	287	Solace	70707B	54	220618	Rwanda	Kigali	Gasabo	-1.90941	30.2151
11010	40404F-ArtR22RW-1	k13-Ala569Val	1031	252	1283	Busanza	40404F	22	221105	Rwanda	Kigali	Kicukiro	-1.98012	30.1496
11011	30303C-ArtR22RW-1	k13-Ala569Val	1012	0	1012	Nyamata	30303C	17	220730	Rwanda	East	Bugesera	-2.14697	30.0912
11012	30303E-ArtR22RW-1	k13-Ala569Val	401	0	401	Nyamata	30303E	9	220910	Rwanda	East	Bugesera	-2.14697	30.0912
11013	20202C-ArtR22RW-1	k13-Ala569Val	625	0	625	Ntarama	20202C	13	220716	Rwanda	East	Bugesera	-2.10874	30.0655
11014	20202D-ArtR22RW-1	k13-Ala569Val	326	0	326	Ntarama	20202D	7	220826	Rwanda	East	Bugesera	-2.10874	30.0655
11015	2020A-ArtR22RW-1	k13-Ala569Val	534	0	534	Bugaragara	2020A	18	221009	Rwanda	East	Nyagatare	-1.29073	30.4123
11016	2020B-ArtR22RW-1	k13-Ala569Val	845	0	845	Bugaragara	2020B	16	221105	Rwanda	East	Nyagatare	-1.29073	30.4123
11017	40404E-ArtR22RW-1	k13-Ala569Val	1149	0	1149	Busanza	40404E	24	221009	Rwanda	Kigali	Kicukiro	-1.98012	30.1496
11018	30303B-ArtR22RW-1	k13-Ala569Val	382	0	382	Nyamata	30303B	9	220618	Rwanda	East	Bugesera	-2.14697	30.0912
11019	121012B-ArtR22RW-1	k13-Ala569Val	52	0	52	Ngoma	121012B	14	221105	Rwanda	South	Nyaruguru	-2.74342	29.697
11020	20202E-ArtR22RW-1	k13-Ala569Val	102	0	102	Ntarama	20202E	11	220910	Rwanda	East	Bugesera	-2.10874	30.0655
11021	30303D-ArtR22RW-1	k13-Ala569Val	791	0	791	Nyamata	30303D	9	220812	Rwanda	East	Bugesera	-2.14697	30.0912
11022	10101B-ArtR22RW-1	k13-Ala569Val	206	0	206	Mareba	10101B	5	220826	Rwanda	East	Bugesera	-2.24782	30.0702
11023	30303G-ArtR22RW-1	k13-Ala569Val	799	0	799	Nyamata	30303G	10	221105	Rwanda	East	Bugesera	-2.14697	30.0912
11024	40404B-ArtR22RW-1	k13-Ala569Val	1388	0	1388	Busanza	40404B	32	220716	Rwanda	Kigali	Kicukiro	-1.98012	30.1496
11025	90909O-ArtR22RW-1	k13-Ala627Val	3027	0	3027	Tanda	90909O	36	221219	Rwanda	North	Gicumbi	-1.79983	30.2621
11026	90909K-ArtR22RW-1	k13-Ala627Val	4431	0	4431	Tanda	90909K	15	221022	Rwanda	North	Gicumbi	-1.79983	30.2621
11027	80808H-ArtR22RW-1	k13-Ala627Val	256	0	256	Nyacyonga	80808H	18	221219	Rwanda	Kigali	Gasabo	-1.86805	30.0842
11028	90909I-ArtR22RW-1	k13-Ala627Val	4696	0	4696	Tanda	90909I	36	220924	Rwanda	North	Gicumbi	-1.79983	30.2621
11029	90909H-ArtR22RW-1	k13-Ala627Val	11004	0	11004	Tanda	90909H	52	220910	Rwanda	North	Gicumbi	-1.79983	30.2621
11030	90909E-ArtR22RW-1	k13-Ala627Val	46	0	46	Tanda	90909E	88	220716	Rwanda	North	Gicumbi	-1.79983	30.2621
11031	80808G-ArtR22RW-1	k13-Ala627Val	342	0	342	Nyacyonga	80808G	22	221119	Rwanda	Kigali	Gasabo	-1.86805	30.0842
11032	80808E-ArtR22RW-1	k13-Ala627Val	4984	0	4984	Nyacyonga	80808E	28	220924	Rwanda	Kigali	Gasabo	-1.86805	30.0842
11033	90909M-ArtR22RW-1	k13-Ala627Val	3857	0	3857	Tanda	90909M	64	221119	Rwanda	North	Gicumbi	-1.79983	30.2621
11034	80808C-ArtR22RW-1	k13-Ala627Val	4573	0	4573	Nyacyonga	80808C	27	220730	Rwanda	Kigali	Gasabo	-1.86805	30.0842
11035	80808A-ArtR22RW-1	k13-Ala627Val	884	0	884	Nyacyonga	80808A	56	220520	Rwanda	Kigali	Gasabo	-1.86805	30.0842
11036	80808F-ArtR22RW-1	k13-Ala627Val	1721	0	1721	Nyacyonga	80808F	34	221022	Rwanda	Kigali	Gasabo	-1.86805	30.0842
11037	90909F-ArtR22RW-1	k13-Ala627Val	3476	0	3476	Tanda	90909F	42	220826	Rwanda	North	Gicumbi	-1.79983	30.2621
11038	70707G-ArtR22RW-1	k13-Ala627Val	3829	199	4028	Solace	70707G	16	221119	Rwanda	Kigali	Gasabo	-1.90941	30.2151
11039	70707F-ArtR22RW-1	k13-Ala627Val	4691	0	4691	Solace	70707F	28	221105	Rwanda	Kigali	Gasabo	-1.90941	30.2151
11040	70707E-ArtR22RW-1	k13-Ala627Val	4789	125	4914	Solace	70707E	17	220910	Rwanda	Kigali	Gasabo	-1.90941	30.2151
11041	90909D-ArtR22RW-1	k13-Ala627Val	227	0	227	Tanda	90909D	71	220702	Rwanda	North	Gicumbi	-1.79983	30.2621
11042	70707C-ArtR22RW-1	k13-Ala627Val	3224	0	3224	Solace	70707C	29	220730	Rwanda	Kigali	Gasabo	-1.90941	30.2151
11043	70707A-ArtR22RW-1	k13-Ala627Val	3401	101	3502	Solace	70707A	56	220520	Rwanda	Kigali	Gasabo	-1.90941	30.2151
11044	60606H-ArtR22RW-1	k13-Ala627Val	234	0	234	Masaka	60606H	18	221219	Rwanda	Kigali	Kicukiro	-2.00395	30.2285
11045	90909A-ArtR22RW-1	k13-Ala627Val	1749	0	1749	Tanda	90909A	66	220520	Rwanda	North	Gicumbi	-1.79983	30.2621
11046	60606G-ArtR22RW-1	k13-Ala627Val	1457	0	1457	Masaka	60606G	21	221203	Rwanda	Kigali	Kicukiro	-2.00395	30.2285
11047	60606F-ArtR22RW-1	k13-Ala627Val	5131	0	5131	Masaka	60606F	17	221105	Rwanda	Kigali	Kicukiro	-2.00395	30.2285
11048	60606C-ArtR22RW-1	k13-Ala627Val	4063	1103	5166	Masaka	60606C	16	220702	Rwanda	Kigali	Kicukiro	-2.00395	30.2285
11049	60606B-ArtR22RW-1	k13-Ala627Val	1	0	1	Masaka	60606B	16	220618	Rwanda	Kigali	Kicukiro	-2.00395	30.2285
11050	60606A-ArtR22RW-1	k13-Ala627Val	2492	0	2492	Masaka	60606A	16	220520	Rwanda	Kigali	Kicukiro	-2.00395	30.2285
11051	50505E-ArtR22RW-1	k13-Ala627Val	1423	0	1423	Gahanga	50505E	7	221009	Rwanda	Kigali	Kicukiro	-2.0276	30.1043
11052	50505D-ArtR22RW-1	k13-Ala627Val	431	0	431	Gahanga	50505D	8	220730	Rwanda	Kigali	Kicukiro	-2.0276	30.1043
11053	50505C-ArtR22RW-1	k13-Ala627Val	85	0	85	Gahanga	50505C	11	220702	Rwanda	Kigali	Kicukiro	-2.0276	30.1043
11054	50505A-ArtR22RW-1	k13-Ala627Val	1811	0	1811	Gahanga	50505A	14	220520	Rwanda	Kigali	Kicukiro	-2.0276	30.1043
11055	90909J-ArtR22RW-1	k13-Ala627Val	2057	0	2057	Tanda	90909J	73	221009	Rwanda	North	Gicumbi	-1.79983	30.2621
11056	40404H-ArtR22RW-1	k13-Ala627Val	1771	0	1771	Busanza	40404H	21	221231	Rwanda	Kigali	Kicukiro	-1.98012	30.1496
11057	15015D-ArtR22RW-1	k13-Ala627Val	310	0	310	Gishubi	15015D	8	221119	Rwanda	South	Gisagara	-2.58586	29.8732
11058	90909L-ArtR22RW-1	k13-Ala627Val	3293	0	3293	Tanda	90909L	40	221105	Rwanda	North	Gicumbi	-1.79983	30.2621
11059	10101A-ArtR22RW-1	k13-Ala627Val	7331	0	7331	Mareba	10101A	9	220702	Rwanda	East	Bugesera	-2.24782	30.0702
11060	80808B-ArtR22RW-1	k13-Ala627Val	81	0	81	Nyacyonga	80808B	32	220618	Rwanda	Kigali	Gasabo	-1.86805	30.0842
11061	11011B-ArtR22RW-1	k13-Ala627Val	5362	0	5362	Giti	11011B	28	221022	Rwanda	North	Gicumbi	-1.7889	30.2123
11062	15015A-ArtR22RW-1	k13-Ala627Val	476	0	476	Gishubi	15015A	10	220924	Rwanda	South	Gisagara	-2.58586	29.8732
11063	90909N-ArtR22RW-1	k13-Ala627Val	3345	0	3345	Tanda	90909N	36	221203	Rwanda	North	Gicumbi	-1.79983	30.2621
11064	13013E-ArtR22RW-1	k13-Ala627Val	551	0	551	Nyamagabe	13013E	19	221203	Rwanda	South	Nyamagabe	-2.48302	29.584
11065	30303A-ArtR22RW-1	k13-Ala627Val	1671	0	1671	Nyamata	30303A	27	220603	Rwanda	East	Bugesera	-2.14697	30.0912
11066	13013C-ArtR22RW-1	k13-Ala627Val	1231	0	1231	Nyamagabe	13013C	23	221105	Rwanda	South	Nyamagabe	-2.48302	29.584
11067	15015B-ArtR22RW-1	k13-Ala627Val	31254	0	31254	Gishubi	15015B	10	221009	Rwanda	South	Gisagara	-2.58586	29.8732
11068	2020C-ArtR22RW-1	k13-Ala627Val	3095	0	3095	Bugaragara	2020C	16	221231	Rwanda	East	Nyagatare	-1.29073	30.4123
11069	13013B-ArtR22RW-1	k13-Ala627Val	4511	0	4511	Nyamagabe	13013B	17	221022	Rwanda	South	Nyamagabe	-2.48302	29.584
11070	17017D-ArtR22RW-1	k13-Ala627Val	145	0	145	Mushubati	17017D	40	221219	Rwanda	West	Rutsiro	-2.01275	29.3999
11071	13013A-ArtR22RW-1	k13-Ala627Val	1461	0	1461	Nyamagabe	13013A	12	221009	Rwanda	South	Nyamagabe	-2.48302	29.584
11072	15015E-ArtR22RW-1	k13-Ala627Val	459	0	459	Gishubi	15015E	9	221203	Rwanda	South	Gisagara	-2.58586	29.8732
11073	15015C-ArtR22RW-1	k13-Ala627Val	17212	0	17212	Gishubi	15015C	29	221022	Rwanda	South	Gisagara	-2.58586	29.8732
11074	101010A-ArtR22RW-1	k13-Ala627Val	7463	0	7463	Rukara	101010A	22	*2022	Rwanda	East	Kayonza	-1.79697	30.503
11075	13013F-ArtR22RW-1	k13-Ala627Val	1686	0	1686	Nyamagabe	13013F	28	221219	Rwanda	South	Nyamagabe	-2.48302	29.584
11076	14014B-ArtR22RW-1	k13-Ala627Val	5	0	5	Jenda	14014B	45	221119	Rwanda	South	Nyamagabe	-2.33	29.5226
11077	121012C-ArtR22RW-1	k13-Ala627Val	485	0	485	Ngoma	121012C	9	221119	Rwanda	South	Nyaruguru	-2.74342	29.697
11078	17017A-ArtR22RW-1	k13-Ala627Val	23	0	23	Mushubati	17017A	40	221022	Rwanda	West	Rutsiro	-2.01275	29.3999
11079	16016A-ArtR22RW-1	k13-Ala627Val	38	0	38	Kibingo	16016A	15	*2022	Rwanda	West	Nyamasheke	-2.19952	29.2612
11080	11011D-ArtR22RW-1	k13-Ala627Val	8003	0	8003	Giti	11011D	27	221203	Rwanda	North	Gicumbi	-1.7889	30.2123
11081	90909G-ArtR22RW-1	k13-Ala627Val	1418	0	1418	Tanda	90909G	46	220910	Rwanda	North	Gicumbi	-1.79983	30.2621
11082	70707H-ArtR22RW-1	k13-Ala627Val	5111	0	5111	Solace	70707H	19	221219	Rwanda	Kigali	Gasabo	-1.90941	30.2151
11083	14014C-ArtR22RW-1	k13-Ala627Val	17	0	17	Jenda	14014C	29	221231	Rwanda	South	Nyamagabe	-2.33	29.5226
11084	40404A-ArtR22RW-1	k13-Ala627Val	1401	0	1401	Busanza	40404A	40	220603	Rwanda	Kigali	Kicukiro	-1.98012	30.1496
11085	80808D-ArtR22RW-1	k13-Ala627Val	1978	0	1978	Nyacyonga	80808D	17	220826	Rwanda	Kigali	Gasabo	-1.86805	30.0842
11086	17017E-ArtR22RW-1	k13-Ala627Val	9481	0	9481	Mushubati	17017E	35	221231	Rwanda	West	Rutsiro	-2.01275	29.3999
11087	40404C-ArtR22RW-1	k13-Ala627Val	1027	0	1027	Busanza	40404C	40	220826	Rwanda	Kigali	Kicukiro	-1.98012	30.1496
11088	70707D-ArtR22RW-1	k13-Ala627Val	2682	0	2682	Solace	70707D	10	220826	Rwanda	Kigali	Gasabo	-1.90941	30.2151
11089	40404G-ArtR22RW-1	k13-Ala627Val	584	0	584	Busanza	40404G	19	221203	Rwanda	Kigali	Kicukiro	-1.98012	30.1496
11090	40404D-ArtR22RW-1	k13-Ala627Val	158	0	158	Busanza	40404D	40	220910	Rwanda	Kigali	Kicukiro	-1.98012	30.1496
11091	60606D-ArtR22RW-1	k13-Ala627Val	4150	0	4150	Masaka	60606D	24	220826	Rwanda	Kigali	Kicukiro	-2.00395	30.2285
11092	11011E-ArtR22RW-1	k13-Ala627Val	195	0	195	Giti	11011E	29	221231	Rwanda	North	Gicumbi	-1.7889	30.2123
11093	90909B-ArtR22RW-1	k13-Ala627Val	3008	0	3008	Tanda	90909B	88	220603	Rwanda	North	Gicumbi	-1.79983	30.2621
11094	14014A-ArtR22RW-1	k13-Ala627Val	385	0	385	Jenda	14014A	39	221022	Rwanda	South	Nyamagabe	-2.33	29.5226
11095	60606E-ArtR22RW-1	k13-Ala627Val	1971	0	1971	Masaka	60606E	17	220910	Rwanda	Kigali	Kicukiro	-2.00395	30.2285
11096	13013D-ArtR22RW-1	k13-Ala627Val	1901	0	1901	Nyamagabe	13013D	18	221119	Rwanda	South	Nyamagabe	-2.48302	29.584
11097	121012A-ArtR22RW-1	k13-Ala627Val	553	0	553	Ngoma	121012A	13	221022	Rwanda	South	Nyaruguru	-2.74342	29.697
11098	10101C-ArtR22RW-1	k13-Ala627Val	789	0	789	Mareba	10101C	10	220924	Rwanda	East	Bugesera	-2.24782	30.0702
11099	10101D-ArtR22RW-1	k13-Ala627Val	34	0	34	Mareba	10101D	6	221009	Rwanda	East	Bugesera	-2.24782	30.0702
11100	11011A-ArtR22RW-1	k13-Ala627Val	11	0	11	Giti	11011A	9	220924	Rwanda	North	Gicumbi	-1.7889	30.2123
11101	11011C-ArtR22RW-1	k13-Ala627Val	1179	0	1179	Giti	11011C	24	221119	Rwanda	North	Gicumbi	-1.7889	30.2123
11102	17017B-ArtR22RW-1	k13-Ala627Val	63	0	63	Mushubati	17017B	48	221105	Rwanda	West	Rutsiro	-2.01275	29.3999
11103	17017C-ArtR22RW-1	k13-Ala627Val	258	0	258	Mushubati	17017C	13	221203	Rwanda	West	Rutsiro	-2.01275	29.3999
11104	20202A-ArtR22RW-1	k13-Ala627Val	2541	0	2541	Ntarama	20202A	16	220603	Rwanda	East	Bugesera	-2.10874	30.0655
11105	30303H-ArtR22RW-1	k13-Ala627Val	1622	0	1622	Nyamata	30303H	18	221219	Rwanda	East	Bugesera	-2.14697	30.0912
11106	18018A-ArtR22RW-1	k13-Ala627Val	5107	0	5107	Byahi	18018A	26	*2022	Rwanda	West	Rubavu	-1.66303	29.2796
11107	121012D-ArtR22RW-1	k13-Ala627Val	446	0	446	Ngoma	121012D	15	221231	Rwanda	South	Nyaruguru	-2.74342	29.697
11108	30303F-ArtR22RW-1	k13-Ala627Val	1106	0	1106	Nyamata	30303F	9	221009	Rwanda	East	Bugesera	-2.14697	30.0912
11109	90909C-ArtR22RW-1	k13-Ala627Val	1708	0	1708	Tanda	90909C	83	220618	Rwanda	North	Gicumbi	-1.79983	30.2621
11110	50505B-ArtR22RW-1	k13-Ala627Val	191	0	191	Gahanga	50505B	10	220603	Rwanda	Kigali	Kicukiro	-2.0276	30.1043
11111	19019A-ArtR22RW-1	k13-Ala627Val	89	0	89	Nkanka	19019A	18	*2022	Rwanda	West	Rusizi	-2.42684	28.929
11112	20202B-ArtR22RW-1	k13-Ala627Val	2661	0	2661	Ntarama	20202B	21	220618	Rwanda	East	Bugesera	-2.10874	30.0655
11113	70707B-ArtR22RW-1	k13-Ala627Val	298	9	307	Solace	70707B	54	220618	Rwanda	Kigali	Gasabo	-1.90941	30.2151
11114	40404F-ArtR22RW-1	k13-Ala627Val	3399	0	3399	Busanza	40404F	22	221105	Rwanda	Kigali	Kicukiro	-1.98012	30.1496
11115	30303C-ArtR22RW-1	k13-Ala627Val	2903	0	2903	Nyamata	30303C	17	220730	Rwanda	East	Bugesera	-2.14697	30.0912
11116	30303E-ArtR22RW-1	k13-Ala627Val	643	0	643	Nyamata	30303E	9	220910	Rwanda	East	Bugesera	-2.14697	30.0912
11117	20202C-ArtR22RW-1	k13-Ala627Val	1248	0	1248	Ntarama	20202C	13	220716	Rwanda	East	Bugesera	-2.10874	30.0655
11118	20202D-ArtR22RW-1	k13-Ala627Val	808	0	808	Ntarama	20202D	7	220826	Rwanda	East	Bugesera	-2.10874	30.0655
11119	2020A-ArtR22RW-1	k13-Ala627Val	912	0	912	Bugaragara	2020A	18	221009	Rwanda	East	Nyagatare	-1.29073	30.4123
11120	2020B-ArtR22RW-1	k13-Ala627Val	1689	0	1689	Bugaragara	2020B	16	221105	Rwanda	East	Nyagatare	-1.29073	30.4123
11121	40404E-ArtR22RW-1	k13-Ala627Val	2130	0	2130	Busanza	40404E	24	221009	Rwanda	Kigali	Kicukiro	-1.98012	30.1496
11122	30303B-ArtR22RW-1	k13-Ala627Val	951	0	951	Nyamata	30303B	9	220618	Rwanda	East	Bugesera	-2.14697	30.0912
11123	121012B-ArtR22RW-1	k13-Ala627Val	111	0	111	Ngoma	121012B	14	221105	Rwanda	South	Nyaruguru	-2.74342	29.697
11124	20202E-ArtR22RW-1	k13-Ala627Val	248	0	248	Ntarama	20202E	11	220910	Rwanda	East	Bugesera	-2.10874	30.0655
11125	30303D-ArtR22RW-1	k13-Ala627Val	1401	0	1401	Nyamata	30303D	9	220812	Rwanda	East	Bugesera	-2.14697	30.0912
11126	10101B-ArtR22RW-1	k13-Ala627Val	492	0	492	Mareba	10101B	5	220826	Rwanda	East	Bugesera	-2.24782	30.0702
11127	30303G-ArtR22RW-1	k13-Ala627Val	1938	0	1938	Nyamata	30303G	10	221105	Rwanda	East	Bugesera	-2.14697	30.0912
11128	40404B-ArtR22RW-1	k13-Ala627Val	3161	0	3161	Busanza	40404B	32	220716	Rwanda	Kigali	Kicukiro	-1.98012	30.1496
11129	90909O-ArtR22RW-1	k13-Ala675Val	2873	126	2999	Tanda	90909O	36	221219	Rwanda	North	Gicumbi	-1.79983	30.2621
11130	90909K-ArtR22RW-1	k13-Ala675Val	4541	0	4541	Tanda	90909K	15	221022	Rwanda	North	Gicumbi	-1.79983	30.2621
11131	80808H-ArtR22RW-1	k13-Ala675Val	304	0	304	Nyacyonga	80808H	18	221219	Rwanda	Kigali	Gasabo	-1.86805	30.0842
11132	90909I-ArtR22RW-1	k13-Ala675Val	3960	441	4401	Tanda	90909I	36	220924	Rwanda	North	Gicumbi	-1.79983	30.2621
11133	90909H-ArtR22RW-1	k13-Ala675Val	8856	1414	10270	Tanda	90909H	52	220910	Rwanda	North	Gicumbi	-1.79983	30.2621
11134	90909E-ArtR22RW-1	k13-Ala675Val	62	0	62	Tanda	90909E	88	220716	Rwanda	North	Gicumbi	-1.79983	30.2621
11135	80808G-ArtR22RW-1	k13-Ala675Val	360	0	360	Nyacyonga	80808G	22	221119	Rwanda	Kigali	Gasabo	-1.86805	30.0842
11136	80808E-ArtR22RW-1	k13-Ala675Val	4485	0	4485	Nyacyonga	80808E	28	220924	Rwanda	Kigali	Gasabo	-1.86805	30.0842
11137	90909M-ArtR22RW-1	k13-Ala675Val	606	2617	3223	Tanda	90909M	64	221119	Rwanda	North	Gicumbi	-1.79983	30.2621
11138	80808C-ArtR22RW-1	k13-Ala675Val	3990	407	4397	Nyacyonga	80808C	27	220730	Rwanda	Kigali	Gasabo	-1.86805	30.0842
11139	80808A-ArtR22RW-1	k13-Ala675Val	928	0	928	Nyacyonga	80808A	56	220520	Rwanda	Kigali	Gasabo	-1.86805	30.0842
11140	80808F-ArtR22RW-1	k13-Ala675Val	1745	36	1781	Nyacyonga	80808F	34	221022	Rwanda	Kigali	Gasabo	-1.86805	30.0842
11141	90909F-ArtR22RW-1	k13-Ala675Val	3042	9	3051	Tanda	90909F	42	220826	Rwanda	North	Gicumbi	-1.79983	30.2621
11142	70707G-ArtR22RW-1	k13-Ala675Val	3642	0	3642	Solace	70707G	16	221119	Rwanda	Kigali	Gasabo	-1.90941	30.2151
11143	70707F-ArtR22RW-1	k13-Ala675Val	4804	0	4804	Solace	70707F	28	221105	Rwanda	Kigali	Gasabo	-1.90941	30.2151
11144	70707E-ArtR22RW-1	k13-Ala675Val	4356	132	4488	Solace	70707E	17	220910	Rwanda	Kigali	Gasabo	-1.90941	30.2151
11145	90909D-ArtR22RW-1	k13-Ala675Val	229	23	252	Tanda	90909D	71	220702	Rwanda	North	Gicumbi	-1.79983	30.2621
11146	70707C-ArtR22RW-1	k13-Ala675Val	3227	0	3227	Solace	70707C	29	220730	Rwanda	Kigali	Gasabo	-1.90941	30.2151
11147	70707A-ArtR22RW-1	k13-Ala675Val	3222	0	3222	Solace	70707A	56	220520	Rwanda	Kigali	Gasabo	-1.90941	30.2151
11148	60606H-ArtR22RW-1	k13-Ala675Val	241	0	241	Masaka	60606H	18	221219	Rwanda	Kigali	Kicukiro	-2.00395	30.2285
11149	90909A-ArtR22RW-1	k13-Ala675Val	1631	14	1645	Tanda	90909A	66	220520	Rwanda	North	Gicumbi	-1.79983	30.2621
11150	60606G-ArtR22RW-1	k13-Ala675Val	1498	0	1498	Masaka	60606G	21	221203	Rwanda	Kigali	Kicukiro	-2.00395	30.2285
11151	60606F-ArtR22RW-1	k13-Ala675Val	4718	94	4812	Masaka	60606F	17	221105	Rwanda	Kigali	Kicukiro	-2.00395	30.2285
11152	60606C-ArtR22RW-1	k13-Ala675Val	5350	119	5469	Masaka	60606C	16	220702	Rwanda	Kigali	Kicukiro	-2.00395	30.2285
11153	60606B-ArtR22RW-1	k13-Ala675Val	1	0	1	Masaka	60606B	16	220618	Rwanda	Kigali	Kicukiro	-2.00395	30.2285
11154	60606A-ArtR22RW-1	k13-Ala675Val	2337	0	2337	Masaka	60606A	16	220520	Rwanda	Kigali	Kicukiro	-2.00395	30.2285
11155	50505E-ArtR22RW-1	k13-Ala675Val	1328	173	1501	Gahanga	50505E	7	221009	Rwanda	Kigali	Kicukiro	-2.0276	30.1043
11156	50505D-ArtR22RW-1	k13-Ala675Val	475	6	481	Gahanga	50505D	8	220730	Rwanda	Kigali	Kicukiro	-2.0276	30.1043
11157	50505C-ArtR22RW-1	k13-Ala675Val	102	0	102	Gahanga	50505C	11	220702	Rwanda	Kigali	Kicukiro	-2.0276	30.1043
11158	50505A-ArtR22RW-1	k13-Ala675Val	1692	13	1705	Gahanga	50505A	14	220520	Rwanda	Kigali	Kicukiro	-2.0276	30.1043
11159	90909J-ArtR22RW-1	k13-Ala675Val	1688	292	1980	Tanda	90909J	73	221009	Rwanda	North	Gicumbi	-1.79983	30.2621
11160	40404H-ArtR22RW-1	k13-Ala675Val	1657	0	1657	Busanza	40404H	21	221231	Rwanda	Kigali	Kicukiro	-1.98012	30.1496
11161	15015D-ArtR22RW-1	k13-Ala675Val	343	0	343	Gishubi	15015D	8	221119	Rwanda	South	Gisagara	-2.58586	29.8732
11162	90909L-ArtR22RW-1	k13-Ala675Val	2865	92	2957	Tanda	90909L	40	221105	Rwanda	North	Gicumbi	-1.79983	30.2621
11163	10101A-ArtR22RW-1	k13-Ala675Val	6944	0	6944	Mareba	10101A	9	220702	Rwanda	East	Bugesera	-2.24782	30.0702
11164	80808B-ArtR22RW-1	k13-Ala675Val	101	0	101	Nyacyonga	80808B	32	220618	Rwanda	Kigali	Gasabo	-1.86805	30.0842
11165	11011B-ArtR22RW-1	k13-Ala675Val	5131	0	5131	Giti	11011B	28	221022	Rwanda	North	Gicumbi	-1.7889	30.2123
11166	15015A-ArtR22RW-1	k13-Ala675Val	505	0	505	Gishubi	15015A	10	220924	Rwanda	South	Gisagara	-2.58586	29.8732
11167	90909N-ArtR22RW-1	k13-Ala675Val	2965	128	3093	Tanda	90909N	36	221203	Rwanda	North	Gicumbi	-1.79983	30.2621
11168	13013E-ArtR22RW-1	k13-Ala675Val	780	4	784	Nyamagabe	13013E	19	221203	Rwanda	South	Nyamagabe	-2.48302	29.584
11169	30303A-ArtR22RW-1	k13-Ala675Val	1659	5	1664	Nyamata	30303A	27	220603	Rwanda	East	Bugesera	-2.14697	30.0912
11170	13013C-ArtR22RW-1	k13-Ala675Val	1281	6	1287	Nyamagabe	13013C	23	221105	Rwanda	South	Nyamagabe	-2.48302	29.584
11171	15015B-ArtR22RW-1	k13-Ala675Val	0	0	0	Gishubi	15015B	10	221009	Rwanda	South	Gisagara	-2.58586	29.8732
11172	2020C-ArtR22RW-1	k13-Ala675Val	2855	0	2855	Bugaragara	2020C	16	221231	Rwanda	East	Nyagatare	-1.29073	30.4123
11173	13013B-ArtR22RW-1	k13-Ala675Val	5181	92	5273	Nyamagabe	13013B	17	221022	Rwanda	South	Nyamagabe	-2.48302	29.584
11174	17017D-ArtR22RW-1	k13-Ala675Val	97	75	172	Mushubati	17017D	40	221219	Rwanda	West	Rutsiro	-2.01275	29.3999
11175	13013A-ArtR22RW-1	k13-Ala675Val	566	802	1368	Nyamagabe	13013A	12	221009	Rwanda	South	Nyamagabe	-2.48302	29.584
11176	15015E-ArtR22RW-1	k13-Ala675Val	619	0	619	Gishubi	15015E	9	221203	Rwanda	South	Gisagara	-2.58586	29.8732
11177	15015C-ArtR22RW-1	k13-Ala675Val	22330	0	22330	Gishubi	15015C	29	221022	Rwanda	South	Gisagara	-2.58586	29.8732
11178	101010A-ArtR22RW-1	k13-Ala675Val	6325	0	6325	Rukara	101010A	22	*2022	Rwanda	East	Kayonza	-1.79697	30.503
11179	13013F-ArtR22RW-1	k13-Ala675Val	1584	0	1584	Nyamagabe	13013F	28	221219	Rwanda	South	Nyamagabe	-2.48302	29.584
11180	14014B-ArtR22RW-1	k13-Ala675Val	0	5	5	Jenda	14014B	45	221119	Rwanda	South	Nyamagabe	-2.33	29.5226
11181	121012C-ArtR22RW-1	k13-Ala675Val	514	0	514	Ngoma	121012C	9	221119	Rwanda	South	Nyaruguru	-2.74342	29.697
11182	17017A-ArtR22RW-1	k13-Ala675Val	15	2	17	Mushubati	17017A	40	221022	Rwanda	West	Rutsiro	-2.01275	29.3999
11183	16016A-ArtR22RW-1	k13-Ala675Val	53	7	60	Kibingo	16016A	15	*2022	Rwanda	West	Nyamasheke	-2.19952	29.2612
11184	11011D-ArtR22RW-1	k13-Ala675Val	7965	0	7965	Giti	11011D	27	221203	Rwanda	North	Gicumbi	-1.7889	30.2123
11185	90909G-ArtR22RW-1	k13-Ala675Val	1359	0	1359	Tanda	90909G	46	220910	Rwanda	North	Gicumbi	-1.79983	30.2621
11186	70707H-ArtR22RW-1	k13-Ala675Val	4487	0	4487	Solace	70707H	19	221219	Rwanda	Kigali	Gasabo	-1.90941	30.2151
11187	14014C-ArtR22RW-1	k13-Ala675Val	16	0	16	Jenda	14014C	29	221231	Rwanda	South	Nyamagabe	-2.33	29.5226
11188	40404A-ArtR22RW-1	k13-Ala675Val	1277	0	1277	Busanza	40404A	40	220603	Rwanda	Kigali	Kicukiro	-1.98012	30.1496
11189	80808D-ArtR22RW-1	k13-Ala675Val	1980	0	1980	Nyacyonga	80808D	17	220826	Rwanda	Kigali	Gasabo	-1.86805	30.0842
11190	17017E-ArtR22RW-1	k13-Ala675Val	3696	7332	11028	Mushubati	17017E	35	221231	Rwanda	West	Rutsiro	-2.01275	29.3999
11191	40404C-ArtR22RW-1	k13-Ala675Val	955	0	955	Busanza	40404C	40	220826	Rwanda	Kigali	Kicukiro	-1.98012	30.1496
11192	70707D-ArtR22RW-1	k13-Ala675Val	2985	0	2985	Solace	70707D	10	220826	Rwanda	Kigali	Gasabo	-1.90941	30.2151
11193	40404G-ArtR22RW-1	k13-Ala675Val	560	0	560	Busanza	40404G	19	221203	Rwanda	Kigali	Kicukiro	-1.98012	30.1496
11194	40404D-ArtR22RW-1	k13-Ala675Val	179	0	179	Busanza	40404D	40	220910	Rwanda	Kigali	Kicukiro	-1.98012	30.1496
11195	60606D-ArtR22RW-1	k13-Ala675Val	4117	0	4117	Masaka	60606D	24	220826	Rwanda	Kigali	Kicukiro	-2.00395	30.2285
11196	11011E-ArtR22RW-1	k13-Ala675Val	255	0	255	Giti	11011E	29	221231	Rwanda	North	Gicumbi	-1.7889	30.2123
11197	90909B-ArtR22RW-1	k13-Ala675Val	2707	8	2715	Tanda	90909B	88	220603	Rwanda	North	Gicumbi	-1.79983	30.2621
11198	14014A-ArtR22RW-1	k13-Ala675Val	365	9	374	Jenda	14014A	39	221022	Rwanda	South	Nyamagabe	-2.33	29.5226
11199	60606E-ArtR22RW-1	k13-Ala675Val	1909	157	2066	Masaka	60606E	17	220910	Rwanda	Kigali	Kicukiro	-2.00395	30.2285
11200	13013D-ArtR22RW-1	k13-Ala675Val	2053	0	2053	Nyamagabe	13013D	18	221119	Rwanda	South	Nyamagabe	-2.48302	29.584
11201	121012A-ArtR22RW-1	k13-Ala675Val	601	0	601	Ngoma	121012A	13	221022	Rwanda	South	Nyaruguru	-2.74342	29.697
11202	10101C-ArtR22RW-1	k13-Ala675Val	841	0	841	Mareba	10101C	10	220924	Rwanda	East	Bugesera	-2.24782	30.0702
11203	10101D-ArtR22RW-1	k13-Ala675Val	37	0	37	Mareba	10101D	6	221009	Rwanda	East	Bugesera	-2.24782	30.0702
11204	11011A-ArtR22RW-1	k13-Ala675Val	17	0	17	Giti	11011A	9	220924	Rwanda	North	Gicumbi	-1.7889	30.2123
11205	11011C-ArtR22RW-1	k13-Ala675Val	1358	0	1358	Giti	11011C	24	221119	Rwanda	North	Gicumbi	-1.7889	30.2123
11206	17017B-ArtR22RW-1	k13-Ala675Val	66	8	74	Mushubati	17017B	48	221105	Rwanda	West	Rutsiro	-2.01275	29.3999
11207	17017C-ArtR22RW-1	k13-Ala675Val	22	249	271	Mushubati	17017C	13	221203	Rwanda	West	Rutsiro	-2.01275	29.3999
11208	20202A-ArtR22RW-1	k13-Ala675Val	2216	9	2225	Ntarama	20202A	16	220603	Rwanda	East	Bugesera	-2.10874	30.0655
11209	30303H-ArtR22RW-1	k13-Ala675Val	1541	0	1541	Nyamata	30303H	18	221219	Rwanda	East	Bugesera	-2.14697	30.0912
11210	18018A-ArtR22RW-1	k13-Ala675Val	3881	1454	5335	Byahi	18018A	26	*2022	Rwanda	West	Rubavu	-1.66303	29.2796
11211	121012D-ArtR22RW-1	k13-Ala675Val	414	0	414	Ngoma	121012D	15	221231	Rwanda	South	Nyaruguru	-2.74342	29.697
11212	30303F-ArtR22RW-1	k13-Ala675Val	959	0	959	Nyamata	30303F	9	221009	Rwanda	East	Bugesera	-2.14697	30.0912
11213	90909C-ArtR22RW-1	k13-Ala675Val	1637	36	1673	Tanda	90909C	83	220618	Rwanda	North	Gicumbi	-1.79983	30.2621
11214	50505B-ArtR22RW-1	k13-Ala675Val	202	2	204	Gahanga	50505B	10	220603	Rwanda	Kigali	Kicukiro	-2.0276	30.1043
11215	19019A-ArtR22RW-1	k13-Ala675Val	119	0	119	Nkanka	19019A	18	*2022	Rwanda	West	Rusizi	-2.42684	28.929
11216	20202B-ArtR22RW-1	k13-Ala675Val	1866	0	1866	Ntarama	20202B	21	220618	Rwanda	East	Bugesera	-2.10874	30.0655
11217	70707B-ArtR22RW-1	k13-Ala675Val	324	13	337	Solace	70707B	54	220618	Rwanda	Kigali	Gasabo	-1.90941	30.2151
11218	40404F-ArtR22RW-1	k13-Ala675Val	3385	0	3385	Busanza	40404F	22	221105	Rwanda	Kigali	Kicukiro	-1.98012	30.1496
11219	30303C-ArtR22RW-1	k13-Ala675Val	2665	0	2665	Nyamata	30303C	17	220730	Rwanda	East	Bugesera	-2.14697	30.0912
11220	30303E-ArtR22RW-1	k13-Ala675Val	582	0	582	Nyamata	30303E	9	220910	Rwanda	East	Bugesera	-2.14697	30.0912
11221	20202C-ArtR22RW-1	k13-Ala675Val	1139	38	1177	Ntarama	20202C	13	220716	Rwanda	East	Bugesera	-2.10874	30.0655
11222	20202D-ArtR22RW-1	k13-Ala675Val	885	0	885	Ntarama	20202D	7	220826	Rwanda	East	Bugesera	-2.10874	30.0655
11223	2020A-ArtR22RW-1	k13-Ala675Val	918	0	918	Bugaragara	2020A	18	221009	Rwanda	East	Nyagatare	-1.29073	30.4123
11224	2020B-ArtR22RW-1	k13-Ala675Val	1306	0	1306	Bugaragara	2020B	16	221105	Rwanda	East	Nyagatare	-1.29073	30.4123
11225	40404E-ArtR22RW-1	k13-Ala675Val	2133	38	2171	Busanza	40404E	24	221009	Rwanda	Kigali	Kicukiro	-1.98012	30.1496
11226	30303B-ArtR22RW-1	k13-Ala675Val	941	0	941	Nyamata	30303B	9	220618	Rwanda	East	Bugesera	-2.14697	30.0912
11227	121012B-ArtR22RW-1	k13-Ala675Val	123	0	123	Ngoma	121012B	14	221105	Rwanda	South	Nyaruguru	-2.74342	29.697
11228	20202E-ArtR22RW-1	k13-Ala675Val	253	0	253	Ntarama	20202E	11	220910	Rwanda	East	Bugesera	-2.10874	30.0655
11229	30303D-ArtR22RW-1	k13-Ala675Val	1204	39	1243	Nyamata	30303D	9	220812	Rwanda	East	Bugesera	-2.14697	30.0912
11230	10101B-ArtR22RW-1	k13-Ala675Val	476	0	476	Mareba	10101B	5	220826	Rwanda	East	Bugesera	-2.24782	30.0702
11231	30303G-ArtR22RW-1	k13-Ala675Val	1804	62	1866	Nyamata	30303G	10	221105	Rwanda	East	Bugesera	-2.14697	30.0912
11232	40404B-ArtR22RW-1	k13-Ala675Val	2933	0	2933	Busanza	40404B	32	220716	Rwanda	Kigali	Kicukiro	-1.98012	30.1496
11233	90909O-ArtR22RW-1	k13-Arg515Lys	1840	0	1840	Tanda	90909O	36	221219	Rwanda	North	Gicumbi	-1.79983	30.2621
11234	90909K-ArtR22RW-1	k13-Arg515Lys	2294	0	2294	Tanda	90909K	15	221022	Rwanda	North	Gicumbi	-1.79983	30.2621
11235	80808H-ArtR22RW-1	k13-Arg515Lys	120	0	120	Nyacyonga	80808H	18	221219	Rwanda	Kigali	Gasabo	-1.86805	30.0842
11236	90909I-ArtR22RW-1	k13-Arg515Lys	2715	0	2715	Tanda	90909I	36	220924	Rwanda	North	Gicumbi	-1.79983	30.2621
11237	90909H-ArtR22RW-1	k13-Arg515Lys	6270	0	6270	Tanda	90909H	52	220910	Rwanda	North	Gicumbi	-1.79983	30.2621
11238	90909E-ArtR22RW-1	k13-Arg515Lys	25	0	25	Tanda	90909E	88	220716	Rwanda	North	Gicumbi	-1.79983	30.2621
11239	80808G-ArtR22RW-1	k13-Arg515Lys	154	0	154	Nyacyonga	80808G	22	221119	Rwanda	Kigali	Gasabo	-1.86805	30.0842
11240	80808E-ArtR22RW-1	k13-Arg515Lys	2948	0	2948	Nyacyonga	80808E	28	220924	Rwanda	Kigali	Gasabo	-1.86805	30.0842
11241	90909M-ArtR22RW-1	k13-Arg515Lys	2276	0	2276	Tanda	90909M	64	221119	Rwanda	North	Gicumbi	-1.79983	30.2621
11242	80808C-ArtR22RW-1	k13-Arg515Lys	2666	0	2666	Nyacyonga	80808C	27	220730	Rwanda	Kigali	Gasabo	-1.86805	30.0842
11243	80808A-ArtR22RW-1	k13-Arg515Lys	464	0	464	Nyacyonga	80808A	56	220520	Rwanda	Kigali	Gasabo	-1.86805	30.0842
11244	80808F-ArtR22RW-1	k13-Arg515Lys	870	0	870	Nyacyonga	80808F	34	221022	Rwanda	Kigali	Gasabo	-1.86805	30.0842
11245	90909F-ArtR22RW-1	k13-Arg515Lys	2053	0	2053	Tanda	90909F	42	220826	Rwanda	North	Gicumbi	-1.79983	30.2621
11246	70707G-ArtR22RW-1	k13-Arg515Lys	2066	0	2066	Solace	70707G	16	221119	Rwanda	Kigali	Gasabo	-1.90941	30.2151
11247	70707F-ArtR22RW-1	k13-Arg515Lys	1844	0	1844	Solace	70707F	28	221105	Rwanda	Kigali	Gasabo	-1.90941	30.2151
11248	70707E-ArtR22RW-1	k13-Arg515Lys	2681	0	2681	Solace	70707E	17	220910	Rwanda	Kigali	Gasabo	-1.90941	30.2151
11249	90909D-ArtR22RW-1	k13-Arg515Lys	102	0	102	Tanda	90909D	71	220702	Rwanda	North	Gicumbi	-1.79983	30.2621
11250	70707C-ArtR22RW-1	k13-Arg515Lys	1553	0	1553	Solace	70707C	29	220730	Rwanda	Kigali	Gasabo	-1.90941	30.2151
11251	70707A-ArtR22RW-1	k13-Arg515Lys	1794	0	1794	Solace	70707A	56	220520	Rwanda	Kigali	Gasabo	-1.90941	30.2151
11252	60606H-ArtR22RW-1	k13-Arg515Lys	117	0	117	Masaka	60606H	18	221219	Rwanda	Kigali	Kicukiro	-2.00395	30.2285
11253	90909A-ArtR22RW-1	k13-Arg515Lys	995	0	995	Tanda	90909A	66	220520	Rwanda	North	Gicumbi	-1.79983	30.2621
11254	60606G-ArtR22RW-1	k13-Arg515Lys	874	0	874	Masaka	60606G	21	221203	Rwanda	Kigali	Kicukiro	-2.00395	30.2285
11255	60606F-ArtR22RW-1	k13-Arg515Lys	2861	0	2861	Masaka	60606F	17	221105	Rwanda	Kigali	Kicukiro	-2.00395	30.2285
11256	60606C-ArtR22RW-1	k13-Arg515Lys	3083	0	3083	Masaka	60606C	16	220702	Rwanda	Kigali	Kicukiro	-2.00395	30.2285
11257	60606B-ArtR22RW-1	k13-Arg515Lys	0	0	0	Masaka	60606B	16	220618	Rwanda	Kigali	Kicukiro	-2.00395	30.2285
11258	60606A-ArtR22RW-1	k13-Arg515Lys	1506	0	1506	Masaka	60606A	16	220520	Rwanda	Kigali	Kicukiro	-2.00395	30.2285
11259	50505E-ArtR22RW-1	k13-Arg515Lys	519	0	519	Gahanga	50505E	7	221009	Rwanda	Kigali	Kicukiro	-2.0276	30.1043
11260	50505D-ArtR22RW-1	k13-Arg515Lys	227	0	227	Gahanga	50505D	8	220730	Rwanda	Kigali	Kicukiro	-2.0276	30.1043
11261	50505C-ArtR22RW-1	k13-Arg515Lys	35	0	35	Gahanga	50505C	11	220702	Rwanda	Kigali	Kicukiro	-2.0276	30.1043
11262	50505A-ArtR22RW-1	k13-Arg515Lys	747	0	747	Gahanga	50505A	14	220520	Rwanda	Kigali	Kicukiro	-2.0276	30.1043
11263	90909J-ArtR22RW-1	k13-Arg515Lys	1158	0	1158	Tanda	90909J	73	221009	Rwanda	North	Gicumbi	-1.79983	30.2621
11264	40404H-ArtR22RW-1	k13-Arg515Lys	1034	0	1034	Busanza	40404H	21	221231	Rwanda	Kigali	Kicukiro	-1.98012	30.1496
11265	15015D-ArtR22RW-1	k13-Arg515Lys	138	0	138	Gishubi	15015D	8	221119	Rwanda	South	Gisagara	-2.58586	29.8732
11266	90909L-ArtR22RW-1	k13-Arg515Lys	1635	0	1635	Tanda	90909L	40	221105	Rwanda	North	Gicumbi	-1.79983	30.2621
11267	10101A-ArtR22RW-1	k13-Arg515Lys	3916	0	3916	Mareba	10101A	9	220702	Rwanda	East	Bugesera	-2.24782	30.0702
11268	80808B-ArtR22RW-1	k13-Arg515Lys	34	0	34	Nyacyonga	80808B	32	220618	Rwanda	Kigali	Gasabo	-1.86805	30.0842
11269	11011B-ArtR22RW-1	k13-Arg515Lys	3145	0	3145	Giti	11011B	28	221022	Rwanda	North	Gicumbi	-1.7889	30.2123
11270	15015A-ArtR22RW-1	k13-Arg515Lys	197	0	197	Gishubi	15015A	10	220924	Rwanda	South	Gisagara	-2.58586	29.8732
11271	90909N-ArtR22RW-1	k13-Arg515Lys	1668	0	1668	Tanda	90909N	36	221203	Rwanda	North	Gicumbi	-1.79983	30.2621
11272	13013E-ArtR22RW-1	k13-Arg515Lys	283	0	283	Nyamagabe	13013E	19	221203	Rwanda	South	Nyamagabe	-2.48302	29.584
11273	30303A-ArtR22RW-1	k13-Arg515Lys	858	0	858	Nyamata	30303A	27	220603	Rwanda	East	Bugesera	-2.14697	30.0912
11274	13013C-ArtR22RW-1	k13-Arg515Lys	559	0	559	Nyamagabe	13013C	23	221105	Rwanda	South	Nyamagabe	-2.48302	29.584
11275	15015B-ArtR22RW-1	k13-Arg515Lys	19424	0	19424	Gishubi	15015B	10	221009	Rwanda	South	Gisagara	-2.58586	29.8732
11276	2020C-ArtR22RW-1	k13-Arg515Lys	1654	0	1654	Bugaragara	2020C	16	221231	Rwanda	East	Nyagatare	-1.29073	30.4123
11277	13013B-ArtR22RW-1	k13-Arg515Lys	2702	0	2702	Nyamagabe	13013B	17	221022	Rwanda	South	Nyamagabe	-2.48302	29.584
11278	17017D-ArtR22RW-1	k13-Arg515Lys	55	0	55	Mushubati	17017D	40	221219	Rwanda	West	Rutsiro	-2.01275	29.3999
11279	13013A-ArtR22RW-1	k13-Arg515Lys	537	0	537	Nyamagabe	13013A	12	221009	Rwanda	South	Nyamagabe	-2.48302	29.584
11280	15015E-ArtR22RW-1	k13-Arg515Lys	151	0	151	Gishubi	15015E	9	221203	Rwanda	South	Gisagara	-2.58586	29.8732
11281	15015C-ArtR22RW-1	k13-Arg515Lys	9673	0	9673	Gishubi	15015C	29	221022	Rwanda	South	Gisagara	-2.58586	29.8732
11282	101010A-ArtR22RW-1	k13-Arg515Lys	4171	0	4171	Rukara	101010A	22	*2022	Rwanda	East	Kayonza	-1.79697	30.503
11283	13013F-ArtR22RW-1	k13-Arg515Lys	866	0	866	Nyamagabe	13013F	28	221219	Rwanda	South	Nyamagabe	-2.48302	29.584
11284	14014B-ArtR22RW-1	k13-Arg515Lys	0	0	0	Jenda	14014B	45	221119	Rwanda	South	Nyamagabe	-2.33	29.5226
11285	121012C-ArtR22RW-1	k13-Arg515Lys	203	0	203	Ngoma	121012C	9	221119	Rwanda	South	Nyaruguru	-2.74342	29.697
11286	17017A-ArtR22RW-1	k13-Arg515Lys	9	0	9	Mushubati	17017A	40	221022	Rwanda	West	Rutsiro	-2.01275	29.3999
11287	16016A-ArtR22RW-1	k13-Arg515Lys	12	0	12	Kibingo	16016A	15	*2022	Rwanda	West	Nyamasheke	-2.19952	29.2612
11288	11011D-ArtR22RW-1	k13-Arg515Lys	4636	0	4636	Giti	11011D	27	221203	Rwanda	North	Gicumbi	-1.7889	30.2123
11289	90909G-ArtR22RW-1	k13-Arg515Lys	845	0	845	Tanda	90909G	46	220910	Rwanda	North	Gicumbi	-1.79983	30.2621
11290	70707H-ArtR22RW-1	k13-Arg515Lys	2764	0	2764	Solace	70707H	19	221219	Rwanda	Kigali	Gasabo	-1.90941	30.2151
11291	14014C-ArtR22RW-1	k13-Arg515Lys	0	0	0	Jenda	14014C	29	221231	Rwanda	South	Nyamagabe	-2.33	29.5226
11292	40404A-ArtR22RW-1	k13-Arg515Lys	860	0	860	Busanza	40404A	40	220603	Rwanda	Kigali	Kicukiro	-1.98012	30.1496
11293	80808D-ArtR22RW-1	k13-Arg515Lys	879	0	879	Nyacyonga	80808D	17	220826	Rwanda	Kigali	Gasabo	-1.86805	30.0842
11294	17017E-ArtR22RW-1	k13-Arg515Lys	3822	0	3822	Mushubati	17017E	35	221231	Rwanda	West	Rutsiro	-2.01275	29.3999
11295	40404C-ArtR22RW-1	k13-Arg515Lys	766	0	766	Busanza	40404C	40	220826	Rwanda	Kigali	Kicukiro	-1.98012	30.1496
11296	70707D-ArtR22RW-1	k13-Arg515Lys	1517	0	1517	Solace	70707D	10	220826	Rwanda	Kigali	Gasabo	-1.90941	30.2151
11297	40404G-ArtR22RW-1	k13-Arg515Lys	278	0	278	Busanza	40404G	19	221203	Rwanda	Kigali	Kicukiro	-1.98012	30.1496
11298	40404D-ArtR22RW-1	k13-Arg515Lys	135	0	135	Busanza	40404D	40	220910	Rwanda	Kigali	Kicukiro	-1.98012	30.1496
11299	60606D-ArtR22RW-1	k13-Arg515Lys	2776	0	2776	Masaka	60606D	24	220826	Rwanda	Kigali	Kicukiro	-2.00395	30.2285
11300	11011E-ArtR22RW-1	k13-Arg515Lys	76	0	76	Giti	11011E	29	221231	Rwanda	North	Gicumbi	-1.7889	30.2123
11301	90909B-ArtR22RW-1	k13-Arg515Lys	1651	0	1651	Tanda	90909B	88	220603	Rwanda	North	Gicumbi	-1.79983	30.2621
11302	14014A-ArtR22RW-1	k13-Arg515Lys	158	0	158	Jenda	14014A	39	221022	Rwanda	South	Nyamagabe	-2.33	29.5226
11303	60606E-ArtR22RW-1	k13-Arg515Lys	1368	0	1368	Masaka	60606E	17	220910	Rwanda	Kigali	Kicukiro	-2.00395	30.2285
11304	13013D-ArtR22RW-1	k13-Arg515Lys	933	0	933	Nyamagabe	13013D	18	221119	Rwanda	South	Nyamagabe	-2.48302	29.584
11305	121012A-ArtR22RW-1	k13-Arg515Lys	187	0	187	Ngoma	121012A	13	221022	Rwanda	South	Nyaruguru	-2.74342	29.697
11306	10101C-ArtR22RW-1	k13-Arg515Lys	331	0	331	Mareba	10101C	10	220924	Rwanda	East	Bugesera	-2.24782	30.0702
11307	10101D-ArtR22RW-1	k13-Arg515Lys	9	0	9	Mareba	10101D	6	221009	Rwanda	East	Bugesera	-2.24782	30.0702
11308	11011A-ArtR22RW-1	k13-Arg515Lys	3	0	3	Giti	11011A	9	220924	Rwanda	North	Gicumbi	-1.7889	30.2123
11309	11011C-ArtR22RW-1	k13-Arg515Lys	502	0	502	Giti	11011C	24	221119	Rwanda	North	Gicumbi	-1.7889	30.2123
11310	17017B-ArtR22RW-1	k13-Arg515Lys	11	0	11	Mushubati	17017B	48	221105	Rwanda	West	Rutsiro	-2.01275	29.3999
11311	17017C-ArtR22RW-1	k13-Arg515Lys	84	0	84	Mushubati	17017C	13	221203	Rwanda	West	Rutsiro	-2.01275	29.3999
11312	20202A-ArtR22RW-1	k13-Arg515Lys	1420	0	1420	Ntarama	20202A	16	220603	Rwanda	East	Bugesera	-2.10874	30.0655
11313	30303H-ArtR22RW-1	k13-Arg515Lys	790	0	790	Nyamata	30303H	18	221219	Rwanda	East	Bugesera	-2.14697	30.0912
11314	18018A-ArtR22RW-1	k13-Arg515Lys	2794	0	2794	Byahi	18018A	26	*2022	Rwanda	West	Rubavu	-1.66303	29.2796
11315	121012D-ArtR22RW-1	k13-Arg515Lys	148	0	148	Ngoma	121012D	15	221231	Rwanda	South	Nyaruguru	-2.74342	29.697
11316	30303F-ArtR22RW-1	k13-Arg515Lys	638	0	638	Nyamata	30303F	9	221009	Rwanda	East	Bugesera	-2.14697	30.0912
11317	90909C-ArtR22RW-1	k13-Arg515Lys	836	0	836	Tanda	90909C	83	220618	Rwanda	North	Gicumbi	-1.79983	30.2621
11318	50505B-ArtR22RW-1	k13-Arg515Lys	90	0	90	Gahanga	50505B	10	220603	Rwanda	Kigali	Kicukiro	-2.0276	30.1043
11319	19019A-ArtR22RW-1	k13-Arg515Lys	24	0	24	Nkanka	19019A	18	*2022	Rwanda	West	Rusizi	-2.42684	28.929
11320	20202B-ArtR22RW-1	k13-Arg515Lys	1354	0	1354	Ntarama	20202B	21	220618	Rwanda	East	Bugesera	-2.10874	30.0655
11321	70707B-ArtR22RW-1	k13-Arg515Lys	145	0	145	Solace	70707B	54	220618	Rwanda	Kigali	Gasabo	-1.90941	30.2151
11322	40404F-ArtR22RW-1	k13-Arg515Lys	1860	0	1860	Busanza	40404F	22	221105	Rwanda	Kigali	Kicukiro	-1.98012	30.1496
11323	30303C-ArtR22RW-1	k13-Arg515Lys	1544	0	1544	Nyamata	30303C	17	220730	Rwanda	East	Bugesera	-2.14697	30.0912
11324	30303E-ArtR22RW-1	k13-Arg515Lys	276	0	276	Nyamata	30303E	9	220910	Rwanda	East	Bugesera	-2.14697	30.0912
11325	20202C-ArtR22RW-1	k13-Arg515Lys	534	0	534	Ntarama	20202C	13	220716	Rwanda	East	Bugesera	-2.10874	30.0655
11326	20202D-ArtR22RW-1	k13-Arg515Lys	353	0	353	Ntarama	20202D	7	220826	Rwanda	East	Bugesera	-2.10874	30.0655
11327	2020A-ArtR22RW-1	k13-Arg515Lys	320	0	320	Bugaragara	2020A	18	221009	Rwanda	East	Nyagatare	-1.29073	30.4123
11328	2020B-ArtR22RW-1	k13-Arg515Lys	813	0	813	Bugaragara	2020B	16	221105	Rwanda	East	Nyagatare	-1.29073	30.4123
11329	40404E-ArtR22RW-1	k13-Arg515Lys	1456	0	1456	Busanza	40404E	24	221009	Rwanda	Kigali	Kicukiro	-1.98012	30.1496
11330	30303B-ArtR22RW-1	k13-Arg515Lys	433	0	433	Nyamata	30303B	9	220618	Rwanda	East	Bugesera	-2.14697	30.0912
11331	121012B-ArtR22RW-1	k13-Arg515Lys	29	0	29	Ngoma	121012B	14	221105	Rwanda	South	Nyaruguru	-2.74342	29.697
11332	20202E-ArtR22RW-1	k13-Arg515Lys	94	0	94	Ntarama	20202E	11	220910	Rwanda	East	Bugesera	-2.10874	30.0655
11333	30303D-ArtR22RW-1	k13-Arg515Lys	603	0	603	Nyamata	30303D	9	220812	Rwanda	East	Bugesera	-2.14697	30.0912
11334	10101B-ArtR22RW-1	k13-Arg515Lys	219	0	219	Mareba	10101B	5	220826	Rwanda	East	Bugesera	-2.24782	30.0702
11335	30303G-ArtR22RW-1	k13-Arg515Lys	1036	0	1036	Nyamata	30303G	10	221105	Rwanda	East	Bugesera	-2.14697	30.0912
11336	40404B-ArtR22RW-1	k13-Arg515Lys	1968	0	1968	Busanza	40404B	32	220716	Rwanda	Kigali	Kicukiro	-1.98012	30.1496
11337	90909O-ArtR22RW-1	k13-Arg539Thr	3658	0	3658	Tanda	90909O	36	221219	Rwanda	North	Gicumbi	-1.79983	30.2621
11338	90909K-ArtR22RW-1	k13-Arg539Thr	3970	0	3970	Tanda	90909K	15	221022	Rwanda	North	Gicumbi	-1.79983	30.2621
11339	80808H-ArtR22RW-1	k13-Arg539Thr	270	0	270	Nyacyonga	80808H	18	221219	Rwanda	Kigali	Gasabo	-1.86805	30.0842
11340	90909I-ArtR22RW-1	k13-Arg539Thr	4641	0	4641	Tanda	90909I	36	220924	Rwanda	North	Gicumbi	-1.79983	30.2621
11341	90909H-ArtR22RW-1	k13-Arg539Thr	10906	0	10906	Tanda	90909H	52	220910	Rwanda	North	Gicumbi	-1.79983	30.2621
11342	90909E-ArtR22RW-1	k13-Arg539Thr	53	0	53	Tanda	90909E	88	220716	Rwanda	North	Gicumbi	-1.79983	30.2621
11343	80808G-ArtR22RW-1	k13-Arg539Thr	304	0	304	Nyacyonga	80808G	22	221119	Rwanda	Kigali	Gasabo	-1.86805	30.0842
11344	80808E-ArtR22RW-1	k13-Arg539Thr	5001	0	5001	Nyacyonga	80808E	28	220924	Rwanda	Kigali	Gasabo	-1.86805	30.0842
11345	90909M-ArtR22RW-1	k13-Arg539Thr	4257	0	4257	Tanda	90909M	64	221119	Rwanda	North	Gicumbi	-1.79983	30.2621
11346	80808C-ArtR22RW-1	k13-Arg539Thr	4392	0	4392	Nyacyonga	80808C	27	220730	Rwanda	Kigali	Gasabo	-1.86805	30.0842
11347	80808A-ArtR22RW-1	k13-Arg539Thr	1067	0	1067	Nyacyonga	80808A	56	220520	Rwanda	Kigali	Gasabo	-1.86805	30.0842
11348	80808F-ArtR22RW-1	k13-Arg539Thr	1517	0	1517	Nyacyonga	80808F	34	221022	Rwanda	Kigali	Gasabo	-1.86805	30.0842
11349	90909F-ArtR22RW-1	k13-Arg539Thr	3434	0	3434	Tanda	90909F	42	220826	Rwanda	North	Gicumbi	-1.79983	30.2621
11350	70707G-ArtR22RW-1	k13-Arg539Thr	4090	0	4090	Solace	70707G	16	221119	Rwanda	Kigali	Gasabo	-1.90941	30.2151
11351	70707F-ArtR22RW-1	k13-Arg539Thr	3635	0	3635	Solace	70707F	28	221105	Rwanda	Kigali	Gasabo	-1.90941	30.2151
11352	70707E-ArtR22RW-1	k13-Arg539Thr	4646	0	4646	Solace	70707E	17	220910	Rwanda	Kigali	Gasabo	-1.90941	30.2151
11353	90909D-ArtR22RW-1	k13-Arg539Thr	181	0	181	Tanda	90909D	71	220702	Rwanda	North	Gicumbi	-1.79983	30.2621
11354	70707C-ArtR22RW-1	k13-Arg539Thr	2730	0	2730	Solace	70707C	29	220730	Rwanda	Kigali	Gasabo	-1.90941	30.2151
11355	70707A-ArtR22RW-1	k13-Arg539Thr	3495	0	3495	Solace	70707A	56	220520	Rwanda	Kigali	Gasabo	-1.90941	30.2151
11356	60606H-ArtR22RW-1	k13-Arg539Thr	227	0	227	Masaka	60606H	18	221219	Rwanda	Kigali	Kicukiro	-2.00395	30.2285
11357	90909A-ArtR22RW-1	k13-Arg539Thr	1693	0	1693	Tanda	90909A	66	220520	Rwanda	North	Gicumbi	-1.79983	30.2621
11358	60606G-ArtR22RW-1	k13-Arg539Thr	1466	0	1466	Masaka	60606G	21	221203	Rwanda	Kigali	Kicukiro	-2.00395	30.2285
11359	60606F-ArtR22RW-1	k13-Arg539Thr	4714	0	4714	Masaka	60606F	17	221105	Rwanda	Kigali	Kicukiro	-2.00395	30.2285
11360	60606C-ArtR22RW-1	k13-Arg539Thr	5305	0	5305	Masaka	60606C	16	220702	Rwanda	Kigali	Kicukiro	-2.00395	30.2285
11361	60606B-ArtR22RW-1	k13-Arg539Thr	1	0	1	Masaka	60606B	16	220618	Rwanda	Kigali	Kicukiro	-2.00395	30.2285
11362	60606A-ArtR22RW-1	k13-Arg539Thr	2695	0	2695	Masaka	60606A	16	220520	Rwanda	Kigali	Kicukiro	-2.00395	30.2285
11363	50505E-ArtR22RW-1	k13-Arg539Thr	1224	0	1224	Gahanga	50505E	7	221009	Rwanda	Kigali	Kicukiro	-2.0276	30.1043
11364	50505D-ArtR22RW-1	k13-Arg539Thr	420	0	420	Gahanga	50505D	8	220730	Rwanda	Kigali	Kicukiro	-2.0276	30.1043
11365	50505C-ArtR22RW-1	k13-Arg539Thr	98	0	98	Gahanga	50505C	11	220702	Rwanda	Kigali	Kicukiro	-2.0276	30.1043
11366	50505A-ArtR22RW-1	k13-Arg539Thr	1538	0	1538	Gahanga	50505A	14	220520	Rwanda	Kigali	Kicukiro	-2.0276	30.1043
11367	90909J-ArtR22RW-1	k13-Arg539Thr	2113	0	2113	Tanda	90909J	73	221009	Rwanda	North	Gicumbi	-1.79983	30.2621
11368	40404H-ArtR22RW-1	k13-Arg539Thr	1722	0	1722	Busanza	40404H	21	221231	Rwanda	Kigali	Kicukiro	-1.98012	30.1496
11369	15015D-ArtR22RW-1	k13-Arg539Thr	313	0	313	Gishubi	15015D	8	221119	Rwanda	South	Gisagara	-2.58586	29.8732
11370	90909L-ArtR22RW-1	k13-Arg539Thr	3054	0	3054	Tanda	90909L	40	221105	Rwanda	North	Gicumbi	-1.79983	30.2621
11371	10101A-ArtR22RW-1	k13-Arg539Thr	6726	0	6726	Mareba	10101A	9	220702	Rwanda	East	Bugesera	-2.24782	30.0702
11372	80808B-ArtR22RW-1	k13-Arg539Thr	86	0	86	Nyacyonga	80808B	32	220618	Rwanda	Kigali	Gasabo	-1.86805	30.0842
11373	11011B-ArtR22RW-1	k13-Arg539Thr	5237	0	5237	Giti	11011B	28	221022	Rwanda	North	Gicumbi	-1.7889	30.2123
11374	15015A-ArtR22RW-1	k13-Arg539Thr	425	0	425	Gishubi	15015A	10	220924	Rwanda	South	Gisagara	-2.58586	29.8732
11375	90909N-ArtR22RW-1	k13-Arg539Thr	3270	0	3270	Tanda	90909N	36	221203	Rwanda	North	Gicumbi	-1.79983	30.2621
11376	13013E-ArtR22RW-1	k13-Arg539Thr	560	0	560	Nyamagabe	13013E	19	221203	Rwanda	South	Nyamagabe	-2.48302	29.584
11377	30303A-ArtR22RW-1	k13-Arg539Thr	1443	0	1443	Nyamata	30303A	27	220603	Rwanda	East	Bugesera	-2.14697	30.0912
11378	13013C-ArtR22RW-1	k13-Arg539Thr	1041	0	1041	Nyamagabe	13013C	23	221105	Rwanda	South	Nyamagabe	-2.48302	29.584
11379	15015B-ArtR22RW-1	k13-Arg539Thr	0	0	0	Gishubi	15015B	10	221009	Rwanda	South	Gisagara	-2.58586	29.8732
11380	2020C-ArtR22RW-1	k13-Arg539Thr	2908	0	2908	Bugaragara	2020C	16	221231	Rwanda	East	Nyagatare	-1.29073	30.4123
11381	13013B-ArtR22RW-1	k13-Arg539Thr	4956	0	4956	Nyamagabe	13013B	17	221022	Rwanda	South	Nyamagabe	-2.48302	29.584
11382	17017D-ArtR22RW-1	k13-Arg539Thr	151	0	151	Mushubati	17017D	40	221219	Rwanda	West	Rutsiro	-2.01275	29.3999
11383	13013A-ArtR22RW-1	k13-Arg539Thr	1258	0	1258	Nyamagabe	13013A	12	221009	Rwanda	South	Nyamagabe	-2.48302	29.584
11384	15015E-ArtR22RW-1	k13-Arg539Thr	506	0	506	Gishubi	15015E	9	221203	Rwanda	South	Gisagara	-2.58586	29.8732
11385	15015C-ArtR22RW-1	k13-Arg539Thr	20892	0	20892	Gishubi	15015C	29	221022	Rwanda	South	Gisagara	-2.58586	29.8732
11386	101010A-ArtR22RW-1	k13-Arg539Thr	8329	0	8329	Rukara	101010A	22	*2022	Rwanda	East	Kayonza	-1.79697	30.503
11387	13013F-ArtR22RW-1	k13-Arg539Thr	1539	0	1539	Nyamagabe	13013F	28	221219	Rwanda	South	Nyamagabe	-2.48302	29.584
11388	14014B-ArtR22RW-1	k13-Arg539Thr	4	0	4	Jenda	14014B	45	221119	Rwanda	South	Nyamagabe	-2.33	29.5226
11389	121012C-ArtR22RW-1	k13-Arg539Thr	394	0	394	Ngoma	121012C	9	221119	Rwanda	South	Nyaruguru	-2.74342	29.697
11390	17017A-ArtR22RW-1	k13-Arg539Thr	38	0	38	Mushubati	17017A	40	221022	Rwanda	West	Rutsiro	-2.01275	29.3999
11391	16016A-ArtR22RW-1	k13-Arg539Thr	34	0	34	Kibingo	16016A	15	*2022	Rwanda	West	Nyamasheke	-2.19952	29.2612
11392	11011D-ArtR22RW-1	k13-Arg539Thr	8141	0	8141	Giti	11011D	27	221203	Rwanda	North	Gicumbi	-1.7889	30.2123
11393	90909G-ArtR22RW-1	k13-Arg539Thr	1731	0	1731	Tanda	90909G	46	220910	Rwanda	North	Gicumbi	-1.79983	30.2621
11394	70707H-ArtR22RW-1	k13-Arg539Thr	4924	0	4924	Solace	70707H	19	221219	Rwanda	Kigali	Gasabo	-1.90941	30.2151
11395	14014C-ArtR22RW-1	k13-Arg539Thr	2	0	2	Jenda	14014C	29	221231	Rwanda	South	Nyamagabe	-2.33	29.5226
11396	40404A-ArtR22RW-1	k13-Arg539Thr	1559	0	1559	Busanza	40404A	40	220603	Rwanda	Kigali	Kicukiro	-1.98012	30.1496
11397	80808D-ArtR22RW-1	k13-Arg539Thr	1710	0	1710	Nyacyonga	80808D	17	220826	Rwanda	Kigali	Gasabo	-1.86805	30.0842
11398	17017E-ArtR22RW-1	k13-Arg539Thr	8636	0	8636	Mushubati	17017E	35	221231	Rwanda	West	Rutsiro	-2.01275	29.3999
11399	40404C-ArtR22RW-1	k13-Arg539Thr	1300	0	1300	Busanza	40404C	40	220826	Rwanda	Kigali	Kicukiro	-1.98012	30.1496
11400	70707D-ArtR22RW-1	k13-Arg539Thr	2846	0	2846	Solace	70707D	10	220826	Rwanda	Kigali	Gasabo	-1.90941	30.2151
11401	40404G-ArtR22RW-1	k13-Arg539Thr	475	0	475	Busanza	40404G	19	221203	Rwanda	Kigali	Kicukiro	-1.98012	30.1496
11402	40404D-ArtR22RW-1	k13-Arg539Thr	253	0	253	Busanza	40404D	40	220910	Rwanda	Kigali	Kicukiro	-1.98012	30.1496
11403	60606D-ArtR22RW-1	k13-Arg539Thr	5382	0	5382	Masaka	60606D	24	220826	Rwanda	Kigali	Kicukiro	-2.00395	30.2285
11404	11011E-ArtR22RW-1	k13-Arg539Thr	149	0	149	Giti	11011E	29	221231	Rwanda	North	Gicumbi	-1.7889	30.2123
11405	90909B-ArtR22RW-1	k13-Arg539Thr	2778	0	2778	Tanda	90909B	88	220603	Rwanda	North	Gicumbi	-1.79983	30.2621
11406	14014A-ArtR22RW-1	k13-Arg539Thr	315	0	315	Jenda	14014A	39	221022	Rwanda	South	Nyamagabe	-2.33	29.5226
11407	60606E-ArtR22RW-1	k13-Arg539Thr	2357	0	2357	Masaka	60606E	17	220910	Rwanda	Kigali	Kicukiro	-2.00395	30.2285
11408	13013D-ArtR22RW-1	k13-Arg539Thr	1668	0	1668	Nyamagabe	13013D	18	221119	Rwanda	South	Nyamagabe	-2.48302	29.584
11409	121012A-ArtR22RW-1	k13-Arg539Thr	450	0	450	Ngoma	121012A	13	221022	Rwanda	South	Nyaruguru	-2.74342	29.697
11410	10101C-ArtR22RW-1	k13-Arg539Thr	660	0	660	Mareba	10101C	10	220924	Rwanda	East	Bugesera	-2.24782	30.0702
11411	10101D-ArtR22RW-1	k13-Arg539Thr	22	0	22	Mareba	10101D	6	221009	Rwanda	East	Bugesera	-2.24782	30.0702
11412	11011A-ArtR22RW-1	k13-Arg539Thr	9	0	9	Giti	11011A	9	220924	Rwanda	North	Gicumbi	-1.7889	30.2123
11413	11011C-ArtR22RW-1	k13-Arg539Thr	988	0	988	Giti	11011C	24	221119	Rwanda	North	Gicumbi	-1.7889	30.2123
11414	17017B-ArtR22RW-1	k13-Arg539Thr	61	0	61	Mushubati	17017B	48	221105	Rwanda	West	Rutsiro	-2.01275	29.3999
11415	17017C-ArtR22RW-1	k13-Arg539Thr	202	0	202	Mushubati	17017C	13	221203	Rwanda	West	Rutsiro	-2.01275	29.3999
11416	20202A-ArtR22RW-1	k13-Arg539Thr	3071	0	3071	Ntarama	20202A	16	220603	Rwanda	East	Bugesera	-2.10874	30.0655
11417	30303H-ArtR22RW-1	k13-Arg539Thr	1395	0	1395	Nyamata	30303H	18	221219	Rwanda	East	Bugesera	-2.14697	30.0912
11418	18018A-ArtR22RW-1	k13-Arg539Thr	4921	0	4921	Byahi	18018A	26	*2022	Rwanda	West	Rubavu	-1.66303	29.2796
11419	121012D-ArtR22RW-1	k13-Arg539Thr	342	0	342	Ngoma	121012D	15	221231	Rwanda	South	Nyaruguru	-2.74342	29.697
11420	30303F-ArtR22RW-1	k13-Arg539Thr	1181	0	1181	Nyamata	30303F	9	221009	Rwanda	East	Bugesera	-2.14697	30.0912
11421	90909C-ArtR22RW-1	k13-Arg539Thr	1452	0	1452	Tanda	90909C	83	220618	Rwanda	North	Gicumbi	-1.79983	30.2621
11422	50505B-ArtR22RW-1	k13-Arg539Thr	190	0	190	Gahanga	50505B	10	220603	Rwanda	Kigali	Kicukiro	-2.0276	30.1043
11423	19019A-ArtR22RW-1	k13-Arg539Thr	67	0	67	Nkanka	19019A	18	*2022	Rwanda	West	Rusizi	-2.42684	28.929
11424	20202B-ArtR22RW-1	k13-Arg539Thr	2735	0	2735	Ntarama	20202B	21	220618	Rwanda	East	Bugesera	-2.10874	30.0655
11425	70707B-ArtR22RW-1	k13-Arg539Thr	432	0	432	Solace	70707B	54	220618	Rwanda	Kigali	Gasabo	-1.90941	30.2151
11426	40404F-ArtR22RW-1	k13-Arg539Thr	3143	0	3143	Busanza	40404F	22	221105	Rwanda	Kigali	Kicukiro	-1.98012	30.1496
11427	30303C-ArtR22RW-1	k13-Arg539Thr	2556	0	2556	Nyamata	30303C	17	220730	Rwanda	East	Bugesera	-2.14697	30.0912
11428	30303E-ArtR22RW-1	k13-Arg539Thr	677	0	677	Nyamata	30303E	9	220910	Rwanda	East	Bugesera	-2.14697	30.0912
11429	20202C-ArtR22RW-1	k13-Arg539Thr	1159	0	1159	Ntarama	20202C	13	220716	Rwanda	East	Bugesera	-2.10874	30.0655
11430	20202D-ArtR22RW-1	k13-Arg539Thr	679	0	679	Ntarama	20202D	7	220826	Rwanda	East	Bugesera	-2.10874	30.0655
11431	2020A-ArtR22RW-1	k13-Arg539Thr	854	0	854	Bugaragara	2020A	18	221009	Rwanda	East	Nyagatare	-1.29073	30.4123
11432	2020B-ArtR22RW-1	k13-Arg539Thr	1658	0	1658	Bugaragara	2020B	16	221105	Rwanda	East	Nyagatare	-1.29073	30.4123
11433	40404E-ArtR22RW-1	k13-Arg539Thr	2605	0	2605	Busanza	40404E	24	221009	Rwanda	Kigali	Kicukiro	-1.98012	30.1496
11434	30303B-ArtR22RW-1	k13-Arg539Thr	815	0	815	Nyamata	30303B	9	220618	Rwanda	East	Bugesera	-2.14697	30.0912
11435	121012B-ArtR22RW-1	k13-Arg539Thr	81	0	81	Ngoma	121012B	14	221105	Rwanda	South	Nyaruguru	-2.74342	29.697
11436	20202E-ArtR22RW-1	k13-Arg539Thr	196	0	196	Ntarama	20202E	11	220910	Rwanda	East	Bugesera	-2.10874	30.0655
11437	30303D-ArtR22RW-1	k13-Arg539Thr	1394	0	1394	Nyamata	30303D	9	220812	Rwanda	East	Bugesera	-2.14697	30.0912
11438	10101B-ArtR22RW-1	k13-Arg539Thr	425	0	425	Mareba	10101B	5	220826	Rwanda	East	Bugesera	-2.24782	30.0702
11439	30303G-ArtR22RW-1	k13-Arg539Thr	1835	0	1835	Nyamata	30303G	10	221105	Rwanda	East	Bugesera	-2.14697	30.0912
11440	40404B-ArtR22RW-1	k13-Arg539Thr	3356	0	3356	Busanza	40404B	32	220716	Rwanda	Kigali	Kicukiro	-1.98012	30.1496
11441	90909O-ArtR22RW-1	k13-Arg561His	1483	335	1818	Tanda	90909O	36	221219	Rwanda	North	Gicumbi	-1.79983	30.2621
11442	90909K-ArtR22RW-1	k13-Arg561His	1646	30	1676	Tanda	90909K	15	221022	Rwanda	North	Gicumbi	-1.79983	30.2621
11443	80808H-ArtR22RW-1	k13-Arg561His	135	15	150	Nyacyonga	80808H	18	221219	Rwanda	Kigali	Gasabo	-1.86805	30.0842
11444	90909I-ArtR22RW-1	k13-Arg561His	1638	288	1926	Tanda	90909I	36	220924	Rwanda	North	Gicumbi	-1.79983	30.2621
11445	90909H-ArtR22RW-1	k13-Arg561His	4187	449	4636	Tanda	90909H	52	220910	Rwanda	North	Gicumbi	-1.79983	30.2621
11446	90909E-ArtR22RW-1	k13-Arg561His	19	9	28	Tanda	90909E	88	220716	Rwanda	North	Gicumbi	-1.79983	30.2621
11447	80808G-ArtR22RW-1	k13-Arg561His	44	106	150	Nyacyonga	80808G	22	221119	Rwanda	Kigali	Gasabo	-1.86805	30.0842
11448	80808E-ArtR22RW-1	k13-Arg561His	1076	977	2053	Nyacyonga	80808E	28	220924	Rwanda	Kigali	Gasabo	-1.86805	30.0842
11449	90909M-ArtR22RW-1	k13-Arg561His	1938	43	1981	Tanda	90909M	64	221119	Rwanda	North	Gicumbi	-1.79983	30.2621
11450	80808C-ArtR22RW-1	k13-Arg561His	964	762	1726	Nyacyonga	80808C	27	220730	Rwanda	Kigali	Gasabo	-1.86805	30.0842
11451	80808A-ArtR22RW-1	k13-Arg561His	194	409	603	Nyacyonga	80808A	56	220520	Rwanda	Kigali	Gasabo	-1.86805	30.0842
11452	80808F-ArtR22RW-1	k13-Arg561His	540	107	647	Nyacyonga	80808F	34	221022	Rwanda	Kigali	Gasabo	-1.86805	30.0842
11453	90909F-ArtR22RW-1	k13-Arg561His	1361	20	1381	Tanda	90909F	42	220826	Rwanda	North	Gicumbi	-1.79983	30.2621
11454	70707G-ArtR22RW-1	k13-Arg561His	626	1398	2024	Solace	70707G	16	221119	Rwanda	Kigali	Gasabo	-1.90941	30.2151
11455	70707F-ArtR22RW-1	k13-Arg561His	737	1054	1791	Solace	70707F	28	221105	Rwanda	Kigali	Gasabo	-1.90941	30.2151
11456	70707E-ArtR22RW-1	k13-Arg561His	1089	876	1965	Solace	70707E	17	220910	Rwanda	Kigali	Gasabo	-1.90941	30.2151
11457	90909D-ArtR22RW-1	k13-Arg561His	69	10	79	Tanda	90909D	71	220702	Rwanda	North	Gicumbi	-1.79983	30.2621
11458	70707C-ArtR22RW-1	k13-Arg561His	605	572	1177	Solace	70707C	29	220730	Rwanda	Kigali	Gasabo	-1.90941	30.2151
11459	70707A-ArtR22RW-1	k13-Arg561His	1363	338	1701	Solace	70707A	56	220520	Rwanda	Kigali	Gasabo	-1.90941	30.2151
11460	60606H-ArtR22RW-1	k13-Arg561His	85	25	110	Masaka	60606H	18	221219	Rwanda	Kigali	Kicukiro	-2.00395	30.2285
11461	90909A-ArtR22RW-1	k13-Arg561His	583	115	698	Tanda	90909A	66	220520	Rwanda	North	Gicumbi	-1.79983	30.2621
11462	60606G-ArtR22RW-1	k13-Arg561His	492	100	592	Masaka	60606G	21	221203	Rwanda	Kigali	Kicukiro	-2.00395	30.2285
11463	60606F-ArtR22RW-1	k13-Arg561His	1729	124	1853	Masaka	60606F	17	221105	Rwanda	Kigali	Kicukiro	-2.00395	30.2285
11464	60606C-ArtR22RW-1	k13-Arg561His	1271	951	2222	Masaka	60606C	16	220702	Rwanda	Kigali	Kicukiro	-2.00395	30.2285
11465	60606B-ArtR22RW-1	k13-Arg561His	1	0	1	Masaka	60606B	16	220618	Rwanda	Kigali	Kicukiro	-2.00395	30.2285
11466	60606A-ArtR22RW-1	k13-Arg561His	668	521	1189	Masaka	60606A	16	220520	Rwanda	Kigali	Kicukiro	-2.00395	30.2285
11467	50505E-ArtR22RW-1	k13-Arg561His	436	269	705	Gahanga	50505E	7	221009	Rwanda	Kigali	Kicukiro	-2.0276	30.1043
11468	50505D-ArtR22RW-1	k13-Arg561His	193	0	193	Gahanga	50505D	8	220730	Rwanda	Kigali	Kicukiro	-2.0276	30.1043
11469	50505C-ArtR22RW-1	k13-Arg561His	21	42	63	Gahanga	50505C	11	220702	Rwanda	Kigali	Kicukiro	-2.0276	30.1043
11470	50505A-ArtR22RW-1	k13-Arg561His	549	242	791	Gahanga	50505A	14	220520	Rwanda	Kigali	Kicukiro	-2.0276	30.1043
11471	90909J-ArtR22RW-1	k13-Arg561His	685	270	955	Tanda	90909J	73	221009	Rwanda	North	Gicumbi	-1.79983	30.2621
11472	40404H-ArtR22RW-1	k13-Arg561His	594	94	688	Busanza	40404H	21	221231	Rwanda	Kigali	Kicukiro	-1.98012	30.1496
11473	15015D-ArtR22RW-1	k13-Arg561His	171	4	175	Gishubi	15015D	8	221119	Rwanda	South	Gisagara	-2.58586	29.8732
11474	90909L-ArtR22RW-1	k13-Arg561His	446	973	1419	Tanda	90909L	40	221105	Rwanda	North	Gicumbi	-1.79983	30.2621
11475	10101A-ArtR22RW-1	k13-Arg561His	2810	0	2810	Mareba	10101A	9	220702	Rwanda	East	Bugesera	-2.24782	30.0702
11476	80808B-ArtR22RW-1	k13-Arg561His	28	24	52	Nyacyonga	80808B	32	220618	Rwanda	Kigali	Gasabo	-1.86805	30.0842
11477	11011B-ArtR22RW-1	k13-Arg561His	1557	535	2092	Giti	11011B	28	221022	Rwanda	North	Gicumbi	-1.7889	30.2123
11478	15015A-ArtR22RW-1	k13-Arg561His	228	0	228	Gishubi	15015A	10	220924	Rwanda	South	Gisagara	-2.58586	29.8732
11479	90909N-ArtR22RW-1	k13-Arg561His	1473	129	1602	Tanda	90909N	36	221203	Rwanda	North	Gicumbi	-1.79983	30.2621
11480	13013E-ArtR22RW-1	k13-Arg561His	275	2	277	Nyamagabe	13013E	19	221203	Rwanda	South	Nyamagabe	-2.48302	29.584
11481	30303A-ArtR22RW-1	k13-Arg561His	585	0	585	Nyamata	30303A	27	220603	Rwanda	East	Bugesera	-2.14697	30.0912
11482	13013C-ArtR22RW-1	k13-Arg561His	450	32	482	Nyamagabe	13013C	23	221105	Rwanda	South	Nyamagabe	-2.48302	29.584
11483	15015B-ArtR22RW-1	k13-Arg561His	16474	0	16474	Gishubi	15015B	10	221009	Rwanda	South	Gisagara	-2.58586	29.8732
11484	2020C-ArtR22RW-1	k13-Arg561His	74	1180	1254	Bugaragara	2020C	16	221231	Rwanda	East	Nyagatare	-1.29073	30.4123
11485	13013B-ArtR22RW-1	k13-Arg561His	2254	0	2254	Nyamagabe	13013B	17	221022	Rwanda	South	Nyamagabe	-2.48302	29.584
11486	17017D-ArtR22RW-1	k13-Arg561His	94	2	96	Mushubati	17017D	40	221219	Rwanda	West	Rutsiro	-2.01275	29.3999
11487	13013A-ArtR22RW-1	k13-Arg561His	710	11	721	Nyamagabe	13013A	12	221009	Rwanda	South	Nyamagabe	-2.48302	29.584
11488	15015E-ArtR22RW-1	k13-Arg561His	333	22	355	Gishubi	15015E	9	221203	Rwanda	South	Gisagara	-2.58586	29.8732
11489	15015C-ArtR22RW-1	k13-Arg561His	11219	0	11219	Gishubi	15015C	29	221022	Rwanda	South	Gisagara	-2.58586	29.8732
11490	101010A-ArtR22RW-1	k13-Arg561His	4126	32	4158	Rukara	101010A	22	*2022	Rwanda	East	Kayonza	-1.79697	30.503
11491	13013F-ArtR22RW-1	k13-Arg561His	334	339	673	Nyamagabe	13013F	28	221219	Rwanda	South	Nyamagabe	-2.48302	29.584
11492	14014B-ArtR22RW-1	k13-Arg561His	4	0	4	Jenda	14014B	45	221119	Rwanda	South	Nyamagabe	-2.33	29.5226
11493	121012C-ArtR22RW-1	k13-Arg561His	191	0	191	Ngoma	121012C	9	221119	Rwanda	South	Nyaruguru	-2.74342	29.697
11494	17017A-ArtR22RW-1	k13-Arg561His	29	0	29	Mushubati	17017A	40	221022	Rwanda	West	Rutsiro	-2.01275	29.3999
11495	16016A-ArtR22RW-1	k13-Arg561His	10	12	22	Kibingo	16016A	15	*2022	Rwanda	West	Nyamasheke	-2.19952	29.2612
11496	11011D-ArtR22RW-1	k13-Arg561His	500	3005	3505	Giti	11011D	27	221203	Rwanda	North	Gicumbi	-1.7889	30.2123
11497	90909G-ArtR22RW-1	k13-Arg561His	470	416	886	Tanda	90909G	46	220910	Rwanda	North	Gicumbi	-1.79983	30.2621
11498	70707H-ArtR22RW-1	k13-Arg561His	529	1631	2160	Solace	70707H	19	221219	Rwanda	Kigali	Gasabo	-1.90941	30.2151
11499	14014C-ArtR22RW-1	k13-Arg561His	2	0	2	Jenda	14014C	29	221231	Rwanda	South	Nyamagabe	-2.33	29.5226
11500	40404A-ArtR22RW-1	k13-Arg561His	280	419	699	Busanza	40404A	40	220603	Rwanda	Kigali	Kicukiro	-1.98012	30.1496
11501	80808D-ArtR22RW-1	k13-Arg561His	342	489	831	Nyacyonga	80808D	17	220826	Rwanda	Kigali	Gasabo	-1.86805	30.0842
11502	17017E-ArtR22RW-1	k13-Arg561His	4814	0	4814	Mushubati	17017E	35	221231	Rwanda	West	Rutsiro	-2.01275	29.3999
11503	40404C-ArtR22RW-1	k13-Arg561His	397	137	534	Busanza	40404C	40	220826	Rwanda	Kigali	Kicukiro	-1.98012	30.1496
11504	70707D-ArtR22RW-1	k13-Arg561His	382	947	1329	Solace	70707D	10	220826	Rwanda	Kigali	Gasabo	-1.90941	30.2151
11505	40404G-ArtR22RW-1	k13-Arg561His	121	76	197	Busanza	40404G	19	221203	Rwanda	Kigali	Kicukiro	-1.98012	30.1496
11506	40404D-ArtR22RW-1	k13-Arg561His	79	39	118	Busanza	40404D	40	220910	Rwanda	Kigali	Kicukiro	-1.98012	30.1496
11507	60606D-ArtR22RW-1	k13-Arg561His	2517	89	2606	Masaka	60606D	24	220826	Rwanda	Kigali	Kicukiro	-2.00395	30.2285
11508	11011E-ArtR22RW-1	k13-Arg561His	46	27	73	Giti	11011E	29	221231	Rwanda	North	Gicumbi	-1.7889	30.2123
11509	90909B-ArtR22RW-1	k13-Arg561His	947	180	1127	Tanda	90909B	88	220603	Rwanda	North	Gicumbi	-1.79983	30.2621
11510	14014A-ArtR22RW-1	k13-Arg561His	155	2	157	Jenda	14014A	39	221022	Rwanda	South	Nyamagabe	-2.33	29.5226
11511	60606E-ArtR22RW-1	k13-Arg561His	969	20	989	Masaka	60606E	17	220910	Rwanda	Kigali	Kicukiro	-2.00395	30.2285
11512	13013D-ArtR22RW-1	k13-Arg561His	572	163	735	Nyamagabe	13013D	18	221119	Rwanda	South	Nyamagabe	-2.48302	29.584
11513	121012A-ArtR22RW-1	k13-Arg561His	251	12	263	Ngoma	121012A	13	221022	Rwanda	South	Nyaruguru	-2.74342	29.697
11514	10101C-ArtR22RW-1	k13-Arg561His	329	0	329	Mareba	10101C	10	220924	Rwanda	East	Bugesera	-2.24782	30.0702
11515	10101D-ArtR22RW-1	k13-Arg561His	13	0	13	Mareba	10101D	6	221009	Rwanda	East	Bugesera	-2.24782	30.0702
11516	11011A-ArtR22RW-1	k13-Arg561His	6	0	6	Giti	11011A	9	220924	Rwanda	North	Gicumbi	-1.7889	30.2123
11517	11011C-ArtR22RW-1	k13-Arg561His	406	80	486	Giti	11011C	24	221119	Rwanda	North	Gicumbi	-1.7889	30.2123
11518	17017B-ArtR22RW-1	k13-Arg561His	50	0	50	Mushubati	17017B	48	221105	Rwanda	West	Rutsiro	-2.01275	29.3999
11519	17017C-ArtR22RW-1	k13-Arg561His	110	8	118	Mushubati	17017C	13	221203	Rwanda	West	Rutsiro	-2.01275	29.3999
11520	20202A-ArtR22RW-1	k13-Arg561His	1619	32	1651	Ntarama	20202A	16	220603	Rwanda	East	Bugesera	-2.10874	30.0655
11521	30303H-ArtR22RW-1	k13-Arg561His	512	93	605	Nyamata	30303H	18	221219	Rwanda	East	Bugesera	-2.14697	30.0912
11522	18018A-ArtR22RW-1	k13-Arg561His	2070	57	2127	Byahi	18018A	26	*2022	Rwanda	West	Rubavu	-1.66303	29.2796
11523	121012D-ArtR22RW-1	k13-Arg561His	194	0	194	Ngoma	121012D	15	221231	Rwanda	South	Nyaruguru	-2.74342	29.697
11524	30303F-ArtR22RW-1	k13-Arg561His	543	0	543	Nyamata	30303F	9	221009	Rwanda	East	Bugesera	-2.14697	30.0912
11525	90909C-ArtR22RW-1	k13-Arg561His	474	142	616	Tanda	90909C	83	220618	Rwanda	North	Gicumbi	-1.79983	30.2621
11526	50505B-ArtR22RW-1	k13-Arg561His	66	34	100	Gahanga	50505B	10	220603	Rwanda	Kigali	Kicukiro	-2.0276	30.1043
11527	19019A-ArtR22RW-1	k13-Arg561His	43	0	43	Nkanka	19019A	18	*2022	Rwanda	West	Rusizi	-2.42684	28.929
11528	20202B-ArtR22RW-1	k13-Arg561His	1369	12	1381	Ntarama	20202B	21	220618	Rwanda	East	Bugesera	-2.10874	30.0655
11529	70707B-ArtR22RW-1	k13-Arg561His	155	132	287	Solace	70707B	54	220618	Rwanda	Kigali	Gasabo	-1.90941	30.2151
11530	40404F-ArtR22RW-1	k13-Arg561His	1074	209	1283	Busanza	40404F	22	221105	Rwanda	Kigali	Kicukiro	-1.98012	30.1496
11531	30303C-ArtR22RW-1	k13-Arg561His	951	61	1012	Nyamata	30303C	17	220730	Rwanda	East	Bugesera	-2.14697	30.0912
11532	30303E-ArtR22RW-1	k13-Arg561His	371	30	401	Nyamata	30303E	9	220910	Rwanda	East	Bugesera	-2.14697	30.0912
11533	20202C-ArtR22RW-1	k13-Arg561His	579	46	625	Ntarama	20202C	13	220716	Rwanda	East	Bugesera	-2.10874	30.0655
11534	20202D-ArtR22RW-1	k13-Arg561His	326	0	326	Ntarama	20202D	7	220826	Rwanda	East	Bugesera	-2.10874	30.0655
11535	2020A-ArtR22RW-1	k13-Arg561His	534	0	534	Bugaragara	2020A	18	221009	Rwanda	East	Nyagatare	-1.29073	30.4123
11536	2020B-ArtR22RW-1	k13-Arg561His	343	502	845	Bugaragara	2020B	16	221105	Rwanda	East	Nyagatare	-1.29073	30.4123
11537	40404E-ArtR22RW-1	k13-Arg561His	1104	45	1149	Busanza	40404E	24	221009	Rwanda	Kigali	Kicukiro	-1.98012	30.1496
11538	30303B-ArtR22RW-1	k13-Arg561His	183	199	382	Nyamata	30303B	9	220618	Rwanda	East	Bugesera	-2.14697	30.0912
11539	121012B-ArtR22RW-1	k13-Arg561His	52	0	52	Ngoma	121012B	14	221105	Rwanda	South	Nyaruguru	-2.74342	29.697
11540	20202E-ArtR22RW-1	k13-Arg561His	102	0	102	Ntarama	20202E	11	220910	Rwanda	East	Bugesera	-2.10874	30.0655
11541	30303D-ArtR22RW-1	k13-Arg561His	791	0	791	Nyamata	30303D	9	220812	Rwanda	East	Bugesera	-2.14697	30.0912
11542	10101B-ArtR22RW-1	k13-Arg561His	206	0	206	Mareba	10101B	5	220826	Rwanda	East	Bugesera	-2.24782	30.0702
11543	30303G-ArtR22RW-1	k13-Arg561His	553	246	799	Nyamata	30303G	10	221105	Rwanda	East	Bugesera	-2.14697	30.0912
11544	40404B-ArtR22RW-1	k13-Arg561His	1152	236	1388	Busanza	40404B	32	220716	Rwanda	Kigali	Kicukiro	-1.98012	30.1496
11545	90909O-ArtR22RW-1	k13-Arg622Ile	3027	0	3027	Tanda	90909O	36	221219	Rwanda	North	Gicumbi	-1.79983	30.2621
11546	90909K-ArtR22RW-1	k13-Arg622Ile	4431	0	4431	Tanda	90909K	15	221022	Rwanda	North	Gicumbi	-1.79983	30.2621
11547	80808H-ArtR22RW-1	k13-Arg622Ile	256	0	256	Nyacyonga	80808H	18	221219	Rwanda	Kigali	Gasabo	-1.86805	30.0842
11548	90909I-ArtR22RW-1	k13-Arg622Ile	4696	0	4696	Tanda	90909I	36	220924	Rwanda	North	Gicumbi	-1.79983	30.2621
11549	90909H-ArtR22RW-1	k13-Arg622Ile	11004	0	11004	Tanda	90909H	52	220910	Rwanda	North	Gicumbi	-1.79983	30.2621
11550	90909E-ArtR22RW-1	k13-Arg622Ile	46	0	46	Tanda	90909E	88	220716	Rwanda	North	Gicumbi	-1.79983	30.2621
11551	80808G-ArtR22RW-1	k13-Arg622Ile	342	0	342	Nyacyonga	80808G	22	221119	Rwanda	Kigali	Gasabo	-1.86805	30.0842
11552	80808E-ArtR22RW-1	k13-Arg622Ile	4984	0	4984	Nyacyonga	80808E	28	220924	Rwanda	Kigali	Gasabo	-1.86805	30.0842
11553	90909M-ArtR22RW-1	k13-Arg622Ile	3857	0	3857	Tanda	90909M	64	221119	Rwanda	North	Gicumbi	-1.79983	30.2621
11554	80808C-ArtR22RW-1	k13-Arg622Ile	4573	0	4573	Nyacyonga	80808C	27	220730	Rwanda	Kigali	Gasabo	-1.86805	30.0842
11555	80808A-ArtR22RW-1	k13-Arg622Ile	884	0	884	Nyacyonga	80808A	56	220520	Rwanda	Kigali	Gasabo	-1.86805	30.0842
11556	80808F-ArtR22RW-1	k13-Arg622Ile	1721	0	1721	Nyacyonga	80808F	34	221022	Rwanda	Kigali	Gasabo	-1.86805	30.0842
11557	90909F-ArtR22RW-1	k13-Arg622Ile	3476	0	3476	Tanda	90909F	42	220826	Rwanda	North	Gicumbi	-1.79983	30.2621
11558	70707G-ArtR22RW-1	k13-Arg622Ile	4028	0	4028	Solace	70707G	16	221119	Rwanda	Kigali	Gasabo	-1.90941	30.2151
11559	70707F-ArtR22RW-1	k13-Arg622Ile	4691	0	4691	Solace	70707F	28	221105	Rwanda	Kigali	Gasabo	-1.90941	30.2151
11560	70707E-ArtR22RW-1	k13-Arg622Ile	4914	0	4914	Solace	70707E	17	220910	Rwanda	Kigali	Gasabo	-1.90941	30.2151
11561	90909D-ArtR22RW-1	k13-Arg622Ile	227	0	227	Tanda	90909D	71	220702	Rwanda	North	Gicumbi	-1.79983	30.2621
11562	70707C-ArtR22RW-1	k13-Arg622Ile	3224	0	3224	Solace	70707C	29	220730	Rwanda	Kigali	Gasabo	-1.90941	30.2151
11563	70707A-ArtR22RW-1	k13-Arg622Ile	3502	0	3502	Solace	70707A	56	220520	Rwanda	Kigali	Gasabo	-1.90941	30.2151
11564	60606H-ArtR22RW-1	k13-Arg622Ile	234	0	234	Masaka	60606H	18	221219	Rwanda	Kigali	Kicukiro	-2.00395	30.2285
11565	90909A-ArtR22RW-1	k13-Arg622Ile	1749	0	1749	Tanda	90909A	66	220520	Rwanda	North	Gicumbi	-1.79983	30.2621
11566	60606G-ArtR22RW-1	k13-Arg622Ile	1457	0	1457	Masaka	60606G	21	221203	Rwanda	Kigali	Kicukiro	-2.00395	30.2285
11567	60606F-ArtR22RW-1	k13-Arg622Ile	5131	0	5131	Masaka	60606F	17	221105	Rwanda	Kigali	Kicukiro	-2.00395	30.2285
11568	60606C-ArtR22RW-1	k13-Arg622Ile	5166	0	5166	Masaka	60606C	16	220702	Rwanda	Kigali	Kicukiro	-2.00395	30.2285
11569	60606B-ArtR22RW-1	k13-Arg622Ile	1	0	1	Masaka	60606B	16	220618	Rwanda	Kigali	Kicukiro	-2.00395	30.2285
11570	60606A-ArtR22RW-1	k13-Arg622Ile	2492	0	2492	Masaka	60606A	16	220520	Rwanda	Kigali	Kicukiro	-2.00395	30.2285
11571	50505E-ArtR22RW-1	k13-Arg622Ile	1423	0	1423	Gahanga	50505E	7	221009	Rwanda	Kigali	Kicukiro	-2.0276	30.1043
11572	50505D-ArtR22RW-1	k13-Arg622Ile	431	0	431	Gahanga	50505D	8	220730	Rwanda	Kigali	Kicukiro	-2.0276	30.1043
11573	50505C-ArtR22RW-1	k13-Arg622Ile	85	0	85	Gahanga	50505C	11	220702	Rwanda	Kigali	Kicukiro	-2.0276	30.1043
11574	50505A-ArtR22RW-1	k13-Arg622Ile	1811	0	1811	Gahanga	50505A	14	220520	Rwanda	Kigali	Kicukiro	-2.0276	30.1043
11575	90909J-ArtR22RW-1	k13-Arg622Ile	2057	0	2057	Tanda	90909J	73	221009	Rwanda	North	Gicumbi	-1.79983	30.2621
11576	40404H-ArtR22RW-1	k13-Arg622Ile	1771	0	1771	Busanza	40404H	21	221231	Rwanda	Kigali	Kicukiro	-1.98012	30.1496
11577	15015D-ArtR22RW-1	k13-Arg622Ile	310	0	310	Gishubi	15015D	8	221119	Rwanda	South	Gisagara	-2.58586	29.8732
11578	90909L-ArtR22RW-1	k13-Arg622Ile	3293	0	3293	Tanda	90909L	40	221105	Rwanda	North	Gicumbi	-1.79983	30.2621
11579	10101A-ArtR22RW-1	k13-Arg622Ile	7331	0	7331	Mareba	10101A	9	220702	Rwanda	East	Bugesera	-2.24782	30.0702
11580	80808B-ArtR22RW-1	k13-Arg622Ile	81	0	81	Nyacyonga	80808B	32	220618	Rwanda	Kigali	Gasabo	-1.86805	30.0842
11581	11011B-ArtR22RW-1	k13-Arg622Ile	5362	0	5362	Giti	11011B	28	221022	Rwanda	North	Gicumbi	-1.7889	30.2123
11582	15015A-ArtR22RW-1	k13-Arg622Ile	476	0	476	Gishubi	15015A	10	220924	Rwanda	South	Gisagara	-2.58586	29.8732
11583	90909N-ArtR22RW-1	k13-Arg622Ile	3345	0	3345	Tanda	90909N	36	221203	Rwanda	North	Gicumbi	-1.79983	30.2621
11584	13013E-ArtR22RW-1	k13-Arg622Ile	551	0	551	Nyamagabe	13013E	19	221203	Rwanda	South	Nyamagabe	-2.48302	29.584
11585	30303A-ArtR22RW-1	k13-Arg622Ile	1671	0	1671	Nyamata	30303A	27	220603	Rwanda	East	Bugesera	-2.14697	30.0912
11586	13013C-ArtR22RW-1	k13-Arg622Ile	1231	0	1231	Nyamagabe	13013C	23	221105	Rwanda	South	Nyamagabe	-2.48302	29.584
11587	15015B-ArtR22RW-1	k13-Arg622Ile	31254	0	31254	Gishubi	15015B	10	221009	Rwanda	South	Gisagara	-2.58586	29.8732
11588	2020C-ArtR22RW-1	k13-Arg622Ile	3095	0	3095	Bugaragara	2020C	16	221231	Rwanda	East	Nyagatare	-1.29073	30.4123
11589	13013B-ArtR22RW-1	k13-Arg622Ile	4511	0	4511	Nyamagabe	13013B	17	221022	Rwanda	South	Nyamagabe	-2.48302	29.584
11590	17017D-ArtR22RW-1	k13-Arg622Ile	145	0	145	Mushubati	17017D	40	221219	Rwanda	West	Rutsiro	-2.01275	29.3999
11591	13013A-ArtR22RW-1	k13-Arg622Ile	1461	0	1461	Nyamagabe	13013A	12	221009	Rwanda	South	Nyamagabe	-2.48302	29.584
11592	15015E-ArtR22RW-1	k13-Arg622Ile	459	0	459	Gishubi	15015E	9	221203	Rwanda	South	Gisagara	-2.58586	29.8732
11593	15015C-ArtR22RW-1	k13-Arg622Ile	17212	0	17212	Gishubi	15015C	29	221022	Rwanda	South	Gisagara	-2.58586	29.8732
11594	101010A-ArtR22RW-1	k13-Arg622Ile	7463	0	7463	Rukara	101010A	22	*2022	Rwanda	East	Kayonza	-1.79697	30.503
11595	13013F-ArtR22RW-1	k13-Arg622Ile	1686	0	1686	Nyamagabe	13013F	28	221219	Rwanda	South	Nyamagabe	-2.48302	29.584
11596	14014B-ArtR22RW-1	k13-Arg622Ile	5	0	5	Jenda	14014B	45	221119	Rwanda	South	Nyamagabe	-2.33	29.5226
11597	121012C-ArtR22RW-1	k13-Arg622Ile	485	0	485	Ngoma	121012C	9	221119	Rwanda	South	Nyaruguru	-2.74342	29.697
11598	17017A-ArtR22RW-1	k13-Arg622Ile	23	0	23	Mushubati	17017A	40	221022	Rwanda	West	Rutsiro	-2.01275	29.3999
11599	16016A-ArtR22RW-1	k13-Arg622Ile	38	0	38	Kibingo	16016A	15	*2022	Rwanda	West	Nyamasheke	-2.19952	29.2612
11600	11011D-ArtR22RW-1	k13-Arg622Ile	8003	0	8003	Giti	11011D	27	221203	Rwanda	North	Gicumbi	-1.7889	30.2123
11601	90909G-ArtR22RW-1	k13-Arg622Ile	1418	0	1418	Tanda	90909G	46	220910	Rwanda	North	Gicumbi	-1.79983	30.2621
11602	70707H-ArtR22RW-1	k13-Arg622Ile	5111	0	5111	Solace	70707H	19	221219	Rwanda	Kigali	Gasabo	-1.90941	30.2151
11603	14014C-ArtR22RW-1	k13-Arg622Ile	17	0	17	Jenda	14014C	29	221231	Rwanda	South	Nyamagabe	-2.33	29.5226
11604	40404A-ArtR22RW-1	k13-Arg622Ile	1401	0	1401	Busanza	40404A	40	220603	Rwanda	Kigali	Kicukiro	-1.98012	30.1496
11605	80808D-ArtR22RW-1	k13-Arg622Ile	1978	0	1978	Nyacyonga	80808D	17	220826	Rwanda	Kigali	Gasabo	-1.86805	30.0842
11606	17017E-ArtR22RW-1	k13-Arg622Ile	9481	0	9481	Mushubati	17017E	35	221231	Rwanda	West	Rutsiro	-2.01275	29.3999
11607	40404C-ArtR22RW-1	k13-Arg622Ile	1027	0	1027	Busanza	40404C	40	220826	Rwanda	Kigali	Kicukiro	-1.98012	30.1496
11608	70707D-ArtR22RW-1	k13-Arg622Ile	2682	0	2682	Solace	70707D	10	220826	Rwanda	Kigali	Gasabo	-1.90941	30.2151
11609	40404G-ArtR22RW-1	k13-Arg622Ile	584	0	584	Busanza	40404G	19	221203	Rwanda	Kigali	Kicukiro	-1.98012	30.1496
11610	40404D-ArtR22RW-1	k13-Arg622Ile	158	0	158	Busanza	40404D	40	220910	Rwanda	Kigali	Kicukiro	-1.98012	30.1496
11611	60606D-ArtR22RW-1	k13-Arg622Ile	4150	0	4150	Masaka	60606D	24	220826	Rwanda	Kigali	Kicukiro	-2.00395	30.2285
11612	11011E-ArtR22RW-1	k13-Arg622Ile	195	0	195	Giti	11011E	29	221231	Rwanda	North	Gicumbi	-1.7889	30.2123
11613	90909B-ArtR22RW-1	k13-Arg622Ile	3008	0	3008	Tanda	90909B	88	220603	Rwanda	North	Gicumbi	-1.79983	30.2621
11614	14014A-ArtR22RW-1	k13-Arg622Ile	385	0	385	Jenda	14014A	39	221022	Rwanda	South	Nyamagabe	-2.33	29.5226
11615	60606E-ArtR22RW-1	k13-Arg622Ile	1971	0	1971	Masaka	60606E	17	220910	Rwanda	Kigali	Kicukiro	-2.00395	30.2285
11616	13013D-ArtR22RW-1	k13-Arg622Ile	1901	0	1901	Nyamagabe	13013D	18	221119	Rwanda	South	Nyamagabe	-2.48302	29.584
11617	121012A-ArtR22RW-1	k13-Arg622Ile	553	0	553	Ngoma	121012A	13	221022	Rwanda	South	Nyaruguru	-2.74342	29.697
11618	10101C-ArtR22RW-1	k13-Arg622Ile	789	0	789	Mareba	10101C	10	220924	Rwanda	East	Bugesera	-2.24782	30.0702
11619	10101D-ArtR22RW-1	k13-Arg622Ile	34	0	34	Mareba	10101D	6	221009	Rwanda	East	Bugesera	-2.24782	30.0702
11620	11011A-ArtR22RW-1	k13-Arg622Ile	11	0	11	Giti	11011A	9	220924	Rwanda	North	Gicumbi	-1.7889	30.2123
11621	11011C-ArtR22RW-1	k13-Arg622Ile	1179	0	1179	Giti	11011C	24	221119	Rwanda	North	Gicumbi	-1.7889	30.2123
11622	17017B-ArtR22RW-1	k13-Arg622Ile	63	0	63	Mushubati	17017B	48	221105	Rwanda	West	Rutsiro	-2.01275	29.3999
11623	17017C-ArtR22RW-1	k13-Arg622Ile	258	0	258	Mushubati	17017C	13	221203	Rwanda	West	Rutsiro	-2.01275	29.3999
11624	20202A-ArtR22RW-1	k13-Arg622Ile	2541	0	2541	Ntarama	20202A	16	220603	Rwanda	East	Bugesera	-2.10874	30.0655
11625	30303H-ArtR22RW-1	k13-Arg622Ile	1622	0	1622	Nyamata	30303H	18	221219	Rwanda	East	Bugesera	-2.14697	30.0912
11626	18018A-ArtR22RW-1	k13-Arg622Ile	5107	0	5107	Byahi	18018A	26	*2022	Rwanda	West	Rubavu	-1.66303	29.2796
11627	121012D-ArtR22RW-1	k13-Arg622Ile	446	0	446	Ngoma	121012D	15	221231	Rwanda	South	Nyaruguru	-2.74342	29.697
11628	30303F-ArtR22RW-1	k13-Arg622Ile	1106	0	1106	Nyamata	30303F	9	221009	Rwanda	East	Bugesera	-2.14697	30.0912
11629	90909C-ArtR22RW-1	k13-Arg622Ile	1708	0	1708	Tanda	90909C	83	220618	Rwanda	North	Gicumbi	-1.79983	30.2621
11630	50505B-ArtR22RW-1	k13-Arg622Ile	191	0	191	Gahanga	50505B	10	220603	Rwanda	Kigali	Kicukiro	-2.0276	30.1043
11631	19019A-ArtR22RW-1	k13-Arg622Ile	89	0	89	Nkanka	19019A	18	*2022	Rwanda	West	Rusizi	-2.42684	28.929
11632	20202B-ArtR22RW-1	k13-Arg622Ile	2661	0	2661	Ntarama	20202B	21	220618	Rwanda	East	Bugesera	-2.10874	30.0655
11633	70707B-ArtR22RW-1	k13-Arg622Ile	307	0	307	Solace	70707B	54	220618	Rwanda	Kigali	Gasabo	-1.90941	30.2151
11634	40404F-ArtR22RW-1	k13-Arg622Ile	3399	0	3399	Busanza	40404F	22	221105	Rwanda	Kigali	Kicukiro	-1.98012	30.1496
11635	30303C-ArtR22RW-1	k13-Arg622Ile	2903	0	2903	Nyamata	30303C	17	220730	Rwanda	East	Bugesera	-2.14697	30.0912
11636	30303E-ArtR22RW-1	k13-Arg622Ile	643	0	643	Nyamata	30303E	9	220910	Rwanda	East	Bugesera	-2.14697	30.0912
11637	20202C-ArtR22RW-1	k13-Arg622Ile	1248	0	1248	Ntarama	20202C	13	220716	Rwanda	East	Bugesera	-2.10874	30.0655
11638	20202D-ArtR22RW-1	k13-Arg622Ile	808	0	808	Ntarama	20202D	7	220826	Rwanda	East	Bugesera	-2.10874	30.0655
11639	2020A-ArtR22RW-1	k13-Arg622Ile	912	0	912	Bugaragara	2020A	18	221009	Rwanda	East	Nyagatare	-1.29073	30.4123
11640	2020B-ArtR22RW-1	k13-Arg622Ile	1689	0	1689	Bugaragara	2020B	16	221105	Rwanda	East	Nyagatare	-1.29073	30.4123
11641	40404E-ArtR22RW-1	k13-Arg622Ile	2130	0	2130	Busanza	40404E	24	221009	Rwanda	Kigali	Kicukiro	-1.98012	30.1496
11642	30303B-ArtR22RW-1	k13-Arg622Ile	951	0	951	Nyamata	30303B	9	220618	Rwanda	East	Bugesera	-2.14697	30.0912
11643	121012B-ArtR22RW-1	k13-Arg622Ile	111	0	111	Ngoma	121012B	14	221105	Rwanda	South	Nyaruguru	-2.74342	29.697
11644	20202E-ArtR22RW-1	k13-Arg622Ile	248	0	248	Ntarama	20202E	11	220910	Rwanda	East	Bugesera	-2.10874	30.0655
11645	30303D-ArtR22RW-1	k13-Arg622Ile	1401	0	1401	Nyamata	30303D	9	220812	Rwanda	East	Bugesera	-2.14697	30.0912
11646	10101B-ArtR22RW-1	k13-Arg622Ile	492	0	492	Mareba	10101B	5	220826	Rwanda	East	Bugesera	-2.24782	30.0702
11647	30303G-ArtR22RW-1	k13-Arg622Ile	1938	0	1938	Nyamata	30303G	10	221105	Rwanda	East	Bugesera	-2.14697	30.0912
11648	40404B-ArtR22RW-1	k13-Arg622Ile	3161	0	3161	Busanza	40404B	32	220716	Rwanda	Kigali	Kicukiro	-1.98012	30.1496
11649	90909O-ArtR22RW-1	k13-Asn133Lys	152	0	163	Tanda	90909O	36	221219	Rwanda	North	Gicumbi	-1.79983	30.2621
11650	90909K-ArtR22RW-1	k13-Asn133Lys	690	0	779	Tanda	90909K	15	221022	Rwanda	North	Gicumbi	-1.79983	30.2621
11651	80808H-ArtR22RW-1	k13-Asn133Lys	68	0	90	Nyacyonga	80808H	18	221219	Rwanda	Kigali	Gasabo	-1.86805	30.0842
11652	90909I-ArtR22RW-1	k13-Asn133Lys	689	0	758	Tanda	90909I	36	220924	Rwanda	North	Gicumbi	-1.79983	30.2621
11653	90909H-ArtR22RW-1	k13-Asn133Lys	2136	0	2464	Tanda	90909H	52	220910	Rwanda	North	Gicumbi	-1.79983	30.2621
11654	90909E-ArtR22RW-1	k13-Asn133Lys	10	0	16	Tanda	90909E	88	220716	Rwanda	North	Gicumbi	-1.79983	30.2621
11655	80808G-ArtR22RW-1	k13-Asn133Lys	58	0	70	Nyacyonga	80808G	22	221119	Rwanda	Kigali	Gasabo	-1.86805	30.0842
11656	80808E-ArtR22RW-1	k13-Asn133Lys	360	0	395	Nyacyonga	80808E	28	220924	Rwanda	Kigali	Gasabo	-1.86805	30.0842
11657	90909M-ArtR22RW-1	k13-Asn133Lys	90	0	96	Tanda	90909M	64	221119	Rwanda	North	Gicumbi	-1.79983	30.2621
11658	80808C-ArtR22RW-1	k13-Asn133Lys	704	7	782	Nyacyonga	80808C	27	220730	Rwanda	Kigali	Gasabo	-1.86805	30.0842
11659	80808A-ArtR22RW-1	k13-Asn133Lys	45	0	55	Nyacyonga	80808A	56	220520	Rwanda	Kigali	Gasabo	-1.86805	30.0842
11660	80808F-ArtR22RW-1	k13-Asn133Lys	348	0	389	Nyacyonga	80808F	34	221022	Rwanda	Kigali	Gasabo	-1.86805	30.0842
11661	90909F-ArtR22RW-1	k13-Asn133Lys	264	0	288	Tanda	90909F	42	220826	Rwanda	North	Gicumbi	-1.79983	30.2621
11662	70707G-ArtR22RW-1	k13-Asn133Lys	5	0	6	Solace	70707G	16	221119	Rwanda	Kigali	Gasabo	-1.90941	30.2151
11663	70707F-ArtR22RW-1	k13-Asn133Lys	1074	0	1171	Solace	70707F	28	221105	Rwanda	Kigali	Gasabo	-1.90941	30.2151
11664	70707E-ArtR22RW-1	k13-Asn133Lys	439	0	477	Solace	70707E	17	220910	Rwanda	Kigali	Gasabo	-1.90941	30.2151
11665	90909D-ArtR22RW-1	k13-Asn133Lys	57	0	99	Tanda	90909D	71	220702	Rwanda	North	Gicumbi	-1.79983	30.2621
11666	70707C-ArtR22RW-1	k13-Asn133Lys	729	0	783	Solace	70707C	29	220730	Rwanda	Kigali	Gasabo	-1.90941	30.2151
11667	70707A-ArtR22RW-1	k13-Asn133Lys	101	0	119	Solace	70707A	56	220520	Rwanda	Kigali	Gasabo	-1.90941	30.2151
11668	60606H-ArtR22RW-1	k13-Asn133Lys	70	0	94	Masaka	60606H	18	221219	Rwanda	Kigali	Kicukiro	-2.00395	30.2285
11669	90909A-ArtR22RW-1	k13-Asn133Lys	187	0	241	Tanda	90909A	66	220520	Rwanda	North	Gicumbi	-1.79983	30.2621
11670	60606G-ArtR22RW-1	k13-Asn133Lys	259	0	322	Masaka	60606G	21	221203	Rwanda	Kigali	Kicukiro	-2.00395	30.2285
11671	60606F-ArtR22RW-1	k13-Asn133Lys	721	0	752	Masaka	60606F	17	221105	Rwanda	Kigali	Kicukiro	-2.00395	30.2285
11672	60606C-ArtR22RW-1	k13-Asn133Lys	1144	0	1258	Masaka	60606C	16	220702	Rwanda	Kigali	Kicukiro	-2.00395	30.2285
11673	60606B-ArtR22RW-1	k13-Asn133Lys	0	0	1	Masaka	60606B	16	220618	Rwanda	Kigali	Kicukiro	-2.00395	30.2285
11674	60606A-ArtR22RW-1	k13-Asn133Lys	120	0	206	Masaka	60606A	16	220520	Rwanda	Kigali	Kicukiro	-2.00395	30.2285
11675	50505E-ArtR22RW-1	k13-Asn133Lys	50	3	67	Gahanga	50505E	7	221009	Rwanda	Kigali	Kicukiro	-2.0276	30.1043
11676	50505D-ArtR22RW-1	k13-Asn133Lys	89	0	119	Gahanga	50505D	8	220730	Rwanda	Kigali	Kicukiro	-2.0276	30.1043
11677	50505C-ArtR22RW-1	k13-Asn133Lys	22	0	30	Gahanga	50505C	11	220702	Rwanda	Kigali	Kicukiro	-2.0276	30.1043
11678	50505A-ArtR22RW-1	k13-Asn133Lys	67	0	79	Gahanga	50505A	14	220520	Rwanda	Kigali	Kicukiro	-2.0276	30.1043
11679	90909J-ArtR22RW-1	k13-Asn133Lys	76	0	90	Tanda	90909J	73	221009	Rwanda	North	Gicumbi	-1.79983	30.2621
11680	40404H-ArtR22RW-1	k13-Asn133Lys	437	0	536	Busanza	40404H	21	221231	Rwanda	Kigali	Kicukiro	-1.98012	30.1496
11681	15015D-ArtR22RW-1	k13-Asn133Lys	34	0	48	Gishubi	15015D	8	221119	Rwanda	South	Gisagara	-2.58586	29.8732
11682	90909L-ArtR22RW-1	k13-Asn133Lys	117	0	121	Tanda	90909L	40	221105	Rwanda	North	Gicumbi	-1.79983	30.2621
11683	10101A-ArtR22RW-1	k13-Asn133Lys	1742	0	1924	Mareba	10101A	9	220702	Rwanda	East	Bugesera	-2.24782	30.0702
11684	80808B-ArtR22RW-1	k13-Asn133Lys	6	0	7	Nyacyonga	80808B	32	220618	Rwanda	Kigali	Gasabo	-1.86805	30.0842
11685	11011B-ArtR22RW-1	k13-Asn133Lys	468	0	516	Giti	11011B	28	221022	Rwanda	North	Gicumbi	-1.7889	30.2123
11686	15015A-ArtR22RW-1	k13-Asn133Lys	16	0	21	Gishubi	15015A	10	220924	Rwanda	South	Gisagara	-2.58586	29.8732
11687	90909N-ArtR22RW-1	k13-Asn133Lys	81	0	89	Tanda	90909N	36	221203	Rwanda	North	Gicumbi	-1.79983	30.2621
11688	13013E-ArtR22RW-1	k13-Asn133Lys	91	0	116	Nyamagabe	13013E	19	221203	Rwanda	South	Nyamagabe	-2.48302	29.584
11689	30303A-ArtR22RW-1	k13-Asn133Lys	359	4	422	Nyamata	30303A	27	220603	Rwanda	East	Bugesera	-2.14697	30.0912
11690	13013C-ArtR22RW-1	k13-Asn133Lys	219	0	271	Nyamagabe	13013C	23	221105	Rwanda	South	Nyamagabe	-2.48302	29.584
11691	15015B-ArtR22RW-1	k13-Asn133Lys	4518	0	4518	Gishubi	15015B	10	221009	Rwanda	South	Gisagara	-2.58586	29.8732
11692	2020C-ArtR22RW-1	k13-Asn133Lys	307	0	332	Bugaragara	2020C	16	221231	Rwanda	East	Nyagatare	-1.29073	30.4123
11693	13013B-ArtR22RW-1	k13-Asn133Lys	559	0	589	Nyamagabe	13013B	17	221022	Rwanda	South	Nyamagabe	-2.48302	29.584
11694	17017D-ArtR22RW-1	k13-Asn133Lys	13	0	23	Mushubati	17017D	40	221219	Rwanda	West	Rutsiro	-2.01275	29.3999
11695	13013A-ArtR22RW-1	k13-Asn133Lys	28	0	36	Nyamagabe	13013A	12	221009	Rwanda	South	Nyamagabe	-2.48302	29.584
11696	15015E-ArtR22RW-1	k13-Asn133Lys	51	0	79	Gishubi	15015E	9	221203	Rwanda	South	Gisagara	-2.58586	29.8732
11697	15015C-ArtR22RW-1	k13-Asn133Lys	1604	1	1837	Gishubi	15015C	29	221022	Rwanda	South	Gisagara	-2.58586	29.8732
11698	101010A-ArtR22RW-1	k13-Asn133Lys	96	0	99	Rukara	101010A	22	*2022	Rwanda	East	Kayonza	-1.79697	30.503
11699	13013F-ArtR22RW-1	k13-Asn133Lys	119	0	145	Nyamagabe	13013F	28	221219	Rwanda	South	Nyamagabe	-2.48302	29.584
11700	14014B-ArtR22RW-1	k13-Asn133Lys	0	0	0	Jenda	14014B	45	221119	Rwanda	South	Nyamagabe	-2.33	29.5226
11701	121012C-ArtR22RW-1	k13-Asn133Lys	89	0	122	Ngoma	121012C	9	221119	Rwanda	South	Nyaruguru	-2.74342	29.697
11702	17017A-ArtR22RW-1	k13-Asn133Lys	1	0	3	Mushubati	17017A	40	221022	Rwanda	West	Rutsiro	-2.01275	29.3999
11703	16016A-ArtR22RW-1	k13-Asn133Lys	3	0	3	Kibingo	16016A	15	*2022	Rwanda	West	Nyamasheke	-2.19952	29.2612
11704	11011D-ArtR22RW-1	k13-Asn133Lys	938	0	1058	Giti	11011D	27	221203	Rwanda	North	Gicumbi	-1.7889	30.2123
11705	90909G-ArtR22RW-1	k13-Asn133Lys	20	0	27	Tanda	90909G	46	220910	Rwanda	North	Gicumbi	-1.79983	30.2621
11706	70707H-ArtR22RW-1	k13-Asn133Lys	432	0	459	Solace	70707H	19	221219	Rwanda	Kigali	Gasabo	-1.90941	30.2151
11707	14014C-ArtR22RW-1	k13-Asn133Lys	0	0	0	Jenda	14014C	29	221231	Rwanda	South	Nyamagabe	-2.33	29.5226
11708	40404A-ArtR22RW-1	k13-Asn133Lys	90	0	119	Busanza	40404A	40	220603	Rwanda	Kigali	Kicukiro	-1.98012	30.1496
11709	80808D-ArtR22RW-1	k13-Asn133Lys	131	0	145	Nyacyonga	80808D	17	220826	Rwanda	Kigali	Gasabo	-1.86805	30.0842
11710	17017E-ArtR22RW-1	k13-Asn133Lys	819	1	891	Mushubati	17017E	35	221231	Rwanda	West	Rutsiro	-2.01275	29.3999
11711	40404C-ArtR22RW-1	k13-Asn133Lys	107	0	145	Busanza	40404C	40	220826	Rwanda	Kigali	Kicukiro	-1.98012	30.1496
11712	70707D-ArtR22RW-1	k13-Asn133Lys	193	0	241	Solace	70707D	10	220826	Rwanda	Kigali	Gasabo	-1.90941	30.2151
11713	40404G-ArtR22RW-1	k13-Asn133Lys	120	1	166	Busanza	40404G	19	221203	Rwanda	Kigali	Kicukiro	-1.98012	30.1496
11714	40404D-ArtR22RW-1	k13-Asn133Lys	24	0	35	Busanza	40404D	40	220910	Rwanda	Kigali	Kicukiro	-1.98012	30.1496
11715	60606D-ArtR22RW-1	k13-Asn133Lys	155	0	172	Masaka	60606D	24	220826	Rwanda	Kigali	Kicukiro	-2.00395	30.2285
11716	11011E-ArtR22RW-1	k13-Asn133Lys	23	0	36	Giti	11011E	29	221231	Rwanda	North	Gicumbi	-1.7889	30.2123
11717	90909B-ArtR22RW-1	k13-Asn133Lys	389	0	424	Tanda	90909B	88	220603	Rwanda	North	Gicumbi	-1.79983	30.2621
11718	14014A-ArtR22RW-1	k13-Asn133Lys	53	0	72	Jenda	14014A	39	221022	Rwanda	South	Nyamagabe	-2.33	29.5226
11719	60606E-ArtR22RW-1	k13-Asn133Lys	387	0	427	Masaka	60606E	17	220910	Rwanda	Kigali	Kicukiro	-2.00395	30.2285
11720	13013D-ArtR22RW-1	k13-Asn133Lys	311	0	371	Nyamagabe	13013D	18	221119	Rwanda	South	Nyamagabe	-2.48302	29.584
11721	121012A-ArtR22RW-1	k13-Asn133Lys	38	0	103	Ngoma	121012A	13	221022	Rwanda	South	Nyaruguru	-2.74342	29.697
11722	10101C-ArtR22RW-1	k13-Asn133Lys	85	0	99	Mareba	10101C	10	220924	Rwanda	East	Bugesera	-2.24782	30.0702
11723	10101D-ArtR22RW-1	k13-Asn133Lys	8	0	11	Mareba	10101D	6	221009	Rwanda	East	Bugesera	-2.24782	30.0702
11724	11011A-ArtR22RW-1	k13-Asn133Lys	3	0	4	Giti	11011A	9	220924	Rwanda	North	Gicumbi	-1.7889	30.2123
11725	11011C-ArtR22RW-1	k13-Asn133Lys	155	0	216	Giti	11011C	24	221119	Rwanda	North	Gicumbi	-1.7889	30.2123
11726	17017B-ArtR22RW-1	k13-Asn133Lys	0	0	2	Mushubati	17017B	48	221105	Rwanda	West	Rutsiro	-2.01275	29.3999
11727	17017C-ArtR22RW-1	k13-Asn133Lys	34	0	46	Mushubati	17017C	13	221203	Rwanda	West	Rutsiro	-2.01275	29.3999
11728	20202A-ArtR22RW-1	k13-Asn133Lys	19	0	19	Ntarama	20202A	16	220603	Rwanda	East	Bugesera	-2.10874	30.0655
11729	30303H-ArtR22RW-1	k13-Asn133Lys	477	0	548	Nyamata	30303H	18	221219	Rwanda	East	Bugesera	-2.14697	30.0912
11730	18018A-ArtR22RW-1	k13-Asn133Lys	731	0	788	Byahi	18018A	26	*2022	Rwanda	West	Rubavu	-1.66303	29.2796
11731	121012D-ArtR22RW-1	k13-Asn133Lys	9	0	13	Ngoma	121012D	15	221231	Rwanda	South	Nyaruguru	-2.74342	29.697
11732	30303F-ArtR22RW-1	k13-Asn133Lys	76	0	82	Nyamata	30303F	9	221009	Rwanda	East	Bugesera	-2.14697	30.0912
11733	90909C-ArtR22RW-1	k13-Asn133Lys	377	0	452	Tanda	90909C	83	220618	Rwanda	North	Gicumbi	-1.79983	30.2621
11734	50505B-ArtR22RW-1	k13-Asn133Lys	43	0	58	Gahanga	50505B	10	220603	Rwanda	Kigali	Kicukiro	-2.0276	30.1043
11735	19019A-ArtR22RW-1	k13-Asn133Lys	9	0	10	Nkanka	19019A	18	*2022	Rwanda	West	Rusizi	-2.42684	28.929
11736	20202B-ArtR22RW-1	k13-Asn133Lys	37	0	39	Ntarama	20202B	21	220618	Rwanda	East	Bugesera	-2.10874	30.0655
11737	70707B-ArtR22RW-1	k13-Asn133Lys	12	0	17	Solace	70707B	54	220618	Rwanda	Kigali	Gasabo	-1.90941	30.2151
11738	40404F-ArtR22RW-1	k13-Asn133Lys	833	0	999	Busanza	40404F	22	221105	Rwanda	Kigali	Kicukiro	-1.98012	30.1496
11739	30303C-ArtR22RW-1	k13-Asn133Lys	355	0	431	Nyamata	30303C	17	220730	Rwanda	East	Bugesera	-2.14697	30.0912
11740	30303E-ArtR22RW-1	k13-Asn133Lys	12	0	14	Nyamata	30303E	9	220910	Rwanda	East	Bugesera	-2.14697	30.0912
11741	20202C-ArtR22RW-1	k13-Asn133Lys	14	0	19	Ntarama	20202C	13	220716	Rwanda	East	Bugesera	-2.10874	30.0655
11742	20202D-ArtR22RW-1	k13-Asn133Lys	31	0	155	Ntarama	20202D	7	220826	Rwanda	East	Bugesera	-2.10874	30.0655
11743	2020A-ArtR22RW-1	k13-Asn133Lys	32	0	46	Bugaragara	2020A	18	221009	Rwanda	East	Nyagatare	-1.29073	30.4123
11744	2020B-ArtR22RW-1	k13-Asn133Lys	50	0	67	Bugaragara	2020B	16	221105	Rwanda	East	Nyagatare	-1.29073	30.4123
11745	40404E-ArtR22RW-1	k13-Asn133Lys	284	0	330	Busanza	40404E	24	221009	Rwanda	Kigali	Kicukiro	-1.98012	30.1496
11746	30303B-ArtR22RW-1	k13-Asn133Lys	174	0	222	Nyamata	30303B	9	220618	Rwanda	East	Bugesera	-2.14697	30.0912
11747	121012B-ArtR22RW-1	k13-Asn133Lys	7	0	18	Ngoma	121012B	14	221105	Rwanda	South	Nyaruguru	-2.74342	29.697
11748	20202E-ArtR22RW-1	k13-Asn133Lys	50	0	74	Ntarama	20202E	11	220910	Rwanda	East	Bugesera	-2.10874	30.0655
11749	30303D-ArtR22RW-1	k13-Asn133Lys	19	0	25	Nyamata	30303D	9	220812	Rwanda	East	Bugesera	-2.14697	30.0912
11750	10101B-ArtR22RW-1	k13-Asn133Lys	109	0	155	Mareba	10101B	5	220826	Rwanda	East	Bugesera	-2.24782	30.0702
11751	30303G-ArtR22RW-1	k13-Asn133Lys	106	0	118	Nyamata	30303G	10	221105	Rwanda	East	Bugesera	-2.14697	30.0912
11752	40404B-ArtR22RW-1	k13-Asn133Lys	219	0	264	Busanza	40404B	32	220716	Rwanda	Kigali	Kicukiro	-1.98012	30.1496
11753	90909O-ArtR22RW-1	k13-Asn141_Asn142dup	152	0	163	Tanda	90909O	36	221219	Rwanda	North	Gicumbi	-1.79983	30.2621
11754	90909K-ArtR22RW-1	k13-Asn141_Asn142dup	690	8	779	Tanda	90909K	15	221022	Rwanda	North	Gicumbi	-1.79983	30.2621
11755	80808H-ArtR22RW-1	k13-Asn141_Asn142dup	68	0	90	Nyacyonga	80808H	18	221219	Rwanda	Kigali	Gasabo	-1.86805	30.0842
11756	90909I-ArtR22RW-1	k13-Asn141_Asn142dup	689	0	758	Tanda	90909I	36	220924	Rwanda	North	Gicumbi	-1.79983	30.2621
11757	90909H-ArtR22RW-1	k13-Asn141_Asn142dup	2136	0	2464	Tanda	90909H	52	220910	Rwanda	North	Gicumbi	-1.79983	30.2621
11758	90909E-ArtR22RW-1	k13-Asn141_Asn142dup	10	2	16	Tanda	90909E	88	220716	Rwanda	North	Gicumbi	-1.79983	30.2621
11759	80808G-ArtR22RW-1	k13-Asn141_Asn142dup	58	0	70	Nyacyonga	80808G	22	221119	Rwanda	Kigali	Gasabo	-1.86805	30.0842
11760	80808E-ArtR22RW-1	k13-Asn141_Asn142dup	360	0	395	Nyacyonga	80808E	28	220924	Rwanda	Kigali	Gasabo	-1.86805	30.0842
11761	90909M-ArtR22RW-1	k13-Asn141_Asn142dup	90	0	96	Tanda	90909M	64	221119	Rwanda	North	Gicumbi	-1.79983	30.2621
11762	80808C-ArtR22RW-1	k13-Asn141_Asn142dup	704	0	782	Nyacyonga	80808C	27	220730	Rwanda	Kigali	Gasabo	-1.86805	30.0842
11763	80808A-ArtR22RW-1	k13-Asn141_Asn142dup	45	0	55	Nyacyonga	80808A	56	220520	Rwanda	Kigali	Gasabo	-1.86805	30.0842
11764	80808F-ArtR22RW-1	k13-Asn141_Asn142dup	348	0	389	Nyacyonga	80808F	34	221022	Rwanda	Kigali	Gasabo	-1.86805	30.0842
11765	90909F-ArtR22RW-1	k13-Asn141_Asn142dup	264	0	288	Tanda	90909F	42	220826	Rwanda	North	Gicumbi	-1.79983	30.2621
11766	70707G-ArtR22RW-1	k13-Asn141_Asn142dup	5	0	6	Solace	70707G	16	221119	Rwanda	Kigali	Gasabo	-1.90941	30.2151
11767	70707F-ArtR22RW-1	k13-Asn141_Asn142dup	1074	0	1171	Solace	70707F	28	221105	Rwanda	Kigali	Gasabo	-1.90941	30.2151
11768	70707E-ArtR22RW-1	k13-Asn141_Asn142dup	439	0	477	Solace	70707E	17	220910	Rwanda	Kigali	Gasabo	-1.90941	30.2151
11769	90909D-ArtR22RW-1	k13-Asn141_Asn142dup	57	12	99	Tanda	90909D	71	220702	Rwanda	North	Gicumbi	-1.79983	30.2621
11770	70707C-ArtR22RW-1	k13-Asn141_Asn142dup	729	0	783	Solace	70707C	29	220730	Rwanda	Kigali	Gasabo	-1.90941	30.2151
11771	70707A-ArtR22RW-1	k13-Asn141_Asn142dup	101	0	119	Solace	70707A	56	220520	Rwanda	Kigali	Gasabo	-1.90941	30.2151
11772	60606H-ArtR22RW-1	k13-Asn141_Asn142dup	70	1	94	Masaka	60606H	18	221219	Rwanda	Kigali	Kicukiro	-2.00395	30.2285
11773	90909A-ArtR22RW-1	k13-Asn141_Asn142dup	187	0	241	Tanda	90909A	66	220520	Rwanda	North	Gicumbi	-1.79983	30.2621
11774	60606G-ArtR22RW-1	k13-Asn141_Asn142dup	259	0	322	Masaka	60606G	21	221203	Rwanda	Kigali	Kicukiro	-2.00395	30.2285
11775	60606F-ArtR22RW-1	k13-Asn141_Asn142dup	721	0	752	Masaka	60606F	17	221105	Rwanda	Kigali	Kicukiro	-2.00395	30.2285
11776	60606C-ArtR22RW-1	k13-Asn141_Asn142dup	1144	0	1258	Masaka	60606C	16	220702	Rwanda	Kigali	Kicukiro	-2.00395	30.2285
11777	60606B-ArtR22RW-1	k13-Asn141_Asn142dup	0	0	1	Masaka	60606B	16	220618	Rwanda	Kigali	Kicukiro	-2.00395	30.2285
11778	60606A-ArtR22RW-1	k13-Asn141_Asn142dup	120	0	206	Masaka	60606A	16	220520	Rwanda	Kigali	Kicukiro	-2.00395	30.2285
11779	50505E-ArtR22RW-1	k13-Asn141_Asn142dup	50	0	67	Gahanga	50505E	7	221009	Rwanda	Kigali	Kicukiro	-2.0276	30.1043
11780	50505D-ArtR22RW-1	k13-Asn141_Asn142dup	89	0	119	Gahanga	50505D	8	220730	Rwanda	Kigali	Kicukiro	-2.0276	30.1043
11781	50505C-ArtR22RW-1	k13-Asn141_Asn142dup	22	0	30	Gahanga	50505C	11	220702	Rwanda	Kigali	Kicukiro	-2.0276	30.1043
11782	50505A-ArtR22RW-1	k13-Asn141_Asn142dup	67	0	79	Gahanga	50505A	14	220520	Rwanda	Kigali	Kicukiro	-2.0276	30.1043
11783	90909J-ArtR22RW-1	k13-Asn141_Asn142dup	76	0	90	Tanda	90909J	73	221009	Rwanda	North	Gicumbi	-1.79983	30.2621
11784	40404H-ArtR22RW-1	k13-Asn141_Asn142dup	437	0	536	Busanza	40404H	21	221231	Rwanda	Kigali	Kicukiro	-1.98012	30.1496
11785	15015D-ArtR22RW-1	k13-Asn141_Asn142dup	34	2	48	Gishubi	15015D	8	221119	Rwanda	South	Gisagara	-2.58586	29.8732
11786	90909L-ArtR22RW-1	k13-Asn141_Asn142dup	117	0	121	Tanda	90909L	40	221105	Rwanda	North	Gicumbi	-1.79983	30.2621
11787	10101A-ArtR22RW-1	k13-Asn141_Asn142dup	1742	0	1924	Mareba	10101A	9	220702	Rwanda	East	Bugesera	-2.24782	30.0702
11788	80808B-ArtR22RW-1	k13-Asn141_Asn142dup	6	0	7	Nyacyonga	80808B	32	220618	Rwanda	Kigali	Gasabo	-1.86805	30.0842
11789	11011B-ArtR22RW-1	k13-Asn141_Asn142dup	468	0	516	Giti	11011B	28	221022	Rwanda	North	Gicumbi	-1.7889	30.2123
11790	15015A-ArtR22RW-1	k13-Asn141_Asn142dup	16	0	21	Gishubi	15015A	10	220924	Rwanda	South	Gisagara	-2.58586	29.8732
11791	90909N-ArtR22RW-1	k13-Asn141_Asn142dup	81	0	89	Tanda	90909N	36	221203	Rwanda	North	Gicumbi	-1.79983	30.2621
11792	13013E-ArtR22RW-1	k13-Asn141_Asn142dup	91	0	116	Nyamagabe	13013E	19	221203	Rwanda	South	Nyamagabe	-2.48302	29.584
11793	30303A-ArtR22RW-1	k13-Asn141_Asn142dup	359	2	422	Nyamata	30303A	27	220603	Rwanda	East	Bugesera	-2.14697	30.0912
11794	13013C-ArtR22RW-1	k13-Asn141_Asn142dup	219	0	271	Nyamagabe	13013C	23	221105	Rwanda	South	Nyamagabe	-2.48302	29.584
11795	15015B-ArtR22RW-1	k13-Asn141_Asn142dup	4518	0	4518	Gishubi	15015B	10	221009	Rwanda	South	Gisagara	-2.58586	29.8732
11796	2020C-ArtR22RW-1	k13-Asn141_Asn142dup	307	0	332	Bugaragara	2020C	16	221231	Rwanda	East	Nyagatare	-1.29073	30.4123
11797	13013B-ArtR22RW-1	k13-Asn141_Asn142dup	559	0	589	Nyamagabe	13013B	17	221022	Rwanda	South	Nyamagabe	-2.48302	29.584
11798	17017D-ArtR22RW-1	k13-Asn141_Asn142dup	13	0	23	Mushubati	17017D	40	221219	Rwanda	West	Rutsiro	-2.01275	29.3999
11799	13013A-ArtR22RW-1	k13-Asn141_Asn142dup	28	0	36	Nyamagabe	13013A	12	221009	Rwanda	South	Nyamagabe	-2.48302	29.584
11800	15015E-ArtR22RW-1	k13-Asn141_Asn142dup	51	0	79	Gishubi	15015E	9	221203	Rwanda	South	Gisagara	-2.58586	29.8732
11801	15015C-ArtR22RW-1	k13-Asn141_Asn142dup	1604	0	1837	Gishubi	15015C	29	221022	Rwanda	South	Gisagara	-2.58586	29.8732
11802	101010A-ArtR22RW-1	k13-Asn141_Asn142dup	96	0	99	Rukara	101010A	22	*2022	Rwanda	East	Kayonza	-1.79697	30.503
11803	13013F-ArtR22RW-1	k13-Asn141_Asn142dup	119	0	145	Nyamagabe	13013F	28	221219	Rwanda	South	Nyamagabe	-2.48302	29.584
11804	14014B-ArtR22RW-1	k13-Asn141_Asn142dup	0	0	0	Jenda	14014B	45	221119	Rwanda	South	Nyamagabe	-2.33	29.5226
11805	121012C-ArtR22RW-1	k13-Asn141_Asn142dup	89	0	122	Ngoma	121012C	9	221119	Rwanda	South	Nyaruguru	-2.74342	29.697
11806	17017A-ArtR22RW-1	k13-Asn141_Asn142dup	1	0	3	Mushubati	17017A	40	221022	Rwanda	West	Rutsiro	-2.01275	29.3999
11807	16016A-ArtR22RW-1	k13-Asn141_Asn142dup	3	0	3	Kibingo	16016A	15	*2022	Rwanda	West	Nyamasheke	-2.19952	29.2612
11808	11011D-ArtR22RW-1	k13-Asn141_Asn142dup	938	0	1058	Giti	11011D	27	221203	Rwanda	North	Gicumbi	-1.7889	30.2123
11809	90909G-ArtR22RW-1	k13-Asn141_Asn142dup	20	0	27	Tanda	90909G	46	220910	Rwanda	North	Gicumbi	-1.79983	30.2621
11810	70707H-ArtR22RW-1	k13-Asn141_Asn142dup	432	0	459	Solace	70707H	19	221219	Rwanda	Kigali	Gasabo	-1.90941	30.2151
11811	14014C-ArtR22RW-1	k13-Asn141_Asn142dup	0	0	0	Jenda	14014C	29	221231	Rwanda	South	Nyamagabe	-2.33	29.5226
11812	40404A-ArtR22RW-1	k13-Asn141_Asn142dup	90	0	119	Busanza	40404A	40	220603	Rwanda	Kigali	Kicukiro	-1.98012	30.1496
11813	80808D-ArtR22RW-1	k13-Asn141_Asn142dup	131	0	145	Nyacyonga	80808D	17	220826	Rwanda	Kigali	Gasabo	-1.86805	30.0842
11814	17017E-ArtR22RW-1	k13-Asn141_Asn142dup	819	0	891	Mushubati	17017E	35	221231	Rwanda	West	Rutsiro	-2.01275	29.3999
11815	40404C-ArtR22RW-1	k13-Asn141_Asn142dup	107	0	145	Busanza	40404C	40	220826	Rwanda	Kigali	Kicukiro	-1.98012	30.1496
11816	70707D-ArtR22RW-1	k13-Asn141_Asn142dup	193	0	241	Solace	70707D	10	220826	Rwanda	Kigali	Gasabo	-1.90941	30.2151
11817	40404G-ArtR22RW-1	k13-Asn141_Asn142dup	120	4	166	Busanza	40404G	19	221203	Rwanda	Kigali	Kicukiro	-1.98012	30.1496
11818	40404D-ArtR22RW-1	k13-Asn141_Asn142dup	24	0	35	Busanza	40404D	40	220910	Rwanda	Kigali	Kicukiro	-1.98012	30.1496
11819	60606D-ArtR22RW-1	k13-Asn141_Asn142dup	155	0	172	Masaka	60606D	24	220826	Rwanda	Kigali	Kicukiro	-2.00395	30.2285
11820	11011E-ArtR22RW-1	k13-Asn141_Asn142dup	23	0	36	Giti	11011E	29	221231	Rwanda	North	Gicumbi	-1.7889	30.2123
11821	90909B-ArtR22RW-1	k13-Asn141_Asn142dup	389	0	424	Tanda	90909B	88	220603	Rwanda	North	Gicumbi	-1.79983	30.2621
11822	14014A-ArtR22RW-1	k13-Asn141_Asn142dup	53	0	72	Jenda	14014A	39	221022	Rwanda	South	Nyamagabe	-2.33	29.5226
11823	60606E-ArtR22RW-1	k13-Asn141_Asn142dup	387	0	427	Masaka	60606E	17	220910	Rwanda	Kigali	Kicukiro	-2.00395	30.2285
11824	13013D-ArtR22RW-1	k13-Asn141_Asn142dup	311	0	371	Nyamagabe	13013D	18	221119	Rwanda	South	Nyamagabe	-2.48302	29.584
11825	121012A-ArtR22RW-1	k13-Asn141_Asn142dup	38	0	103	Ngoma	121012A	13	221022	Rwanda	South	Nyaruguru	-2.74342	29.697
11826	10101C-ArtR22RW-1	k13-Asn141_Asn142dup	85	0	99	Mareba	10101C	10	220924	Rwanda	East	Bugesera	-2.24782	30.0702
11827	10101D-ArtR22RW-1	k13-Asn141_Asn142dup	8	0	11	Mareba	10101D	6	221009	Rwanda	East	Bugesera	-2.24782	30.0702
11828	11011A-ArtR22RW-1	k13-Asn141_Asn142dup	3	0	4	Giti	11011A	9	220924	Rwanda	North	Gicumbi	-1.7889	30.2123
11829	11011C-ArtR22RW-1	k13-Asn141_Asn142dup	155	0	216	Giti	11011C	24	221119	Rwanda	North	Gicumbi	-1.7889	30.2123
11830	17017B-ArtR22RW-1	k13-Asn141_Asn142dup	0	0	2	Mushubati	17017B	48	221105	Rwanda	West	Rutsiro	-2.01275	29.3999
11831	17017C-ArtR22RW-1	k13-Asn141_Asn142dup	34	0	46	Mushubati	17017C	13	221203	Rwanda	West	Rutsiro	-2.01275	29.3999
11832	20202A-ArtR22RW-1	k13-Asn141_Asn142dup	19	0	19	Ntarama	20202A	16	220603	Rwanda	East	Bugesera	-2.10874	30.0655
11833	30303H-ArtR22RW-1	k13-Asn141_Asn142dup	477	0	548	Nyamata	30303H	18	221219	Rwanda	East	Bugesera	-2.14697	30.0912
11834	18018A-ArtR22RW-1	k13-Asn141_Asn142dup	731	6	788	Byahi	18018A	26	*2022	Rwanda	West	Rubavu	-1.66303	29.2796
11835	121012D-ArtR22RW-1	k13-Asn141_Asn142dup	9	0	13	Ngoma	121012D	15	221231	Rwanda	South	Nyaruguru	-2.74342	29.697
11836	30303F-ArtR22RW-1	k13-Asn141_Asn142dup	76	0	82	Nyamata	30303F	9	221009	Rwanda	East	Bugesera	-2.14697	30.0912
11837	90909C-ArtR22RW-1	k13-Asn141_Asn142dup	377	0	452	Tanda	90909C	83	220618	Rwanda	North	Gicumbi	-1.79983	30.2621
11838	50505B-ArtR22RW-1	k13-Asn141_Asn142dup	43	0	58	Gahanga	50505B	10	220603	Rwanda	Kigali	Kicukiro	-2.0276	30.1043
11839	19019A-ArtR22RW-1	k13-Asn141_Asn142dup	9	0	10	Nkanka	19019A	18	*2022	Rwanda	West	Rusizi	-2.42684	28.929
11840	20202B-ArtR22RW-1	k13-Asn141_Asn142dup	37	0	39	Ntarama	20202B	21	220618	Rwanda	East	Bugesera	-2.10874	30.0655
11841	70707B-ArtR22RW-1	k13-Asn141_Asn142dup	12	0	17	Solace	70707B	54	220618	Rwanda	Kigali	Gasabo	-1.90941	30.2151
11842	40404F-ArtR22RW-1	k13-Asn141_Asn142dup	833	0	999	Busanza	40404F	22	221105	Rwanda	Kigali	Kicukiro	-1.98012	30.1496
11843	30303C-ArtR22RW-1	k13-Asn141_Asn142dup	355	0	431	Nyamata	30303C	17	220730	Rwanda	East	Bugesera	-2.14697	30.0912
11844	30303E-ArtR22RW-1	k13-Asn141_Asn142dup	12	0	14	Nyamata	30303E	9	220910	Rwanda	East	Bugesera	-2.14697	30.0912
11845	20202C-ArtR22RW-1	k13-Asn141_Asn142dup	14	0	19	Ntarama	20202C	13	220716	Rwanda	East	Bugesera	-2.10874	30.0655
11846	20202D-ArtR22RW-1	k13-Asn141_Asn142dup	31	114	155	Ntarama	20202D	7	220826	Rwanda	East	Bugesera	-2.10874	30.0655
11847	2020A-ArtR22RW-1	k13-Asn141_Asn142dup	32	0	46	Bugaragara	2020A	18	221009	Rwanda	East	Nyagatare	-1.29073	30.4123
11848	2020B-ArtR22RW-1	k13-Asn141_Asn142dup	50	0	67	Bugaragara	2020B	16	221105	Rwanda	East	Nyagatare	-1.29073	30.4123
11849	40404E-ArtR22RW-1	k13-Asn141_Asn142dup	284	0	330	Busanza	40404E	24	221009	Rwanda	Kigali	Kicukiro	-1.98012	30.1496
11850	30303B-ArtR22RW-1	k13-Asn141_Asn142dup	174	0	222	Nyamata	30303B	9	220618	Rwanda	East	Bugesera	-2.14697	30.0912
11851	121012B-ArtR22RW-1	k13-Asn141_Asn142dup	7	0	18	Ngoma	121012B	14	221105	Rwanda	South	Nyaruguru	-2.74342	29.697
11852	20202E-ArtR22RW-1	k13-Asn141_Asn142dup	50	0	74	Ntarama	20202E	11	220910	Rwanda	East	Bugesera	-2.10874	30.0655
11853	30303D-ArtR22RW-1	k13-Asn141_Asn142dup	19	0	25	Nyamata	30303D	9	220812	Rwanda	East	Bugesera	-2.14697	30.0912
11854	10101B-ArtR22RW-1	k13-Asn141_Asn142dup	109	3	155	Mareba	10101B	5	220826	Rwanda	East	Bugesera	-2.24782	30.0702
11855	30303G-ArtR22RW-1	k13-Asn141_Asn142dup	106	0	118	Nyamata	30303G	10	221105	Rwanda	East	Bugesera	-2.14697	30.0912
11856	40404B-ArtR22RW-1	k13-Asn141_Asn142dup	219	0	264	Busanza	40404B	32	220716	Rwanda	Kigali	Kicukiro	-1.98012	30.1496
11857	90909O-ArtR22RW-1	k13-Asn141_Asn156del	152	0	163	Tanda	90909O	36	221219	Rwanda	North	Gicumbi	-1.79983	30.2621
11858	90909K-ArtR22RW-1	k13-Asn141_Asn156del	690	1	779	Tanda	90909K	15	221022	Rwanda	North	Gicumbi	-1.79983	30.2621
11859	80808H-ArtR22RW-1	k13-Asn141_Asn156del	68	0	90	Nyacyonga	80808H	18	221219	Rwanda	Kigali	Gasabo	-1.86805	30.0842
11860	90909I-ArtR22RW-1	k13-Asn141_Asn156del	689	0	758	Tanda	90909I	36	220924	Rwanda	North	Gicumbi	-1.79983	30.2621
11861	90909H-ArtR22RW-1	k13-Asn141_Asn156del	2136	0	2464	Tanda	90909H	52	220910	Rwanda	North	Gicumbi	-1.79983	30.2621
11862	90909E-ArtR22RW-1	k13-Asn141_Asn156del	10	0	16	Tanda	90909E	88	220716	Rwanda	North	Gicumbi	-1.79983	30.2621
11863	80808G-ArtR22RW-1	k13-Asn141_Asn156del	58	0	70	Nyacyonga	80808G	22	221119	Rwanda	Kigali	Gasabo	-1.86805	30.0842
11864	80808E-ArtR22RW-1	k13-Asn141_Asn156del	360	0	395	Nyacyonga	80808E	28	220924	Rwanda	Kigali	Gasabo	-1.86805	30.0842
11865	90909M-ArtR22RW-1	k13-Asn141_Asn156del	90	0	96	Tanda	90909M	64	221119	Rwanda	North	Gicumbi	-1.79983	30.2621
11866	80808C-ArtR22RW-1	k13-Asn141_Asn156del	704	0	782	Nyacyonga	80808C	27	220730	Rwanda	Kigali	Gasabo	-1.86805	30.0842
11867	80808A-ArtR22RW-1	k13-Asn141_Asn156del	45	0	55	Nyacyonga	80808A	56	220520	Rwanda	Kigali	Gasabo	-1.86805	30.0842
11868	80808F-ArtR22RW-1	k13-Asn141_Asn156del	348	0	389	Nyacyonga	80808F	34	221022	Rwanda	Kigali	Gasabo	-1.86805	30.0842
11869	90909F-ArtR22RW-1	k13-Asn141_Asn156del	264	0	288	Tanda	90909F	42	220826	Rwanda	North	Gicumbi	-1.79983	30.2621
11870	70707G-ArtR22RW-1	k13-Asn141_Asn156del	5	0	6	Solace	70707G	16	221119	Rwanda	Kigali	Gasabo	-1.90941	30.2151
11871	70707F-ArtR22RW-1	k13-Asn141_Asn156del	1074	0	1171	Solace	70707F	28	221105	Rwanda	Kigali	Gasabo	-1.90941	30.2151
11872	70707E-ArtR22RW-1	k13-Asn141_Asn156del	439	0	477	Solace	70707E	17	220910	Rwanda	Kigali	Gasabo	-1.90941	30.2151
11873	90909D-ArtR22RW-1	k13-Asn141_Asn156del	57	0	99	Tanda	90909D	71	220702	Rwanda	North	Gicumbi	-1.79983	30.2621
11874	70707C-ArtR22RW-1	k13-Asn141_Asn156del	729	1	783	Solace	70707C	29	220730	Rwanda	Kigali	Gasabo	-1.90941	30.2151
11875	70707A-ArtR22RW-1	k13-Asn141_Asn156del	101	0	119	Solace	70707A	56	220520	Rwanda	Kigali	Gasabo	-1.90941	30.2151
11876	60606H-ArtR22RW-1	k13-Asn141_Asn156del	70	1	94	Masaka	60606H	18	221219	Rwanda	Kigali	Kicukiro	-2.00395	30.2285
11877	90909A-ArtR22RW-1	k13-Asn141_Asn156del	187	0	241	Tanda	90909A	66	220520	Rwanda	North	Gicumbi	-1.79983	30.2621
11878	60606G-ArtR22RW-1	k13-Asn141_Asn156del	259	0	322	Masaka	60606G	21	221203	Rwanda	Kigali	Kicukiro	-2.00395	30.2285
11879	60606F-ArtR22RW-1	k13-Asn141_Asn156del	721	0	752	Masaka	60606F	17	221105	Rwanda	Kigali	Kicukiro	-2.00395	30.2285
11880	60606C-ArtR22RW-1	k13-Asn141_Asn156del	1144	0	1258	Masaka	60606C	16	220702	Rwanda	Kigali	Kicukiro	-2.00395	30.2285
11881	60606B-ArtR22RW-1	k13-Asn141_Asn156del	0	0	1	Masaka	60606B	16	220618	Rwanda	Kigali	Kicukiro	-2.00395	30.2285
11882	60606A-ArtR22RW-1	k13-Asn141_Asn156del	120	0	206	Masaka	60606A	16	220520	Rwanda	Kigali	Kicukiro	-2.00395	30.2285
11883	50505E-ArtR22RW-1	k13-Asn141_Asn156del	50	0	67	Gahanga	50505E	7	221009	Rwanda	Kigali	Kicukiro	-2.0276	30.1043
11884	50505D-ArtR22RW-1	k13-Asn141_Asn156del	89	0	119	Gahanga	50505D	8	220730	Rwanda	Kigali	Kicukiro	-2.0276	30.1043
11885	50505C-ArtR22RW-1	k13-Asn141_Asn156del	22	0	30	Gahanga	50505C	11	220702	Rwanda	Kigali	Kicukiro	-2.0276	30.1043
11886	50505A-ArtR22RW-1	k13-Asn141_Asn156del	67	0	79	Gahanga	50505A	14	220520	Rwanda	Kigali	Kicukiro	-2.0276	30.1043
11887	90909J-ArtR22RW-1	k13-Asn141_Asn156del	76	0	90	Tanda	90909J	73	221009	Rwanda	North	Gicumbi	-1.79983	30.2621
11888	40404H-ArtR22RW-1	k13-Asn141_Asn156del	437	0	536	Busanza	40404H	21	221231	Rwanda	Kigali	Kicukiro	-1.98012	30.1496
11889	15015D-ArtR22RW-1	k13-Asn141_Asn156del	34	0	48	Gishubi	15015D	8	221119	Rwanda	South	Gisagara	-2.58586	29.8732
11890	90909L-ArtR22RW-1	k13-Asn141_Asn156del	117	0	121	Tanda	90909L	40	221105	Rwanda	North	Gicumbi	-1.79983	30.2621
11891	10101A-ArtR22RW-1	k13-Asn141_Asn156del	1742	0	1924	Mareba	10101A	9	220702	Rwanda	East	Bugesera	-2.24782	30.0702
11892	80808B-ArtR22RW-1	k13-Asn141_Asn156del	6	0	7	Nyacyonga	80808B	32	220618	Rwanda	Kigali	Gasabo	-1.86805	30.0842
11893	11011B-ArtR22RW-1	k13-Asn141_Asn156del	468	0	516	Giti	11011B	28	221022	Rwanda	North	Gicumbi	-1.7889	30.2123
11894	15015A-ArtR22RW-1	k13-Asn141_Asn156del	16	0	21	Gishubi	15015A	10	220924	Rwanda	South	Gisagara	-2.58586	29.8732
11895	90909N-ArtR22RW-1	k13-Asn141_Asn156del	81	0	89	Tanda	90909N	36	221203	Rwanda	North	Gicumbi	-1.79983	30.2621
11896	13013E-ArtR22RW-1	k13-Asn141_Asn156del	91	1	116	Nyamagabe	13013E	19	221203	Rwanda	South	Nyamagabe	-2.48302	29.584
11897	30303A-ArtR22RW-1	k13-Asn141_Asn156del	359	0	422	Nyamata	30303A	27	220603	Rwanda	East	Bugesera	-2.14697	30.0912
11898	13013C-ArtR22RW-1	k13-Asn141_Asn156del	219	0	271	Nyamagabe	13013C	23	221105	Rwanda	South	Nyamagabe	-2.48302	29.584
11899	15015B-ArtR22RW-1	k13-Asn141_Asn156del	4518	0	4518	Gishubi	15015B	10	221009	Rwanda	South	Gisagara	-2.58586	29.8732
11900	2020C-ArtR22RW-1	k13-Asn141_Asn156del	307	0	332	Bugaragara	2020C	16	221231	Rwanda	East	Nyagatare	-1.29073	30.4123
11901	13013B-ArtR22RW-1	k13-Asn141_Asn156del	559	0	589	Nyamagabe	13013B	17	221022	Rwanda	South	Nyamagabe	-2.48302	29.584
11902	17017D-ArtR22RW-1	k13-Asn141_Asn156del	13	0	23	Mushubati	17017D	40	221219	Rwanda	West	Rutsiro	-2.01275	29.3999
11903	13013A-ArtR22RW-1	k13-Asn141_Asn156del	28	0	36	Nyamagabe	13013A	12	221009	Rwanda	South	Nyamagabe	-2.48302	29.584
11904	15015E-ArtR22RW-1	k13-Asn141_Asn156del	51	0	79	Gishubi	15015E	9	221203	Rwanda	South	Gisagara	-2.58586	29.8732
11905	15015C-ArtR22RW-1	k13-Asn141_Asn156del	1604	0	1837	Gishubi	15015C	29	221022	Rwanda	South	Gisagara	-2.58586	29.8732
11906	101010A-ArtR22RW-1	k13-Asn141_Asn156del	96	0	99	Rukara	101010A	22	*2022	Rwanda	East	Kayonza	-1.79697	30.503
11907	13013F-ArtR22RW-1	k13-Asn141_Asn156del	119	0	145	Nyamagabe	13013F	28	221219	Rwanda	South	Nyamagabe	-2.48302	29.584
11908	14014B-ArtR22RW-1	k13-Asn141_Asn156del	0	0	0	Jenda	14014B	45	221119	Rwanda	South	Nyamagabe	-2.33	29.5226
11909	121012C-ArtR22RW-1	k13-Asn141_Asn156del	89	0	122	Ngoma	121012C	9	221119	Rwanda	South	Nyaruguru	-2.74342	29.697
11910	17017A-ArtR22RW-1	k13-Asn141_Asn156del	1	0	3	Mushubati	17017A	40	221022	Rwanda	West	Rutsiro	-2.01275	29.3999
11911	16016A-ArtR22RW-1	k13-Asn141_Asn156del	3	0	3	Kibingo	16016A	15	*2022	Rwanda	West	Nyamasheke	-2.19952	29.2612
11912	11011D-ArtR22RW-1	k13-Asn141_Asn156del	938	0	1058	Giti	11011D	27	221203	Rwanda	North	Gicumbi	-1.7889	30.2123
11913	90909G-ArtR22RW-1	k13-Asn141_Asn156del	20	0	27	Tanda	90909G	46	220910	Rwanda	North	Gicumbi	-1.79983	30.2621
11914	70707H-ArtR22RW-1	k13-Asn141_Asn156del	432	0	459	Solace	70707H	19	221219	Rwanda	Kigali	Gasabo	-1.90941	30.2151
11915	14014C-ArtR22RW-1	k13-Asn141_Asn156del	0	0	0	Jenda	14014C	29	221231	Rwanda	South	Nyamagabe	-2.33	29.5226
11916	40404A-ArtR22RW-1	k13-Asn141_Asn156del	90	0	119	Busanza	40404A	40	220603	Rwanda	Kigali	Kicukiro	-1.98012	30.1496
11917	80808D-ArtR22RW-1	k13-Asn141_Asn156del	131	0	145	Nyacyonga	80808D	17	220826	Rwanda	Kigali	Gasabo	-1.86805	30.0842
11918	17017E-ArtR22RW-1	k13-Asn141_Asn156del	819	0	891	Mushubati	17017E	35	221231	Rwanda	West	Rutsiro	-2.01275	29.3999
11919	40404C-ArtR22RW-1	k13-Asn141_Asn156del	107	0	145	Busanza	40404C	40	220826	Rwanda	Kigali	Kicukiro	-1.98012	30.1496
11920	70707D-ArtR22RW-1	k13-Asn141_Asn156del	193	0	241	Solace	70707D	10	220826	Rwanda	Kigali	Gasabo	-1.90941	30.2151
11921	40404G-ArtR22RW-1	k13-Asn141_Asn156del	120	0	166	Busanza	40404G	19	221203	Rwanda	Kigali	Kicukiro	-1.98012	30.1496
11922	40404D-ArtR22RW-1	k13-Asn141_Asn156del	24	0	35	Busanza	40404D	40	220910	Rwanda	Kigali	Kicukiro	-1.98012	30.1496
11923	60606D-ArtR22RW-1	k13-Asn141_Asn156del	155	0	172	Masaka	60606D	24	220826	Rwanda	Kigali	Kicukiro	-2.00395	30.2285
11924	11011E-ArtR22RW-1	k13-Asn141_Asn156del	23	0	36	Giti	11011E	29	221231	Rwanda	North	Gicumbi	-1.7889	30.2123
11925	90909B-ArtR22RW-1	k13-Asn141_Asn156del	389	1	424	Tanda	90909B	88	220603	Rwanda	North	Gicumbi	-1.79983	30.2621
11926	14014A-ArtR22RW-1	k13-Asn141_Asn156del	53	0	72	Jenda	14014A	39	221022	Rwanda	South	Nyamagabe	-2.33	29.5226
11927	60606E-ArtR22RW-1	k13-Asn141_Asn156del	387	0	427	Masaka	60606E	17	220910	Rwanda	Kigali	Kicukiro	-2.00395	30.2285
11928	13013D-ArtR22RW-1	k13-Asn141_Asn156del	311	0	371	Nyamagabe	13013D	18	221119	Rwanda	South	Nyamagabe	-2.48302	29.584
11929	121012A-ArtR22RW-1	k13-Asn141_Asn156del	38	1	103	Ngoma	121012A	13	221022	Rwanda	South	Nyaruguru	-2.74342	29.697
11930	10101C-ArtR22RW-1	k13-Asn141_Asn156del	85	0	99	Mareba	10101C	10	220924	Rwanda	East	Bugesera	-2.24782	30.0702
11931	10101D-ArtR22RW-1	k13-Asn141_Asn156del	8	2	11	Mareba	10101D	6	221009	Rwanda	East	Bugesera	-2.24782	30.0702
11932	11011A-ArtR22RW-1	k13-Asn141_Asn156del	3	0	4	Giti	11011A	9	220924	Rwanda	North	Gicumbi	-1.7889	30.2123
11933	11011C-ArtR22RW-1	k13-Asn141_Asn156del	155	0	216	Giti	11011C	24	221119	Rwanda	North	Gicumbi	-1.7889	30.2123
11934	17017B-ArtR22RW-1	k13-Asn141_Asn156del	0	0	2	Mushubati	17017B	48	221105	Rwanda	West	Rutsiro	-2.01275	29.3999
11935	17017C-ArtR22RW-1	k13-Asn141_Asn156del	34	0	46	Mushubati	17017C	13	221203	Rwanda	West	Rutsiro	-2.01275	29.3999
11936	20202A-ArtR22RW-1	k13-Asn141_Asn156del	19	0	19	Ntarama	20202A	16	220603	Rwanda	East	Bugesera	-2.10874	30.0655
11937	30303H-ArtR22RW-1	k13-Asn141_Asn156del	477	3	548	Nyamata	30303H	18	221219	Rwanda	East	Bugesera	-2.14697	30.0912
11938	18018A-ArtR22RW-1	k13-Asn141_Asn156del	731	1	788	Byahi	18018A	26	*2022	Rwanda	West	Rubavu	-1.66303	29.2796
11939	121012D-ArtR22RW-1	k13-Asn141_Asn156del	9	0	13	Ngoma	121012D	15	221231	Rwanda	South	Nyaruguru	-2.74342	29.697
11940	30303F-ArtR22RW-1	k13-Asn141_Asn156del	76	0	82	Nyamata	30303F	9	221009	Rwanda	East	Bugesera	-2.14697	30.0912
11941	90909C-ArtR22RW-1	k13-Asn141_Asn156del	377	0	452	Tanda	90909C	83	220618	Rwanda	North	Gicumbi	-1.79983	30.2621
11942	50505B-ArtR22RW-1	k13-Asn141_Asn156del	43	0	58	Gahanga	50505B	10	220603	Rwanda	Kigali	Kicukiro	-2.0276	30.1043
11943	19019A-ArtR22RW-1	k13-Asn141_Asn156del	9	0	10	Nkanka	19019A	18	*2022	Rwanda	West	Rusizi	-2.42684	28.929
11944	20202B-ArtR22RW-1	k13-Asn141_Asn156del	37	0	39	Ntarama	20202B	21	220618	Rwanda	East	Bugesera	-2.10874	30.0655
11945	70707B-ArtR22RW-1	k13-Asn141_Asn156del	12	0	17	Solace	70707B	54	220618	Rwanda	Kigali	Gasabo	-1.90941	30.2151
11946	40404F-ArtR22RW-1	k13-Asn141_Asn156del	833	0	999	Busanza	40404F	22	221105	Rwanda	Kigali	Kicukiro	-1.98012	30.1496
11947	30303C-ArtR22RW-1	k13-Asn141_Asn156del	355	0	431	Nyamata	30303C	17	220730	Rwanda	East	Bugesera	-2.14697	30.0912
11948	30303E-ArtR22RW-1	k13-Asn141_Asn156del	12	0	14	Nyamata	30303E	9	220910	Rwanda	East	Bugesera	-2.14697	30.0912
11949	20202C-ArtR22RW-1	k13-Asn141_Asn156del	14	0	19	Ntarama	20202C	13	220716	Rwanda	East	Bugesera	-2.10874	30.0655
11950	20202D-ArtR22RW-1	k13-Asn141_Asn156del	31	1	155	Ntarama	20202D	7	220826	Rwanda	East	Bugesera	-2.10874	30.0655
11951	2020A-ArtR22RW-1	k13-Asn141_Asn156del	32	0	46	Bugaragara	2020A	18	221009	Rwanda	East	Nyagatare	-1.29073	30.4123
11952	2020B-ArtR22RW-1	k13-Asn141_Asn156del	50	0	67	Bugaragara	2020B	16	221105	Rwanda	East	Nyagatare	-1.29073	30.4123
11953	40404E-ArtR22RW-1	k13-Asn141_Asn156del	284	0	330	Busanza	40404E	24	221009	Rwanda	Kigali	Kicukiro	-1.98012	30.1496
11954	30303B-ArtR22RW-1	k13-Asn141_Asn156del	174	0	222	Nyamata	30303B	9	220618	Rwanda	East	Bugesera	-2.14697	30.0912
11955	121012B-ArtR22RW-1	k13-Asn141_Asn156del	7	1	18	Ngoma	121012B	14	221105	Rwanda	South	Nyaruguru	-2.74342	29.697
11956	20202E-ArtR22RW-1	k13-Asn141_Asn156del	50	0	74	Ntarama	20202E	11	220910	Rwanda	East	Bugesera	-2.10874	30.0655
11957	30303D-ArtR22RW-1	k13-Asn141_Asn156del	19	0	25	Nyamata	30303D	9	220812	Rwanda	East	Bugesera	-2.14697	30.0912
11958	10101B-ArtR22RW-1	k13-Asn141_Asn156del	109	1	155	Mareba	10101B	5	220826	Rwanda	East	Bugesera	-2.24782	30.0702
11959	30303G-ArtR22RW-1	k13-Asn141_Asn156del	106	0	118	Nyamata	30303G	10	221105	Rwanda	East	Bugesera	-2.14697	30.0912
11960	40404B-ArtR22RW-1	k13-Asn141_Asn156del	219	0	264	Busanza	40404B	32	220716	Rwanda	Kigali	Kicukiro	-1.98012	30.1496
11961	90909O-ArtR22RW-1	k13-Asn142del	152	7	163	Tanda	90909O	36	221219	Rwanda	North	Gicumbi	-1.79983	30.2621
11962	90909K-ArtR22RW-1	k13-Asn142del	690	68	779	Tanda	90909K	15	221022	Rwanda	North	Gicumbi	-1.79983	30.2621
11963	80808H-ArtR22RW-1	k13-Asn142del	68	18	90	Nyacyonga	80808H	18	221219	Rwanda	Kigali	Gasabo	-1.86805	30.0842
11964	90909I-ArtR22RW-1	k13-Asn142del	689	51	758	Tanda	90909I	36	220924	Rwanda	North	Gicumbi	-1.79983	30.2621
11965	90909H-ArtR22RW-1	k13-Asn142del	2136	141	2464	Tanda	90909H	52	220910	Rwanda	North	Gicumbi	-1.79983	30.2621
11966	90909E-ArtR22RW-1	k13-Asn142del	10	3	16	Tanda	90909E	88	220716	Rwanda	North	Gicumbi	-1.79983	30.2621
11967	80808G-ArtR22RW-1	k13-Asn142del	58	5	70	Nyacyonga	80808G	22	221119	Rwanda	Kigali	Gasabo	-1.86805	30.0842
11968	80808E-ArtR22RW-1	k13-Asn142del	360	22	395	Nyacyonga	80808E	28	220924	Rwanda	Kigali	Gasabo	-1.86805	30.0842
11969	90909M-ArtR22RW-1	k13-Asn142del	90	4	96	Tanda	90909M	64	221119	Rwanda	North	Gicumbi	-1.79983	30.2621
11970	80808C-ArtR22RW-1	k13-Asn142del	704	44	782	Nyacyonga	80808C	27	220730	Rwanda	Kigali	Gasabo	-1.86805	30.0842
11971	80808A-ArtR22RW-1	k13-Asn142del	45	6	55	Nyacyonga	80808A	56	220520	Rwanda	Kigali	Gasabo	-1.86805	30.0842
11972	80808F-ArtR22RW-1	k13-Asn142del	348	29	389	Nyacyonga	80808F	34	221022	Rwanda	Kigali	Gasabo	-1.86805	30.0842
11973	90909F-ArtR22RW-1	k13-Asn142del	264	19	288	Tanda	90909F	42	220826	Rwanda	North	Gicumbi	-1.79983	30.2621
11974	70707G-ArtR22RW-1	k13-Asn142del	5	1	6	Solace	70707G	16	221119	Rwanda	Kigali	Gasabo	-1.90941	30.2151
11975	70707F-ArtR22RW-1	k13-Asn142del	1074	45	1171	Solace	70707F	28	221105	Rwanda	Kigali	Gasabo	-1.90941	30.2151
11976	70707E-ArtR22RW-1	k13-Asn142del	439	19	477	Solace	70707E	17	220910	Rwanda	Kigali	Gasabo	-1.90941	30.2151
11977	90909D-ArtR22RW-1	k13-Asn142del	57	18	99	Tanda	90909D	71	220702	Rwanda	North	Gicumbi	-1.79983	30.2621
11978	70707C-ArtR22RW-1	k13-Asn142del	729	32	783	Solace	70707C	29	220730	Rwanda	Kigali	Gasabo	-1.90941	30.2151
11979	70707A-ArtR22RW-1	k13-Asn142del	101	8	119	Solace	70707A	56	220520	Rwanda	Kigali	Gasabo	-1.90941	30.2151
11980	60606H-ArtR22RW-1	k13-Asn142del	70	15	94	Masaka	60606H	18	221219	Rwanda	Kigali	Kicukiro	-2.00395	30.2285
11981	90909A-ArtR22RW-1	k13-Asn142del	187	33	241	Tanda	90909A	66	220520	Rwanda	North	Gicumbi	-1.79983	30.2621
11982	60606G-ArtR22RW-1	k13-Asn142del	259	16	322	Masaka	60606G	21	221203	Rwanda	Kigali	Kicukiro	-2.00395	30.2285
11983	60606F-ArtR22RW-1	k13-Asn142del	721	28	752	Masaka	60606F	17	221105	Rwanda	Kigali	Kicukiro	-2.00395	30.2285
11984	60606C-ArtR22RW-1	k13-Asn142del	1144	93	1258	Masaka	60606C	16	220702	Rwanda	Kigali	Kicukiro	-2.00395	30.2285
11985	60606B-ArtR22RW-1	k13-Asn142del	0	0	1	Masaka	60606B	16	220618	Rwanda	Kigali	Kicukiro	-2.00395	30.2285
11986	60606A-ArtR22RW-1	k13-Asn142del	120	8	206	Masaka	60606A	16	220520	Rwanda	Kigali	Kicukiro	-2.00395	30.2285
11987	50505E-ArtR22RW-1	k13-Asn142del	50	7	67	Gahanga	50505E	7	221009	Rwanda	Kigali	Kicukiro	-2.0276	30.1043
11988	50505D-ArtR22RW-1	k13-Asn142del	89	25	119	Gahanga	50505D	8	220730	Rwanda	Kigali	Kicukiro	-2.0276	30.1043
11989	50505C-ArtR22RW-1	k13-Asn142del	22	6	30	Gahanga	50505C	11	220702	Rwanda	Kigali	Kicukiro	-2.0276	30.1043
11990	50505A-ArtR22RW-1	k13-Asn142del	67	6	79	Gahanga	50505A	14	220520	Rwanda	Kigali	Kicukiro	-2.0276	30.1043
11991	90909J-ArtR22RW-1	k13-Asn142del	76	14	90	Tanda	90909J	73	221009	Rwanda	North	Gicumbi	-1.79983	30.2621
11992	40404H-ArtR22RW-1	k13-Asn142del	437	52	536	Busanza	40404H	21	221231	Rwanda	Kigali	Kicukiro	-1.98012	30.1496
11993	15015D-ArtR22RW-1	k13-Asn142del	34	9	48	Gishubi	15015D	8	221119	Rwanda	South	Gisagara	-2.58586	29.8732
11994	90909L-ArtR22RW-1	k13-Asn142del	117	3	121	Tanda	90909L	40	221105	Rwanda	North	Gicumbi	-1.79983	30.2621
11995	10101A-ArtR22RW-1	k13-Asn142del	1742	143	1924	Mareba	10101A	9	220702	Rwanda	East	Bugesera	-2.24782	30.0702
11996	80808B-ArtR22RW-1	k13-Asn142del	6	0	7	Nyacyonga	80808B	32	220618	Rwanda	Kigali	Gasabo	-1.86805	30.0842
11997	11011B-ArtR22RW-1	k13-Asn142del	468	32	516	Giti	11011B	28	221022	Rwanda	North	Gicumbi	-1.7889	30.2123
11998	15015A-ArtR22RW-1	k13-Asn142del	16	1	21	Gishubi	15015A	10	220924	Rwanda	South	Gisagara	-2.58586	29.8732
11999	90909N-ArtR22RW-1	k13-Asn142del	81	6	89	Tanda	90909N	36	221203	Rwanda	North	Gicumbi	-1.79983	30.2621
12000	13013E-ArtR22RW-1	k13-Asn142del	91	15	116	Nyamagabe	13013E	19	221203	Rwanda	South	Nyamagabe	-2.48302	29.584
12001	30303A-ArtR22RW-1	k13-Asn142del	359	42	422	Nyamata	30303A	27	220603	Rwanda	East	Bugesera	-2.14697	30.0912
12002	13013C-ArtR22RW-1	k13-Asn142del	219	35	271	Nyamagabe	13013C	23	221105	Rwanda	South	Nyamagabe	-2.48302	29.584
12003	15015B-ArtR22RW-1	k13-Asn142del	4366	152	4518	Gishubi	15015B	10	221009	Rwanda	South	Gisagara	-2.58586	29.8732
12004	2020C-ArtR22RW-1	k13-Asn142del	307	20	332	Bugaragara	2020C	16	221231	Rwanda	East	Nyagatare	-1.29073	30.4123
12005	13013B-ArtR22RW-1	k13-Asn142del	559	23	589	Nyamagabe	13013B	17	221022	Rwanda	South	Nyamagabe	-2.48302	29.584
12006	17017D-ArtR22RW-1	k13-Asn142del	13	9	23	Mushubati	17017D	40	221219	Rwanda	West	Rutsiro	-2.01275	29.3999
12007	13013A-ArtR22RW-1	k13-Asn142del	28	5	36	Nyamagabe	13013A	12	221009	Rwanda	South	Nyamagabe	-2.48302	29.584
12008	15015E-ArtR22RW-1	k13-Asn142del	51	25	79	Gishubi	15015E	9	221203	Rwanda	South	Gisagara	-2.58586	29.8732
12009	15015C-ArtR22RW-1	k13-Asn142del	1604	88	1837	Gishubi	15015C	29	221022	Rwanda	South	Gisagara	-2.58586	29.8732
12010	101010A-ArtR22RW-1	k13-Asn142del	96	2	99	Rukara	101010A	22	*2022	Rwanda	East	Kayonza	-1.79697	30.503
12011	13013F-ArtR22RW-1	k13-Asn142del	119	17	145	Nyamagabe	13013F	28	221219	Rwanda	South	Nyamagabe	-2.48302	29.584
12012	14014B-ArtR22RW-1	k13-Asn142del	0	0	0	Jenda	14014B	45	221119	Rwanda	South	Nyamagabe	-2.33	29.5226
12013	121012C-ArtR22RW-1	k13-Asn142del	89	24	122	Ngoma	121012C	9	221119	Rwanda	South	Nyaruguru	-2.74342	29.697
12014	17017A-ArtR22RW-1	k13-Asn142del	1	0	3	Mushubati	17017A	40	221022	Rwanda	West	Rutsiro	-2.01275	29.3999
12015	16016A-ArtR22RW-1	k13-Asn142del	3	0	3	Kibingo	16016A	15	*2022	Rwanda	West	Nyamasheke	-2.19952	29.2612
12016	11011D-ArtR22RW-1	k13-Asn142del	938	95	1058	Giti	11011D	27	221203	Rwanda	North	Gicumbi	-1.7889	30.2123
12017	90909G-ArtR22RW-1	k13-Asn142del	20	5	27	Tanda	90909G	46	220910	Rwanda	North	Gicumbi	-1.79983	30.2621
12018	70707H-ArtR22RW-1	k13-Asn142del	432	17	459	Solace	70707H	19	221219	Rwanda	Kigali	Gasabo	-1.90941	30.2151
12019	14014C-ArtR22RW-1	k13-Asn142del	0	0	0	Jenda	14014C	29	221231	Rwanda	South	Nyamagabe	-2.33	29.5226
12020	40404A-ArtR22RW-1	k13-Asn142del	90	18	119	Busanza	40404A	40	220603	Rwanda	Kigali	Kicukiro	-1.98012	30.1496
12021	80808D-ArtR22RW-1	k13-Asn142del	131	10	145	Nyacyonga	80808D	17	220826	Rwanda	Kigali	Gasabo	-1.86805	30.0842
12022	17017E-ArtR22RW-1	k13-Asn142del	819	45	891	Mushubati	17017E	35	221231	Rwanda	West	Rutsiro	-2.01275	29.3999
12023	40404C-ArtR22RW-1	k13-Asn142del	107	25	145	Busanza	40404C	40	220826	Rwanda	Kigali	Kicukiro	-1.98012	30.1496
12024	70707D-ArtR22RW-1	k13-Asn142del	193	12	241	Solace	70707D	10	220826	Rwanda	Kigali	Gasabo	-1.90941	30.2151
12025	40404G-ArtR22RW-1	k13-Asn142del	120	28	166	Busanza	40404G	19	221203	Rwanda	Kigali	Kicukiro	-1.98012	30.1496
12026	40404D-ArtR22RW-1	k13-Asn142del	24	6	35	Busanza	40404D	40	220910	Rwanda	Kigali	Kicukiro	-1.98012	30.1496
12027	60606D-ArtR22RW-1	k13-Asn142del	155	12	172	Masaka	60606D	24	220826	Rwanda	Kigali	Kicukiro	-2.00395	30.2285
12028	11011E-ArtR22RW-1	k13-Asn142del	23	10	36	Giti	11011E	29	221231	Rwanda	North	Gicumbi	-1.7889	30.2123
12029	90909B-ArtR22RW-1	k13-Asn142del	389	29	424	Tanda	90909B	88	220603	Rwanda	North	Gicumbi	-1.79983	30.2621
12030	14014A-ArtR22RW-1	k13-Asn142del	53	15	72	Jenda	14014A	39	221022	Rwanda	South	Nyamagabe	-2.33	29.5226
12031	60606E-ArtR22RW-1	k13-Asn142del	387	17	427	Masaka	60606E	17	220910	Rwanda	Kigali	Kicukiro	-2.00395	30.2285
12032	13013D-ArtR22RW-1	k13-Asn142del	311	46	371	Nyamagabe	13013D	18	221119	Rwanda	South	Nyamagabe	-2.48302	29.584
12033	121012A-ArtR22RW-1	k13-Asn142del	38	9	103	Ngoma	121012A	13	221022	Rwanda	South	Nyaruguru	-2.74342	29.697
12034	10101C-ArtR22RW-1	k13-Asn142del	85	12	99	Mareba	10101C	10	220924	Rwanda	East	Bugesera	-2.24782	30.0702
12035	10101D-ArtR22RW-1	k13-Asn142del	8	1	11	Mareba	10101D	6	221009	Rwanda	East	Bugesera	-2.24782	30.0702
12036	11011A-ArtR22RW-1	k13-Asn142del	3	0	4	Giti	11011A	9	220924	Rwanda	North	Gicumbi	-1.7889	30.2123
12037	11011C-ArtR22RW-1	k13-Asn142del	155	41	216	Giti	11011C	24	221119	Rwanda	North	Gicumbi	-1.7889	30.2123
12038	17017B-ArtR22RW-1	k13-Asn142del	0	0	2	Mushubati	17017B	48	221105	Rwanda	West	Rutsiro	-2.01275	29.3999
12039	17017C-ArtR22RW-1	k13-Asn142del	34	10	46	Mushubati	17017C	13	221203	Rwanda	West	Rutsiro	-2.01275	29.3999
12040	20202A-ArtR22RW-1	k13-Asn142del	19	0	19	Ntarama	20202A	16	220603	Rwanda	East	Bugesera	-2.10874	30.0655
12041	30303H-ArtR22RW-1	k13-Asn142del	477	48	548	Nyamata	30303H	18	221219	Rwanda	East	Bugesera	-2.14697	30.0912
12042	18018A-ArtR22RW-1	k13-Asn142del	731	37	788	Byahi	18018A	26	*2022	Rwanda	West	Rubavu	-1.66303	29.2796
12043	121012D-ArtR22RW-1	k13-Asn142del	9	1	13	Ngoma	121012D	15	221231	Rwanda	South	Nyaruguru	-2.74342	29.697
12044	30303F-ArtR22RW-1	k13-Asn142del	76	5	82	Nyamata	30303F	9	221009	Rwanda	East	Bugesera	-2.14697	30.0912
12045	90909C-ArtR22RW-1	k13-Asn142del	377	44	452	Tanda	90909C	83	220618	Rwanda	North	Gicumbi	-1.79983	30.2621
12046	50505B-ArtR22RW-1	k13-Asn142del	43	9	58	Gahanga	50505B	10	220603	Rwanda	Kigali	Kicukiro	-2.0276	30.1043
12047	19019A-ArtR22RW-1	k13-Asn142del	9	1	10	Nkanka	19019A	18	*2022	Rwanda	West	Rusizi	-2.42684	28.929
12048	20202B-ArtR22RW-1	k13-Asn142del	37	0	39	Ntarama	20202B	21	220618	Rwanda	East	Bugesera	-2.10874	30.0655
12049	70707B-ArtR22RW-1	k13-Asn142del	12	2	17	Solace	70707B	54	220618	Rwanda	Kigali	Gasabo	-1.90941	30.2151
12050	40404F-ArtR22RW-1	k13-Asn142del	833	52	999	Busanza	40404F	22	221105	Rwanda	Kigali	Kicukiro	-1.98012	30.1496
12051	30303C-ArtR22RW-1	k13-Asn142del	355	17	431	Nyamata	30303C	17	220730	Rwanda	East	Bugesera	-2.14697	30.0912
12052	30303E-ArtR22RW-1	k13-Asn142del	12	2	14	Nyamata	30303E	9	220910	Rwanda	East	Bugesera	-2.14697	30.0912
12053	20202C-ArtR22RW-1	k13-Asn142del	14	0	19	Ntarama	20202C	13	220716	Rwanda	East	Bugesera	-2.10874	30.0655
12054	20202D-ArtR22RW-1	k13-Asn142del	31	3	155	Ntarama	20202D	7	220826	Rwanda	East	Bugesera	-2.10874	30.0655
12055	2020A-ArtR22RW-1	k13-Asn142del	32	11	46	Bugaragara	2020A	18	221009	Rwanda	East	Nyagatare	-1.29073	30.4123
12056	2020B-ArtR22RW-1	k13-Asn142del	50	14	67	Bugaragara	2020B	16	221105	Rwanda	East	Nyagatare	-1.29073	30.4123
12057	40404E-ArtR22RW-1	k13-Asn142del	284	37	330	Busanza	40404E	24	221009	Rwanda	Kigali	Kicukiro	-1.98012	30.1496
12058	30303B-ArtR22RW-1	k13-Asn142del	174	31	222	Nyamata	30303B	9	220618	Rwanda	East	Bugesera	-2.14697	30.0912
12059	121012B-ArtR22RW-1	k13-Asn142del	7	9	18	Ngoma	121012B	14	221105	Rwanda	South	Nyaruguru	-2.74342	29.697
12060	20202E-ArtR22RW-1	k13-Asn142del	50	19	74	Ntarama	20202E	11	220910	Rwanda	East	Bugesera	-2.10874	30.0655
12061	30303D-ArtR22RW-1	k13-Asn142del	19	2	25	Nyamata	30303D	9	220812	Rwanda	East	Bugesera	-2.14697	30.0912
12062	10101B-ArtR22RW-1	k13-Asn142del	109	34	155	Mareba	10101B	5	220826	Rwanda	East	Bugesera	-2.24782	30.0702
12063	30303G-ArtR22RW-1	k13-Asn142del	106	8	118	Nyamata	30303G	10	221105	Rwanda	East	Bugesera	-2.14697	30.0912
12064	40404B-ArtR22RW-1	k13-Asn142del	219	19	264	Busanza	40404B	32	220716	Rwanda	Kigali	Kicukiro	-1.98012	30.1496
12065	90909O-ArtR22RW-1	k13-Asn142dup	152	1	163	Tanda	90909O	36	221219	Rwanda	North	Gicumbi	-1.79983	30.2621
12066	90909K-ArtR22RW-1	k13-Asn142dup	690	0	779	Tanda	90909K	15	221022	Rwanda	North	Gicumbi	-1.79983	30.2621
12067	80808H-ArtR22RW-1	k13-Asn142dup	68	0	90	Nyacyonga	80808H	18	221219	Rwanda	Kigali	Gasabo	-1.86805	30.0842
12068	90909I-ArtR22RW-1	k13-Asn142dup	689	0	758	Tanda	90909I	36	220924	Rwanda	North	Gicumbi	-1.79983	30.2621
12069	90909H-ArtR22RW-1	k13-Asn142dup	2136	141	2464	Tanda	90909H	52	220910	Rwanda	North	Gicumbi	-1.79983	30.2621
12070	90909E-ArtR22RW-1	k13-Asn142dup	10	0	16	Tanda	90909E	88	220716	Rwanda	North	Gicumbi	-1.79983	30.2621
12071	80808G-ArtR22RW-1	k13-Asn142dup	58	3	70	Nyacyonga	80808G	22	221119	Rwanda	Kigali	Gasabo	-1.86805	30.0842
12072	80808E-ArtR22RW-1	k13-Asn142dup	360	8	395	Nyacyonga	80808E	28	220924	Rwanda	Kigali	Gasabo	-1.86805	30.0842
12073	90909M-ArtR22RW-1	k13-Asn142dup	90	0	96	Tanda	90909M	64	221119	Rwanda	North	Gicumbi	-1.79983	30.2621
12074	80808C-ArtR22RW-1	k13-Asn142dup	704	8	782	Nyacyonga	80808C	27	220730	Rwanda	Kigali	Gasabo	-1.86805	30.0842
12075	80808A-ArtR22RW-1	k13-Asn142dup	45	1	55	Nyacyonga	80808A	56	220520	Rwanda	Kigali	Gasabo	-1.86805	30.0842
12076	80808F-ArtR22RW-1	k13-Asn142dup	348	4	389	Nyacyonga	80808F	34	221022	Rwanda	Kigali	Gasabo	-1.86805	30.0842
12077	90909F-ArtR22RW-1	k13-Asn142dup	264	0	288	Tanda	90909F	42	220826	Rwanda	North	Gicumbi	-1.79983	30.2621
12078	70707G-ArtR22RW-1	k13-Asn142dup	5	0	6	Solace	70707G	16	221119	Rwanda	Kigali	Gasabo	-1.90941	30.2151
12079	70707F-ArtR22RW-1	k13-Asn142dup	1074	33	1171	Solace	70707F	28	221105	Rwanda	Kigali	Gasabo	-1.90941	30.2151
12080	70707E-ArtR22RW-1	k13-Asn142dup	439	13	477	Solace	70707E	17	220910	Rwanda	Kigali	Gasabo	-1.90941	30.2151
12081	90909D-ArtR22RW-1	k13-Asn142dup	57	0	99	Tanda	90909D	71	220702	Rwanda	North	Gicumbi	-1.79983	30.2621
12082	70707C-ArtR22RW-1	k13-Asn142dup	729	13	783	Solace	70707C	29	220730	Rwanda	Kigali	Gasabo	-1.90941	30.2151
12083	70707A-ArtR22RW-1	k13-Asn142dup	101	9	119	Solace	70707A	56	220520	Rwanda	Kigali	Gasabo	-1.90941	30.2151
12084	60606H-ArtR22RW-1	k13-Asn142dup	70	1	94	Masaka	60606H	18	221219	Rwanda	Kigali	Kicukiro	-2.00395	30.2285
12085	90909A-ArtR22RW-1	k13-Asn142dup	187	0	241	Tanda	90909A	66	220520	Rwanda	North	Gicumbi	-1.79983	30.2621
12086	60606G-ArtR22RW-1	k13-Asn142dup	259	37	322	Masaka	60606G	21	221203	Rwanda	Kigali	Kicukiro	-2.00395	30.2285
12087	60606F-ArtR22RW-1	k13-Asn142dup	721	0	752	Masaka	60606F	17	221105	Rwanda	Kigali	Kicukiro	-2.00395	30.2285
12088	60606C-ArtR22RW-1	k13-Asn142dup	1144	0	1258	Masaka	60606C	16	220702	Rwanda	Kigali	Kicukiro	-2.00395	30.2285
12089	60606B-ArtR22RW-1	k13-Asn142dup	0	0	1	Masaka	60606B	16	220618	Rwanda	Kigali	Kicukiro	-2.00395	30.2285
12090	60606A-ArtR22RW-1	k13-Asn142dup	120	73	206	Masaka	60606A	16	220520	Rwanda	Kigali	Kicukiro	-2.00395	30.2285
12091	50505E-ArtR22RW-1	k13-Asn142dup	50	0	67	Gahanga	50505E	7	221009	Rwanda	Kigali	Kicukiro	-2.0276	30.1043
12092	50505D-ArtR22RW-1	k13-Asn142dup	89	0	119	Gahanga	50505D	8	220730	Rwanda	Kigali	Kicukiro	-2.0276	30.1043
12093	50505C-ArtR22RW-1	k13-Asn142dup	22	0	30	Gahanga	50505C	11	220702	Rwanda	Kigali	Kicukiro	-2.0276	30.1043
12094	50505A-ArtR22RW-1	k13-Asn142dup	67	1	79	Gahanga	50505A	14	220520	Rwanda	Kigali	Kicukiro	-2.0276	30.1043
12095	90909J-ArtR22RW-1	k13-Asn142dup	76	0	90	Tanda	90909J	73	221009	Rwanda	North	Gicumbi	-1.79983	30.2621
12096	40404H-ArtR22RW-1	k13-Asn142dup	437	23	536	Busanza	40404H	21	221231	Rwanda	Kigali	Kicukiro	-1.98012	30.1496
12097	15015D-ArtR22RW-1	k13-Asn142dup	34	0	48	Gishubi	15015D	8	221119	Rwanda	South	Gisagara	-2.58586	29.8732
12098	90909L-ArtR22RW-1	k13-Asn142dup	117	0	121	Tanda	90909L	40	221105	Rwanda	North	Gicumbi	-1.79983	30.2621
12099	10101A-ArtR22RW-1	k13-Asn142dup	1742	0	1924	Mareba	10101A	9	220702	Rwanda	East	Bugesera	-2.24782	30.0702
12100	80808B-ArtR22RW-1	k13-Asn142dup	6	0	7	Nyacyonga	80808B	32	220618	Rwanda	Kigali	Gasabo	-1.86805	30.0842
12101	11011B-ArtR22RW-1	k13-Asn142dup	468	4	516	Giti	11011B	28	221022	Rwanda	North	Gicumbi	-1.7889	30.2123
12102	15015A-ArtR22RW-1	k13-Asn142dup	16	2	21	Gishubi	15015A	10	220924	Rwanda	South	Gisagara	-2.58586	29.8732
12103	90909N-ArtR22RW-1	k13-Asn142dup	81	2	89	Tanda	90909N	36	221203	Rwanda	North	Gicumbi	-1.79983	30.2621
12104	13013E-ArtR22RW-1	k13-Asn142dup	91	0	116	Nyamagabe	13013E	19	221203	Rwanda	South	Nyamagabe	-2.48302	29.584
12105	30303A-ArtR22RW-1	k13-Asn142dup	359	5	422	Nyamata	30303A	27	220603	Rwanda	East	Bugesera	-2.14697	30.0912
12106	13013C-ArtR22RW-1	k13-Asn142dup	219	0	271	Nyamagabe	13013C	23	221105	Rwanda	South	Nyamagabe	-2.48302	29.584
12107	15015B-ArtR22RW-1	k13-Asn142dup	4518	0	4518	Gishubi	15015B	10	221009	Rwanda	South	Gisagara	-2.58586	29.8732
12108	2020C-ArtR22RW-1	k13-Asn142dup	307	2	332	Bugaragara	2020C	16	221231	Rwanda	East	Nyagatare	-1.29073	30.4123
12109	13013B-ArtR22RW-1	k13-Asn142dup	559	0	589	Nyamagabe	13013B	17	221022	Rwanda	South	Nyamagabe	-2.48302	29.584
12110	17017D-ArtR22RW-1	k13-Asn142dup	13	0	23	Mushubati	17017D	40	221219	Rwanda	West	Rutsiro	-2.01275	29.3999
12111	13013A-ArtR22RW-1	k13-Asn142dup	28	0	36	Nyamagabe	13013A	12	221009	Rwanda	South	Nyamagabe	-2.48302	29.584
12112	15015E-ArtR22RW-1	k13-Asn142dup	51	0	79	Gishubi	15015E	9	221203	Rwanda	South	Gisagara	-2.58586	29.8732
12113	15015C-ArtR22RW-1	k13-Asn142dup	1604	130	1837	Gishubi	15015C	29	221022	Rwanda	South	Gisagara	-2.58586	29.8732
12114	101010A-ArtR22RW-1	k13-Asn142dup	96	0	99	Rukara	101010A	22	*2022	Rwanda	East	Kayonza	-1.79697	30.503
12115	13013F-ArtR22RW-1	k13-Asn142dup	119	0	145	Nyamagabe	13013F	28	221219	Rwanda	South	Nyamagabe	-2.48302	29.584
12116	14014B-ArtR22RW-1	k13-Asn142dup	0	0	0	Jenda	14014B	45	221119	Rwanda	South	Nyamagabe	-2.33	29.5226
12117	121012C-ArtR22RW-1	k13-Asn142dup	89	0	122	Ngoma	121012C	9	221119	Rwanda	South	Nyaruguru	-2.74342	29.697
12118	17017A-ArtR22RW-1	k13-Asn142dup	1	0	3	Mushubati	17017A	40	221022	Rwanda	West	Rutsiro	-2.01275	29.3999
12119	16016A-ArtR22RW-1	k13-Asn142dup	3	0	3	Kibingo	16016A	15	*2022	Rwanda	West	Nyamasheke	-2.19952	29.2612
12120	11011D-ArtR22RW-1	k13-Asn142dup	938	0	1058	Giti	11011D	27	221203	Rwanda	North	Gicumbi	-1.7889	30.2123
12121	90909G-ArtR22RW-1	k13-Asn142dup	20	0	27	Tanda	90909G	46	220910	Rwanda	North	Gicumbi	-1.79983	30.2621
12122	70707H-ArtR22RW-1	k13-Asn142dup	432	6	459	Solace	70707H	19	221219	Rwanda	Kigali	Gasabo	-1.90941	30.2151
12123	14014C-ArtR22RW-1	k13-Asn142dup	0	0	0	Jenda	14014C	29	221231	Rwanda	South	Nyamagabe	-2.33	29.5226
12124	40404A-ArtR22RW-1	k13-Asn142dup	90	2	119	Busanza	40404A	40	220603	Rwanda	Kigali	Kicukiro	-1.98012	30.1496
12125	80808D-ArtR22RW-1	k13-Asn142dup	131	0	145	Nyacyonga	80808D	17	220826	Rwanda	Kigali	Gasabo	-1.86805	30.0842
12126	17017E-ArtR22RW-1	k13-Asn142dup	819	13	891	Mushubati	17017E	35	221231	Rwanda	West	Rutsiro	-2.01275	29.3999
12127	40404C-ArtR22RW-1	k13-Asn142dup	107	6	145	Busanza	40404C	40	220826	Rwanda	Kigali	Kicukiro	-1.98012	30.1496
12128	70707D-ArtR22RW-1	k13-Asn142dup	193	33	241	Solace	70707D	10	220826	Rwanda	Kigali	Gasabo	-1.90941	30.2151
12129	40404G-ArtR22RW-1	k13-Asn142dup	120	6	166	Busanza	40404G	19	221203	Rwanda	Kigali	Kicukiro	-1.98012	30.1496
12130	40404D-ArtR22RW-1	k13-Asn142dup	24	3	35	Busanza	40404D	40	220910	Rwanda	Kigali	Kicukiro	-1.98012	30.1496
12131	60606D-ArtR22RW-1	k13-Asn142dup	155	0	172	Masaka	60606D	24	220826	Rwanda	Kigali	Kicukiro	-2.00395	30.2285
12132	11011E-ArtR22RW-1	k13-Asn142dup	23	0	36	Giti	11011E	29	221231	Rwanda	North	Gicumbi	-1.7889	30.2123
12133	90909B-ArtR22RW-1	k13-Asn142dup	389	0	424	Tanda	90909B	88	220603	Rwanda	North	Gicumbi	-1.79983	30.2621
12134	14014A-ArtR22RW-1	k13-Asn142dup	53	0	72	Jenda	14014A	39	221022	Rwanda	South	Nyamagabe	-2.33	29.5226
12135	60606E-ArtR22RW-1	k13-Asn142dup	387	16	427	Masaka	60606E	17	220910	Rwanda	Kigali	Kicukiro	-2.00395	30.2285
12136	13013D-ArtR22RW-1	k13-Asn142dup	311	0	371	Nyamagabe	13013D	18	221119	Rwanda	South	Nyamagabe	-2.48302	29.584
12137	121012A-ArtR22RW-1	k13-Asn142dup	38	42	103	Ngoma	121012A	13	221022	Rwanda	South	Nyaruguru	-2.74342	29.697
12138	10101C-ArtR22RW-1	k13-Asn142dup	85	0	99	Mareba	10101C	10	220924	Rwanda	East	Bugesera	-2.24782	30.0702
12139	10101D-ArtR22RW-1	k13-Asn142dup	8	0	11	Mareba	10101D	6	221009	Rwanda	East	Bugesera	-2.24782	30.0702
12140	11011A-ArtR22RW-1	k13-Asn142dup	3	0	4	Giti	11011A	9	220924	Rwanda	North	Gicumbi	-1.7889	30.2123
12141	11011C-ArtR22RW-1	k13-Asn142dup	155	0	216	Giti	11011C	24	221119	Rwanda	North	Gicumbi	-1.7889	30.2123
12142	17017B-ArtR22RW-1	k13-Asn142dup	0	0	2	Mushubati	17017B	48	221105	Rwanda	West	Rutsiro	-2.01275	29.3999
12143	17017C-ArtR22RW-1	k13-Asn142dup	34	0	46	Mushubati	17017C	13	221203	Rwanda	West	Rutsiro	-2.01275	29.3999
12144	20202A-ArtR22RW-1	k13-Asn142dup	19	0	19	Ntarama	20202A	16	220603	Rwanda	East	Bugesera	-2.10874	30.0655
12145	30303H-ArtR22RW-1	k13-Asn142dup	477	0	548	Nyamata	30303H	18	221219	Rwanda	East	Bugesera	-2.14697	30.0912
12146	18018A-ArtR22RW-1	k13-Asn142dup	731	0	788	Byahi	18018A	26	*2022	Rwanda	West	Rubavu	-1.66303	29.2796
12147	121012D-ArtR22RW-1	k13-Asn142dup	9	0	13	Ngoma	121012D	15	221231	Rwanda	South	Nyaruguru	-2.74342	29.697
12148	30303F-ArtR22RW-1	k13-Asn142dup	76	0	82	Nyamata	30303F	9	221009	Rwanda	East	Bugesera	-2.14697	30.0912
12149	90909C-ArtR22RW-1	k13-Asn142dup	377	9	452	Tanda	90909C	83	220618	Rwanda	North	Gicumbi	-1.79983	30.2621
12150	50505B-ArtR22RW-1	k13-Asn142dup	43	0	58	Gahanga	50505B	10	220603	Rwanda	Kigali	Kicukiro	-2.0276	30.1043
12151	19019A-ArtR22RW-1	k13-Asn142dup	9	0	10	Nkanka	19019A	18	*2022	Rwanda	West	Rusizi	-2.42684	28.929
12152	20202B-ArtR22RW-1	k13-Asn142dup	37	1	39	Ntarama	20202B	21	220618	Rwanda	East	Bugesera	-2.10874	30.0655
12153	70707B-ArtR22RW-1	k13-Asn142dup	12	0	17	Solace	70707B	54	220618	Rwanda	Kigali	Gasabo	-1.90941	30.2151
12154	40404F-ArtR22RW-1	k13-Asn142dup	833	96	999	Busanza	40404F	22	221105	Rwanda	Kigali	Kicukiro	-1.98012	30.1496
12155	30303C-ArtR22RW-1	k13-Asn142dup	355	51	431	Nyamata	30303C	17	220730	Rwanda	East	Bugesera	-2.14697	30.0912
12156	30303E-ArtR22RW-1	k13-Asn142dup	12	0	14	Nyamata	30303E	9	220910	Rwanda	East	Bugesera	-2.14697	30.0912
12157	20202C-ArtR22RW-1	k13-Asn142dup	14	5	19	Ntarama	20202C	13	220716	Rwanda	East	Bugesera	-2.10874	30.0655
12158	20202D-ArtR22RW-1	k13-Asn142dup	31	0	155	Ntarama	20202D	7	220826	Rwanda	East	Bugesera	-2.10874	30.0655
12159	2020A-ArtR22RW-1	k13-Asn142dup	32	0	46	Bugaragara	2020A	18	221009	Rwanda	East	Nyagatare	-1.29073	30.4123
12160	2020B-ArtR22RW-1	k13-Asn142dup	50	0	67	Bugaragara	2020B	16	221105	Rwanda	East	Nyagatare	-1.29073	30.4123
12161	40404E-ArtR22RW-1	k13-Asn142dup	284	0	330	Busanza	40404E	24	221009	Rwanda	Kigali	Kicukiro	-1.98012	30.1496
12162	30303B-ArtR22RW-1	k13-Asn142dup	174	0	222	Nyamata	30303B	9	220618	Rwanda	East	Bugesera	-2.14697	30.0912
12163	121012B-ArtR22RW-1	k13-Asn142dup	7	0	18	Ngoma	121012B	14	221105	Rwanda	South	Nyaruguru	-2.74342	29.697
12164	20202E-ArtR22RW-1	k13-Asn142dup	50	1	74	Ntarama	20202E	11	220910	Rwanda	East	Bugesera	-2.10874	30.0655
12165	30303D-ArtR22RW-1	k13-Asn142dup	19	0	25	Nyamata	30303D	9	220812	Rwanda	East	Bugesera	-2.14697	30.0912
12166	10101B-ArtR22RW-1	k13-Asn142dup	109	0	155	Mareba	10101B	5	220826	Rwanda	East	Bugesera	-2.24782	30.0702
12167	30303G-ArtR22RW-1	k13-Asn142dup	106	0	118	Nyamata	30303G	10	221105	Rwanda	East	Bugesera	-2.14697	30.0912
12168	40404B-ArtR22RW-1	k13-Asn142dup	219	21	264	Busanza	40404B	32	220716	Rwanda	Kigali	Kicukiro	-1.98012	30.1496
12169	90909O-ArtR22RW-1	k13-Asn151Lys	152	0	163	Tanda	90909O	36	221219	Rwanda	North	Gicumbi	-1.79983	30.2621
12170	90909K-ArtR22RW-1	k13-Asn151Lys	690	0	779	Tanda	90909K	15	221022	Rwanda	North	Gicumbi	-1.79983	30.2621
12171	80808H-ArtR22RW-1	k13-Asn151Lys	68	0	90	Nyacyonga	80808H	18	221219	Rwanda	Kigali	Gasabo	-1.86805	30.0842
12172	90909I-ArtR22RW-1	k13-Asn151Lys	689	0	758	Tanda	90909I	36	220924	Rwanda	North	Gicumbi	-1.79983	30.2621
12173	90909H-ArtR22RW-1	k13-Asn151Lys	2136	0	2464	Tanda	90909H	52	220910	Rwanda	North	Gicumbi	-1.79983	30.2621
12174	90909E-ArtR22RW-1	k13-Asn151Lys	10	0	16	Tanda	90909E	88	220716	Rwanda	North	Gicumbi	-1.79983	30.2621
12175	80808G-ArtR22RW-1	k13-Asn151Lys	58	0	70	Nyacyonga	80808G	22	221119	Rwanda	Kigali	Gasabo	-1.86805	30.0842
12176	80808E-ArtR22RW-1	k13-Asn151Lys	360	0	395	Nyacyonga	80808E	28	220924	Rwanda	Kigali	Gasabo	-1.86805	30.0842
12177	90909M-ArtR22RW-1	k13-Asn151Lys	90	0	96	Tanda	90909M	64	221119	Rwanda	North	Gicumbi	-1.79983	30.2621
12178	80808C-ArtR22RW-1	k13-Asn151Lys	704	0	782	Nyacyonga	80808C	27	220730	Rwanda	Kigali	Gasabo	-1.86805	30.0842
12179	80808A-ArtR22RW-1	k13-Asn151Lys	45	0	55	Nyacyonga	80808A	56	220520	Rwanda	Kigali	Gasabo	-1.86805	30.0842
12180	80808F-ArtR22RW-1	k13-Asn151Lys	348	0	389	Nyacyonga	80808F	34	221022	Rwanda	Kigali	Gasabo	-1.86805	30.0842
12181	90909F-ArtR22RW-1	k13-Asn151Lys	264	0	288	Tanda	90909F	42	220826	Rwanda	North	Gicumbi	-1.79983	30.2621
12182	70707G-ArtR22RW-1	k13-Asn151Lys	5	0	6	Solace	70707G	16	221119	Rwanda	Kigali	Gasabo	-1.90941	30.2151
12183	70707F-ArtR22RW-1	k13-Asn151Lys	1074	0	1171	Solace	70707F	28	221105	Rwanda	Kigali	Gasabo	-1.90941	30.2151
12184	70707E-ArtR22RW-1	k13-Asn151Lys	439	0	477	Solace	70707E	17	220910	Rwanda	Kigali	Gasabo	-1.90941	30.2151
12185	90909D-ArtR22RW-1	k13-Asn151Lys	57	0	99	Tanda	90909D	71	220702	Rwanda	North	Gicumbi	-1.79983	30.2621
12186	70707C-ArtR22RW-1	k13-Asn151Lys	729	0	783	Solace	70707C	29	220730	Rwanda	Kigali	Gasabo	-1.90941	30.2151
12187	70707A-ArtR22RW-1	k13-Asn151Lys	101	0	119	Solace	70707A	56	220520	Rwanda	Kigali	Gasabo	-1.90941	30.2151
12188	60606H-ArtR22RW-1	k13-Asn151Lys	70	0	94	Masaka	60606H	18	221219	Rwanda	Kigali	Kicukiro	-2.00395	30.2285
12189	90909A-ArtR22RW-1	k13-Asn151Lys	187	0	241	Tanda	90909A	66	220520	Rwanda	North	Gicumbi	-1.79983	30.2621
12190	60606G-ArtR22RW-1	k13-Asn151Lys	259	0	322	Masaka	60606G	21	221203	Rwanda	Kigali	Kicukiro	-2.00395	30.2285
12191	60606F-ArtR22RW-1	k13-Asn151Lys	721	0	752	Masaka	60606F	17	221105	Rwanda	Kigali	Kicukiro	-2.00395	30.2285
12192	60606C-ArtR22RW-1	k13-Asn151Lys	1144	0	1258	Masaka	60606C	16	220702	Rwanda	Kigali	Kicukiro	-2.00395	30.2285
12193	60606B-ArtR22RW-1	k13-Asn151Lys	0	0	1	Masaka	60606B	16	220618	Rwanda	Kigali	Kicukiro	-2.00395	30.2285
12194	60606A-ArtR22RW-1	k13-Asn151Lys	120	0	206	Masaka	60606A	16	220520	Rwanda	Kigali	Kicukiro	-2.00395	30.2285
12195	50505E-ArtR22RW-1	k13-Asn151Lys	50	0	67	Gahanga	50505E	7	221009	Rwanda	Kigali	Kicukiro	-2.0276	30.1043
12196	50505D-ArtR22RW-1	k13-Asn151Lys	89	0	119	Gahanga	50505D	8	220730	Rwanda	Kigali	Kicukiro	-2.0276	30.1043
12197	50505C-ArtR22RW-1	k13-Asn151Lys	22	0	30	Gahanga	50505C	11	220702	Rwanda	Kigali	Kicukiro	-2.0276	30.1043
12198	50505A-ArtR22RW-1	k13-Asn151Lys	67	0	79	Gahanga	50505A	14	220520	Rwanda	Kigali	Kicukiro	-2.0276	30.1043
12199	90909J-ArtR22RW-1	k13-Asn151Lys	76	0	90	Tanda	90909J	73	221009	Rwanda	North	Gicumbi	-1.79983	30.2621
12200	40404H-ArtR22RW-1	k13-Asn151Lys	437	0	536	Busanza	40404H	21	221231	Rwanda	Kigali	Kicukiro	-1.98012	30.1496
12201	15015D-ArtR22RW-1	k13-Asn151Lys	34	0	48	Gishubi	15015D	8	221119	Rwanda	South	Gisagara	-2.58586	29.8732
12202	90909L-ArtR22RW-1	k13-Asn151Lys	117	0	121	Tanda	90909L	40	221105	Rwanda	North	Gicumbi	-1.79983	30.2621
12203	10101A-ArtR22RW-1	k13-Asn151Lys	1742	3	1924	Mareba	10101A	9	220702	Rwanda	East	Bugesera	-2.24782	30.0702
12204	80808B-ArtR22RW-1	k13-Asn151Lys	6	0	7	Nyacyonga	80808B	32	220618	Rwanda	Kigali	Gasabo	-1.86805	30.0842
12205	11011B-ArtR22RW-1	k13-Asn151Lys	468	0	516	Giti	11011B	28	221022	Rwanda	North	Gicumbi	-1.7889	30.2123
12206	15015A-ArtR22RW-1	k13-Asn151Lys	16	2	21	Gishubi	15015A	10	220924	Rwanda	South	Gisagara	-2.58586	29.8732
12207	90909N-ArtR22RW-1	k13-Asn151Lys	81	0	89	Tanda	90909N	36	221203	Rwanda	North	Gicumbi	-1.79983	30.2621
12208	13013E-ArtR22RW-1	k13-Asn151Lys	91	0	116	Nyamagabe	13013E	19	221203	Rwanda	South	Nyamagabe	-2.48302	29.584
12209	30303A-ArtR22RW-1	k13-Asn151Lys	359	0	422	Nyamata	30303A	27	220603	Rwanda	East	Bugesera	-2.14697	30.0912
12210	13013C-ArtR22RW-1	k13-Asn151Lys	219	0	271	Nyamagabe	13013C	23	221105	Rwanda	South	Nyamagabe	-2.48302	29.584
12211	15015B-ArtR22RW-1	k13-Asn151Lys	4516	2	4518	Gishubi	15015B	10	221009	Rwanda	South	Gisagara	-2.58586	29.8732
12212	2020C-ArtR22RW-1	k13-Asn151Lys	307	0	332	Bugaragara	2020C	16	221231	Rwanda	East	Nyagatare	-1.29073	30.4123
12213	13013B-ArtR22RW-1	k13-Asn151Lys	559	0	589	Nyamagabe	13013B	17	221022	Rwanda	South	Nyamagabe	-2.48302	29.584
12214	17017D-ArtR22RW-1	k13-Asn151Lys	13	0	23	Mushubati	17017D	40	221219	Rwanda	West	Rutsiro	-2.01275	29.3999
12215	13013A-ArtR22RW-1	k13-Asn151Lys	28	0	36	Nyamagabe	13013A	12	221009	Rwanda	South	Nyamagabe	-2.48302	29.584
12216	15015E-ArtR22RW-1	k13-Asn151Lys	51	0	79	Gishubi	15015E	9	221203	Rwanda	South	Gisagara	-2.58586	29.8732
12217	15015C-ArtR22RW-1	k13-Asn151Lys	1604	0	1837	Gishubi	15015C	29	221022	Rwanda	South	Gisagara	-2.58586	29.8732
12218	101010A-ArtR22RW-1	k13-Asn151Lys	96	0	99	Rukara	101010A	22	*2022	Rwanda	East	Kayonza	-1.79697	30.503
12219	13013F-ArtR22RW-1	k13-Asn151Lys	119	0	145	Nyamagabe	13013F	28	221219	Rwanda	South	Nyamagabe	-2.48302	29.584
12220	14014B-ArtR22RW-1	k13-Asn151Lys	0	0	0	Jenda	14014B	45	221119	Rwanda	South	Nyamagabe	-2.33	29.5226
12221	121012C-ArtR22RW-1	k13-Asn151Lys	89	0	122	Ngoma	121012C	9	221119	Rwanda	South	Nyaruguru	-2.74342	29.697
12222	17017A-ArtR22RW-1	k13-Asn151Lys	1	0	3	Mushubati	17017A	40	221022	Rwanda	West	Rutsiro	-2.01275	29.3999
12223	16016A-ArtR22RW-1	k13-Asn151Lys	3	0	3	Kibingo	16016A	15	*2022	Rwanda	West	Nyamasheke	-2.19952	29.2612
12224	11011D-ArtR22RW-1	k13-Asn151Lys	938	0	1058	Giti	11011D	27	221203	Rwanda	North	Gicumbi	-1.7889	30.2123
12225	90909G-ArtR22RW-1	k13-Asn151Lys	20	0	27	Tanda	90909G	46	220910	Rwanda	North	Gicumbi	-1.79983	30.2621
12226	70707H-ArtR22RW-1	k13-Asn151Lys	432	0	459	Solace	70707H	19	221219	Rwanda	Kigali	Gasabo	-1.90941	30.2151
12227	14014C-ArtR22RW-1	k13-Asn151Lys	0	0	0	Jenda	14014C	29	221231	Rwanda	South	Nyamagabe	-2.33	29.5226
12228	40404A-ArtR22RW-1	k13-Asn151Lys	90	0	119	Busanza	40404A	40	220603	Rwanda	Kigali	Kicukiro	-1.98012	30.1496
12229	80808D-ArtR22RW-1	k13-Asn151Lys	131	0	145	Nyacyonga	80808D	17	220826	Rwanda	Kigali	Gasabo	-1.86805	30.0842
12230	17017E-ArtR22RW-1	k13-Asn151Lys	819	0	891	Mushubati	17017E	35	221231	Rwanda	West	Rutsiro	-2.01275	29.3999
12231	40404C-ArtR22RW-1	k13-Asn151Lys	107	0	145	Busanza	40404C	40	220826	Rwanda	Kigali	Kicukiro	-1.98012	30.1496
12232	70707D-ArtR22RW-1	k13-Asn151Lys	193	0	241	Solace	70707D	10	220826	Rwanda	Kigali	Gasabo	-1.90941	30.2151
12233	40404G-ArtR22RW-1	k13-Asn151Lys	120	0	166	Busanza	40404G	19	221203	Rwanda	Kigali	Kicukiro	-1.98012	30.1496
12234	40404D-ArtR22RW-1	k13-Asn151Lys	24	0	35	Busanza	40404D	40	220910	Rwanda	Kigali	Kicukiro	-1.98012	30.1496
12235	60606D-ArtR22RW-1	k13-Asn151Lys	155	0	172	Masaka	60606D	24	220826	Rwanda	Kigali	Kicukiro	-2.00395	30.2285
12236	11011E-ArtR22RW-1	k13-Asn151Lys	23	0	36	Giti	11011E	29	221231	Rwanda	North	Gicumbi	-1.7889	30.2123
12237	90909B-ArtR22RW-1	k13-Asn151Lys	389	0	424	Tanda	90909B	88	220603	Rwanda	North	Gicumbi	-1.79983	30.2621
12238	14014A-ArtR22RW-1	k13-Asn151Lys	53	0	72	Jenda	14014A	39	221022	Rwanda	South	Nyamagabe	-2.33	29.5226
12239	60606E-ArtR22RW-1	k13-Asn151Lys	387	0	427	Masaka	60606E	17	220910	Rwanda	Kigali	Kicukiro	-2.00395	30.2285
12240	13013D-ArtR22RW-1	k13-Asn151Lys	311	0	371	Nyamagabe	13013D	18	221119	Rwanda	South	Nyamagabe	-2.48302	29.584
12241	121012A-ArtR22RW-1	k13-Asn151Lys	38	0	103	Ngoma	121012A	13	221022	Rwanda	South	Nyaruguru	-2.74342	29.697
12242	10101C-ArtR22RW-1	k13-Asn151Lys	85	0	99	Mareba	10101C	10	220924	Rwanda	East	Bugesera	-2.24782	30.0702
12243	10101D-ArtR22RW-1	k13-Asn151Lys	8	0	11	Mareba	10101D	6	221009	Rwanda	East	Bugesera	-2.24782	30.0702
12244	11011A-ArtR22RW-1	k13-Asn151Lys	3	0	4	Giti	11011A	9	220924	Rwanda	North	Gicumbi	-1.7889	30.2123
12245	11011C-ArtR22RW-1	k13-Asn151Lys	155	0	216	Giti	11011C	24	221119	Rwanda	North	Gicumbi	-1.7889	30.2123
12246	17017B-ArtR22RW-1	k13-Asn151Lys	0	0	2	Mushubati	17017B	48	221105	Rwanda	West	Rutsiro	-2.01275	29.3999
12247	17017C-ArtR22RW-1	k13-Asn151Lys	34	0	46	Mushubati	17017C	13	221203	Rwanda	West	Rutsiro	-2.01275	29.3999
12248	20202A-ArtR22RW-1	k13-Asn151Lys	19	0	19	Ntarama	20202A	16	220603	Rwanda	East	Bugesera	-2.10874	30.0655
12249	30303H-ArtR22RW-1	k13-Asn151Lys	477	0	548	Nyamata	30303H	18	221219	Rwanda	East	Bugesera	-2.14697	30.0912
12250	18018A-ArtR22RW-1	k13-Asn151Lys	731	0	788	Byahi	18018A	26	*2022	Rwanda	West	Rubavu	-1.66303	29.2796
12251	121012D-ArtR22RW-1	k13-Asn151Lys	9	0	13	Ngoma	121012D	15	221231	Rwanda	South	Nyaruguru	-2.74342	29.697
12252	30303F-ArtR22RW-1	k13-Asn151Lys	76	0	82	Nyamata	30303F	9	221009	Rwanda	East	Bugesera	-2.14697	30.0912
12253	90909C-ArtR22RW-1	k13-Asn151Lys	377	0	452	Tanda	90909C	83	220618	Rwanda	North	Gicumbi	-1.79983	30.2621
12254	50505B-ArtR22RW-1	k13-Asn151Lys	43	0	58	Gahanga	50505B	10	220603	Rwanda	Kigali	Kicukiro	-2.0276	30.1043
12255	19019A-ArtR22RW-1	k13-Asn151Lys	9	0	10	Nkanka	19019A	18	*2022	Rwanda	West	Rusizi	-2.42684	28.929
12256	20202B-ArtR22RW-1	k13-Asn151Lys	37	0	39	Ntarama	20202B	21	220618	Rwanda	East	Bugesera	-2.10874	30.0655
12257	70707B-ArtR22RW-1	k13-Asn151Lys	12	0	17	Solace	70707B	54	220618	Rwanda	Kigali	Gasabo	-1.90941	30.2151
12258	40404F-ArtR22RW-1	k13-Asn151Lys	833	0	999	Busanza	40404F	22	221105	Rwanda	Kigali	Kicukiro	-1.98012	30.1496
12259	30303C-ArtR22RW-1	k13-Asn151Lys	355	0	431	Nyamata	30303C	17	220730	Rwanda	East	Bugesera	-2.14697	30.0912
12260	30303E-ArtR22RW-1	k13-Asn151Lys	12	0	14	Nyamata	30303E	9	220910	Rwanda	East	Bugesera	-2.14697	30.0912
12261	20202C-ArtR22RW-1	k13-Asn151Lys	14	0	19	Ntarama	20202C	13	220716	Rwanda	East	Bugesera	-2.10874	30.0655
12262	20202D-ArtR22RW-1	k13-Asn151Lys	31	0	155	Ntarama	20202D	7	220826	Rwanda	East	Bugesera	-2.10874	30.0655
12263	2020A-ArtR22RW-1	k13-Asn151Lys	32	0	46	Bugaragara	2020A	18	221009	Rwanda	East	Nyagatare	-1.29073	30.4123
12264	2020B-ArtR22RW-1	k13-Asn151Lys	50	0	67	Bugaragara	2020B	16	221105	Rwanda	East	Nyagatare	-1.29073	30.4123
12265	40404E-ArtR22RW-1	k13-Asn151Lys	284	0	330	Busanza	40404E	24	221009	Rwanda	Kigali	Kicukiro	-1.98012	30.1496
12266	30303B-ArtR22RW-1	k13-Asn151Lys	174	0	222	Nyamata	30303B	9	220618	Rwanda	East	Bugesera	-2.14697	30.0912
12267	121012B-ArtR22RW-1	k13-Asn151Lys	7	0	18	Ngoma	121012B	14	221105	Rwanda	South	Nyaruguru	-2.74342	29.697
12268	20202E-ArtR22RW-1	k13-Asn151Lys	50	0	74	Ntarama	20202E	11	220910	Rwanda	East	Bugesera	-2.10874	30.0655
12269	30303D-ArtR22RW-1	k13-Asn151Lys	19	0	25	Nyamata	30303D	9	220812	Rwanda	East	Bugesera	-2.14697	30.0912
12270	10101B-ArtR22RW-1	k13-Asn151Lys	109	0	155	Mareba	10101B	5	220826	Rwanda	East	Bugesera	-2.24782	30.0702
12271	30303G-ArtR22RW-1	k13-Asn151Lys	106	0	118	Nyamata	30303G	10	221105	Rwanda	East	Bugesera	-2.14697	30.0912
12272	40404B-ArtR22RW-1	k13-Asn151Lys	219	0	264	Busanza	40404B	32	220716	Rwanda	Kigali	Kicukiro	-1.98012	30.1496
12273	90909O-ArtR22RW-1	k13-Asn217His	927	58	985	Tanda	90909O	36	221219	Rwanda	North	Gicumbi	-1.79983	30.2621
12274	90909K-ArtR22RW-1	k13-Asn217His	1928	0	1928	Tanda	90909K	15	221022	Rwanda	North	Gicumbi	-1.79983	30.2621
12275	80808H-ArtR22RW-1	k13-Asn217His	118	0	118	Nyacyonga	80808H	18	221219	Rwanda	Kigali	Gasabo	-1.86805	30.0842
12276	90909I-ArtR22RW-1	k13-Asn217His	1440	187	1627	Tanda	90909I	36	220924	Rwanda	North	Gicumbi	-1.79983	30.2621
12277	90909H-ArtR22RW-1	k13-Asn217His	3401	557	3958	Tanda	90909H	52	220910	Rwanda	North	Gicumbi	-1.79983	30.2621
12278	90909E-ArtR22RW-1	k13-Asn217His	10	0	10	Tanda	90909E	88	220716	Rwanda	North	Gicumbi	-1.79983	30.2621
12279	80808G-ArtR22RW-1	k13-Asn217His	146	0	146	Nyacyonga	80808G	22	221119	Rwanda	Kigali	Gasabo	-1.86805	30.0842
12280	80808E-ArtR22RW-1	k13-Asn217His	1700	0	1700	Nyacyonga	80808E	28	220924	Rwanda	Kigali	Gasabo	-1.86805	30.0842
12281	90909M-ArtR22RW-1	k13-Asn217His	172	788	960	Tanda	90909M	64	221119	Rwanda	North	Gicumbi	-1.79983	30.2621
12282	80808C-ArtR22RW-1	k13-Asn217His	1731	0	1731	Nyacyonga	80808C	27	220730	Rwanda	Kigali	Gasabo	-1.86805	30.0842
12283	80808A-ArtR22RW-1	k13-Asn217His	403	0	403	Nyacyonga	80808A	56	220520	Rwanda	Kigali	Gasabo	-1.86805	30.0842
12284	80808F-ArtR22RW-1	k13-Asn217His	731	0	731	Nyacyonga	80808F	34	221022	Rwanda	Kigali	Gasabo	-1.86805	30.0842
12285	90909F-ArtR22RW-1	k13-Asn217His	1222	4	1226	Tanda	90909F	42	220826	Rwanda	North	Gicumbi	-1.79983	30.2621
12286	70707G-ArtR22RW-1	k13-Asn217His	688	0	688	Solace	70707G	16	221119	Rwanda	Kigali	Gasabo	-1.90941	30.2151
12287	70707F-ArtR22RW-1	k13-Asn217His	1957	0	1957	Solace	70707F	28	221105	Rwanda	Kigali	Gasabo	-1.90941	30.2151
12288	70707E-ArtR22RW-1	k13-Asn217His	1972	0	1972	Solace	70707E	17	220910	Rwanda	Kigali	Gasabo	-1.90941	30.2151
12289	90909D-ArtR22RW-1	k13-Asn217His	67	18	85	Tanda	90909D	71	220702	Rwanda	North	Gicumbi	-1.79983	30.2621
12290	70707C-ArtR22RW-1	k13-Asn217His	1449	0	1449	Solace	70707C	29	220730	Rwanda	Kigali	Gasabo	-1.90941	30.2151
12291	70707A-ArtR22RW-1	k13-Asn217His	1233	0	1233	Solace	70707A	56	220520	Rwanda	Kigali	Gasabo	-1.90941	30.2151
12292	60606H-ArtR22RW-1	k13-Asn217His	91	0	91	Masaka	60606H	18	221219	Rwanda	Kigali	Kicukiro	-2.00395	30.2285
12293	90909A-ArtR22RW-1	k13-Asn217His	623	3	626	Tanda	90909A	66	220520	Rwanda	North	Gicumbi	-1.79983	30.2621
12294	60606G-ArtR22RW-1	k13-Asn217His	626	0	626	Masaka	60606G	21	221203	Rwanda	Kigali	Kicukiro	-2.00395	30.2285
12295	60606F-ArtR22RW-1	k13-Asn217His	1711	28	1739	Masaka	60606F	17	221105	Rwanda	Kigali	Kicukiro	-2.00395	30.2285
12296	60606C-ArtR22RW-1	k13-Asn217His	1711	0	1711	Masaka	60606C	16	220702	Rwanda	Kigali	Kicukiro	-2.00395	30.2285
12297	60606B-ArtR22RW-1	k13-Asn217His	0	0	0	Masaka	60606B	16	220618	Rwanda	Kigali	Kicukiro	-2.00395	30.2285
12298	60606A-ArtR22RW-1	k13-Asn217His	909	0	909	Masaka	60606A	16	220520	Rwanda	Kigali	Kicukiro	-2.00395	30.2285
12299	50505E-ArtR22RW-1	k13-Asn217His	561	0	561	Gahanga	50505E	7	221009	Rwanda	Kigali	Kicukiro	-2.0276	30.1043
12300	50505D-ArtR22RW-1	k13-Asn217His	185	0	185	Gahanga	50505D	8	220730	Rwanda	Kigali	Kicukiro	-2.0276	30.1043
12301	50505C-ArtR22RW-1	k13-Asn217His	39	0	39	Gahanga	50505C	11	220702	Rwanda	Kigali	Kicukiro	-2.0276	30.1043
12302	50505A-ArtR22RW-1	k13-Asn217His	743	0	743	Gahanga	50505A	14	220520	Rwanda	Kigali	Kicukiro	-2.0276	30.1043
12303	90909J-ArtR22RW-1	k13-Asn217His	662	123	785	Tanda	90909J	73	221009	Rwanda	North	Gicumbi	-1.79983	30.2621
12304	40404H-ArtR22RW-1	k13-Asn217His	582	0	582	Busanza	40404H	21	221231	Rwanda	Kigali	Kicukiro	-1.98012	30.1496
12305	15015D-ArtR22RW-1	k13-Asn217His	143	0	143	Gishubi	15015D	8	221119	Rwanda	South	Gisagara	-2.58586	29.8732
12306	90909L-ArtR22RW-1	k13-Asn217His	1102	104	1206	Tanda	90909L	40	221105	Rwanda	North	Gicumbi	-1.79983	30.2621
12307	10101A-ArtR22RW-1	k13-Asn217His	2613	0	2613	Mareba	10101A	9	220702	Rwanda	East	Bugesera	-2.24782	30.0702
12308	80808B-ArtR22RW-1	k13-Asn217His	38	0	38	Nyacyonga	80808B	32	220618	Rwanda	Kigali	Gasabo	-1.86805	30.0842
12309	11011B-ArtR22RW-1	k13-Asn217His	2194	0	2194	Giti	11011B	28	221022	Rwanda	North	Gicumbi	-1.7889	30.2123
12310	15015A-ArtR22RW-1	k13-Asn217His	154	0	154	Gishubi	15015A	10	220924	Rwanda	South	Gisagara	-2.58586	29.8732
12311	90909N-ArtR22RW-1	k13-Asn217His	832	125	957	Tanda	90909N	36	221203	Rwanda	North	Gicumbi	-1.79983	30.2621
12312	13013E-ArtR22RW-1	k13-Asn217His	299	0	299	Nyamagabe	13013E	19	221203	Rwanda	South	Nyamagabe	-2.48302	29.584
12313	30303A-ArtR22RW-1	k13-Asn217His	716	3	719	Nyamata	30303A	27	220603	Rwanda	East	Bugesera	-2.14697	30.0912
12314	13013C-ArtR22RW-1	k13-Asn217His	526	0	526	Nyamagabe	13013C	23	221105	Rwanda	South	Nyamagabe	-2.48302	29.584
12315	15015B-ArtR22RW-1	k13-Asn217His	8771	0	8771	Gishubi	15015B	10	221009	Rwanda	South	Gisagara	-2.58586	29.8732
12316	2020C-ArtR22RW-1	k13-Asn217His	1212	0	1212	Bugaragara	2020C	16	221231	Rwanda	East	Nyagatare	-1.29073	30.4123
12317	13013B-ArtR22RW-1	k13-Asn217His	1650	0	1650	Nyamagabe	13013B	17	221022	Rwanda	South	Nyamagabe	-2.48302	29.584
12318	17017D-ArtR22RW-1	k13-Asn217His	49	0	49	Mushubati	17017D	40	221219	Rwanda	West	Rutsiro	-2.01275	29.3999
12319	13013A-ArtR22RW-1	k13-Asn217His	525	0	525	Nyamagabe	13013A	12	221009	Rwanda	South	Nyamagabe	-2.48302	29.584
12320	15015E-ArtR22RW-1	k13-Asn217His	187	0	187	Gishubi	15015E	9	221203	Rwanda	South	Gisagara	-2.58586	29.8732
12321	15015C-ArtR22RW-1	k13-Asn217His	6774	445	7219	Gishubi	15015C	29	221022	Rwanda	South	Gisagara	-2.58586	29.8732
12322	101010A-ArtR22RW-1	k13-Asn217His	1334	2	1336	Rukara	101010A	22	*2022	Rwanda	East	Kayonza	-1.79697	30.503
12323	13013F-ArtR22RW-1	k13-Asn217His	636	0	636	Nyamagabe	13013F	28	221219	Rwanda	South	Nyamagabe	-2.48302	29.584
12324	14014B-ArtR22RW-1	k13-Asn217His	4	0	4	Jenda	14014B	45	221119	Rwanda	South	Nyamagabe	-2.33	29.5226
12325	121012C-ArtR22RW-1	k13-Asn217His	215	0	215	Ngoma	121012C	9	221119	Rwanda	South	Nyaruguru	-2.74342	29.697
12326	17017A-ArtR22RW-1	k13-Asn217His	19	0	19	Mushubati	17017A	40	221022	Rwanda	West	Rutsiro	-2.01275	29.3999
12327	16016A-ArtR22RW-1	k13-Asn217His	19	0	19	Kibingo	16016A	15	*2022	Rwanda	West	Nyamasheke	-2.19952	29.2612
12328	11011D-ArtR22RW-1	k13-Asn217His	3364	0	3364	Giti	11011D	27	221203	Rwanda	North	Gicumbi	-1.7889	30.2123
12329	90909G-ArtR22RW-1	k13-Asn217His	449	3	452	Tanda	90909G	46	220910	Rwanda	North	Gicumbi	-1.79983	30.2621
12330	70707H-ArtR22RW-1	k13-Asn217His	1752	0	1752	Solace	70707H	19	221219	Rwanda	Kigali	Gasabo	-1.90941	30.2151
12331	14014C-ArtR22RW-1	k13-Asn217His	6	0	6	Jenda	14014C	29	221231	Rwanda	South	Nyamagabe	-2.33	29.5226
12332	40404A-ArtR22RW-1	k13-Asn217His	551	0	551	Busanza	40404A	40	220603	Rwanda	Kigali	Kicukiro	-1.98012	30.1496
12333	80808D-ArtR22RW-1	k13-Asn217His	824	0	824	Nyacyonga	80808D	17	220826	Rwanda	Kigali	Gasabo	-1.86805	30.0842
12334	17017E-ArtR22RW-1	k13-Asn217His	4012	0	4012	Mushubati	17017E	35	221231	Rwanda	West	Rutsiro	-2.01275	29.3999
12335	40404C-ArtR22RW-1	k13-Asn217His	401	0	401	Busanza	40404C	40	220826	Rwanda	Kigali	Kicukiro	-1.98012	30.1496
12336	70707D-ArtR22RW-1	k13-Asn217His	1109	0	1109	Solace	70707D	10	220826	Rwanda	Kigali	Gasabo	-1.90941	30.2151
12337	40404G-ArtR22RW-1	k13-Asn217His	241	0	241	Busanza	40404G	19	221203	Rwanda	Kigali	Kicukiro	-1.98012	30.1496
12338	40404D-ArtR22RW-1	k13-Asn217His	71	0	71	Busanza	40404D	40	220910	Rwanda	Kigali	Kicukiro	-1.98012	30.1496
12339	60606D-ArtR22RW-1	k13-Asn217His	1111	0	1111	Masaka	60606D	24	220826	Rwanda	Kigali	Kicukiro	-2.00395	30.2285
12340	11011E-ArtR22RW-1	k13-Asn217His	127	0	127	Giti	11011E	29	221231	Rwanda	North	Gicumbi	-1.7889	30.2123
12341	90909B-ArtR22RW-1	k13-Asn217His	1123	12	1135	Tanda	90909B	88	220603	Rwanda	North	Gicumbi	-1.79983	30.2621
12342	14014A-ArtR22RW-1	k13-Asn217His	122	0	122	Jenda	14014A	39	221022	Rwanda	South	Nyamagabe	-2.33	29.5226
12343	60606E-ArtR22RW-1	k13-Asn217His	515	0	515	Masaka	60606E	17	220910	Rwanda	Kigali	Kicukiro	-2.00395	30.2285
12344	13013D-ArtR22RW-1	k13-Asn217His	845	0	845	Nyamagabe	13013D	18	221119	Rwanda	South	Nyamagabe	-2.48302	29.584
12345	121012A-ArtR22RW-1	k13-Asn217His	294	0	294	Ngoma	121012A	13	221022	Rwanda	South	Nyaruguru	-2.74342	29.697
12346	10101C-ArtR22RW-1	k13-Asn217His	392	0	392	Mareba	10101C	10	220924	Rwanda	East	Bugesera	-2.24782	30.0702
12347	10101D-ArtR22RW-1	k13-Asn217His	17	0	17	Mareba	10101D	6	221009	Rwanda	East	Bugesera	-2.24782	30.0702
12348	11011A-ArtR22RW-1	k13-Asn217His	9	0	9	Giti	11011A	9	220924	Rwanda	North	Gicumbi	-1.7889	30.2123
12349	11011C-ArtR22RW-1	k13-Asn217His	589	0	589	Giti	11011C	24	221119	Rwanda	North	Gicumbi	-1.7889	30.2123
12350	17017B-ArtR22RW-1	k13-Asn217His	34	0	34	Mushubati	17017B	48	221105	Rwanda	West	Rutsiro	-2.01275	29.3999
12351	17017C-ArtR22RW-1	k13-Asn217His	121	0	121	Mushubati	17017C	13	221203	Rwanda	West	Rutsiro	-2.01275	29.3999
12352	20202A-ArtR22RW-1	k13-Asn217His	206	261	467	Ntarama	20202A	16	220603	Rwanda	East	Bugesera	-2.10874	30.0655
12353	30303H-ArtR22RW-1	k13-Asn217His	545	0	545	Nyamata	30303H	18	221219	Rwanda	East	Bugesera	-2.14697	30.0912
12354	18018A-ArtR22RW-1	k13-Asn217His	2090	0	2090	Byahi	18018A	26	*2022	Rwanda	West	Rubavu	-1.66303	29.2796
12355	121012D-ArtR22RW-1	k13-Asn217His	164	0	164	Ngoma	121012D	15	221231	Rwanda	South	Nyaruguru	-2.74342	29.697
12356	30303F-ArtR22RW-1	k13-Asn217His	405	0	405	Nyamata	30303F	9	221009	Rwanda	East	Bugesera	-2.14697	30.0912
12357	90909C-ArtR22RW-1	k13-Asn217His	640	34	674	Tanda	90909C	83	220618	Rwanda	North	Gicumbi	-1.79983	30.2621
12358	50505B-ArtR22RW-1	k13-Asn217His	98	0	98	Gahanga	50505B	10	220603	Rwanda	Kigali	Kicukiro	-2.0276	30.1043
12359	19019A-ArtR22RW-1	k13-Asn217His	34	0	34	Nkanka	19019A	18	*2022	Rwanda	West	Rusizi	-2.42684	28.929
12360	20202B-ArtR22RW-1	k13-Asn217His	318	54	372	Ntarama	20202B	21	220618	Rwanda	East	Bugesera	-2.10874	30.0655
12361	70707B-ArtR22RW-1	k13-Asn217His	136	6	142	Solace	70707B	54	220618	Rwanda	Kigali	Gasabo	-1.90941	30.2151
12362	40404F-ArtR22RW-1	k13-Asn217His	1567	0	1567	Busanza	40404F	22	221105	Rwanda	Kigali	Kicukiro	-1.98012	30.1496
12363	30303C-ArtR22RW-1	k13-Asn217His	1035	0	1035	Nyamata	30303C	17	220730	Rwanda	East	Bugesera	-2.14697	30.0912
12364	30303E-ArtR22RW-1	k13-Asn217His	174	0	174	Nyamata	30303E	9	220910	Rwanda	East	Bugesera	-2.14697	30.0912
12365	20202C-ArtR22RW-1	k13-Asn217His	340	79	419	Ntarama	20202C	13	220716	Rwanda	East	Bugesera	-2.10874	30.0655
12366	20202D-ArtR22RW-1	k13-Asn217His	348	0	348	Ntarama	20202D	7	220826	Rwanda	East	Bugesera	-2.10874	30.0655
12367	2020A-ArtR22RW-1	k13-Asn217His	337	0	337	Bugaragara	2020A	18	221009	Rwanda	East	Nyagatare	-1.29073	30.4123
12368	2020B-ArtR22RW-1	k13-Asn217His	466	0	466	Bugaragara	2020B	16	221105	Rwanda	East	Nyagatare	-1.29073	30.4123
12369	40404E-ArtR22RW-1	k13-Asn217His	837	9	846	Busanza	40404E	24	221009	Rwanda	Kigali	Kicukiro	-1.98012	30.1496
12370	30303B-ArtR22RW-1	k13-Asn217His	350	0	350	Nyamata	30303B	9	220618	Rwanda	East	Bugesera	-2.14697	30.0912
12371	121012B-ArtR22RW-1	k13-Asn217His	60	0	60	Ngoma	121012B	14	221105	Rwanda	South	Nyaruguru	-2.74342	29.697
12372	20202E-ArtR22RW-1	k13-Asn217His	92	0	92	Ntarama	20202E	11	220910	Rwanda	East	Bugesera	-2.10874	30.0655
12373	30303D-ArtR22RW-1	k13-Asn217His	405	0	405	Nyamata	30303D	9	220812	Rwanda	East	Bugesera	-2.14697	30.0912
12374	10101B-ArtR22RW-1	k13-Asn217His	211	0	211	Mareba	10101B	5	220826	Rwanda	East	Bugesera	-2.24782	30.0702
12375	30303G-ArtR22RW-1	k13-Asn217His	745	0	745	Nyamata	30303G	10	221105	Rwanda	East	Bugesera	-2.14697	30.0912
12376	40404B-ArtR22RW-1	k13-Asn217His	1241	0	1241	Busanza	40404B	32	220716	Rwanda	Kigali	Kicukiro	-1.98012	30.1496
12377	90909O-ArtR22RW-1	k13-Asn264Ser	1369	0	1369	Tanda	90909O	36	221219	Rwanda	North	Gicumbi	-1.79983	30.2621
12378	90909K-ArtR22RW-1	k13-Asn264Ser	2475	0	2475	Tanda	90909K	15	221022	Rwanda	North	Gicumbi	-1.79983	30.2621
12379	80808H-ArtR22RW-1	k13-Asn264Ser	141	0	141	Nyacyonga	80808H	18	221219	Rwanda	Kigali	Gasabo	-1.86805	30.0842
12380	90909I-ArtR22RW-1	k13-Asn264Ser	2487	0	2487	Tanda	90909I	36	220924	Rwanda	North	Gicumbi	-1.79983	30.2621
12381	90909H-ArtR22RW-1	k13-Asn264Ser	5260	0	5260	Tanda	90909H	52	220910	Rwanda	North	Gicumbi	-1.79983	30.2621
12382	90909E-ArtR22RW-1	k13-Asn264Ser	28	0	28	Tanda	90909E	88	220716	Rwanda	North	Gicumbi	-1.79983	30.2621
12383	80808G-ArtR22RW-1	k13-Asn264Ser	199	0	199	Nyacyonga	80808G	22	221119	Rwanda	Kigali	Gasabo	-1.86805	30.0842
12384	80808E-ArtR22RW-1	k13-Asn264Ser	2481	0	2481	Nyacyonga	80808E	28	220924	Rwanda	Kigali	Gasabo	-1.86805	30.0842
12385	90909M-ArtR22RW-1	k13-Asn264Ser	1744	0	1744	Tanda	90909M	64	221119	Rwanda	North	Gicumbi	-1.79983	30.2621
12386	80808C-ArtR22RW-1	k13-Asn264Ser	2428	0	2428	Nyacyonga	80808C	27	220730	Rwanda	Kigali	Gasabo	-1.86805	30.0842
12387	80808A-ArtR22RW-1	k13-Asn264Ser	557	0	557	Nyacyonga	80808A	56	220520	Rwanda	Kigali	Gasabo	-1.86805	30.0842
12388	80808F-ArtR22RW-1	k13-Asn264Ser	968	0	968	Nyacyonga	80808F	34	221022	Rwanda	Kigali	Gasabo	-1.86805	30.0842
12389	90909F-ArtR22RW-1	k13-Asn264Ser	1681	0	1681	Tanda	90909F	42	220826	Rwanda	North	Gicumbi	-1.79983	30.2621
12390	70707G-ArtR22RW-1	k13-Asn264Ser	1538	0	1538	Solace	70707G	16	221119	Rwanda	Kigali	Gasabo	-1.90941	30.2151
12391	70707F-ArtR22RW-1	k13-Asn264Ser	2769	0	2769	Solace	70707F	28	221105	Rwanda	Kigali	Gasabo	-1.90941	30.2151
12392	70707E-ArtR22RW-1	k13-Asn264Ser	2626	0	2626	Solace	70707E	17	220910	Rwanda	Kigali	Gasabo	-1.90941	30.2151
12393	90909D-ArtR22RW-1	k13-Asn264Ser	127	0	127	Tanda	90909D	71	220702	Rwanda	North	Gicumbi	-1.79983	30.2621
12394	70707C-ArtR22RW-1	k13-Asn264Ser	1726	0	1726	Solace	70707C	29	220730	Rwanda	Kigali	Gasabo	-1.90941	30.2151
12395	70707A-ArtR22RW-1	k13-Asn264Ser	1682	0	1682	Solace	70707A	56	220520	Rwanda	Kigali	Gasabo	-1.90941	30.2151
12396	60606H-ArtR22RW-1	k13-Asn264Ser	145	0	145	Masaka	60606H	18	221219	Rwanda	Kigali	Kicukiro	-2.00395	30.2285
12397	90909A-ArtR22RW-1	k13-Asn264Ser	818	0	818	Tanda	90909A	66	220520	Rwanda	North	Gicumbi	-1.79983	30.2621
12398	60606G-ArtR22RW-1	k13-Asn264Ser	921	0	921	Masaka	60606G	21	221203	Rwanda	Kigali	Kicukiro	-2.00395	30.2285
12399	60606F-ArtR22RW-1	k13-Asn264Ser	2562	0	2562	Masaka	60606F	17	221105	Rwanda	Kigali	Kicukiro	-2.00395	30.2285
12400	60606C-ArtR22RW-1	k13-Asn264Ser	2669	0	2669	Masaka	60606C	16	220702	Rwanda	Kigali	Kicukiro	-2.00395	30.2285
12401	60606B-ArtR22RW-1	k13-Asn264Ser	0	0	0	Masaka	60606B	16	220618	Rwanda	Kigali	Kicukiro	-2.00395	30.2285
12402	60606A-ArtR22RW-1	k13-Asn264Ser	1252	0	1252	Masaka	60606A	16	220520	Rwanda	Kigali	Kicukiro	-2.00395	30.2285
12403	50505E-ArtR22RW-1	k13-Asn264Ser	820	0	820	Gahanga	50505E	7	221009	Rwanda	Kigali	Kicukiro	-2.0276	30.1043
12404	50505D-ArtR22RW-1	k13-Asn264Ser	230	0	230	Gahanga	50505D	8	220730	Rwanda	Kigali	Kicukiro	-2.0276	30.1043
12405	50505C-ArtR22RW-1	k13-Asn264Ser	63	0	63	Gahanga	50505C	11	220702	Rwanda	Kigali	Kicukiro	-2.0276	30.1043
12406	50505A-ArtR22RW-1	k13-Asn264Ser	730	0	730	Gahanga	50505A	14	220520	Rwanda	Kigali	Kicukiro	-2.0276	30.1043
12407	90909J-ArtR22RW-1	k13-Asn264Ser	1076	0	1076	Tanda	90909J	73	221009	Rwanda	North	Gicumbi	-1.79983	30.2621
12408	40404H-ArtR22RW-1	k13-Asn264Ser	893	0	893	Busanza	40404H	21	221231	Rwanda	Kigali	Kicukiro	-1.98012	30.1496
12409	15015D-ArtR22RW-1	k13-Asn264Ser	168	0	168	Gishubi	15015D	8	221119	Rwanda	South	Gisagara	-2.58586	29.8732
12410	90909L-ArtR22RW-1	k13-Asn264Ser	1504	0	1504	Tanda	90909L	40	221105	Rwanda	North	Gicumbi	-1.79983	30.2621
12411	10101A-ArtR22RW-1	k13-Asn264Ser	3538	0	3538	Mareba	10101A	9	220702	Rwanda	East	Bugesera	-2.24782	30.0702
12412	80808B-ArtR22RW-1	k13-Asn264Ser	65	0	65	Nyacyonga	80808B	32	220618	Rwanda	Kigali	Gasabo	-1.86805	30.0842
12413	11011B-ArtR22RW-1	k13-Asn264Ser	2702	0	2702	Giti	11011B	28	221022	Rwanda	North	Gicumbi	-1.7889	30.2123
12414	15015A-ArtR22RW-1	k13-Asn264Ser	213	0	213	Gishubi	15015A	10	220924	Rwanda	South	Gisagara	-2.58586	29.8732
12415	90909N-ArtR22RW-1	k13-Asn264Ser	1351	0	1351	Tanda	90909N	36	221203	Rwanda	North	Gicumbi	-1.79983	30.2621
12416	13013E-ArtR22RW-1	k13-Asn264Ser	386	0	386	Nyamagabe	13013E	19	221203	Rwanda	South	Nyamagabe	-2.48302	29.584
12417	30303A-ArtR22RW-1	k13-Asn264Ser	911	0	911	Nyamata	30303A	27	220603	Rwanda	East	Bugesera	-2.14697	30.0912
12418	13013C-ArtR22RW-1	k13-Asn264Ser	672	0	672	Nyamagabe	13013C	23	221105	Rwanda	South	Nyamagabe	-2.48302	29.584
12419	15015B-ArtR22RW-1	k13-Asn264Ser	17554	0	17554	Gishubi	15015B	10	221009	Rwanda	South	Gisagara	-2.58586	29.8732
12420	2020C-ArtR22RW-1	k13-Asn264Ser	1585	0	1585	Bugaragara	2020C	16	221231	Rwanda	East	Nyagatare	-1.29073	30.4123
12421	13013B-ArtR22RW-1	k13-Asn264Ser	2666	0	2666	Nyamagabe	13013B	17	221022	Rwanda	South	Nyamagabe	-2.48302	29.584
12422	17017D-ArtR22RW-1	k13-Asn264Ser	88	0	88	Mushubati	17017D	40	221219	Rwanda	West	Rutsiro	-2.01275	29.3999
12423	13013A-ArtR22RW-1	k13-Asn264Ser	608	0	608	Nyamagabe	13013A	12	221009	Rwanda	South	Nyamagabe	-2.48302	29.584
12424	15015E-ArtR22RW-1	k13-Asn264Ser	462	0	462	Gishubi	15015E	9	221203	Rwanda	South	Gisagara	-2.58586	29.8732
12425	15015C-ArtR22RW-1	k13-Asn264Ser	13011	0	13011	Gishubi	15015C	29	221022	Rwanda	South	Gisagara	-2.58586	29.8732
12426	101010A-ArtR22RW-1	k13-Asn264Ser	61	2293	2354	Rukara	101010A	22	*2022	Rwanda	East	Kayonza	-1.79697	30.503
12427	13013F-ArtR22RW-1	k13-Asn264Ser	820	0	820	Nyamagabe	13013F	28	221219	Rwanda	South	Nyamagabe	-2.48302	29.584
12428	14014B-ArtR22RW-1	k13-Asn264Ser	3	0	3	Jenda	14014B	45	221119	Rwanda	South	Nyamagabe	-2.33	29.5226
12429	121012C-ArtR22RW-1	k13-Asn264Ser	255	0	255	Ngoma	121012C	9	221119	Rwanda	South	Nyaruguru	-2.74342	29.697
12430	17017A-ArtR22RW-1	k13-Asn264Ser	12	0	12	Mushubati	17017A	40	221022	Rwanda	West	Rutsiro	-2.01275	29.3999
12431	16016A-ArtR22RW-1	k13-Asn264Ser	26	0	26	Kibingo	16016A	15	*2022	Rwanda	West	Nyamasheke	-2.19952	29.2612
12432	11011D-ArtR22RW-1	k13-Asn264Ser	4148	0	4148	Giti	11011D	27	221203	Rwanda	North	Gicumbi	-1.7889	30.2123
12433	90909G-ArtR22RW-1	k13-Asn264Ser	845	0	845	Tanda	90909G	46	220910	Rwanda	North	Gicumbi	-1.79983	30.2621
12434	70707H-ArtR22RW-1	k13-Asn264Ser	2515	0	2515	Solace	70707H	19	221219	Rwanda	Kigali	Gasabo	-1.90941	30.2151
12435	14014C-ArtR22RW-1	k13-Asn264Ser	6	0	6	Jenda	14014C	29	221231	Rwanda	South	Nyamagabe	-2.33	29.5226
12436	40404A-ArtR22RW-1	k13-Asn264Ser	744	0	744	Busanza	40404A	40	220603	Rwanda	Kigali	Kicukiro	-1.98012	30.1496
12437	80808D-ArtR22RW-1	k13-Asn264Ser	911	0	911	Nyacyonga	80808D	17	220826	Rwanda	Kigali	Gasabo	-1.86805	30.0842
12438	17017E-ArtR22RW-1	k13-Asn264Ser	5972	0	5972	Mushubati	17017E	35	221231	Rwanda	West	Rutsiro	-2.01275	29.3999
12439	40404C-ArtR22RW-1	k13-Asn264Ser	545	0	545	Busanza	40404C	40	220826	Rwanda	Kigali	Kicukiro	-1.98012	30.1496
12440	70707D-ArtR22RW-1	k13-Asn264Ser	1523	0	1523	Solace	70707D	10	220826	Rwanda	Kigali	Gasabo	-1.90941	30.2151
12441	40404G-ArtR22RW-1	k13-Asn264Ser	258	0	258	Busanza	40404G	19	221203	Rwanda	Kigali	Kicukiro	-1.98012	30.1496
12442	40404D-ArtR22RW-1	k13-Asn264Ser	103	0	103	Busanza	40404D	40	220910	Rwanda	Kigali	Kicukiro	-1.98012	30.1496
12443	60606D-ArtR22RW-1	k13-Asn264Ser	1959	0	1959	Masaka	60606D	24	220826	Rwanda	Kigali	Kicukiro	-2.00395	30.2285
12444	11011E-ArtR22RW-1	k13-Asn264Ser	131	0	131	Giti	11011E	29	221231	Rwanda	North	Gicumbi	-1.7889	30.2123
12445	90909B-ArtR22RW-1	k13-Asn264Ser	1439	0	1439	Tanda	90909B	88	220603	Rwanda	North	Gicumbi	-1.79983	30.2621
12446	14014A-ArtR22RW-1	k13-Asn264Ser	153	0	153	Jenda	14014A	39	221022	Rwanda	South	Nyamagabe	-2.33	29.5226
12447	60606E-ArtR22RW-1	k13-Asn264Ser	993	0	993	Masaka	60606E	17	220910	Rwanda	Kigali	Kicukiro	-2.00395	30.2285
12448	13013D-ArtR22RW-1	k13-Asn264Ser	1050	0	1050	Nyamagabe	13013D	18	221119	Rwanda	South	Nyamagabe	-2.48302	29.584
12449	121012A-ArtR22RW-1	k13-Asn264Ser	353	0	353	Ngoma	121012A	13	221022	Rwanda	South	Nyaruguru	-2.74342	29.697
12450	10101C-ArtR22RW-1	k13-Asn264Ser	409	0	409	Mareba	10101C	10	220924	Rwanda	East	Bugesera	-2.24782	30.0702
12451	10101D-ArtR22RW-1	k13-Asn264Ser	14	0	14	Mareba	10101D	6	221009	Rwanda	East	Bugesera	-2.24782	30.0702
12452	11011A-ArtR22RW-1	k13-Asn264Ser	11	0	11	Giti	11011A	9	220924	Rwanda	North	Gicumbi	-1.7889	30.2123
12453	11011C-ArtR22RW-1	k13-Asn264Ser	695	0	695	Giti	11011C	24	221119	Rwanda	North	Gicumbi	-1.7889	30.2123
12454	17017B-ArtR22RW-1	k13-Asn264Ser	88	0	88	Mushubati	17017B	48	221105	Rwanda	West	Rutsiro	-2.01275	29.3999
12455	17017C-ArtR22RW-1	k13-Asn264Ser	127	0	127	Mushubati	17017C	13	221203	Rwanda	West	Rutsiro	-2.01275	29.3999
12456	20202A-ArtR22RW-1	k13-Asn264Ser	1081	0	1081	Ntarama	20202A	16	220603	Rwanda	East	Bugesera	-2.10874	30.0655
12457	30303H-ArtR22RW-1	k13-Asn264Ser	788	0	788	Nyamata	30303H	18	221219	Rwanda	East	Bugesera	-2.14697	30.0912
12458	18018A-ArtR22RW-1	k13-Asn264Ser	2790	0	2790	Byahi	18018A	26	*2022	Rwanda	West	Rubavu	-1.66303	29.2796
12459	121012D-ArtR22RW-1	k13-Asn264Ser	282	0	282	Ngoma	121012D	15	221231	Rwanda	South	Nyaruguru	-2.74342	29.697
12460	30303F-ArtR22RW-1	k13-Asn264Ser	574	0	574	Nyamata	30303F	9	221009	Rwanda	East	Bugesera	-2.14697	30.0912
12461	90909C-ArtR22RW-1	k13-Asn264Ser	859	0	859	Tanda	90909C	83	220618	Rwanda	North	Gicumbi	-1.79983	30.2621
12462	50505B-ArtR22RW-1	k13-Asn264Ser	107	0	107	Gahanga	50505B	10	220603	Rwanda	Kigali	Kicukiro	-2.0276	30.1043
12463	19019A-ArtR22RW-1	k13-Asn264Ser	25	0	25	Nkanka	19019A	18	*2022	Rwanda	West	Rusizi	-2.42684	28.929
12464	20202B-ArtR22RW-1	k13-Asn264Ser	916	0	916	Ntarama	20202B	21	220618	Rwanda	East	Bugesera	-2.10874	30.0655
12465	70707B-ArtR22RW-1	k13-Asn264Ser	284	0	284	Solace	70707B	54	220618	Rwanda	Kigali	Gasabo	-1.90941	30.2151
12466	40404F-ArtR22RW-1	k13-Asn264Ser	1835	0	1835	Busanza	40404F	22	221105	Rwanda	Kigali	Kicukiro	-1.98012	30.1496
12467	30303C-ArtR22RW-1	k13-Asn264Ser	1419	0	1419	Nyamata	30303C	17	220730	Rwanda	East	Bugesera	-2.14697	30.0912
12468	30303E-ArtR22RW-1	k13-Asn264Ser	373	0	373	Nyamata	30303E	9	220910	Rwanda	East	Bugesera	-2.14697	30.0912
12469	20202C-ArtR22RW-1	k13-Asn264Ser	510	0	510	Ntarama	20202C	13	220716	Rwanda	East	Bugesera	-2.10874	30.0655
12470	20202D-ArtR22RW-1	k13-Asn264Ser	429	0	429	Ntarama	20202D	7	220826	Rwanda	East	Bugesera	-2.10874	30.0655
12471	2020A-ArtR22RW-1	k13-Asn264Ser	784	0	784	Bugaragara	2020A	18	221009	Rwanda	East	Nyagatare	-1.29073	30.4123
12472	2020B-ArtR22RW-1	k13-Asn264Ser	752	0	752	Bugaragara	2020B	16	221105	Rwanda	East	Nyagatare	-1.29073	30.4123
12473	40404E-ArtR22RW-1	k13-Asn264Ser	1212	0	1212	Busanza	40404E	24	221009	Rwanda	Kigali	Kicukiro	-1.98012	30.1496
12474	30303B-ArtR22RW-1	k13-Asn264Ser	462	0	464	Nyamata	30303B	9	220618	Rwanda	East	Bugesera	-2.14697	30.0912
12475	121012B-ArtR22RW-1	k13-Asn264Ser	58	0	58	Ngoma	121012B	14	221105	Rwanda	South	Nyaruguru	-2.74342	29.697
12476	20202E-ArtR22RW-1	k13-Asn264Ser	94	0	94	Ntarama	20202E	11	220910	Rwanda	East	Bugesera	-2.10874	30.0655
12477	30303D-ArtR22RW-1	k13-Asn264Ser	611	0	611	Nyamata	30303D	9	220812	Rwanda	East	Bugesera	-2.14697	30.0912
12478	10101B-ArtR22RW-1	k13-Asn264Ser	266	0	266	Mareba	10101B	5	220826	Rwanda	East	Bugesera	-2.24782	30.0702
12479	30303G-ArtR22RW-1	k13-Asn264Ser	978	0	978	Nyamata	30303G	10	221105	Rwanda	East	Bugesera	-2.14697	30.0912
12480	40404B-ArtR22RW-1	k13-Asn264Ser	1568	0	1568	Busanza	40404B	32	220716	Rwanda	Kigali	Kicukiro	-1.98012	30.1496
12481	90909O-ArtR22RW-1	k13-Asn458Tyr	1800	0	1800	Tanda	90909O	36	221219	Rwanda	North	Gicumbi	-1.79983	30.2621
12482	90909K-ArtR22RW-1	k13-Asn458Tyr	2283	0	2283	Tanda	90909K	15	221022	Rwanda	North	Gicumbi	-1.79983	30.2621
12483	80808H-ArtR22RW-1	k13-Asn458Tyr	148	0	148	Nyacyonga	80808H	18	221219	Rwanda	Kigali	Gasabo	-1.86805	30.0842
12484	90909I-ArtR22RW-1	k13-Asn458Tyr	2383	0	2383	Tanda	90909I	36	220924	Rwanda	North	Gicumbi	-1.79983	30.2621
12485	90909H-ArtR22RW-1	k13-Asn458Tyr	5458	0	5458	Tanda	90909H	52	220910	Rwanda	North	Gicumbi	-1.79983	30.2621
12486	90909E-ArtR22RW-1	k13-Asn458Tyr	23	0	23	Tanda	90909E	88	220716	Rwanda	North	Gicumbi	-1.79983	30.2621
12487	80808G-ArtR22RW-1	k13-Asn458Tyr	158	0	158	Nyacyonga	80808G	22	221119	Rwanda	Kigali	Gasabo	-1.86805	30.0842
12488	80808E-ArtR22RW-1	k13-Asn458Tyr	2794	0	2794	Nyacyonga	80808E	28	220924	Rwanda	Kigali	Gasabo	-1.86805	30.0842
12489	90909M-ArtR22RW-1	k13-Asn458Tyr	2278	0	2278	Tanda	90909M	64	221119	Rwanda	North	Gicumbi	-1.79983	30.2621
12490	80808C-ArtR22RW-1	k13-Asn458Tyr	2378	0	2378	Nyacyonga	80808C	27	220730	Rwanda	Kigali	Gasabo	-1.86805	30.0842
12491	80808A-ArtR22RW-1	k13-Asn458Tyr	676	0	676	Nyacyonga	80808A	56	220520	Rwanda	Kigali	Gasabo	-1.86805	30.0842
12492	80808F-ArtR22RW-1	k13-Asn458Tyr	767	0	767	Nyacyonga	80808F	34	221022	Rwanda	Kigali	Gasabo	-1.86805	30.0842
12493	90909F-ArtR22RW-1	k13-Asn458Tyr	1833	0	1833	Tanda	90909F	42	220826	Rwanda	North	Gicumbi	-1.79983	30.2621
12494	70707G-ArtR22RW-1	k13-Asn458Tyr	1976	0	1976	Solace	70707G	16	221119	Rwanda	Kigali	Gasabo	-1.90941	30.2151
12495	70707F-ArtR22RW-1	k13-Asn458Tyr	2037	0	2037	Solace	70707F	28	221105	Rwanda	Kigali	Gasabo	-1.90941	30.2151
12496	70707E-ArtR22RW-1	k13-Asn458Tyr	2657	0	2657	Solace	70707E	17	220910	Rwanda	Kigali	Gasabo	-1.90941	30.2151
12497	90909D-ArtR22RW-1	k13-Asn458Tyr	102	0	102	Tanda	90909D	71	220702	Rwanda	North	Gicumbi	-1.79983	30.2621
12498	70707C-ArtR22RW-1	k13-Asn458Tyr	1557	0	1557	Solace	70707C	29	220730	Rwanda	Kigali	Gasabo	-1.90941	30.2151
12499	70707A-ArtR22RW-1	k13-Asn458Tyr	2161	0	2161	Solace	70707A	56	220520	Rwanda	Kigali	Gasabo	-1.90941	30.2151
12500	60606H-ArtR22RW-1	k13-Asn458Tyr	136	0	136	Masaka	60606H	18	221219	Rwanda	Kigali	Kicukiro	-2.00395	30.2285
12501	90909A-ArtR22RW-1	k13-Asn458Tyr	923	0	923	Tanda	90909A	66	220520	Rwanda	North	Gicumbi	-1.79983	30.2621
12502	60606G-ArtR22RW-1	k13-Asn458Tyr	764	0	764	Masaka	60606G	21	221203	Rwanda	Kigali	Kicukiro	-2.00395	30.2285
12503	60606F-ArtR22RW-1	k13-Asn458Tyr	2297	0	2297	Masaka	60606F	17	221105	Rwanda	Kigali	Kicukiro	-2.00395	30.2285
12504	60606C-ArtR22RW-1	k13-Asn458Tyr	2523	0	2523	Masaka	60606C	16	220702	Rwanda	Kigali	Kicukiro	-2.00395	30.2285
12505	60606B-ArtR22RW-1	k13-Asn458Tyr	0	0	0	Masaka	60606B	16	220618	Rwanda	Kigali	Kicukiro	-2.00395	30.2285
12506	60606A-ArtR22RW-1	k13-Asn458Tyr	1459	0	1459	Masaka	60606A	16	220520	Rwanda	Kigali	Kicukiro	-2.00395	30.2285
12507	50505E-ArtR22RW-1	k13-Asn458Tyr	627	0	627	Gahanga	50505E	7	221009	Rwanda	Kigali	Kicukiro	-2.0276	30.1043
12508	50505D-ArtR22RW-1	k13-Asn458Tyr	211	0	211	Gahanga	50505D	8	220730	Rwanda	Kigali	Kicukiro	-2.0276	30.1043
12509	50505C-ArtR22RW-1	k13-Asn458Tyr	39	0	39	Gahanga	50505C	11	220702	Rwanda	Kigali	Kicukiro	-2.0276	30.1043
12510	50505A-ArtR22RW-1	k13-Asn458Tyr	1023	0	1023	Gahanga	50505A	14	220520	Rwanda	Kigali	Kicukiro	-2.0276	30.1043
12511	90909J-ArtR22RW-1	k13-Asn458Tyr	1240	0	1240	Tanda	90909J	73	221009	Rwanda	North	Gicumbi	-1.79983	30.2621
12512	40404H-ArtR22RW-1	k13-Asn458Tyr	759	0	759	Busanza	40404H	21	221231	Rwanda	Kigali	Kicukiro	-1.98012	30.1496
12513	15015D-ArtR22RW-1	k13-Asn458Tyr	171	0	171	Gishubi	15015D	8	221119	Rwanda	South	Gisagara	-2.58586	29.8732
12514	90909L-ArtR22RW-1	k13-Asn458Tyr	1943	0	1943	Tanda	90909L	40	221105	Rwanda	North	Gicumbi	-1.79983	30.2621
12515	10101A-ArtR22RW-1	k13-Asn458Tyr	3348	0	3348	Mareba	10101A	9	220702	Rwanda	East	Bugesera	-2.24782	30.0702
12516	80808B-ArtR22RW-1	k13-Asn458Tyr	47	0	47	Nyacyonga	80808B	32	220618	Rwanda	Kigali	Gasabo	-1.86805	30.0842
12517	11011B-ArtR22RW-1	k13-Asn458Tyr	2709	0	2709	Giti	11011B	28	221022	Rwanda	North	Gicumbi	-1.7889	30.2123
12518	15015A-ArtR22RW-1	k13-Asn458Tyr	274	0	274	Gishubi	15015A	10	220924	Rwanda	South	Gisagara	-2.58586	29.8732
12519	90909N-ArtR22RW-1	k13-Asn458Tyr	2009	0	2009	Tanda	90909N	36	221203	Rwanda	North	Gicumbi	-1.79983	30.2621
12520	13013E-ArtR22RW-1	k13-Asn458Tyr	347	0	347	Nyamagabe	13013E	19	221203	Rwanda	South	Nyamagabe	-2.48302	29.584
12521	30303A-ArtR22RW-1	k13-Asn458Tyr	722	0	722	Nyamata	30303A	27	220603	Rwanda	East	Bugesera	-2.14697	30.0912
12522	13013C-ArtR22RW-1	k13-Asn458Tyr	598	0	598	Nyamagabe	13013C	23	221105	Rwanda	South	Nyamagabe	-2.48302	29.584
12523	15015B-ArtR22RW-1	k13-Asn458Tyr	15282	0	15282	Gishubi	15015B	10	221009	Rwanda	South	Gisagara	-2.58586	29.8732
12524	2020C-ArtR22RW-1	k13-Asn458Tyr	1639	0	1639	Bugaragara	2020C	16	221231	Rwanda	East	Nyagatare	-1.29073	30.4123
12525	13013B-ArtR22RW-1	k13-Asn458Tyr	2437	0	2437	Nyamagabe	13013B	17	221022	Rwanda	South	Nyamagabe	-2.48302	29.584
12526	17017D-ArtR22RW-1	k13-Asn458Tyr	103	0	103	Mushubati	17017D	40	221219	Rwanda	West	Rutsiro	-2.01275	29.3999
12527	13013A-ArtR22RW-1	k13-Asn458Tyr	844	0	844	Nyamagabe	13013A	12	221009	Rwanda	South	Nyamagabe	-2.48302	29.584
12528	15015E-ArtR22RW-1	k13-Asn458Tyr	131	0	131	Gishubi	15015E	9	221203	Rwanda	South	Gisagara	-2.58586	29.8732
12529	15015C-ArtR22RW-1	k13-Asn458Tyr	9611	0	9611	Gishubi	15015C	29	221022	Rwanda	South	Gisagara	-2.58586	29.8732
12530	101010A-ArtR22RW-1	k13-Asn458Tyr	2472	0	2472	Rukara	101010A	22	*2022	Rwanda	East	Kayonza	-1.79697	30.503
12531	13013F-ArtR22RW-1	k13-Asn458Tyr	851	0	851	Nyamagabe	13013F	28	221219	Rwanda	South	Nyamagabe	-2.48302	29.584
12532	14014B-ArtR22RW-1	k13-Asn458Tyr	0	0	0	Jenda	14014B	45	221119	Rwanda	South	Nyamagabe	-2.33	29.5226
12533	121012C-ArtR22RW-1	k13-Asn458Tyr	234	0	234	Ngoma	121012C	9	221119	Rwanda	South	Nyaruguru	-2.74342	29.697
12534	17017A-ArtR22RW-1	k13-Asn458Tyr	13	0	13	Mushubati	17017A	40	221022	Rwanda	West	Rutsiro	-2.01275	29.3999
12535	16016A-ArtR22RW-1	k13-Asn458Tyr	30	0	30	Kibingo	16016A	15	*2022	Rwanda	West	Nyamasheke	-2.19952	29.2612
12536	11011D-ArtR22RW-1	k13-Asn458Tyr	4703	0	4703	Giti	11011D	27	221203	Rwanda	North	Gicumbi	-1.7889	30.2123
12537	90909G-ArtR22RW-1	k13-Asn458Tyr	937	0	937	Tanda	90909G	46	220910	Rwanda	North	Gicumbi	-1.79983	30.2621
12538	70707H-ArtR22RW-1	k13-Asn458Tyr	2754	0	2754	Solace	70707H	19	221219	Rwanda	Kigali	Gasabo	-1.90941	30.2151
12539	14014C-ArtR22RW-1	k13-Asn458Tyr	25	0	25	Jenda	14014C	29	221231	Rwanda	South	Nyamagabe	-2.33	29.5226
12540	40404A-ArtR22RW-1	k13-Asn458Tyr	936	0	936	Busanza	40404A	40	220603	Rwanda	Kigali	Kicukiro	-1.98012	30.1496
12541	80808D-ArtR22RW-1	k13-Asn458Tyr	1033	0	1033	Nyacyonga	80808D	17	220826	Rwanda	Kigali	Gasabo	-1.86805	30.0842
12542	17017E-ArtR22RW-1	k13-Asn458Tyr	5299	0	5299	Mushubati	17017E	35	221231	Rwanda	West	Rutsiro	-2.01275	29.3999
12543	40404C-ArtR22RW-1	k13-Asn458Tyr	742	0	742	Busanza	40404C	40	220826	Rwanda	Kigali	Kicukiro	-1.98012	30.1496
12544	70707D-ArtR22RW-1	k13-Asn458Tyr	1549	0	1549	Solace	70707D	10	220826	Rwanda	Kigali	Gasabo	-1.90941	30.2151
12545	40404G-ArtR22RW-1	k13-Asn458Tyr	312	0	312	Busanza	40404G	19	221203	Rwanda	Kigali	Kicukiro	-1.98012	30.1496
12546	40404D-ArtR22RW-1	k13-Asn458Tyr	119	0	119	Busanza	40404D	40	220910	Rwanda	Kigali	Kicukiro	-1.98012	30.1496
12547	60606D-ArtR22RW-1	k13-Asn458Tyr	2476	0	2476	Masaka	60606D	24	220826	Rwanda	Kigali	Kicukiro	-2.00395	30.2285
12548	11011E-ArtR22RW-1	k13-Asn458Tyr	119	0	119	Giti	11011E	29	221231	Rwanda	North	Gicumbi	-1.7889	30.2123
12549	90909B-ArtR22RW-1	k13-Asn458Tyr	1390	0	1390	Tanda	90909B	88	220603	Rwanda	North	Gicumbi	-1.79983	30.2621
12550	14014A-ArtR22RW-1	k13-Asn458Tyr	155	0	155	Jenda	14014A	39	221022	Rwanda	South	Nyamagabe	-2.33	29.5226
12551	60606E-ArtR22RW-1	k13-Asn458Tyr	1017	0	1017	Masaka	60606E	17	220910	Rwanda	Kigali	Kicukiro	-2.00395	30.2285
12552	13013D-ArtR22RW-1	k13-Asn458Tyr	940	0	940	Nyamagabe	13013D	18	221119	Rwanda	South	Nyamagabe	-2.48302	29.584
12553	121012A-ArtR22RW-1	k13-Asn458Tyr	292	0	292	Ngoma	121012A	13	221022	Rwanda	South	Nyaruguru	-2.74342	29.697
12554	10101C-ArtR22RW-1	k13-Asn458Tyr	358	0	358	Mareba	10101C	10	220924	Rwanda	East	Bugesera	-2.24782	30.0702
12555	10101D-ArtR22RW-1	k13-Asn458Tyr	10	0	10	Mareba	10101D	6	221009	Rwanda	East	Bugesera	-2.24782	30.0702
12556	11011A-ArtR22RW-1	k13-Asn458Tyr	5	0	5	Giti	11011A	9	220924	Rwanda	North	Gicumbi	-1.7889	30.2123
12557	11011C-ArtR22RW-1	k13-Asn458Tyr	622	0	622	Giti	11011C	24	221119	Rwanda	North	Gicumbi	-1.7889	30.2123
12558	17017B-ArtR22RW-1	k13-Asn458Tyr	32	0	32	Mushubati	17017B	48	221105	Rwanda	West	Rutsiro	-2.01275	29.3999
12559	17017C-ArtR22RW-1	k13-Asn458Tyr	115	0	115	Mushubati	17017C	13	221203	Rwanda	West	Rutsiro	-2.01275	29.3999
12560	20202A-ArtR22RW-1	k13-Asn458Tyr	1303	0	1303	Ntarama	20202A	16	220603	Rwanda	East	Bugesera	-2.10874	30.0655
12561	30303H-ArtR22RW-1	k13-Asn458Tyr	700	0	700	Nyamata	30303H	18	221219	Rwanda	East	Bugesera	-2.14697	30.0912
12562	18018A-ArtR22RW-1	k13-Asn458Tyr	2640	0	2640	Byahi	18018A	26	*2022	Rwanda	West	Rubavu	-1.66303	29.2796
12563	121012D-ArtR22RW-1	k13-Asn458Tyr	205	0	205	Ngoma	121012D	15	221231	Rwanda	South	Nyaruguru	-2.74342	29.697
12564	30303F-ArtR22RW-1	k13-Asn458Tyr	695	0	695	Nyamata	30303F	9	221009	Rwanda	East	Bugesera	-2.14697	30.0912
12565	90909C-ArtR22RW-1	k13-Asn458Tyr	734	0	734	Tanda	90909C	83	220618	Rwanda	North	Gicumbi	-1.79983	30.2621
12566	50505B-ArtR22RW-1	k13-Asn458Tyr	102	0	102	Gahanga	50505B	10	220603	Rwanda	Kigali	Kicukiro	-2.0276	30.1043
12567	19019A-ArtR22RW-1	k13-Asn458Tyr	57	0	57	Nkanka	19019A	18	*2022	Rwanda	West	Rusizi	-2.42684	28.929
12568	20202B-ArtR22RW-1	k13-Asn458Tyr	957	0	957	Ntarama	20202B	21	220618	Rwanda	East	Bugesera	-2.10874	30.0655
12569	70707B-ArtR22RW-1	k13-Asn458Tyr	179	0	179	Solace	70707B	54	220618	Rwanda	Kigali	Gasabo	-1.90941	30.2151
12570	40404F-ArtR22RW-1	k13-Asn458Tyr	1605	0	1605	Busanza	40404F	22	221105	Rwanda	Kigali	Kicukiro	-1.98012	30.1496
12571	30303C-ArtR22RW-1	k13-Asn458Tyr	1260	0	1260	Nyamata	30303C	17	220730	Rwanda	East	Bugesera	-2.14697	30.0912
12572	30303E-ArtR22RW-1	k13-Asn458Tyr	345	0	345	Nyamata	30303E	9	220910	Rwanda	East	Bugesera	-2.14697	30.0912
12573	20202C-ArtR22RW-1	k13-Asn458Tyr	741	0	741	Ntarama	20202C	13	220716	Rwanda	East	Bugesera	-2.10874	30.0655
12574	20202D-ArtR22RW-1	k13-Asn458Tyr	391	0	391	Ntarama	20202D	7	220826	Rwanda	East	Bugesera	-2.10874	30.0655
12575	2020A-ArtR22RW-1	k13-Asn458Tyr	301	0	301	Bugaragara	2020A	18	221009	Rwanda	East	Nyagatare	-1.29073	30.4123
12576	2020B-ArtR22RW-1	k13-Asn458Tyr	976	0	976	Bugaragara	2020B	16	221105	Rwanda	East	Nyagatare	-1.29073	30.4123
12577	40404E-ArtR22RW-1	k13-Asn458Tyr	1475	0	1475	Busanza	40404E	24	221009	Rwanda	Kigali	Kicukiro	-1.98012	30.1496
12578	30303B-ArtR22RW-1	k13-Asn458Tyr	432	0	432	Nyamata	30303B	9	220618	Rwanda	East	Bugesera	-2.14697	30.0912
12579	121012B-ArtR22RW-1	k13-Asn458Tyr	51	0	51	Ngoma	121012B	14	221105	Rwanda	South	Nyaruguru	-2.74342	29.697
12580	20202E-ArtR22RW-1	k13-Asn458Tyr	113	0	113	Ntarama	20202E	11	220910	Rwanda	East	Bugesera	-2.10874	30.0655
12581	30303D-ArtR22RW-1	k13-Asn458Tyr	865	0	865	Nyamata	30303D	9	220812	Rwanda	East	Bugesera	-2.14697	30.0912
12582	10101B-ArtR22RW-1	k13-Asn458Tyr	230	0	230	Mareba	10101B	5	220826	Rwanda	East	Bugesera	-2.24782	30.0702
12583	30303G-ArtR22RW-1	k13-Asn458Tyr	1047	0	1047	Nyamata	30303G	10	221105	Rwanda	East	Bugesera	-2.14697	30.0912
12584	40404B-ArtR22RW-1	k13-Asn458Tyr	1810	0	1810	Busanza	40404B	32	220716	Rwanda	Kigali	Kicukiro	-1.98012	30.1496
12585	90909O-ArtR22RW-1	k13-Asn537Asp	3658	0	3658	Tanda	90909O	36	221219	Rwanda	North	Gicumbi	-1.79983	30.2621
12586	90909K-ArtR22RW-1	k13-Asn537Asp	3970	0	3970	Tanda	90909K	15	221022	Rwanda	North	Gicumbi	-1.79983	30.2621
12587	80808H-ArtR22RW-1	k13-Asn537Asp	270	0	270	Nyacyonga	80808H	18	221219	Rwanda	Kigali	Gasabo	-1.86805	30.0842
12588	90909I-ArtR22RW-1	k13-Asn537Asp	4641	0	4641	Tanda	90909I	36	220924	Rwanda	North	Gicumbi	-1.79983	30.2621
12589	90909H-ArtR22RW-1	k13-Asn537Asp	10906	0	10906	Tanda	90909H	52	220910	Rwanda	North	Gicumbi	-1.79983	30.2621
12590	90909E-ArtR22RW-1	k13-Asn537Asp	53	0	53	Tanda	90909E	88	220716	Rwanda	North	Gicumbi	-1.79983	30.2621
12591	80808G-ArtR22RW-1	k13-Asn537Asp	304	0	304	Nyacyonga	80808G	22	221119	Rwanda	Kigali	Gasabo	-1.86805	30.0842
12592	80808E-ArtR22RW-1	k13-Asn537Asp	5001	0	5001	Nyacyonga	80808E	28	220924	Rwanda	Kigali	Gasabo	-1.86805	30.0842
12593	90909M-ArtR22RW-1	k13-Asn537Asp	4257	0	4257	Tanda	90909M	64	221119	Rwanda	North	Gicumbi	-1.79983	30.2621
12594	80808C-ArtR22RW-1	k13-Asn537Asp	4392	0	4392	Nyacyonga	80808C	27	220730	Rwanda	Kigali	Gasabo	-1.86805	30.0842
12595	80808A-ArtR22RW-1	k13-Asn537Asp	1067	0	1067	Nyacyonga	80808A	56	220520	Rwanda	Kigali	Gasabo	-1.86805	30.0842
12596	80808F-ArtR22RW-1	k13-Asn537Asp	1517	0	1517	Nyacyonga	80808F	34	221022	Rwanda	Kigali	Gasabo	-1.86805	30.0842
12597	90909F-ArtR22RW-1	k13-Asn537Asp	3434	0	3434	Tanda	90909F	42	220826	Rwanda	North	Gicumbi	-1.79983	30.2621
12598	70707G-ArtR22RW-1	k13-Asn537Asp	4090	0	4090	Solace	70707G	16	221119	Rwanda	Kigali	Gasabo	-1.90941	30.2151
12599	70707F-ArtR22RW-1	k13-Asn537Asp	3635	0	3635	Solace	70707F	28	221105	Rwanda	Kigali	Gasabo	-1.90941	30.2151
12600	70707E-ArtR22RW-1	k13-Asn537Asp	4646	0	4646	Solace	70707E	17	220910	Rwanda	Kigali	Gasabo	-1.90941	30.2151
12601	90909D-ArtR22RW-1	k13-Asn537Asp	181	0	181	Tanda	90909D	71	220702	Rwanda	North	Gicumbi	-1.79983	30.2621
12602	70707C-ArtR22RW-1	k13-Asn537Asp	2730	0	2730	Solace	70707C	29	220730	Rwanda	Kigali	Gasabo	-1.90941	30.2151
12603	70707A-ArtR22RW-1	k13-Asn537Asp	3495	0	3495	Solace	70707A	56	220520	Rwanda	Kigali	Gasabo	-1.90941	30.2151
12604	60606H-ArtR22RW-1	k13-Asn537Asp	227	0	227	Masaka	60606H	18	221219	Rwanda	Kigali	Kicukiro	-2.00395	30.2285
12605	90909A-ArtR22RW-1	k13-Asn537Asp	1693	0	1693	Tanda	90909A	66	220520	Rwanda	North	Gicumbi	-1.79983	30.2621
12606	60606G-ArtR22RW-1	k13-Asn537Asp	1466	0	1466	Masaka	60606G	21	221203	Rwanda	Kigali	Kicukiro	-2.00395	30.2285
12607	60606F-ArtR22RW-1	k13-Asn537Asp	4714	0	4714	Masaka	60606F	17	221105	Rwanda	Kigali	Kicukiro	-2.00395	30.2285
12608	60606C-ArtR22RW-1	k13-Asn537Asp	5305	0	5305	Masaka	60606C	16	220702	Rwanda	Kigali	Kicukiro	-2.00395	30.2285
12609	60606B-ArtR22RW-1	k13-Asn537Asp	1	0	1	Masaka	60606B	16	220618	Rwanda	Kigali	Kicukiro	-2.00395	30.2285
12610	60606A-ArtR22RW-1	k13-Asn537Asp	2695	0	2695	Masaka	60606A	16	220520	Rwanda	Kigali	Kicukiro	-2.00395	30.2285
12611	50505E-ArtR22RW-1	k13-Asn537Asp	1224	0	1224	Gahanga	50505E	7	221009	Rwanda	Kigali	Kicukiro	-2.0276	30.1043
12612	50505D-ArtR22RW-1	k13-Asn537Asp	420	0	420	Gahanga	50505D	8	220730	Rwanda	Kigali	Kicukiro	-2.0276	30.1043
12613	50505C-ArtR22RW-1	k13-Asn537Asp	98	0	98	Gahanga	50505C	11	220702	Rwanda	Kigali	Kicukiro	-2.0276	30.1043
12614	50505A-ArtR22RW-1	k13-Asn537Asp	1538	0	1538	Gahanga	50505A	14	220520	Rwanda	Kigali	Kicukiro	-2.0276	30.1043
12615	90909J-ArtR22RW-1	k13-Asn537Asp	2113	0	2113	Tanda	90909J	73	221009	Rwanda	North	Gicumbi	-1.79983	30.2621
12616	40404H-ArtR22RW-1	k13-Asn537Asp	1722	0	1722	Busanza	40404H	21	221231	Rwanda	Kigali	Kicukiro	-1.98012	30.1496
12617	15015D-ArtR22RW-1	k13-Asn537Asp	313	0	313	Gishubi	15015D	8	221119	Rwanda	South	Gisagara	-2.58586	29.8732
12618	90909L-ArtR22RW-1	k13-Asn537Asp	3054	0	3054	Tanda	90909L	40	221105	Rwanda	North	Gicumbi	-1.79983	30.2621
12619	10101A-ArtR22RW-1	k13-Asn537Asp	6726	0	6726	Mareba	10101A	9	220702	Rwanda	East	Bugesera	-2.24782	30.0702
12620	80808B-ArtR22RW-1	k13-Asn537Asp	86	0	86	Nyacyonga	80808B	32	220618	Rwanda	Kigali	Gasabo	-1.86805	30.0842
12621	11011B-ArtR22RW-1	k13-Asn537Asp	5237	0	5237	Giti	11011B	28	221022	Rwanda	North	Gicumbi	-1.7889	30.2123
12622	15015A-ArtR22RW-1	k13-Asn537Asp	425	0	425	Gishubi	15015A	10	220924	Rwanda	South	Gisagara	-2.58586	29.8732
12623	90909N-ArtR22RW-1	k13-Asn537Asp	3270	0	3270	Tanda	90909N	36	221203	Rwanda	North	Gicumbi	-1.79983	30.2621
12624	13013E-ArtR22RW-1	k13-Asn537Asp	560	0	560	Nyamagabe	13013E	19	221203	Rwanda	South	Nyamagabe	-2.48302	29.584
12625	30303A-ArtR22RW-1	k13-Asn537Asp	1443	0	1443	Nyamata	30303A	27	220603	Rwanda	East	Bugesera	-2.14697	30.0912
12626	13013C-ArtR22RW-1	k13-Asn537Asp	1041	0	1041	Nyamagabe	13013C	23	221105	Rwanda	South	Nyamagabe	-2.48302	29.584
12627	15015B-ArtR22RW-1	k13-Asn537Asp	0	0	0	Gishubi	15015B	10	221009	Rwanda	South	Gisagara	-2.58586	29.8732
12628	2020C-ArtR22RW-1	k13-Asn537Asp	2908	0	2908	Bugaragara	2020C	16	221231	Rwanda	East	Nyagatare	-1.29073	30.4123
12629	13013B-ArtR22RW-1	k13-Asn537Asp	4956	0	4956	Nyamagabe	13013B	17	221022	Rwanda	South	Nyamagabe	-2.48302	29.584
12630	17017D-ArtR22RW-1	k13-Asn537Asp	151	0	151	Mushubati	17017D	40	221219	Rwanda	West	Rutsiro	-2.01275	29.3999
12631	13013A-ArtR22RW-1	k13-Asn537Asp	1258	0	1258	Nyamagabe	13013A	12	221009	Rwanda	South	Nyamagabe	-2.48302	29.584
12632	15015E-ArtR22RW-1	k13-Asn537Asp	506	0	506	Gishubi	15015E	9	221203	Rwanda	South	Gisagara	-2.58586	29.8732
12633	15015C-ArtR22RW-1	k13-Asn537Asp	20892	0	20892	Gishubi	15015C	29	221022	Rwanda	South	Gisagara	-2.58586	29.8732
12634	101010A-ArtR22RW-1	k13-Asn537Asp	8329	0	8329	Rukara	101010A	22	*2022	Rwanda	East	Kayonza	-1.79697	30.503
12635	13013F-ArtR22RW-1	k13-Asn537Asp	1539	0	1539	Nyamagabe	13013F	28	221219	Rwanda	South	Nyamagabe	-2.48302	29.584
12636	14014B-ArtR22RW-1	k13-Asn537Asp	4	0	4	Jenda	14014B	45	221119	Rwanda	South	Nyamagabe	-2.33	29.5226
12637	121012C-ArtR22RW-1	k13-Asn537Asp	394	0	394	Ngoma	121012C	9	221119	Rwanda	South	Nyaruguru	-2.74342	29.697
12638	17017A-ArtR22RW-1	k13-Asn537Asp	38	0	38	Mushubati	17017A	40	221022	Rwanda	West	Rutsiro	-2.01275	29.3999
12639	16016A-ArtR22RW-1	k13-Asn537Asp	34	0	34	Kibingo	16016A	15	*2022	Rwanda	West	Nyamasheke	-2.19952	29.2612
12640	11011D-ArtR22RW-1	k13-Asn537Asp	8141	0	8141	Giti	11011D	27	221203	Rwanda	North	Gicumbi	-1.7889	30.2123
12641	90909G-ArtR22RW-1	k13-Asn537Asp	1731	0	1731	Tanda	90909G	46	220910	Rwanda	North	Gicumbi	-1.79983	30.2621
12642	70707H-ArtR22RW-1	k13-Asn537Asp	4924	0	4924	Solace	70707H	19	221219	Rwanda	Kigali	Gasabo	-1.90941	30.2151
12643	14014C-ArtR22RW-1	k13-Asn537Asp	2	0	2	Jenda	14014C	29	221231	Rwanda	South	Nyamagabe	-2.33	29.5226
12644	40404A-ArtR22RW-1	k13-Asn537Asp	1559	0	1559	Busanza	40404A	40	220603	Rwanda	Kigali	Kicukiro	-1.98012	30.1496
12645	80808D-ArtR22RW-1	k13-Asn537Asp	1710	0	1710	Nyacyonga	80808D	17	220826	Rwanda	Kigali	Gasabo	-1.86805	30.0842
12646	17017E-ArtR22RW-1	k13-Asn537Asp	8636	0	8636	Mushubati	17017E	35	221231	Rwanda	West	Rutsiro	-2.01275	29.3999
12647	40404C-ArtR22RW-1	k13-Asn537Asp	1300	0	1300	Busanza	40404C	40	220826	Rwanda	Kigali	Kicukiro	-1.98012	30.1496
12648	70707D-ArtR22RW-1	k13-Asn537Asp	2846	0	2846	Solace	70707D	10	220826	Rwanda	Kigali	Gasabo	-1.90941	30.2151
12649	40404G-ArtR22RW-1	k13-Asn537Asp	475	0	475	Busanza	40404G	19	221203	Rwanda	Kigali	Kicukiro	-1.98012	30.1496
12650	40404D-ArtR22RW-1	k13-Asn537Asp	253	0	253	Busanza	40404D	40	220910	Rwanda	Kigali	Kicukiro	-1.98012	30.1496
12651	60606D-ArtR22RW-1	k13-Asn537Asp	5382	0	5382	Masaka	60606D	24	220826	Rwanda	Kigali	Kicukiro	-2.00395	30.2285
12652	11011E-ArtR22RW-1	k13-Asn537Asp	149	0	149	Giti	11011E	29	221231	Rwanda	North	Gicumbi	-1.7889	30.2123
12653	90909B-ArtR22RW-1	k13-Asn537Asp	2778	0	2778	Tanda	90909B	88	220603	Rwanda	North	Gicumbi	-1.79983	30.2621
12654	14014A-ArtR22RW-1	k13-Asn537Asp	315	0	315	Jenda	14014A	39	221022	Rwanda	South	Nyamagabe	-2.33	29.5226
12655	60606E-ArtR22RW-1	k13-Asn537Asp	2357	0	2357	Masaka	60606E	17	220910	Rwanda	Kigali	Kicukiro	-2.00395	30.2285
12656	13013D-ArtR22RW-1	k13-Asn537Asp	1668	0	1668	Nyamagabe	13013D	18	221119	Rwanda	South	Nyamagabe	-2.48302	29.584
12657	121012A-ArtR22RW-1	k13-Asn537Asp	450	0	450	Ngoma	121012A	13	221022	Rwanda	South	Nyaruguru	-2.74342	29.697
12658	10101C-ArtR22RW-1	k13-Asn537Asp	660	0	660	Mareba	10101C	10	220924	Rwanda	East	Bugesera	-2.24782	30.0702
12659	10101D-ArtR22RW-1	k13-Asn537Asp	22	0	22	Mareba	10101D	6	221009	Rwanda	East	Bugesera	-2.24782	30.0702
12660	11011A-ArtR22RW-1	k13-Asn537Asp	9	0	9	Giti	11011A	9	220924	Rwanda	North	Gicumbi	-1.7889	30.2123
12661	11011C-ArtR22RW-1	k13-Asn537Asp	988	0	988	Giti	11011C	24	221119	Rwanda	North	Gicumbi	-1.7889	30.2123
12662	17017B-ArtR22RW-1	k13-Asn537Asp	61	0	61	Mushubati	17017B	48	221105	Rwanda	West	Rutsiro	-2.01275	29.3999
12663	17017C-ArtR22RW-1	k13-Asn537Asp	202	0	202	Mushubati	17017C	13	221203	Rwanda	West	Rutsiro	-2.01275	29.3999
12664	20202A-ArtR22RW-1	k13-Asn537Asp	3071	0	3071	Ntarama	20202A	16	220603	Rwanda	East	Bugesera	-2.10874	30.0655
12665	30303H-ArtR22RW-1	k13-Asn537Asp	1395	0	1395	Nyamata	30303H	18	221219	Rwanda	East	Bugesera	-2.14697	30.0912
12666	18018A-ArtR22RW-1	k13-Asn537Asp	4921	0	4921	Byahi	18018A	26	*2022	Rwanda	West	Rubavu	-1.66303	29.2796
12667	121012D-ArtR22RW-1	k13-Asn537Asp	342	0	342	Ngoma	121012D	15	221231	Rwanda	South	Nyaruguru	-2.74342	29.697
12668	30303F-ArtR22RW-1	k13-Asn537Asp	1181	0	1181	Nyamata	30303F	9	221009	Rwanda	East	Bugesera	-2.14697	30.0912
12669	90909C-ArtR22RW-1	k13-Asn537Asp	1452	0	1452	Tanda	90909C	83	220618	Rwanda	North	Gicumbi	-1.79983	30.2621
12670	50505B-ArtR22RW-1	k13-Asn537Asp	190	0	190	Gahanga	50505B	10	220603	Rwanda	Kigali	Kicukiro	-2.0276	30.1043
12671	19019A-ArtR22RW-1	k13-Asn537Asp	67	0	67	Nkanka	19019A	18	*2022	Rwanda	West	Rusizi	-2.42684	28.929
12672	20202B-ArtR22RW-1	k13-Asn537Asp	2735	0	2735	Ntarama	20202B	21	220618	Rwanda	East	Bugesera	-2.10874	30.0655
12673	70707B-ArtR22RW-1	k13-Asn537Asp	432	0	432	Solace	70707B	54	220618	Rwanda	Kigali	Gasabo	-1.90941	30.2151
12674	40404F-ArtR22RW-1	k13-Asn537Asp	3143	0	3143	Busanza	40404F	22	221105	Rwanda	Kigali	Kicukiro	-1.98012	30.1496
12675	30303C-ArtR22RW-1	k13-Asn537Asp	2556	0	2556	Nyamata	30303C	17	220730	Rwanda	East	Bugesera	-2.14697	30.0912
12676	30303E-ArtR22RW-1	k13-Asn537Asp	677	0	677	Nyamata	30303E	9	220910	Rwanda	East	Bugesera	-2.14697	30.0912
12677	20202C-ArtR22RW-1	k13-Asn537Asp	1159	0	1159	Ntarama	20202C	13	220716	Rwanda	East	Bugesera	-2.10874	30.0655
12678	20202D-ArtR22RW-1	k13-Asn537Asp	679	0	679	Ntarama	20202D	7	220826	Rwanda	East	Bugesera	-2.10874	30.0655
12679	2020A-ArtR22RW-1	k13-Asn537Asp	854	0	854	Bugaragara	2020A	18	221009	Rwanda	East	Nyagatare	-1.29073	30.4123
12680	2020B-ArtR22RW-1	k13-Asn537Asp	1658	0	1658	Bugaragara	2020B	16	221105	Rwanda	East	Nyagatare	-1.29073	30.4123
12681	40404E-ArtR22RW-1	k13-Asn537Asp	2605	0	2605	Busanza	40404E	24	221009	Rwanda	Kigali	Kicukiro	-1.98012	30.1496
12682	30303B-ArtR22RW-1	k13-Asn537Asp	815	0	815	Nyamata	30303B	9	220618	Rwanda	East	Bugesera	-2.14697	30.0912
12683	121012B-ArtR22RW-1	k13-Asn537Asp	81	0	81	Ngoma	121012B	14	221105	Rwanda	South	Nyaruguru	-2.74342	29.697
12684	20202E-ArtR22RW-1	k13-Asn537Asp	196	0	196	Ntarama	20202E	11	220910	Rwanda	East	Bugesera	-2.10874	30.0655
12685	30303D-ArtR22RW-1	k13-Asn537Asp	1394	0	1394	Nyamata	30303D	9	220812	Rwanda	East	Bugesera	-2.14697	30.0912
12686	10101B-ArtR22RW-1	k13-Asn537Asp	425	0	425	Mareba	10101B	5	220826	Rwanda	East	Bugesera	-2.24782	30.0702
12687	30303G-ArtR22RW-1	k13-Asn537Asp	1835	0	1835	Nyamata	30303G	10	221105	Rwanda	East	Bugesera	-2.14697	30.0912
12688	40404B-ArtR22RW-1	k13-Asn537Asp	3356	0	3356	Busanza	40404B	32	220716	Rwanda	Kigali	Kicukiro	-1.98012	30.1496
12689	90909O-ArtR22RW-1	k13-Asn537Ile	3658	0	3658	Tanda	90909O	36	221219	Rwanda	North	Gicumbi	-1.79983	30.2621
12690	90909K-ArtR22RW-1	k13-Asn537Ile	3970	0	3970	Tanda	90909K	15	221022	Rwanda	North	Gicumbi	-1.79983	30.2621
12691	80808H-ArtR22RW-1	k13-Asn537Ile	270	0	270	Nyacyonga	80808H	18	221219	Rwanda	Kigali	Gasabo	-1.86805	30.0842
12692	90909I-ArtR22RW-1	k13-Asn537Ile	4641	0	4641	Tanda	90909I	36	220924	Rwanda	North	Gicumbi	-1.79983	30.2621
12693	90909H-ArtR22RW-1	k13-Asn537Ile	10906	0	10906	Tanda	90909H	52	220910	Rwanda	North	Gicumbi	-1.79983	30.2621
12694	90909E-ArtR22RW-1	k13-Asn537Ile	53	0	53	Tanda	90909E	88	220716	Rwanda	North	Gicumbi	-1.79983	30.2621
12695	80808G-ArtR22RW-1	k13-Asn537Ile	304	0	304	Nyacyonga	80808G	22	221119	Rwanda	Kigali	Gasabo	-1.86805	30.0842
12696	80808E-ArtR22RW-1	k13-Asn537Ile	5001	0	5001	Nyacyonga	80808E	28	220924	Rwanda	Kigali	Gasabo	-1.86805	30.0842
12697	90909M-ArtR22RW-1	k13-Asn537Ile	4257	0	4257	Tanda	90909M	64	221119	Rwanda	North	Gicumbi	-1.79983	30.2621
12698	80808C-ArtR22RW-1	k13-Asn537Ile	4392	0	4392	Nyacyonga	80808C	27	220730	Rwanda	Kigali	Gasabo	-1.86805	30.0842
12699	80808A-ArtR22RW-1	k13-Asn537Ile	1067	0	1067	Nyacyonga	80808A	56	220520	Rwanda	Kigali	Gasabo	-1.86805	30.0842
12700	80808F-ArtR22RW-1	k13-Asn537Ile	1517	0	1517	Nyacyonga	80808F	34	221022	Rwanda	Kigali	Gasabo	-1.86805	30.0842
12701	90909F-ArtR22RW-1	k13-Asn537Ile	3434	0	3434	Tanda	90909F	42	220826	Rwanda	North	Gicumbi	-1.79983	30.2621
12702	70707G-ArtR22RW-1	k13-Asn537Ile	4090	0	4090	Solace	70707G	16	221119	Rwanda	Kigali	Gasabo	-1.90941	30.2151
12703	70707F-ArtR22RW-1	k13-Asn537Ile	3635	0	3635	Solace	70707F	28	221105	Rwanda	Kigali	Gasabo	-1.90941	30.2151
12704	70707E-ArtR22RW-1	k13-Asn537Ile	4646	0	4646	Solace	70707E	17	220910	Rwanda	Kigali	Gasabo	-1.90941	30.2151
12705	90909D-ArtR22RW-1	k13-Asn537Ile	181	0	181	Tanda	90909D	71	220702	Rwanda	North	Gicumbi	-1.79983	30.2621
12706	70707C-ArtR22RW-1	k13-Asn537Ile	2730	0	2730	Solace	70707C	29	220730	Rwanda	Kigali	Gasabo	-1.90941	30.2151
12707	70707A-ArtR22RW-1	k13-Asn537Ile	3495	0	3495	Solace	70707A	56	220520	Rwanda	Kigali	Gasabo	-1.90941	30.2151
12708	60606H-ArtR22RW-1	k13-Asn537Ile	227	0	227	Masaka	60606H	18	221219	Rwanda	Kigali	Kicukiro	-2.00395	30.2285
12709	90909A-ArtR22RW-1	k13-Asn537Ile	1693	0	1693	Tanda	90909A	66	220520	Rwanda	North	Gicumbi	-1.79983	30.2621
12710	60606G-ArtR22RW-1	k13-Asn537Ile	1466	0	1466	Masaka	60606G	21	221203	Rwanda	Kigali	Kicukiro	-2.00395	30.2285
12711	60606F-ArtR22RW-1	k13-Asn537Ile	4714	0	4714	Masaka	60606F	17	221105	Rwanda	Kigali	Kicukiro	-2.00395	30.2285
12712	60606C-ArtR22RW-1	k13-Asn537Ile	5305	0	5305	Masaka	60606C	16	220702	Rwanda	Kigali	Kicukiro	-2.00395	30.2285
12713	60606B-ArtR22RW-1	k13-Asn537Ile	1	0	1	Masaka	60606B	16	220618	Rwanda	Kigali	Kicukiro	-2.00395	30.2285
12714	60606A-ArtR22RW-1	k13-Asn537Ile	2695	0	2695	Masaka	60606A	16	220520	Rwanda	Kigali	Kicukiro	-2.00395	30.2285
12715	50505E-ArtR22RW-1	k13-Asn537Ile	1224	0	1224	Gahanga	50505E	7	221009	Rwanda	Kigali	Kicukiro	-2.0276	30.1043
12716	50505D-ArtR22RW-1	k13-Asn537Ile	420	0	420	Gahanga	50505D	8	220730	Rwanda	Kigali	Kicukiro	-2.0276	30.1043
12717	50505C-ArtR22RW-1	k13-Asn537Ile	98	0	98	Gahanga	50505C	11	220702	Rwanda	Kigali	Kicukiro	-2.0276	30.1043
12718	50505A-ArtR22RW-1	k13-Asn537Ile	1538	0	1538	Gahanga	50505A	14	220520	Rwanda	Kigali	Kicukiro	-2.0276	30.1043
12719	90909J-ArtR22RW-1	k13-Asn537Ile	2113	0	2113	Tanda	90909J	73	221009	Rwanda	North	Gicumbi	-1.79983	30.2621
12720	40404H-ArtR22RW-1	k13-Asn537Ile	1722	0	1722	Busanza	40404H	21	221231	Rwanda	Kigali	Kicukiro	-1.98012	30.1496
12721	15015D-ArtR22RW-1	k13-Asn537Ile	313	0	313	Gishubi	15015D	8	221119	Rwanda	South	Gisagara	-2.58586	29.8732
12722	90909L-ArtR22RW-1	k13-Asn537Ile	3054	0	3054	Tanda	90909L	40	221105	Rwanda	North	Gicumbi	-1.79983	30.2621
12723	10101A-ArtR22RW-1	k13-Asn537Ile	6726	0	6726	Mareba	10101A	9	220702	Rwanda	East	Bugesera	-2.24782	30.0702
12724	80808B-ArtR22RW-1	k13-Asn537Ile	86	0	86	Nyacyonga	80808B	32	220618	Rwanda	Kigali	Gasabo	-1.86805	30.0842
12725	11011B-ArtR22RW-1	k13-Asn537Ile	5237	0	5237	Giti	11011B	28	221022	Rwanda	North	Gicumbi	-1.7889	30.2123
12726	15015A-ArtR22RW-1	k13-Asn537Ile	425	0	425	Gishubi	15015A	10	220924	Rwanda	South	Gisagara	-2.58586	29.8732
12727	90909N-ArtR22RW-1	k13-Asn537Ile	3270	0	3270	Tanda	90909N	36	221203	Rwanda	North	Gicumbi	-1.79983	30.2621
12728	13013E-ArtR22RW-1	k13-Asn537Ile	560	0	560	Nyamagabe	13013E	19	221203	Rwanda	South	Nyamagabe	-2.48302	29.584
12729	30303A-ArtR22RW-1	k13-Asn537Ile	1443	0	1443	Nyamata	30303A	27	220603	Rwanda	East	Bugesera	-2.14697	30.0912
12730	13013C-ArtR22RW-1	k13-Asn537Ile	1041	0	1041	Nyamagabe	13013C	23	221105	Rwanda	South	Nyamagabe	-2.48302	29.584
12731	15015B-ArtR22RW-1	k13-Asn537Ile	0	0	0	Gishubi	15015B	10	221009	Rwanda	South	Gisagara	-2.58586	29.8732
12732	2020C-ArtR22RW-1	k13-Asn537Ile	2908	0	2908	Bugaragara	2020C	16	221231	Rwanda	East	Nyagatare	-1.29073	30.4123
12733	13013B-ArtR22RW-1	k13-Asn537Ile	4956	0	4956	Nyamagabe	13013B	17	221022	Rwanda	South	Nyamagabe	-2.48302	29.584
12734	17017D-ArtR22RW-1	k13-Asn537Ile	151	0	151	Mushubati	17017D	40	221219	Rwanda	West	Rutsiro	-2.01275	29.3999
12735	13013A-ArtR22RW-1	k13-Asn537Ile	1258	0	1258	Nyamagabe	13013A	12	221009	Rwanda	South	Nyamagabe	-2.48302	29.584
12736	15015E-ArtR22RW-1	k13-Asn537Ile	506	0	506	Gishubi	15015E	9	221203	Rwanda	South	Gisagara	-2.58586	29.8732
12737	15015C-ArtR22RW-1	k13-Asn537Ile	20892	0	20892	Gishubi	15015C	29	221022	Rwanda	South	Gisagara	-2.58586	29.8732
12738	101010A-ArtR22RW-1	k13-Asn537Ile	8329	0	8329	Rukara	101010A	22	*2022	Rwanda	East	Kayonza	-1.79697	30.503
12739	13013F-ArtR22RW-1	k13-Asn537Ile	1539	0	1539	Nyamagabe	13013F	28	221219	Rwanda	South	Nyamagabe	-2.48302	29.584
12740	14014B-ArtR22RW-1	k13-Asn537Ile	4	0	4	Jenda	14014B	45	221119	Rwanda	South	Nyamagabe	-2.33	29.5226
12741	121012C-ArtR22RW-1	k13-Asn537Ile	394	0	394	Ngoma	121012C	9	221119	Rwanda	South	Nyaruguru	-2.74342	29.697
12742	17017A-ArtR22RW-1	k13-Asn537Ile	38	0	38	Mushubati	17017A	40	221022	Rwanda	West	Rutsiro	-2.01275	29.3999
12743	16016A-ArtR22RW-1	k13-Asn537Ile	34	0	34	Kibingo	16016A	15	*2022	Rwanda	West	Nyamasheke	-2.19952	29.2612
12744	11011D-ArtR22RW-1	k13-Asn537Ile	8141	0	8141	Giti	11011D	27	221203	Rwanda	North	Gicumbi	-1.7889	30.2123
12745	90909G-ArtR22RW-1	k13-Asn537Ile	1731	0	1731	Tanda	90909G	46	220910	Rwanda	North	Gicumbi	-1.79983	30.2621
12746	70707H-ArtR22RW-1	k13-Asn537Ile	4924	0	4924	Solace	70707H	19	221219	Rwanda	Kigali	Gasabo	-1.90941	30.2151
12747	14014C-ArtR22RW-1	k13-Asn537Ile	2	0	2	Jenda	14014C	29	221231	Rwanda	South	Nyamagabe	-2.33	29.5226
12748	40404A-ArtR22RW-1	k13-Asn537Ile	1559	0	1559	Busanza	40404A	40	220603	Rwanda	Kigali	Kicukiro	-1.98012	30.1496
12749	80808D-ArtR22RW-1	k13-Asn537Ile	1710	0	1710	Nyacyonga	80808D	17	220826	Rwanda	Kigali	Gasabo	-1.86805	30.0842
12750	17017E-ArtR22RW-1	k13-Asn537Ile	8636	0	8636	Mushubati	17017E	35	221231	Rwanda	West	Rutsiro	-2.01275	29.3999
12751	40404C-ArtR22RW-1	k13-Asn537Ile	1300	0	1300	Busanza	40404C	40	220826	Rwanda	Kigali	Kicukiro	-1.98012	30.1496
12752	70707D-ArtR22RW-1	k13-Asn537Ile	2846	0	2846	Solace	70707D	10	220826	Rwanda	Kigali	Gasabo	-1.90941	30.2151
12753	40404G-ArtR22RW-1	k13-Asn537Ile	475	0	475	Busanza	40404G	19	221203	Rwanda	Kigali	Kicukiro	-1.98012	30.1496
12754	40404D-ArtR22RW-1	k13-Asn537Ile	253	0	253	Busanza	40404D	40	220910	Rwanda	Kigali	Kicukiro	-1.98012	30.1496
12755	60606D-ArtR22RW-1	k13-Asn537Ile	5382	0	5382	Masaka	60606D	24	220826	Rwanda	Kigali	Kicukiro	-2.00395	30.2285
12756	11011E-ArtR22RW-1	k13-Asn537Ile	149	0	149	Giti	11011E	29	221231	Rwanda	North	Gicumbi	-1.7889	30.2123
12757	90909B-ArtR22RW-1	k13-Asn537Ile	2778	0	2778	Tanda	90909B	88	220603	Rwanda	North	Gicumbi	-1.79983	30.2621
12758	14014A-ArtR22RW-1	k13-Asn537Ile	315	0	315	Jenda	14014A	39	221022	Rwanda	South	Nyamagabe	-2.33	29.5226
12759	60606E-ArtR22RW-1	k13-Asn537Ile	2357	0	2357	Masaka	60606E	17	220910	Rwanda	Kigali	Kicukiro	-2.00395	30.2285
12760	13013D-ArtR22RW-1	k13-Asn537Ile	1668	0	1668	Nyamagabe	13013D	18	221119	Rwanda	South	Nyamagabe	-2.48302	29.584
12761	121012A-ArtR22RW-1	k13-Asn537Ile	450	0	450	Ngoma	121012A	13	221022	Rwanda	South	Nyaruguru	-2.74342	29.697
12762	10101C-ArtR22RW-1	k13-Asn537Ile	660	0	660	Mareba	10101C	10	220924	Rwanda	East	Bugesera	-2.24782	30.0702
12763	10101D-ArtR22RW-1	k13-Asn537Ile	22	0	22	Mareba	10101D	6	221009	Rwanda	East	Bugesera	-2.24782	30.0702
12764	11011A-ArtR22RW-1	k13-Asn537Ile	9	0	9	Giti	11011A	9	220924	Rwanda	North	Gicumbi	-1.7889	30.2123
12765	11011C-ArtR22RW-1	k13-Asn537Ile	988	0	988	Giti	11011C	24	221119	Rwanda	North	Gicumbi	-1.7889	30.2123
12766	17017B-ArtR22RW-1	k13-Asn537Ile	61	0	61	Mushubati	17017B	48	221105	Rwanda	West	Rutsiro	-2.01275	29.3999
12767	17017C-ArtR22RW-1	k13-Asn537Ile	202	0	202	Mushubati	17017C	13	221203	Rwanda	West	Rutsiro	-2.01275	29.3999
12768	20202A-ArtR22RW-1	k13-Asn537Ile	3071	0	3071	Ntarama	20202A	16	220603	Rwanda	East	Bugesera	-2.10874	30.0655
12769	30303H-ArtR22RW-1	k13-Asn537Ile	1395	0	1395	Nyamata	30303H	18	221219	Rwanda	East	Bugesera	-2.14697	30.0912
12770	18018A-ArtR22RW-1	k13-Asn537Ile	4921	0	4921	Byahi	18018A	26	*2022	Rwanda	West	Rubavu	-1.66303	29.2796
12771	121012D-ArtR22RW-1	k13-Asn537Ile	342	0	342	Ngoma	121012D	15	221231	Rwanda	South	Nyaruguru	-2.74342	29.697
12772	30303F-ArtR22RW-1	k13-Asn537Ile	1181	0	1181	Nyamata	30303F	9	221009	Rwanda	East	Bugesera	-2.14697	30.0912
12773	90909C-ArtR22RW-1	k13-Asn537Ile	1452	0	1452	Tanda	90909C	83	220618	Rwanda	North	Gicumbi	-1.79983	30.2621
12774	50505B-ArtR22RW-1	k13-Asn537Ile	190	0	190	Gahanga	50505B	10	220603	Rwanda	Kigali	Kicukiro	-2.0276	30.1043
12775	19019A-ArtR22RW-1	k13-Asn537Ile	67	0	67	Nkanka	19019A	18	*2022	Rwanda	West	Rusizi	-2.42684	28.929
12776	20202B-ArtR22RW-1	k13-Asn537Ile	2735	0	2735	Ntarama	20202B	21	220618	Rwanda	East	Bugesera	-2.10874	30.0655
12777	70707B-ArtR22RW-1	k13-Asn537Ile	432	0	432	Solace	70707B	54	220618	Rwanda	Kigali	Gasabo	-1.90941	30.2151
12778	40404F-ArtR22RW-1	k13-Asn537Ile	3143	0	3143	Busanza	40404F	22	221105	Rwanda	Kigali	Kicukiro	-1.98012	30.1496
12779	30303C-ArtR22RW-1	k13-Asn537Ile	2556	0	2556	Nyamata	30303C	17	220730	Rwanda	East	Bugesera	-2.14697	30.0912
12780	30303E-ArtR22RW-1	k13-Asn537Ile	677	0	677	Nyamata	30303E	9	220910	Rwanda	East	Bugesera	-2.14697	30.0912
12781	20202C-ArtR22RW-1	k13-Asn537Ile	1159	0	1159	Ntarama	20202C	13	220716	Rwanda	East	Bugesera	-2.10874	30.0655
12782	20202D-ArtR22RW-1	k13-Asn537Ile	679	0	679	Ntarama	20202D	7	220826	Rwanda	East	Bugesera	-2.10874	30.0655
12783	2020A-ArtR22RW-1	k13-Asn537Ile	854	0	854	Bugaragara	2020A	18	221009	Rwanda	East	Nyagatare	-1.29073	30.4123
12784	2020B-ArtR22RW-1	k13-Asn537Ile	1658	0	1658	Bugaragara	2020B	16	221105	Rwanda	East	Nyagatare	-1.29073	30.4123
12785	40404E-ArtR22RW-1	k13-Asn537Ile	2605	0	2605	Busanza	40404E	24	221009	Rwanda	Kigali	Kicukiro	-1.98012	30.1496
12786	30303B-ArtR22RW-1	k13-Asn537Ile	815	0	815	Nyamata	30303B	9	220618	Rwanda	East	Bugesera	-2.14697	30.0912
12787	121012B-ArtR22RW-1	k13-Asn537Ile	81	0	81	Ngoma	121012B	14	221105	Rwanda	South	Nyaruguru	-2.74342	29.697
12788	20202E-ArtR22RW-1	k13-Asn537Ile	196	0	196	Ntarama	20202E	11	220910	Rwanda	East	Bugesera	-2.10874	30.0655
12789	30303D-ArtR22RW-1	k13-Asn537Ile	1394	0	1394	Nyamata	30303D	9	220812	Rwanda	East	Bugesera	-2.14697	30.0912
12790	10101B-ArtR22RW-1	k13-Asn537Ile	425	0	425	Mareba	10101B	5	220826	Rwanda	East	Bugesera	-2.24782	30.0702
12791	30303G-ArtR22RW-1	k13-Asn537Ile	1835	0	1835	Nyamata	30303G	10	221105	Rwanda	East	Bugesera	-2.14697	30.0912
12792	40404B-ArtR22RW-1	k13-Asn537Ile	3356	0	3356	Busanza	40404B	32	220716	Rwanda	Kigali	Kicukiro	-1.98012	30.1496
12793	90909O-ArtR22RW-1	k13-Asp247Tyr	1277	92	1369	Tanda	90909O	36	221219	Rwanda	North	Gicumbi	-1.79983	30.2621
12794	90909K-ArtR22RW-1	k13-Asp247Tyr	2438	37	2475	Tanda	90909K	15	221022	Rwanda	North	Gicumbi	-1.79983	30.2621
12795	80808H-ArtR22RW-1	k13-Asp247Tyr	141	0	141	Nyacyonga	80808H	18	221219	Rwanda	Kigali	Gasabo	-1.86805	30.0842
12796	90909I-ArtR22RW-1	k13-Asp247Tyr	2469	18	2487	Tanda	90909I	36	220924	Rwanda	North	Gicumbi	-1.79983	30.2621
12797	90909H-ArtR22RW-1	k13-Asp247Tyr	5260	0	5260	Tanda	90909H	52	220910	Rwanda	North	Gicumbi	-1.79983	30.2621
12798	90909E-ArtR22RW-1	k13-Asp247Tyr	28	0	28	Tanda	90909E	88	220716	Rwanda	North	Gicumbi	-1.79983	30.2621
12799	80808G-ArtR22RW-1	k13-Asp247Tyr	199	0	199	Nyacyonga	80808G	22	221119	Rwanda	Kigali	Gasabo	-1.86805	30.0842
12800	80808E-ArtR22RW-1	k13-Asp247Tyr	2481	0	2481	Nyacyonga	80808E	28	220924	Rwanda	Kigali	Gasabo	-1.86805	30.0842
12801	90909M-ArtR22RW-1	k13-Asp247Tyr	1703	41	1744	Tanda	90909M	64	221119	Rwanda	North	Gicumbi	-1.79983	30.2621
12802	80808C-ArtR22RW-1	k13-Asp247Tyr	2428	0	2428	Nyacyonga	80808C	27	220730	Rwanda	Kigali	Gasabo	-1.86805	30.0842
12803	80808A-ArtR22RW-1	k13-Asp247Tyr	557	0	557	Nyacyonga	80808A	56	220520	Rwanda	Kigali	Gasabo	-1.86805	30.0842
12804	80808F-ArtR22RW-1	k13-Asp247Tyr	968	0	968	Nyacyonga	80808F	34	221022	Rwanda	Kigali	Gasabo	-1.86805	30.0842
12805	90909F-ArtR22RW-1	k13-Asp247Tyr	1534	147	1681	Tanda	90909F	42	220826	Rwanda	North	Gicumbi	-1.79983	30.2621
12806	70707G-ArtR22RW-1	k13-Asp247Tyr	1538	0	1538	Solace	70707G	16	221119	Rwanda	Kigali	Gasabo	-1.90941	30.2151
12807	70707F-ArtR22RW-1	k13-Asp247Tyr	2769	0	2769	Solace	70707F	28	221105	Rwanda	Kigali	Gasabo	-1.90941	30.2151
12808	70707E-ArtR22RW-1	k13-Asp247Tyr	2626	0	2626	Solace	70707E	17	220910	Rwanda	Kigali	Gasabo	-1.90941	30.2151
12809	90909D-ArtR22RW-1	k13-Asp247Tyr	125	2	127	Tanda	90909D	71	220702	Rwanda	North	Gicumbi	-1.79983	30.2621
12810	70707C-ArtR22RW-1	k13-Asp247Tyr	1726	0	1726	Solace	70707C	29	220730	Rwanda	Kigali	Gasabo	-1.90941	30.2151
12811	70707A-ArtR22RW-1	k13-Asp247Tyr	1682	0	1682	Solace	70707A	56	220520	Rwanda	Kigali	Gasabo	-1.90941	30.2151
12812	60606H-ArtR22RW-1	k13-Asp247Tyr	145	0	145	Masaka	60606H	18	221219	Rwanda	Kigali	Kicukiro	-2.00395	30.2285
12813	90909A-ArtR22RW-1	k13-Asp247Tyr	580	238	818	Tanda	90909A	66	220520	Rwanda	North	Gicumbi	-1.79983	30.2621
12814	60606G-ArtR22RW-1	k13-Asp247Tyr	921	0	921	Masaka	60606G	21	221203	Rwanda	Kigali	Kicukiro	-2.00395	30.2285
12815	60606F-ArtR22RW-1	k13-Asp247Tyr	2562	0	2562	Masaka	60606F	17	221105	Rwanda	Kigali	Kicukiro	-2.00395	30.2285
12816	60606C-ArtR22RW-1	k13-Asp247Tyr	2669	0	2669	Masaka	60606C	16	220702	Rwanda	Kigali	Kicukiro	-2.00395	30.2285
12817	60606B-ArtR22RW-1	k13-Asp247Tyr	0	0	0	Masaka	60606B	16	220618	Rwanda	Kigali	Kicukiro	-2.00395	30.2285
12818	60606A-ArtR22RW-1	k13-Asp247Tyr	1252	0	1252	Masaka	60606A	16	220520	Rwanda	Kigali	Kicukiro	-2.00395	30.2285
12819	50505E-ArtR22RW-1	k13-Asp247Tyr	820	0	820	Gahanga	50505E	7	221009	Rwanda	Kigali	Kicukiro	-2.0276	30.1043
12820	50505D-ArtR22RW-1	k13-Asp247Tyr	230	0	230	Gahanga	50505D	8	220730	Rwanda	Kigali	Kicukiro	-2.0276	30.1043
12821	50505C-ArtR22RW-1	k13-Asp247Tyr	63	0	63	Gahanga	50505C	11	220702	Rwanda	Kigali	Kicukiro	-2.0276	30.1043
12822	50505A-ArtR22RW-1	k13-Asp247Tyr	730	0	730	Gahanga	50505A	14	220520	Rwanda	Kigali	Kicukiro	-2.0276	30.1043
12823	90909J-ArtR22RW-1	k13-Asp247Tyr	1076	0	1076	Tanda	90909J	73	221009	Rwanda	North	Gicumbi	-1.79983	30.2621
12824	40404H-ArtR22RW-1	k13-Asp247Tyr	793	100	893	Busanza	40404H	21	221231	Rwanda	Kigali	Kicukiro	-1.98012	30.1496
12825	15015D-ArtR22RW-1	k13-Asp247Tyr	168	0	168	Gishubi	15015D	8	221119	Rwanda	South	Gisagara	-2.58586	29.8732
12826	90909L-ArtR22RW-1	k13-Asp247Tyr	1504	0	1504	Tanda	90909L	40	221105	Rwanda	North	Gicumbi	-1.79983	30.2621
12827	10101A-ArtR22RW-1	k13-Asp247Tyr	3538	0	3538	Mareba	10101A	9	220702	Rwanda	East	Bugesera	-2.24782	30.0702
12828	80808B-ArtR22RW-1	k13-Asp247Tyr	65	0	65	Nyacyonga	80808B	32	220618	Rwanda	Kigali	Gasabo	-1.86805	30.0842
12829	11011B-ArtR22RW-1	k13-Asp247Tyr	2702	0	2702	Giti	11011B	28	221022	Rwanda	North	Gicumbi	-1.7889	30.2123
12830	15015A-ArtR22RW-1	k13-Asp247Tyr	213	0	213	Gishubi	15015A	10	220924	Rwanda	South	Gisagara	-2.58586	29.8732
12831	90909N-ArtR22RW-1	k13-Asp247Tyr	859	492	1351	Tanda	90909N	36	221203	Rwanda	North	Gicumbi	-1.79983	30.2621
12832	13013E-ArtR22RW-1	k13-Asp247Tyr	386	0	386	Nyamagabe	13013E	19	221203	Rwanda	South	Nyamagabe	-2.48302	29.584
12833	30303A-ArtR22RW-1	k13-Asp247Tyr	911	0	911	Nyamata	30303A	27	220603	Rwanda	East	Bugesera	-2.14697	30.0912
12834	13013C-ArtR22RW-1	k13-Asp247Tyr	672	0	672	Nyamagabe	13013C	23	221105	Rwanda	South	Nyamagabe	-2.48302	29.584
12835	15015B-ArtR22RW-1	k13-Asp247Tyr	17554	0	17554	Gishubi	15015B	10	221009	Rwanda	South	Gisagara	-2.58586	29.8732
12836	2020C-ArtR22RW-1	k13-Asp247Tyr	1585	0	1585	Bugaragara	2020C	16	221231	Rwanda	East	Nyagatare	-1.29073	30.4123
12837	13013B-ArtR22RW-1	k13-Asp247Tyr	2666	0	2666	Nyamagabe	13013B	17	221022	Rwanda	South	Nyamagabe	-2.48302	29.584
12838	17017D-ArtR22RW-1	k13-Asp247Tyr	88	0	88	Mushubati	17017D	40	221219	Rwanda	West	Rutsiro	-2.01275	29.3999
12839	13013A-ArtR22RW-1	k13-Asp247Tyr	608	0	608	Nyamagabe	13013A	12	221009	Rwanda	South	Nyamagabe	-2.48302	29.584
12840	15015E-ArtR22RW-1	k13-Asp247Tyr	462	0	462	Gishubi	15015E	9	221203	Rwanda	South	Gisagara	-2.58586	29.8732
12841	15015C-ArtR22RW-1	k13-Asp247Tyr	13011	0	13011	Gishubi	15015C	29	221022	Rwanda	South	Gisagara	-2.58586	29.8732
12842	101010A-ArtR22RW-1	k13-Asp247Tyr	2354	0	2354	Rukara	101010A	22	*2022	Rwanda	East	Kayonza	-1.79697	30.503
12843	13013F-ArtR22RW-1	k13-Asp247Tyr	820	0	820	Nyamagabe	13013F	28	221219	Rwanda	South	Nyamagabe	-2.48302	29.584
12844	14014B-ArtR22RW-1	k13-Asp247Tyr	3	0	3	Jenda	14014B	45	221119	Rwanda	South	Nyamagabe	-2.33	29.5226
12845	121012C-ArtR22RW-1	k13-Asp247Tyr	255	0	255	Ngoma	121012C	9	221119	Rwanda	South	Nyaruguru	-2.74342	29.697
12846	17017A-ArtR22RW-1	k13-Asp247Tyr	12	0	12	Mushubati	17017A	40	221022	Rwanda	West	Rutsiro	-2.01275	29.3999
12847	16016A-ArtR22RW-1	k13-Asp247Tyr	26	0	26	Kibingo	16016A	15	*2022	Rwanda	West	Nyamasheke	-2.19952	29.2612
12848	11011D-ArtR22RW-1	k13-Asp247Tyr	4148	0	4148	Giti	11011D	27	221203	Rwanda	North	Gicumbi	-1.7889	30.2123
12849	90909G-ArtR22RW-1	k13-Asp247Tyr	845	0	845	Tanda	90909G	46	220910	Rwanda	North	Gicumbi	-1.79983	30.2621
12850	70707H-ArtR22RW-1	k13-Asp247Tyr	2515	0	2515	Solace	70707H	19	221219	Rwanda	Kigali	Gasabo	-1.90941	30.2151
12851	14014C-ArtR22RW-1	k13-Asp247Tyr	6	0	6	Jenda	14014C	29	221231	Rwanda	South	Nyamagabe	-2.33	29.5226
12852	40404A-ArtR22RW-1	k13-Asp247Tyr	744	0	744	Busanza	40404A	40	220603	Rwanda	Kigali	Kicukiro	-1.98012	30.1496
12853	80808D-ArtR22RW-1	k13-Asp247Tyr	911	0	911	Nyacyonga	80808D	17	220826	Rwanda	Kigali	Gasabo	-1.86805	30.0842
12854	17017E-ArtR22RW-1	k13-Asp247Tyr	5972	0	5972	Mushubati	17017E	35	221231	Rwanda	West	Rutsiro	-2.01275	29.3999
12855	40404C-ArtR22RW-1	k13-Asp247Tyr	515	30	545	Busanza	40404C	40	220826	Rwanda	Kigali	Kicukiro	-1.98012	30.1496
12856	70707D-ArtR22RW-1	k13-Asp247Tyr	1523	0	1523	Solace	70707D	10	220826	Rwanda	Kigali	Gasabo	-1.90941	30.2151
12857	40404G-ArtR22RW-1	k13-Asp247Tyr	258	0	258	Busanza	40404G	19	221203	Rwanda	Kigali	Kicukiro	-1.98012	30.1496
12858	40404D-ArtR22RW-1	k13-Asp247Tyr	101	2	103	Busanza	40404D	40	220910	Rwanda	Kigali	Kicukiro	-1.98012	30.1496
12859	60606D-ArtR22RW-1	k13-Asp247Tyr	1959	0	1959	Masaka	60606D	24	220826	Rwanda	Kigali	Kicukiro	-2.00395	30.2285
12860	11011E-ArtR22RW-1	k13-Asp247Tyr	131	0	131	Giti	11011E	29	221231	Rwanda	North	Gicumbi	-1.7889	30.2123
12861	90909B-ArtR22RW-1	k13-Asp247Tyr	1427	12	1439	Tanda	90909B	88	220603	Rwanda	North	Gicumbi	-1.79983	30.2621
12862	14014A-ArtR22RW-1	k13-Asp247Tyr	153	0	153	Jenda	14014A	39	221022	Rwanda	South	Nyamagabe	-2.33	29.5226
12863	60606E-ArtR22RW-1	k13-Asp247Tyr	993	0	993	Masaka	60606E	17	220910	Rwanda	Kigali	Kicukiro	-2.00395	30.2285
12864	13013D-ArtR22RW-1	k13-Asp247Tyr	1050	0	1050	Nyamagabe	13013D	18	221119	Rwanda	South	Nyamagabe	-2.48302	29.584
12865	121012A-ArtR22RW-1	k13-Asp247Tyr	353	0	353	Ngoma	121012A	13	221022	Rwanda	South	Nyaruguru	-2.74342	29.697
12866	10101C-ArtR22RW-1	k13-Asp247Tyr	409	0	409	Mareba	10101C	10	220924	Rwanda	East	Bugesera	-2.24782	30.0702
12867	10101D-ArtR22RW-1	k13-Asp247Tyr	14	0	14	Mareba	10101D	6	221009	Rwanda	East	Bugesera	-2.24782	30.0702
12868	11011A-ArtR22RW-1	k13-Asp247Tyr	11	0	11	Giti	11011A	9	220924	Rwanda	North	Gicumbi	-1.7889	30.2123
12869	11011C-ArtR22RW-1	k13-Asp247Tyr	695	0	695	Giti	11011C	24	221119	Rwanda	North	Gicumbi	-1.7889	30.2123
12870	17017B-ArtR22RW-1	k13-Asp247Tyr	88	0	88	Mushubati	17017B	48	221105	Rwanda	West	Rutsiro	-2.01275	29.3999
12871	17017C-ArtR22RW-1	k13-Asp247Tyr	127	0	127	Mushubati	17017C	13	221203	Rwanda	West	Rutsiro	-2.01275	29.3999
12872	20202A-ArtR22RW-1	k13-Asp247Tyr	1081	0	1081	Ntarama	20202A	16	220603	Rwanda	East	Bugesera	-2.10874	30.0655
12873	30303H-ArtR22RW-1	k13-Asp247Tyr	788	0	788	Nyamata	30303H	18	221219	Rwanda	East	Bugesera	-2.14697	30.0912
12874	18018A-ArtR22RW-1	k13-Asp247Tyr	2790	0	2790	Byahi	18018A	26	*2022	Rwanda	West	Rubavu	-1.66303	29.2796
12875	121012D-ArtR22RW-1	k13-Asp247Tyr	282	0	282	Ngoma	121012D	15	221231	Rwanda	South	Nyaruguru	-2.74342	29.697
12876	30303F-ArtR22RW-1	k13-Asp247Tyr	574	0	574	Nyamata	30303F	9	221009	Rwanda	East	Bugesera	-2.14697	30.0912
12877	90909C-ArtR22RW-1	k13-Asp247Tyr	859	0	859	Tanda	90909C	83	220618	Rwanda	North	Gicumbi	-1.79983	30.2621
12878	50505B-ArtR22RW-1	k13-Asp247Tyr	107	0	107	Gahanga	50505B	10	220603	Rwanda	Kigali	Kicukiro	-2.0276	30.1043
12879	19019A-ArtR22RW-1	k13-Asp247Tyr	25	0	25	Nkanka	19019A	18	*2022	Rwanda	West	Rusizi	-2.42684	28.929
12880	20202B-ArtR22RW-1	k13-Asp247Tyr	916	0	916	Ntarama	20202B	21	220618	Rwanda	East	Bugesera	-2.10874	30.0655
12881	70707B-ArtR22RW-1	k13-Asp247Tyr	284	0	284	Solace	70707B	54	220618	Rwanda	Kigali	Gasabo	-1.90941	30.2151
12882	40404F-ArtR22RW-1	k13-Asp247Tyr	1835	0	1835	Busanza	40404F	22	221105	Rwanda	Kigali	Kicukiro	-1.98012	30.1496
12883	30303C-ArtR22RW-1	k13-Asp247Tyr	1419	0	1419	Nyamata	30303C	17	220730	Rwanda	East	Bugesera	-2.14697	30.0912
12884	30303E-ArtR22RW-1	k13-Asp247Tyr	373	0	373	Nyamata	30303E	9	220910	Rwanda	East	Bugesera	-2.14697	30.0912
12885	20202C-ArtR22RW-1	k13-Asp247Tyr	510	0	510	Ntarama	20202C	13	220716	Rwanda	East	Bugesera	-2.10874	30.0655
12886	20202D-ArtR22RW-1	k13-Asp247Tyr	429	0	429	Ntarama	20202D	7	220826	Rwanda	East	Bugesera	-2.10874	30.0655
12887	2020A-ArtR22RW-1	k13-Asp247Tyr	784	0	784	Bugaragara	2020A	18	221009	Rwanda	East	Nyagatare	-1.29073	30.4123
12888	2020B-ArtR22RW-1	k13-Asp247Tyr	752	0	752	Bugaragara	2020B	16	221105	Rwanda	East	Nyagatare	-1.29073	30.4123
12889	40404E-ArtR22RW-1	k13-Asp247Tyr	390	822	1212	Busanza	40404E	24	221009	Rwanda	Kigali	Kicukiro	-1.98012	30.1496
12890	30303B-ArtR22RW-1	k13-Asp247Tyr	464	0	464	Nyamata	30303B	9	220618	Rwanda	East	Bugesera	-2.14697	30.0912
12891	121012B-ArtR22RW-1	k13-Asp247Tyr	58	0	58	Ngoma	121012B	14	221105	Rwanda	South	Nyaruguru	-2.74342	29.697
12892	20202E-ArtR22RW-1	k13-Asp247Tyr	94	0	94	Ntarama	20202E	11	220910	Rwanda	East	Bugesera	-2.10874	30.0655
12893	30303D-ArtR22RW-1	k13-Asp247Tyr	611	0	611	Nyamata	30303D	9	220812	Rwanda	East	Bugesera	-2.14697	30.0912
12894	10101B-ArtR22RW-1	k13-Asp247Tyr	266	0	266	Mareba	10101B	5	220826	Rwanda	East	Bugesera	-2.24782	30.0702
12895	30303G-ArtR22RW-1	k13-Asp247Tyr	978	0	978	Nyamata	30303G	10	221105	Rwanda	East	Bugesera	-2.14697	30.0912
12896	40404B-ArtR22RW-1	k13-Asp247Tyr	1360	208	1568	Busanza	40404B	32	220716	Rwanda	Kigali	Kicukiro	-1.98012	30.1496
12897	90909O-ArtR22RW-1	k13-Cys469Phe	1800	0	1800	Tanda	90909O	36	221219	Rwanda	North	Gicumbi	-1.79983	30.2621
12898	90909K-ArtR22RW-1	k13-Cys469Phe	2283	0	2283	Tanda	90909K	15	221022	Rwanda	North	Gicumbi	-1.79983	30.2621
12899	80808H-ArtR22RW-1	k13-Cys469Phe	148	0	148	Nyacyonga	80808H	18	221219	Rwanda	Kigali	Gasabo	-1.86805	30.0842
12900	90909I-ArtR22RW-1	k13-Cys469Phe	2383	0	2383	Tanda	90909I	36	220924	Rwanda	North	Gicumbi	-1.79983	30.2621
12901	90909H-ArtR22RW-1	k13-Cys469Phe	5458	0	5458	Tanda	90909H	52	220910	Rwanda	North	Gicumbi	-1.79983	30.2621
12902	90909E-ArtR22RW-1	k13-Cys469Phe	23	0	23	Tanda	90909E	88	220716	Rwanda	North	Gicumbi	-1.79983	30.2621
12903	80808G-ArtR22RW-1	k13-Cys469Phe	158	0	158	Nyacyonga	80808G	22	221119	Rwanda	Kigali	Gasabo	-1.86805	30.0842
12904	80808E-ArtR22RW-1	k13-Cys469Phe	2673	121	2794	Nyacyonga	80808E	28	220924	Rwanda	Kigali	Gasabo	-1.86805	30.0842
12905	90909M-ArtR22RW-1	k13-Cys469Phe	2278	0	2278	Tanda	90909M	64	221119	Rwanda	North	Gicumbi	-1.79983	30.2621
12906	80808C-ArtR22RW-1	k13-Cys469Phe	2378	0	2378	Nyacyonga	80808C	27	220730	Rwanda	Kigali	Gasabo	-1.86805	30.0842
12907	80808A-ArtR22RW-1	k13-Cys469Phe	676	0	676	Nyacyonga	80808A	56	220520	Rwanda	Kigali	Gasabo	-1.86805	30.0842
12908	80808F-ArtR22RW-1	k13-Cys469Phe	767	0	767	Nyacyonga	80808F	34	221022	Rwanda	Kigali	Gasabo	-1.86805	30.0842
12909	90909F-ArtR22RW-1	k13-Cys469Phe	1833	0	1833	Tanda	90909F	42	220826	Rwanda	North	Gicumbi	-1.79983	30.2621
12910	70707G-ArtR22RW-1	k13-Cys469Phe	1937	39	1976	Solace	70707G	16	221119	Rwanda	Kigali	Gasabo	-1.90941	30.2151
12911	70707F-ArtR22RW-1	k13-Cys469Phe	1670	367	2037	Solace	70707F	28	221105	Rwanda	Kigali	Gasabo	-1.90941	30.2151
12912	70707E-ArtR22RW-1	k13-Cys469Phe	2579	78	2657	Solace	70707E	17	220910	Rwanda	Kigali	Gasabo	-1.90941	30.2151
12913	90909D-ArtR22RW-1	k13-Cys469Phe	102	0	102	Tanda	90909D	71	220702	Rwanda	North	Gicumbi	-1.79983	30.2621
12914	70707C-ArtR22RW-1	k13-Cys469Phe	1350	207	1557	Solace	70707C	29	220730	Rwanda	Kigali	Gasabo	-1.90941	30.2151
12915	70707A-ArtR22RW-1	k13-Cys469Phe	2161	0	2161	Solace	70707A	56	220520	Rwanda	Kigali	Gasabo	-1.90941	30.2151
12916	60606H-ArtR22RW-1	k13-Cys469Phe	136	0	136	Masaka	60606H	18	221219	Rwanda	Kigali	Kicukiro	-2.00395	30.2285
12917	90909A-ArtR22RW-1	k13-Cys469Phe	923	0	923	Tanda	90909A	66	220520	Rwanda	North	Gicumbi	-1.79983	30.2621
12918	60606G-ArtR22RW-1	k13-Cys469Phe	764	0	764	Masaka	60606G	21	221203	Rwanda	Kigali	Kicukiro	-2.00395	30.2285
12919	60606F-ArtR22RW-1	k13-Cys469Phe	2297	0	2297	Masaka	60606F	17	221105	Rwanda	Kigali	Kicukiro	-2.00395	30.2285
12920	60606C-ArtR22RW-1	k13-Cys469Phe	2523	0	2523	Masaka	60606C	16	220702	Rwanda	Kigali	Kicukiro	-2.00395	30.2285
12921	60606B-ArtR22RW-1	k13-Cys469Phe	0	0	0	Masaka	60606B	16	220618	Rwanda	Kigali	Kicukiro	-2.00395	30.2285
12922	60606A-ArtR22RW-1	k13-Cys469Phe	1421	38	1459	Masaka	60606A	16	220520	Rwanda	Kigali	Kicukiro	-2.00395	30.2285
12923	50505E-ArtR22RW-1	k13-Cys469Phe	627	0	627	Gahanga	50505E	7	221009	Rwanda	Kigali	Kicukiro	-2.0276	30.1043
12924	50505D-ArtR22RW-1	k13-Cys469Phe	211	0	211	Gahanga	50505D	8	220730	Rwanda	Kigali	Kicukiro	-2.0276	30.1043
12925	50505C-ArtR22RW-1	k13-Cys469Phe	39	0	39	Gahanga	50505C	11	220702	Rwanda	Kigali	Kicukiro	-2.0276	30.1043
12926	50505A-ArtR22RW-1	k13-Cys469Phe	1023	0	1023	Gahanga	50505A	14	220520	Rwanda	Kigali	Kicukiro	-2.0276	30.1043
12927	90909J-ArtR22RW-1	k13-Cys469Phe	1240	0	1240	Tanda	90909J	73	221009	Rwanda	North	Gicumbi	-1.79983	30.2621
12928	40404H-ArtR22RW-1	k13-Cys469Phe	737	22	759	Busanza	40404H	21	221231	Rwanda	Kigali	Kicukiro	-1.98012	30.1496
12929	15015D-ArtR22RW-1	k13-Cys469Phe	171	0	171	Gishubi	15015D	8	221119	Rwanda	South	Gisagara	-2.58586	29.8732
12930	90909L-ArtR22RW-1	k13-Cys469Phe	1943	0	1943	Tanda	90909L	40	221105	Rwanda	North	Gicumbi	-1.79983	30.2621
12931	10101A-ArtR22RW-1	k13-Cys469Phe	3348	0	3348	Mareba	10101A	9	220702	Rwanda	East	Bugesera	-2.24782	30.0702
12932	80808B-ArtR22RW-1	k13-Cys469Phe	47	0	47	Nyacyonga	80808B	32	220618	Rwanda	Kigali	Gasabo	-1.86805	30.0842
12933	11011B-ArtR22RW-1	k13-Cys469Phe	2709	0	2709	Giti	11011B	28	221022	Rwanda	North	Gicumbi	-1.7889	30.2123
12934	15015A-ArtR22RW-1	k13-Cys469Phe	274	0	274	Gishubi	15015A	10	220924	Rwanda	South	Gisagara	-2.58586	29.8732
12935	90909N-ArtR22RW-1	k13-Cys469Phe	2009	0	2009	Tanda	90909N	36	221203	Rwanda	North	Gicumbi	-1.79983	30.2621
12936	13013E-ArtR22RW-1	k13-Cys469Phe	347	0	347	Nyamagabe	13013E	19	221203	Rwanda	South	Nyamagabe	-2.48302	29.584
12937	30303A-ArtR22RW-1	k13-Cys469Phe	722	0	722	Nyamata	30303A	27	220603	Rwanda	East	Bugesera	-2.14697	30.0912
12938	13013C-ArtR22RW-1	k13-Cys469Phe	598	0	598	Nyamagabe	13013C	23	221105	Rwanda	South	Nyamagabe	-2.48302	29.584
12939	15015B-ArtR22RW-1	k13-Cys469Phe	15282	0	15282	Gishubi	15015B	10	221009	Rwanda	South	Gisagara	-2.58586	29.8732
12940	2020C-ArtR22RW-1	k13-Cys469Phe	1639	0	1639	Bugaragara	2020C	16	221231	Rwanda	East	Nyagatare	-1.29073	30.4123
12941	13013B-ArtR22RW-1	k13-Cys469Phe	2437	0	2437	Nyamagabe	13013B	17	221022	Rwanda	South	Nyamagabe	-2.48302	29.584
12942	17017D-ArtR22RW-1	k13-Cys469Phe	103	0	103	Mushubati	17017D	40	221219	Rwanda	West	Rutsiro	-2.01275	29.3999
12943	13013A-ArtR22RW-1	k13-Cys469Phe	844	0	844	Nyamagabe	13013A	12	221009	Rwanda	South	Nyamagabe	-2.48302	29.584
12944	15015E-ArtR22RW-1	k13-Cys469Phe	131	0	131	Gishubi	15015E	9	221203	Rwanda	South	Gisagara	-2.58586	29.8732
12945	15015C-ArtR22RW-1	k13-Cys469Phe	9611	0	9611	Gishubi	15015C	29	221022	Rwanda	South	Gisagara	-2.58586	29.8732
12946	101010A-ArtR22RW-1	k13-Cys469Phe	2472	0	2472	Rukara	101010A	22	*2022	Rwanda	East	Kayonza	-1.79697	30.503
12947	13013F-ArtR22RW-1	k13-Cys469Phe	851	0	851	Nyamagabe	13013F	28	221219	Rwanda	South	Nyamagabe	-2.48302	29.584
12948	14014B-ArtR22RW-1	k13-Cys469Phe	0	0	0	Jenda	14014B	45	221119	Rwanda	South	Nyamagabe	-2.33	29.5226
12949	121012C-ArtR22RW-1	k13-Cys469Phe	234	0	234	Ngoma	121012C	9	221119	Rwanda	South	Nyaruguru	-2.74342	29.697
12950	17017A-ArtR22RW-1	k13-Cys469Phe	13	0	13	Mushubati	17017A	40	221022	Rwanda	West	Rutsiro	-2.01275	29.3999
12951	16016A-ArtR22RW-1	k13-Cys469Phe	30	0	30	Kibingo	16016A	15	*2022	Rwanda	West	Nyamasheke	-2.19952	29.2612
12952	11011D-ArtR22RW-1	k13-Cys469Phe	4703	0	4703	Giti	11011D	27	221203	Rwanda	North	Gicumbi	-1.7889	30.2123
12953	90909G-ArtR22RW-1	k13-Cys469Phe	937	0	937	Tanda	90909G	46	220910	Rwanda	North	Gicumbi	-1.79983	30.2621
12954	70707H-ArtR22RW-1	k13-Cys469Phe	2425	329	2754	Solace	70707H	19	221219	Rwanda	Kigali	Gasabo	-1.90941	30.2151
12955	14014C-ArtR22RW-1	k13-Cys469Phe	0	25	25	Jenda	14014C	29	221231	Rwanda	South	Nyamagabe	-2.33	29.5226
12956	40404A-ArtR22RW-1	k13-Cys469Phe	926	10	936	Busanza	40404A	40	220603	Rwanda	Kigali	Kicukiro	-1.98012	30.1496
12957	80808D-ArtR22RW-1	k13-Cys469Phe	1033	0	1033	Nyacyonga	80808D	17	220826	Rwanda	Kigali	Gasabo	-1.86805	30.0842
12958	17017E-ArtR22RW-1	k13-Cys469Phe	3893	1406	5299	Mushubati	17017E	35	221231	Rwanda	West	Rutsiro	-2.01275	29.3999
12959	40404C-ArtR22RW-1	k13-Cys469Phe	742	0	742	Busanza	40404C	40	220826	Rwanda	Kigali	Kicukiro	-1.98012	30.1496
12960	70707D-ArtR22RW-1	k13-Cys469Phe	1549	0	1549	Solace	70707D	10	220826	Rwanda	Kigali	Gasabo	-1.90941	30.2151
12961	40404G-ArtR22RW-1	k13-Cys469Phe	312	0	312	Busanza	40404G	19	221203	Rwanda	Kigali	Kicukiro	-1.98012	30.1496
12962	40404D-ArtR22RW-1	k13-Cys469Phe	119	0	119	Busanza	40404D	40	220910	Rwanda	Kigali	Kicukiro	-1.98012	30.1496
12963	60606D-ArtR22RW-1	k13-Cys469Phe	2476	0	2476	Masaka	60606D	24	220826	Rwanda	Kigali	Kicukiro	-2.00395	30.2285
12964	11011E-ArtR22RW-1	k13-Cys469Phe	119	0	119	Giti	11011E	29	221231	Rwanda	North	Gicumbi	-1.7889	30.2123
12965	90909B-ArtR22RW-1	k13-Cys469Phe	1390	0	1390	Tanda	90909B	88	220603	Rwanda	North	Gicumbi	-1.79983	30.2621
12966	14014A-ArtR22RW-1	k13-Cys469Phe	155	0	155	Jenda	14014A	39	221022	Rwanda	South	Nyamagabe	-2.33	29.5226
12967	60606E-ArtR22RW-1	k13-Cys469Phe	1017	0	1017	Masaka	60606E	17	220910	Rwanda	Kigali	Kicukiro	-2.00395	30.2285
12968	13013D-ArtR22RW-1	k13-Cys469Phe	940	0	940	Nyamagabe	13013D	18	221119	Rwanda	South	Nyamagabe	-2.48302	29.584
12969	121012A-ArtR22RW-1	k13-Cys469Phe	292	0	292	Ngoma	121012A	13	221022	Rwanda	South	Nyaruguru	-2.74342	29.697
12970	10101C-ArtR22RW-1	k13-Cys469Phe	358	0	358	Mareba	10101C	10	220924	Rwanda	East	Bugesera	-2.24782	30.0702
12971	10101D-ArtR22RW-1	k13-Cys469Phe	10	0	10	Mareba	10101D	6	221009	Rwanda	East	Bugesera	-2.24782	30.0702
12972	11011A-ArtR22RW-1	k13-Cys469Phe	5	0	5	Giti	11011A	9	220924	Rwanda	North	Gicumbi	-1.7889	30.2123
12973	11011C-ArtR22RW-1	k13-Cys469Phe	622	0	622	Giti	11011C	24	221119	Rwanda	North	Gicumbi	-1.7889	30.2123
12974	17017B-ArtR22RW-1	k13-Cys469Phe	32	0	32	Mushubati	17017B	48	221105	Rwanda	West	Rutsiro	-2.01275	29.3999
12975	17017C-ArtR22RW-1	k13-Cys469Phe	115	0	115	Mushubati	17017C	13	221203	Rwanda	West	Rutsiro	-2.01275	29.3999
12976	20202A-ArtR22RW-1	k13-Cys469Phe	1303	0	1303	Ntarama	20202A	16	220603	Rwanda	East	Bugesera	-2.10874	30.0655
12977	30303H-ArtR22RW-1	k13-Cys469Phe	700	0	700	Nyamata	30303H	18	221219	Rwanda	East	Bugesera	-2.14697	30.0912
12978	18018A-ArtR22RW-1	k13-Cys469Phe	2640	0	2640	Byahi	18018A	26	*2022	Rwanda	West	Rubavu	-1.66303	29.2796
12979	121012D-ArtR22RW-1	k13-Cys469Phe	205	0	205	Ngoma	121012D	15	221231	Rwanda	South	Nyaruguru	-2.74342	29.697
12980	30303F-ArtR22RW-1	k13-Cys469Phe	695	0	695	Nyamata	30303F	9	221009	Rwanda	East	Bugesera	-2.14697	30.0912
12981	90909C-ArtR22RW-1	k13-Cys469Phe	734	0	734	Tanda	90909C	83	220618	Rwanda	North	Gicumbi	-1.79983	30.2621
12982	50505B-ArtR22RW-1	k13-Cys469Phe	102	0	102	Gahanga	50505B	10	220603	Rwanda	Kigali	Kicukiro	-2.0276	30.1043
12983	19019A-ArtR22RW-1	k13-Cys469Phe	57	0	57	Nkanka	19019A	18	*2022	Rwanda	West	Rusizi	-2.42684	28.929
12984	20202B-ArtR22RW-1	k13-Cys469Phe	957	0	957	Ntarama	20202B	21	220618	Rwanda	East	Bugesera	-2.10874	30.0655
12985	70707B-ArtR22RW-1	k13-Cys469Phe	177	2	179	Solace	70707B	54	220618	Rwanda	Kigali	Gasabo	-1.90941	30.2151
12986	40404F-ArtR22RW-1	k13-Cys469Phe	1605	0	1605	Busanza	40404F	22	221105	Rwanda	Kigali	Kicukiro	-1.98012	30.1496
12987	30303C-ArtR22RW-1	k13-Cys469Phe	1260	0	1260	Nyamata	30303C	17	220730	Rwanda	East	Bugesera	-2.14697	30.0912
12988	30303E-ArtR22RW-1	k13-Cys469Phe	345	0	345	Nyamata	30303E	9	220910	Rwanda	East	Bugesera	-2.14697	30.0912
12989	20202C-ArtR22RW-1	k13-Cys469Phe	741	0	741	Ntarama	20202C	13	220716	Rwanda	East	Bugesera	-2.10874	30.0655
12990	20202D-ArtR22RW-1	k13-Cys469Phe	391	0	391	Ntarama	20202D	7	220826	Rwanda	East	Bugesera	-2.10874	30.0655
12991	2020A-ArtR22RW-1	k13-Cys469Phe	301	0	301	Bugaragara	2020A	18	221009	Rwanda	East	Nyagatare	-1.29073	30.4123
12992	2020B-ArtR22RW-1	k13-Cys469Phe	976	0	976	Bugaragara	2020B	16	221105	Rwanda	East	Nyagatare	-1.29073	30.4123
12993	40404E-ArtR22RW-1	k13-Cys469Phe	1465	10	1475	Busanza	40404E	24	221009	Rwanda	Kigali	Kicukiro	-1.98012	30.1496
12994	30303B-ArtR22RW-1	k13-Cys469Phe	432	0	432	Nyamata	30303B	9	220618	Rwanda	East	Bugesera	-2.14697	30.0912
12995	121012B-ArtR22RW-1	k13-Cys469Phe	51	0	51	Ngoma	121012B	14	221105	Rwanda	South	Nyaruguru	-2.74342	29.697
12996	20202E-ArtR22RW-1	k13-Cys469Phe	113	0	113	Ntarama	20202E	11	220910	Rwanda	East	Bugesera	-2.10874	30.0655
12997	30303D-ArtR22RW-1	k13-Cys469Phe	865	0	865	Nyamata	30303D	9	220812	Rwanda	East	Bugesera	-2.14697	30.0912
12998	10101B-ArtR22RW-1	k13-Cys469Phe	230	0	230	Mareba	10101B	5	220826	Rwanda	East	Bugesera	-2.24782	30.0702
12999	30303G-ArtR22RW-1	k13-Cys469Phe	1047	0	1047	Nyamata	30303G	10	221105	Rwanda	East	Bugesera	-2.14697	30.0912
13000	40404B-ArtR22RW-1	k13-Cys469Phe	1810	0	1810	Busanza	40404B	32	220716	Rwanda	Kigali	Kicukiro	-1.98012	30.1496
13001	90909O-ArtR22RW-1	k13-Cys469Tyr	1800	0	1800	Tanda	90909O	36	221219	Rwanda	North	Gicumbi	-1.79983	30.2621
13002	90909K-ArtR22RW-1	k13-Cys469Tyr	2283	0	2283	Tanda	90909K	15	221022	Rwanda	North	Gicumbi	-1.79983	30.2621
13003	80808H-ArtR22RW-1	k13-Cys469Tyr	148	0	148	Nyacyonga	80808H	18	221219	Rwanda	Kigali	Gasabo	-1.86805	30.0842
13004	90909I-ArtR22RW-1	k13-Cys469Tyr	2383	0	2383	Tanda	90909I	36	220924	Rwanda	North	Gicumbi	-1.79983	30.2621
13005	90909H-ArtR22RW-1	k13-Cys469Tyr	5458	0	5458	Tanda	90909H	52	220910	Rwanda	North	Gicumbi	-1.79983	30.2621
13006	90909E-ArtR22RW-1	k13-Cys469Tyr	23	0	23	Tanda	90909E	88	220716	Rwanda	North	Gicumbi	-1.79983	30.2621
13007	80808G-ArtR22RW-1	k13-Cys469Tyr	158	0	158	Nyacyonga	80808G	22	221119	Rwanda	Kigali	Gasabo	-1.86805	30.0842
13008	80808E-ArtR22RW-1	k13-Cys469Tyr	2673	0	2794	Nyacyonga	80808E	28	220924	Rwanda	Kigali	Gasabo	-1.86805	30.0842
13009	90909M-ArtR22RW-1	k13-Cys469Tyr	2278	0	2278	Tanda	90909M	64	221119	Rwanda	North	Gicumbi	-1.79983	30.2621
13010	80808C-ArtR22RW-1	k13-Cys469Tyr	2378	0	2378	Nyacyonga	80808C	27	220730	Rwanda	Kigali	Gasabo	-1.86805	30.0842
13011	80808A-ArtR22RW-1	k13-Cys469Tyr	676	0	676	Nyacyonga	80808A	56	220520	Rwanda	Kigali	Gasabo	-1.86805	30.0842
13012	80808F-ArtR22RW-1	k13-Cys469Tyr	767	0	767	Nyacyonga	80808F	34	221022	Rwanda	Kigali	Gasabo	-1.86805	30.0842
13013	90909F-ArtR22RW-1	k13-Cys469Tyr	1833	0	1833	Tanda	90909F	42	220826	Rwanda	North	Gicumbi	-1.79983	30.2621
13014	70707G-ArtR22RW-1	k13-Cys469Tyr	1937	0	1976	Solace	70707G	16	221119	Rwanda	Kigali	Gasabo	-1.90941	30.2151
13015	70707F-ArtR22RW-1	k13-Cys469Tyr	1670	0	2037	Solace	70707F	28	221105	Rwanda	Kigali	Gasabo	-1.90941	30.2151
13016	70707E-ArtR22RW-1	k13-Cys469Tyr	2579	0	2657	Solace	70707E	17	220910	Rwanda	Kigali	Gasabo	-1.90941	30.2151
13017	90909D-ArtR22RW-1	k13-Cys469Tyr	102	0	102	Tanda	90909D	71	220702	Rwanda	North	Gicumbi	-1.79983	30.2621
13018	70707C-ArtR22RW-1	k13-Cys469Tyr	1350	0	1557	Solace	70707C	29	220730	Rwanda	Kigali	Gasabo	-1.90941	30.2151
13019	70707A-ArtR22RW-1	k13-Cys469Tyr	2161	0	2161	Solace	70707A	56	220520	Rwanda	Kigali	Gasabo	-1.90941	30.2151
13020	60606H-ArtR22RW-1	k13-Cys469Tyr	136	0	136	Masaka	60606H	18	221219	Rwanda	Kigali	Kicukiro	-2.00395	30.2285
13021	90909A-ArtR22RW-1	k13-Cys469Tyr	923	0	923	Tanda	90909A	66	220520	Rwanda	North	Gicumbi	-1.79983	30.2621
13022	60606G-ArtR22RW-1	k13-Cys469Tyr	764	0	764	Masaka	60606G	21	221203	Rwanda	Kigali	Kicukiro	-2.00395	30.2285
13023	60606F-ArtR22RW-1	k13-Cys469Tyr	2297	0	2297	Masaka	60606F	17	221105	Rwanda	Kigali	Kicukiro	-2.00395	30.2285
13024	60606C-ArtR22RW-1	k13-Cys469Tyr	2523	0	2523	Masaka	60606C	16	220702	Rwanda	Kigali	Kicukiro	-2.00395	30.2285
13025	60606B-ArtR22RW-1	k13-Cys469Tyr	0	0	0	Masaka	60606B	16	220618	Rwanda	Kigali	Kicukiro	-2.00395	30.2285
13026	60606A-ArtR22RW-1	k13-Cys469Tyr	1421	0	1459	Masaka	60606A	16	220520	Rwanda	Kigali	Kicukiro	-2.00395	30.2285
13027	50505E-ArtR22RW-1	k13-Cys469Tyr	627	0	627	Gahanga	50505E	7	221009	Rwanda	Kigali	Kicukiro	-2.0276	30.1043
13028	50505D-ArtR22RW-1	k13-Cys469Tyr	211	0	211	Gahanga	50505D	8	220730	Rwanda	Kigali	Kicukiro	-2.0276	30.1043
13029	50505C-ArtR22RW-1	k13-Cys469Tyr	39	0	39	Gahanga	50505C	11	220702	Rwanda	Kigali	Kicukiro	-2.0276	30.1043
13030	50505A-ArtR22RW-1	k13-Cys469Tyr	1023	0	1023	Gahanga	50505A	14	220520	Rwanda	Kigali	Kicukiro	-2.0276	30.1043
13031	90909J-ArtR22RW-1	k13-Cys469Tyr	1240	0	1240	Tanda	90909J	73	221009	Rwanda	North	Gicumbi	-1.79983	30.2621
13032	40404H-ArtR22RW-1	k13-Cys469Tyr	737	0	759	Busanza	40404H	21	221231	Rwanda	Kigali	Kicukiro	-1.98012	30.1496
13033	15015D-ArtR22RW-1	k13-Cys469Tyr	171	0	171	Gishubi	15015D	8	221119	Rwanda	South	Gisagara	-2.58586	29.8732
13034	90909L-ArtR22RW-1	k13-Cys469Tyr	1943	0	1943	Tanda	90909L	40	221105	Rwanda	North	Gicumbi	-1.79983	30.2621
13035	10101A-ArtR22RW-1	k13-Cys469Tyr	3348	0	3348	Mareba	10101A	9	220702	Rwanda	East	Bugesera	-2.24782	30.0702
13036	80808B-ArtR22RW-1	k13-Cys469Tyr	47	0	47	Nyacyonga	80808B	32	220618	Rwanda	Kigali	Gasabo	-1.86805	30.0842
13037	11011B-ArtR22RW-1	k13-Cys469Tyr	2709	0	2709	Giti	11011B	28	221022	Rwanda	North	Gicumbi	-1.7889	30.2123
13038	15015A-ArtR22RW-1	k13-Cys469Tyr	274	0	274	Gishubi	15015A	10	220924	Rwanda	South	Gisagara	-2.58586	29.8732
13039	90909N-ArtR22RW-1	k13-Cys469Tyr	2009	0	2009	Tanda	90909N	36	221203	Rwanda	North	Gicumbi	-1.79983	30.2621
13040	13013E-ArtR22RW-1	k13-Cys469Tyr	347	0	347	Nyamagabe	13013E	19	221203	Rwanda	South	Nyamagabe	-2.48302	29.584
13041	30303A-ArtR22RW-1	k13-Cys469Tyr	722	0	722	Nyamata	30303A	27	220603	Rwanda	East	Bugesera	-2.14697	30.0912
13042	13013C-ArtR22RW-1	k13-Cys469Tyr	598	0	598	Nyamagabe	13013C	23	221105	Rwanda	South	Nyamagabe	-2.48302	29.584
13043	15015B-ArtR22RW-1	k13-Cys469Tyr	15282	0	15282	Gishubi	15015B	10	221009	Rwanda	South	Gisagara	-2.58586	29.8732
13044	2020C-ArtR22RW-1	k13-Cys469Tyr	1639	0	1639	Bugaragara	2020C	16	221231	Rwanda	East	Nyagatare	-1.29073	30.4123
13045	13013B-ArtR22RW-1	k13-Cys469Tyr	2437	0	2437	Nyamagabe	13013B	17	221022	Rwanda	South	Nyamagabe	-2.48302	29.584
13046	17017D-ArtR22RW-1	k13-Cys469Tyr	103	0	103	Mushubati	17017D	40	221219	Rwanda	West	Rutsiro	-2.01275	29.3999
13047	13013A-ArtR22RW-1	k13-Cys469Tyr	844	0	844	Nyamagabe	13013A	12	221009	Rwanda	South	Nyamagabe	-2.48302	29.584
13048	15015E-ArtR22RW-1	k13-Cys469Tyr	131	0	131	Gishubi	15015E	9	221203	Rwanda	South	Gisagara	-2.58586	29.8732
13049	15015C-ArtR22RW-1	k13-Cys469Tyr	9611	0	9611	Gishubi	15015C	29	221022	Rwanda	South	Gisagara	-2.58586	29.8732
13050	101010A-ArtR22RW-1	k13-Cys469Tyr	2472	0	2472	Rukara	101010A	22	*2022	Rwanda	East	Kayonza	-1.79697	30.503
13051	13013F-ArtR22RW-1	k13-Cys469Tyr	851	0	851	Nyamagabe	13013F	28	221219	Rwanda	South	Nyamagabe	-2.48302	29.584
13052	14014B-ArtR22RW-1	k13-Cys469Tyr	0	0	0	Jenda	14014B	45	221119	Rwanda	South	Nyamagabe	-2.33	29.5226
13053	121012C-ArtR22RW-1	k13-Cys469Tyr	234	0	234	Ngoma	121012C	9	221119	Rwanda	South	Nyaruguru	-2.74342	29.697
13054	17017A-ArtR22RW-1	k13-Cys469Tyr	13	0	13	Mushubati	17017A	40	221022	Rwanda	West	Rutsiro	-2.01275	29.3999
13055	16016A-ArtR22RW-1	k13-Cys469Tyr	30	0	30	Kibingo	16016A	15	*2022	Rwanda	West	Nyamasheke	-2.19952	29.2612
13056	11011D-ArtR22RW-1	k13-Cys469Tyr	4703	0	4703	Giti	11011D	27	221203	Rwanda	North	Gicumbi	-1.7889	30.2123
13057	90909G-ArtR22RW-1	k13-Cys469Tyr	937	0	937	Tanda	90909G	46	220910	Rwanda	North	Gicumbi	-1.79983	30.2621
13058	70707H-ArtR22RW-1	k13-Cys469Tyr	2425	0	2754	Solace	70707H	19	221219	Rwanda	Kigali	Gasabo	-1.90941	30.2151
13059	14014C-ArtR22RW-1	k13-Cys469Tyr	0	0	25	Jenda	14014C	29	221231	Rwanda	South	Nyamagabe	-2.33	29.5226
13060	40404A-ArtR22RW-1	k13-Cys469Tyr	926	0	936	Busanza	40404A	40	220603	Rwanda	Kigali	Kicukiro	-1.98012	30.1496
13061	80808D-ArtR22RW-1	k13-Cys469Tyr	1033	0	1033	Nyacyonga	80808D	17	220826	Rwanda	Kigali	Gasabo	-1.86805	30.0842
13062	17017E-ArtR22RW-1	k13-Cys469Tyr	3893	0	5299	Mushubati	17017E	35	221231	Rwanda	West	Rutsiro	-2.01275	29.3999
13063	40404C-ArtR22RW-1	k13-Cys469Tyr	742	0	742	Busanza	40404C	40	220826	Rwanda	Kigali	Kicukiro	-1.98012	30.1496
13064	70707D-ArtR22RW-1	k13-Cys469Tyr	1549	0	1549	Solace	70707D	10	220826	Rwanda	Kigali	Gasabo	-1.90941	30.2151
13065	40404G-ArtR22RW-1	k13-Cys469Tyr	312	0	312	Busanza	40404G	19	221203	Rwanda	Kigali	Kicukiro	-1.98012	30.1496
13066	40404D-ArtR22RW-1	k13-Cys469Tyr	119	0	119	Busanza	40404D	40	220910	Rwanda	Kigali	Kicukiro	-1.98012	30.1496
13067	60606D-ArtR22RW-1	k13-Cys469Tyr	2476	0	2476	Masaka	60606D	24	220826	Rwanda	Kigali	Kicukiro	-2.00395	30.2285
13068	11011E-ArtR22RW-1	k13-Cys469Tyr	119	0	119	Giti	11011E	29	221231	Rwanda	North	Gicumbi	-1.7889	30.2123
13069	90909B-ArtR22RW-1	k13-Cys469Tyr	1390	0	1390	Tanda	90909B	88	220603	Rwanda	North	Gicumbi	-1.79983	30.2621
13070	14014A-ArtR22RW-1	k13-Cys469Tyr	155	0	155	Jenda	14014A	39	221022	Rwanda	South	Nyamagabe	-2.33	29.5226
13071	60606E-ArtR22RW-1	k13-Cys469Tyr	1017	0	1017	Masaka	60606E	17	220910	Rwanda	Kigali	Kicukiro	-2.00395	30.2285
13072	13013D-ArtR22RW-1	k13-Cys469Tyr	940	0	940	Nyamagabe	13013D	18	221119	Rwanda	South	Nyamagabe	-2.48302	29.584
13073	121012A-ArtR22RW-1	k13-Cys469Tyr	292	0	292	Ngoma	121012A	13	221022	Rwanda	South	Nyaruguru	-2.74342	29.697
13074	10101C-ArtR22RW-1	k13-Cys469Tyr	358	0	358	Mareba	10101C	10	220924	Rwanda	East	Bugesera	-2.24782	30.0702
13075	10101D-ArtR22RW-1	k13-Cys469Tyr	10	0	10	Mareba	10101D	6	221009	Rwanda	East	Bugesera	-2.24782	30.0702
13076	11011A-ArtR22RW-1	k13-Cys469Tyr	5	0	5	Giti	11011A	9	220924	Rwanda	North	Gicumbi	-1.7889	30.2123
13077	11011C-ArtR22RW-1	k13-Cys469Tyr	622	0	622	Giti	11011C	24	221119	Rwanda	North	Gicumbi	-1.7889	30.2123
13078	17017B-ArtR22RW-1	k13-Cys469Tyr	32	0	32	Mushubati	17017B	48	221105	Rwanda	West	Rutsiro	-2.01275	29.3999
13079	17017C-ArtR22RW-1	k13-Cys469Tyr	115	0	115	Mushubati	17017C	13	221203	Rwanda	West	Rutsiro	-2.01275	29.3999
13080	20202A-ArtR22RW-1	k13-Cys469Tyr	1303	0	1303	Ntarama	20202A	16	220603	Rwanda	East	Bugesera	-2.10874	30.0655
13081	30303H-ArtR22RW-1	k13-Cys469Tyr	700	0	700	Nyamata	30303H	18	221219	Rwanda	East	Bugesera	-2.14697	30.0912
13082	18018A-ArtR22RW-1	k13-Cys469Tyr	2640	0	2640	Byahi	18018A	26	*2022	Rwanda	West	Rubavu	-1.66303	29.2796
13083	121012D-ArtR22RW-1	k13-Cys469Tyr	205	0	205	Ngoma	121012D	15	221231	Rwanda	South	Nyaruguru	-2.74342	29.697
13084	30303F-ArtR22RW-1	k13-Cys469Tyr	695	0	695	Nyamata	30303F	9	221009	Rwanda	East	Bugesera	-2.14697	30.0912
13085	90909C-ArtR22RW-1	k13-Cys469Tyr	734	0	734	Tanda	90909C	83	220618	Rwanda	North	Gicumbi	-1.79983	30.2621
13086	50505B-ArtR22RW-1	k13-Cys469Tyr	102	0	102	Gahanga	50505B	10	220603	Rwanda	Kigali	Kicukiro	-2.0276	30.1043
13087	19019A-ArtR22RW-1	k13-Cys469Tyr	57	0	57	Nkanka	19019A	18	*2022	Rwanda	West	Rusizi	-2.42684	28.929
13088	20202B-ArtR22RW-1	k13-Cys469Tyr	957	0	957	Ntarama	20202B	21	220618	Rwanda	East	Bugesera	-2.10874	30.0655
13089	70707B-ArtR22RW-1	k13-Cys469Tyr	177	0	179	Solace	70707B	54	220618	Rwanda	Kigali	Gasabo	-1.90941	30.2151
13090	40404F-ArtR22RW-1	k13-Cys469Tyr	1605	0	1605	Busanza	40404F	22	221105	Rwanda	Kigali	Kicukiro	-1.98012	30.1496
13091	30303C-ArtR22RW-1	k13-Cys469Tyr	1260	0	1260	Nyamata	30303C	17	220730	Rwanda	East	Bugesera	-2.14697	30.0912
13092	30303E-ArtR22RW-1	k13-Cys469Tyr	345	0	345	Nyamata	30303E	9	220910	Rwanda	East	Bugesera	-2.14697	30.0912
13093	20202C-ArtR22RW-1	k13-Cys469Tyr	741	0	741	Ntarama	20202C	13	220716	Rwanda	East	Bugesera	-2.10874	30.0655
13094	20202D-ArtR22RW-1	k13-Cys469Tyr	391	0	391	Ntarama	20202D	7	220826	Rwanda	East	Bugesera	-2.10874	30.0655
13095	2020A-ArtR22RW-1	k13-Cys469Tyr	301	0	301	Bugaragara	2020A	18	221009	Rwanda	East	Nyagatare	-1.29073	30.4123
13096	2020B-ArtR22RW-1	k13-Cys469Tyr	976	0	976	Bugaragara	2020B	16	221105	Rwanda	East	Nyagatare	-1.29073	30.4123
13097	40404E-ArtR22RW-1	k13-Cys469Tyr	1465	0	1475	Busanza	40404E	24	221009	Rwanda	Kigali	Kicukiro	-1.98012	30.1496
13098	30303B-ArtR22RW-1	k13-Cys469Tyr	432	0	432	Nyamata	30303B	9	220618	Rwanda	East	Bugesera	-2.14697	30.0912
13099	121012B-ArtR22RW-1	k13-Cys469Tyr	51	0	51	Ngoma	121012B	14	221105	Rwanda	South	Nyaruguru	-2.74342	29.697
13100	20202E-ArtR22RW-1	k13-Cys469Tyr	113	0	113	Ntarama	20202E	11	220910	Rwanda	East	Bugesera	-2.10874	30.0655
13101	30303D-ArtR22RW-1	k13-Cys469Tyr	865	0	865	Nyamata	30303D	9	220812	Rwanda	East	Bugesera	-2.14697	30.0912
13102	10101B-ArtR22RW-1	k13-Cys469Tyr	230	0	230	Mareba	10101B	5	220826	Rwanda	East	Bugesera	-2.24782	30.0702
13103	30303G-ArtR22RW-1	k13-Cys469Tyr	1047	0	1047	Nyamata	30303G	10	221105	Rwanda	East	Bugesera	-2.14697	30.0912
13104	40404B-ArtR22RW-1	k13-Cys469Tyr	1810	0	1810	Busanza	40404B	32	220716	Rwanda	Kigali	Kicukiro	-1.98012	30.1496
13105	90909O-ArtR22RW-1	k13-Cys580Tyr	3080	0	3080	Tanda	90909O	36	221219	Rwanda	North	Gicumbi	-1.79983	30.2621
13106	90909K-ArtR22RW-1	k13-Cys580Tyr	3744	0	3744	Tanda	90909K	15	221022	Rwanda	North	Gicumbi	-1.79983	30.2621
13107	80808H-ArtR22RW-1	k13-Cys580Tyr	275	0	275	Nyacyonga	80808H	18	221219	Rwanda	Kigali	Gasabo	-1.86805	30.0842
13108	90909I-ArtR22RW-1	k13-Cys580Tyr	4346	0	4346	Tanda	90909I	36	220924	Rwanda	North	Gicumbi	-1.79983	30.2621
13109	90909H-ArtR22RW-1	k13-Cys580Tyr	10542	0	10542	Tanda	90909H	52	220910	Rwanda	North	Gicumbi	-1.79983	30.2621
13110	90909E-ArtR22RW-1	k13-Cys580Tyr	46	0	46	Tanda	90909E	88	220716	Rwanda	North	Gicumbi	-1.79983	30.2621
13111	80808G-ArtR22RW-1	k13-Cys580Tyr	308	0	308	Nyacyonga	80808G	22	221119	Rwanda	Kigali	Gasabo	-1.86805	30.0842
13112	80808E-ArtR22RW-1	k13-Cys580Tyr	4727	0	4727	Nyacyonga	80808E	28	220924	Rwanda	Kigali	Gasabo	-1.86805	30.0842
13113	90909M-ArtR22RW-1	k13-Cys580Tyr	3942	0	3942	Tanda	90909M	64	221119	Rwanda	North	Gicumbi	-1.79983	30.2621
13114	80808C-ArtR22RW-1	k13-Cys580Tyr	4084	0	4084	Nyacyonga	80808C	27	220730	Rwanda	Kigali	Gasabo	-1.86805	30.0842
13115	80808A-ArtR22RW-1	k13-Cys580Tyr	897	0	897	Nyacyonga	80808A	56	220520	Rwanda	Kigali	Gasabo	-1.86805	30.0842
13116	80808F-ArtR22RW-1	k13-Cys580Tyr	1528	0	1528	Nyacyonga	80808F	34	221022	Rwanda	Kigali	Gasabo	-1.86805	30.0842
13117	90909F-ArtR22RW-1	k13-Cys580Tyr	3278	0	3278	Tanda	90909F	42	220826	Rwanda	North	Gicumbi	-1.79983	30.2621
13118	70707G-ArtR22RW-1	k13-Cys580Tyr	3827	0	3827	Solace	70707G	16	221119	Rwanda	Kigali	Gasabo	-1.90941	30.2151
13119	70707F-ArtR22RW-1	k13-Cys580Tyr	4098	0	4098	Solace	70707F	28	221105	Rwanda	Kigali	Gasabo	-1.90941	30.2151
13120	70707E-ArtR22RW-1	k13-Cys580Tyr	4541	0	4541	Solace	70707E	17	220910	Rwanda	Kigali	Gasabo	-1.90941	30.2151
13121	90909D-ArtR22RW-1	k13-Cys580Tyr	182	0	182	Tanda	90909D	71	220702	Rwanda	North	Gicumbi	-1.79983	30.2621
13122	70707C-ArtR22RW-1	k13-Cys580Tyr	2786	0	2786	Solace	70707C	29	220730	Rwanda	Kigali	Gasabo	-1.90941	30.2151
13123	70707A-ArtR22RW-1	k13-Cys580Tyr	3165	0	3165	Solace	70707A	56	220520	Rwanda	Kigali	Gasabo	-1.90941	30.2151
13124	60606H-ArtR22RW-1	k13-Cys580Tyr	236	0	236	Masaka	60606H	18	221219	Rwanda	Kigali	Kicukiro	-2.00395	30.2285
13125	90909A-ArtR22RW-1	k13-Cys580Tyr	1599	0	1599	Tanda	90909A	66	220520	Rwanda	North	Gicumbi	-1.79983	30.2621
13126	60606G-ArtR22RW-1	k13-Cys580Tyr	1313	0	1313	Masaka	60606G	21	221203	Rwanda	Kigali	Kicukiro	-2.00395	30.2285
13127	60606F-ArtR22RW-1	k13-Cys580Tyr	4541	0	4541	Masaka	60606F	17	221105	Rwanda	Kigali	Kicukiro	-2.00395	30.2285
13128	60606C-ArtR22RW-1	k13-Cys580Tyr	4788	0	4788	Masaka	60606C	16	220702	Rwanda	Kigali	Kicukiro	-2.00395	30.2285
13129	60606B-ArtR22RW-1	k13-Cys580Tyr	1	0	1	Masaka	60606B	16	220618	Rwanda	Kigali	Kicukiro	-2.00395	30.2285
13130	60606A-ArtR22RW-1	k13-Cys580Tyr	2350	0	2350	Masaka	60606A	16	220520	Rwanda	Kigali	Kicukiro	-2.00395	30.2285
13131	50505E-ArtR22RW-1	k13-Cys580Tyr	1008	0	1008	Gahanga	50505E	7	221009	Rwanda	Kigali	Kicukiro	-2.0276	30.1043
13132	50505D-ArtR22RW-1	k13-Cys580Tyr	405	0	405	Gahanga	50505D	8	220730	Rwanda	Kigali	Kicukiro	-2.0276	30.1043
13133	50505C-ArtR22RW-1	k13-Cys580Tyr	106	0	106	Gahanga	50505C	11	220702	Rwanda	Kigali	Kicukiro	-2.0276	30.1043
13134	50505A-ArtR22RW-1	k13-Cys580Tyr	1528	0	1528	Gahanga	50505A	14	220520	Rwanda	Kigali	Kicukiro	-2.0276	30.1043
13135	90909J-ArtR22RW-1	k13-Cys580Tyr	1852	0	1852	Tanda	90909J	73	221009	Rwanda	North	Gicumbi	-1.79983	30.2621
13136	40404H-ArtR22RW-1	k13-Cys580Tyr	1637	0	1637	Busanza	40404H	21	221231	Rwanda	Kigali	Kicukiro	-1.98012	30.1496
13137	15015D-ArtR22RW-1	k13-Cys580Tyr	308	0	308	Gishubi	15015D	8	221119	Rwanda	South	Gisagara	-2.58586	29.8732
13138	90909L-ArtR22RW-1	k13-Cys580Tyr	2913	0	2913	Tanda	90909L	40	221105	Rwanda	North	Gicumbi	-1.79983	30.2621
13139	10101A-ArtR22RW-1	k13-Cys580Tyr	6633	0	6633	Mareba	10101A	9	220702	Rwanda	East	Bugesera	-2.24782	30.0702
13140	80808B-ArtR22RW-1	k13-Cys580Tyr	64	0	64	Nyacyonga	80808B	32	220618	Rwanda	Kigali	Gasabo	-1.86805	30.0842
13141	11011B-ArtR22RW-1	k13-Cys580Tyr	4807	0	4807	Giti	11011B	28	221022	Rwanda	North	Gicumbi	-1.7889	30.2123
13142	15015A-ArtR22RW-1	k13-Cys580Tyr	462	0	462	Gishubi	15015A	10	220924	Rwanda	South	Gisagara	-2.58586	29.8732
13143	90909N-ArtR22RW-1	k13-Cys580Tyr	2963	0	2963	Tanda	90909N	36	221203	Rwanda	North	Gicumbi	-1.79983	30.2621
13144	13013E-ArtR22RW-1	k13-Cys580Tyr	412	0	412	Nyamagabe	13013E	19	221203	Rwanda	South	Nyamagabe	-2.48302	29.584
13145	30303A-ArtR22RW-1	k13-Cys580Tyr	1460	0	1460	Nyamata	30303A	27	220603	Rwanda	East	Bugesera	-2.14697	30.0912
13146	13013C-ArtR22RW-1	k13-Cys580Tyr	1036	0	1036	Nyamagabe	13013C	23	221105	Rwanda	South	Nyamagabe	-2.48302	29.584
13147	15015B-ArtR22RW-1	k13-Cys580Tyr	31454	0	31454	Gishubi	15015B	10	221009	Rwanda	South	Gisagara	-2.58586	29.8732
13148	2020C-ArtR22RW-1	k13-Cys580Tyr	2884	0	2884	Bugaragara	2020C	16	221231	Rwanda	East	Nyagatare	-1.29073	30.4123
13149	13013B-ArtR22RW-1	k13-Cys580Tyr	4186	0	4186	Nyamagabe	13013B	17	221022	Rwanda	South	Nyamagabe	-2.48302	29.584
13150	17017D-ArtR22RW-1	k13-Cys580Tyr	162	0	162	Mushubati	17017D	40	221219	Rwanda	West	Rutsiro	-2.01275	29.3999
13151	13013A-ArtR22RW-1	k13-Cys580Tyr	1165	0	1165	Nyamagabe	13013A	12	221009	Rwanda	South	Nyamagabe	-2.48302	29.584
13152	15015E-ArtR22RW-1	k13-Cys580Tyr	447	0	447	Gishubi	15015E	9	221203	Rwanda	South	Gisagara	-2.58586	29.8732
13153	15015C-ArtR22RW-1	k13-Cys580Tyr	16511	0	16511	Gishubi	15015C	29	221022	Rwanda	South	Gisagara	-2.58586	29.8732
13154	101010A-ArtR22RW-1	k13-Cys580Tyr	7231	0	7231	Rukara	101010A	22	*2022	Rwanda	East	Kayonza	-1.79697	30.503
13155	13013F-ArtR22RW-1	k13-Cys580Tyr	1460	0	1460	Nyamagabe	13013F	28	221219	Rwanda	South	Nyamagabe	-2.48302	29.584
13156	14014B-ArtR22RW-1	k13-Cys580Tyr	4	0	4	Jenda	14014B	45	221119	Rwanda	South	Nyamagabe	-2.33	29.5226
13157	121012C-ArtR22RW-1	k13-Cys580Tyr	416	0	416	Ngoma	121012C	9	221119	Rwanda	South	Nyaruguru	-2.74342	29.697
13158	17017A-ArtR22RW-1	k13-Cys580Tyr	37	0	37	Mushubati	17017A	40	221022	Rwanda	West	Rutsiro	-2.01275	29.3999
13159	16016A-ArtR22RW-1	k13-Cys580Tyr	26	0	26	Kibingo	16016A	15	*2022	Rwanda	West	Nyamasheke	-2.19952	29.2612
13160	11011D-ArtR22RW-1	k13-Cys580Tyr	7203	0	7203	Giti	11011D	27	221203	Rwanda	North	Gicumbi	-1.7889	30.2123
13161	90909G-ArtR22RW-1	k13-Cys580Tyr	1508	0	1508	Tanda	90909G	46	220910	Rwanda	North	Gicumbi	-1.79983	30.2621
13162	70707H-ArtR22RW-1	k13-Cys580Tyr	5129	0	5129	Solace	70707H	19	221219	Rwanda	Kigali	Gasabo	-1.90941	30.2151
13163	14014C-ArtR22RW-1	k13-Cys580Tyr	9	0	9	Jenda	14014C	29	221231	Rwanda	South	Nyamagabe	-2.33	29.5226
13164	40404A-ArtR22RW-1	k13-Cys580Tyr	1368	0	1368	Busanza	40404A	40	220603	Rwanda	Kigali	Kicukiro	-1.98012	30.1496
13165	80808D-ArtR22RW-1	k13-Cys580Tyr	1669	0	1669	Nyacyonga	80808D	17	220826	Rwanda	Kigali	Gasabo	-1.86805	30.0842
13166	17017E-ArtR22RW-1	k13-Cys580Tyr	8298	0	8298	Mushubati	17017E	35	221231	Rwanda	West	Rutsiro	-2.01275	29.3999
13167	40404C-ArtR22RW-1	k13-Cys580Tyr	1070	0	1070	Busanza	40404C	40	220826	Rwanda	Kigali	Kicukiro	-1.98012	30.1496
13168	70707D-ArtR22RW-1	k13-Cys580Tyr	2324	0	2324	Solace	70707D	10	220826	Rwanda	Kigali	Gasabo	-1.90941	30.2151
13169	40404G-ArtR22RW-1	k13-Cys580Tyr	497	0	497	Busanza	40404G	19	221203	Rwanda	Kigali	Kicukiro	-1.98012	30.1496
13170	40404D-ArtR22RW-1	k13-Cys580Tyr	196	0	196	Busanza	40404D	40	220910	Rwanda	Kigali	Kicukiro	-1.98012	30.1496
13171	60606D-ArtR22RW-1	k13-Cys580Tyr	4570	0	4570	Masaka	60606D	24	220826	Rwanda	Kigali	Kicukiro	-2.00395	30.2285
13172	11011E-ArtR22RW-1	k13-Cys580Tyr	141	0	141	Giti	11011E	29	221231	Rwanda	North	Gicumbi	-1.7889	30.2123
13173	90909B-ArtR22RW-1	k13-Cys580Tyr	2754	0	2754	Tanda	90909B	88	220603	Rwanda	North	Gicumbi	-1.79983	30.2621
13174	14014A-ArtR22RW-1	k13-Cys580Tyr	335	0	335	Jenda	14014A	39	221022	Rwanda	South	Nyamagabe	-2.33	29.5226
13175	60606E-ArtR22RW-1	k13-Cys580Tyr	2044	0	2044	Masaka	60606E	17	220910	Rwanda	Kigali	Kicukiro	-2.00395	30.2285
13176	13013D-ArtR22RW-1	k13-Cys580Tyr	1606	0	1606	Nyamagabe	13013D	18	221119	Rwanda	South	Nyamagabe	-2.48302	29.584
13177	121012A-ArtR22RW-1	k13-Cys580Tyr	510	0	510	Ngoma	121012A	13	221022	Rwanda	South	Nyaruguru	-2.74342	29.697
13178	10101C-ArtR22RW-1	k13-Cys580Tyr	721	0	721	Mareba	10101C	10	220924	Rwanda	East	Bugesera	-2.24782	30.0702
13179	10101D-ArtR22RW-1	k13-Cys580Tyr	30	0	30	Mareba	10101D	6	221009	Rwanda	East	Bugesera	-2.24782	30.0702
13180	11011A-ArtR22RW-1	k13-Cys580Tyr	7	0	7	Giti	11011A	9	220924	Rwanda	North	Gicumbi	-1.7889	30.2123
13181	11011C-ArtR22RW-1	k13-Cys580Tyr	962	0	962	Giti	11011C	24	221119	Rwanda	North	Gicumbi	-1.7889	30.2123
13182	17017B-ArtR22RW-1	k13-Cys580Tyr	54	0	54	Mushubati	17017B	48	221105	Rwanda	West	Rutsiro	-2.01275	29.3999
13183	17017C-ArtR22RW-1	k13-Cys580Tyr	251	0	251	Mushubati	17017C	13	221203	Rwanda	West	Rutsiro	-2.01275	29.3999
13184	20202A-ArtR22RW-1	k13-Cys580Tyr	2862	0	2862	Ntarama	20202A	16	220603	Rwanda	East	Bugesera	-2.10874	30.0655
13185	30303H-ArtR22RW-1	k13-Cys580Tyr	1426	0	1426	Nyamata	30303H	18	221219	Rwanda	East	Bugesera	-2.14697	30.0912
13186	18018A-ArtR22RW-1	k13-Cys580Tyr	4392	0	4392	Byahi	18018A	26	*2022	Rwanda	West	Rubavu	-1.66303	29.2796
13187	121012D-ArtR22RW-1	k13-Cys580Tyr	305	0	305	Ngoma	121012D	15	221231	Rwanda	South	Nyaruguru	-2.74342	29.697
13188	30303F-ArtR22RW-1	k13-Cys580Tyr	1070	0	1070	Nyamata	30303F	9	221009	Rwanda	East	Bugesera	-2.14697	30.0912
13189	90909C-ArtR22RW-1	k13-Cys580Tyr	1477	0	1477	Tanda	90909C	83	220618	Rwanda	North	Gicumbi	-1.79983	30.2621
13190	50505B-ArtR22RW-1	k13-Cys580Tyr	200	0	200	Gahanga	50505B	10	220603	Rwanda	Kigali	Kicukiro	-2.0276	30.1043
13191	19019A-ArtR22RW-1	k13-Cys580Tyr	71	0	71	Nkanka	19019A	18	*2022	Rwanda	West	Rusizi	-2.42684	28.929
13192	20202B-ArtR22RW-1	k13-Cys580Tyr	2954	0	2954	Ntarama	20202B	21	220618	Rwanda	East	Bugesera	-2.10874	30.0655
13193	70707B-ArtR22RW-1	k13-Cys580Tyr	391	0	391	Solace	70707B	54	220618	Rwanda	Kigali	Gasabo	-1.90941	30.2151
13194	40404F-ArtR22RW-1	k13-Cys580Tyr	2934	0	2934	Busanza	40404F	22	221105	Rwanda	Kigali	Kicukiro	-1.98012	30.1496
13195	30303C-ArtR22RW-1	k13-Cys580Tyr	2537	0	2537	Nyamata	30303C	17	220730	Rwanda	East	Bugesera	-2.14697	30.0912
13196	30303E-ArtR22RW-1	k13-Cys580Tyr	604	0	604	Nyamata	30303E	9	220910	Rwanda	East	Bugesera	-2.14697	30.0912
13197	20202C-ArtR22RW-1	k13-Cys580Tyr	1033	0	1033	Ntarama	20202C	13	220716	Rwanda	East	Bugesera	-2.10874	30.0655
13198	20202D-ArtR22RW-1	k13-Cys580Tyr	743	0	743	Ntarama	20202D	7	220826	Rwanda	East	Bugesera	-2.10874	30.0655
13199	2020A-ArtR22RW-1	k13-Cys580Tyr	725	0	725	Bugaragara	2020A	18	221009	Rwanda	East	Nyagatare	-1.29073	30.4123
13200	2020B-ArtR22RW-1	k13-Cys580Tyr	1596	0	1596	Bugaragara	2020B	16	221105	Rwanda	East	Nyagatare	-1.29073	30.4123
13201	40404E-ArtR22RW-1	k13-Cys580Tyr	2183	0	2183	Busanza	40404E	24	221009	Rwanda	Kigali	Kicukiro	-1.98012	30.1496
13202	30303B-ArtR22RW-1	k13-Cys580Tyr	841	0	841	Nyamata	30303B	9	220618	Rwanda	East	Bugesera	-2.14697	30.0912
13203	121012B-ArtR22RW-1	k13-Cys580Tyr	101	0	101	Ngoma	121012B	14	221105	Rwanda	South	Nyaruguru	-2.74342	29.697
13204	20202E-ArtR22RW-1	k13-Cys580Tyr	240	0	240	Ntarama	20202E	11	220910	Rwanda	East	Bugesera	-2.10874	30.0655
13205	30303D-ArtR22RW-1	k13-Cys580Tyr	1261	0	1261	Nyamata	30303D	9	220812	Rwanda	East	Bugesera	-2.14697	30.0912
13206	10101B-ArtR22RW-1	k13-Cys580Tyr	479	0	479	Mareba	10101B	5	220826	Rwanda	East	Bugesera	-2.24782	30.0702
13207	30303G-ArtR22RW-1	k13-Cys580Tyr	1683	0	1683	Nyamata	30303G	10	221105	Rwanda	East	Bugesera	-2.14697	30.0912
13208	40404B-ArtR22RW-1	k13-Cys580Tyr	2937	0	2937	Busanza	40404B	32	220716	Rwanda	Kigali	Kicukiro	-1.98012	30.1496
13209	90909O-ArtR22RW-1	k13-Gln391Arg	747	0	747	Tanda	90909O	36	221219	Rwanda	North	Gicumbi	-1.79983	30.2621
13210	90909K-ArtR22RW-1	k13-Gln391Arg	1737	0	1737	Tanda	90909K	15	221022	Rwanda	North	Gicumbi	-1.79983	30.2621
13211	80808H-ArtR22RW-1	k13-Gln391Arg	125	0	125	Nyacyonga	80808H	18	221219	Rwanda	Kigali	Gasabo	-1.86805	30.0842
13212	90909I-ArtR22RW-1	k13-Gln391Arg	1676	0	1676	Tanda	90909I	36	220924	Rwanda	North	Gicumbi	-1.79983	30.2621
13213	90909H-ArtR22RW-1	k13-Gln391Arg	4146	0	4146	Tanda	90909H	52	220910	Rwanda	North	Gicumbi	-1.79983	30.2621
13214	90909E-ArtR22RW-1	k13-Gln391Arg	15	0	15	Tanda	90909E	88	220716	Rwanda	North	Gicumbi	-1.79983	30.2621
13215	80808G-ArtR22RW-1	k13-Gln391Arg	134	0	134	Nyacyonga	80808G	22	221119	Rwanda	Kigali	Gasabo	-1.86805	30.0842
13216	80808E-ArtR22RW-1	k13-Gln391Arg	1417	0	1417	Nyacyonga	80808E	28	220924	Rwanda	Kigali	Gasabo	-1.86805	30.0842
13217	90909M-ArtR22RW-1	k13-Gln391Arg	766	0	766	Tanda	90909M	64	221119	Rwanda	North	Gicumbi	-1.79983	30.2621
13218	80808C-ArtR22RW-1	k13-Gln391Arg	1965	0	1965	Nyacyonga	80808C	27	220730	Rwanda	Kigali	Gasabo	-1.86805	30.0842
13219	80808A-ArtR22RW-1	k13-Gln391Arg	135	0	135	Nyacyonga	80808A	56	220520	Rwanda	Kigali	Gasabo	-1.86805	30.0842
13220	80808F-ArtR22RW-1	k13-Gln391Arg	759	0	759	Nyacyonga	80808F	34	221022	Rwanda	Kigali	Gasabo	-1.86805	30.0842
13221	90909F-ArtR22RW-1	k13-Gln391Arg	991	0	991	Tanda	90909F	42	220826	Rwanda	North	Gicumbi	-1.79983	30.2621
13222	70707G-ArtR22RW-1	k13-Gln391Arg	964	0	964	Solace	70707G	16	221119	Rwanda	Kigali	Gasabo	-1.90941	30.2151
13223	70707F-ArtR22RW-1	k13-Gln391Arg	2095	0	2095	Solace	70707F	28	221105	Rwanda	Kigali	Gasabo	-1.90941	30.2151
13224	70707E-ArtR22RW-1	k13-Gln391Arg	1451	0	1451	Solace	70707E	17	220910	Rwanda	Kigali	Gasabo	-1.90941	30.2151
13225	90909D-ArtR22RW-1	k13-Gln391Arg	88	0	88	Tanda	90909D	71	220702	Rwanda	North	Gicumbi	-1.79983	30.2621
13226	70707C-ArtR22RW-1	k13-Gln391Arg	1518	0	1518	Solace	70707C	29	220730	Rwanda	Kigali	Gasabo	-1.90941	30.2151
13227	70707A-ArtR22RW-1	k13-Gln391Arg	685	0	685	Solace	70707A	56	220520	Rwanda	Kigali	Gasabo	-1.90941	30.2151
13228	60606H-ArtR22RW-1	k13-Gln391Arg	101	0	101	Masaka	60606H	18	221219	Rwanda	Kigali	Kicukiro	-2.00395	30.2285
13229	90909A-ArtR22RW-1	k13-Gln391Arg	517	0	517	Tanda	90909A	66	220520	Rwanda	North	Gicumbi	-1.79983	30.2621
13230	60606G-ArtR22RW-1	k13-Gln391Arg	711	0	711	Masaka	60606G	21	221203	Rwanda	Kigali	Kicukiro	-2.00395	30.2285
13231	60606F-ArtR22RW-1	k13-Gln391Arg	2223	0	2223	Masaka	60606F	17	221105	Rwanda	Kigali	Kicukiro	-2.00395	30.2285
13232	60606C-ArtR22RW-1	k13-Gln391Arg	2346	0	2346	Masaka	60606C	16	220702	Rwanda	Kigali	Kicukiro	-2.00395	30.2285
13233	60606B-ArtR22RW-1	k13-Gln391Arg	0	0	0	Masaka	60606B	16	220618	Rwanda	Kigali	Kicukiro	-2.00395	30.2285
13234	60606A-ArtR22RW-1	k13-Gln391Arg	574	0	574	Masaka	60606A	16	220520	Rwanda	Kigali	Kicukiro	-2.00395	30.2285
13235	50505E-ArtR22RW-1	k13-Gln391Arg	227	0	227	Gahanga	50505E	7	221009	Rwanda	Kigali	Kicukiro	-2.0276	30.1043
13236	50505D-ArtR22RW-1	k13-Gln391Arg	193	0	193	Gahanga	50505D	8	220730	Rwanda	Kigali	Kicukiro	-2.0276	30.1043
13237	50505C-ArtR22RW-1	k13-Gln391Arg	37	0	37	Gahanga	50505C	11	220702	Rwanda	Kigali	Kicukiro	-2.0276	30.1043
13238	50505A-ArtR22RW-1	k13-Gln391Arg	270	0	270	Gahanga	50505A	14	220520	Rwanda	Kigali	Kicukiro	-2.0276	30.1043
13239	90909J-ArtR22RW-1	k13-Gln391Arg	506	0	506	Tanda	90909J	73	221009	Rwanda	North	Gicumbi	-1.79983	30.2621
13240	40404H-ArtR22RW-1	k13-Gln391Arg	776	0	776	Busanza	40404H	21	221231	Rwanda	Kigali	Kicukiro	-1.98012	30.1496
13241	15015D-ArtR22RW-1	k13-Gln391Arg	105	0	105	Gishubi	15015D	8	221119	Rwanda	South	Gisagara	-2.58586	29.8732
13242	90909L-ArtR22RW-1	k13-Gln391Arg	573	0	573	Tanda	90909L	40	221105	Rwanda	North	Gicumbi	-1.79983	30.2621
13243	10101A-ArtR22RW-1	k13-Gln391Arg	3164	0	3164	Mareba	10101A	9	220702	Rwanda	East	Bugesera	-2.24782	30.0702
13244	80808B-ArtR22RW-1	k13-Gln391Arg	19	0	19	Nyacyonga	80808B	32	220618	Rwanda	Kigali	Gasabo	-1.86805	30.0842
13245	11011B-ArtR22RW-1	k13-Gln391Arg	1841	0	1841	Giti	11011B	28	221022	Rwanda	North	Gicumbi	-1.7889	30.2123
13246	15015A-ArtR22RW-1	k13-Gln391Arg	143	0	143	Gishubi	15015A	10	220924	Rwanda	South	Gisagara	-2.58586	29.8732
13247	90909N-ArtR22RW-1	k13-Gln391Arg	625	0	625	Tanda	90909N	36	221203	Rwanda	North	Gicumbi	-1.79983	30.2621
13248	13013E-ArtR22RW-1	k13-Gln391Arg	228	0	228	Nyamagabe	13013E	19	221203	Rwanda	South	Nyamagabe	-2.48302	29.584
13249	30303A-ArtR22RW-1	k13-Gln391Arg	714	0	714	Nyamata	30303A	27	220603	Rwanda	East	Bugesera	-2.14697	30.0912
13250	13013C-ArtR22RW-1	k13-Gln391Arg	454	0	454	Nyamagabe	13013C	23	221105	Rwanda	South	Nyamagabe	-2.48302	29.584
13251	15015B-ArtR22RW-1	k13-Gln391Arg	14080	0	14080	Gishubi	15015B	10	221009	Rwanda	South	Gisagara	-2.58586	29.8732
13252	2020C-ArtR22RW-1	k13-Gln391Arg	910	0	910	Bugaragara	2020C	16	221231	Rwanda	East	Nyagatare	-1.29073	30.4123
13253	13013B-ArtR22RW-1	k13-Gln391Arg	2158	0	2158	Nyamagabe	13013B	17	221022	Rwanda	South	Nyamagabe	-2.48302	29.584
13254	17017D-ArtR22RW-1	k13-Gln391Arg	46	0	46	Mushubati	17017D	40	221219	Rwanda	West	Rutsiro	-2.01275	29.3999
13255	13013A-ArtR22RW-1	k13-Gln391Arg	189	0	189	Nyamagabe	13013A	12	221009	Rwanda	South	Nyamagabe	-2.48302	29.584
13256	15015E-ArtR22RW-1	k13-Gln391Arg	205	0	205	Gishubi	15015E	9	221203	Rwanda	South	Gisagara	-2.58586	29.8732
13257	15015C-ArtR22RW-1	k13-Gln391Arg	7309	0	7309	Gishubi	15015C	29	221022	Rwanda	South	Gisagara	-2.58586	29.8732
13258	101010A-ArtR22RW-1	k13-Gln391Arg	914	0	914	Rukara	101010A	22	*2022	Rwanda	East	Kayonza	-1.79697	30.503
13259	13013F-ArtR22RW-1	k13-Gln391Arg	502	0	502	Nyamagabe	13013F	28	221219	Rwanda	South	Nyamagabe	-2.48302	29.584
13260	14014B-ArtR22RW-1	k13-Gln391Arg	0	0	0	Jenda	14014B	45	221119	Rwanda	South	Nyamagabe	-2.33	29.5226
13261	121012C-ArtR22RW-1	k13-Gln391Arg	189	0	189	Ngoma	121012C	9	221119	Rwanda	South	Nyaruguru	-2.74342	29.697
13262	17017A-ArtR22RW-1	k13-Gln391Arg	6	0	6	Mushubati	17017A	40	221022	Rwanda	West	Rutsiro	-2.01275	29.3999
13263	16016A-ArtR22RW-1	k13-Gln391Arg	5	0	5	Kibingo	16016A	15	*2022	Rwanda	West	Nyamasheke	-2.19952	29.2612
13264	11011D-ArtR22RW-1	k13-Gln391Arg	2469	0	2469	Giti	11011D	27	221203	Rwanda	North	Gicumbi	-1.7889	30.2123
13265	90909G-ArtR22RW-1	k13-Gln391Arg	250	0	250	Tanda	90909G	46	220910	Rwanda	North	Gicumbi	-1.79983	30.2621
13266	70707H-ArtR22RW-1	k13-Gln391Arg	1365	0	1365	Solace	70707H	19	221219	Rwanda	Kigali	Gasabo	-1.90941	30.2151
13267	14014C-ArtR22RW-1	k13-Gln391Arg	3	0	3	Jenda	14014C	29	221231	Rwanda	South	Nyamagabe	-2.33	29.5226
13268	40404A-ArtR22RW-1	k13-Gln391Arg	313	0	313	Busanza	40404A	40	220603	Rwanda	Kigali	Kicukiro	-1.98012	30.1496
13269	80808D-ArtR22RW-1	k13-Gln391Arg	484	0	484	Nyacyonga	80808D	17	220826	Rwanda	Kigali	Gasabo	-1.86805	30.0842
13270	17017E-ArtR22RW-1	k13-Gln391Arg	3542	0	3542	Mushubati	17017E	35	221231	Rwanda	West	Rutsiro	-2.01275	29.3999
13271	40404C-ArtR22RW-1	k13-Gln391Arg	261	0	261	Busanza	40404C	40	220826	Rwanda	Kigali	Kicukiro	-1.98012	30.1496
13272	70707D-ArtR22RW-1	k13-Gln391Arg	1083	0	1083	Solace	70707D	10	220826	Rwanda	Kigali	Gasabo	-1.90941	30.2151
13273	40404G-ArtR22RW-1	k13-Gln391Arg	240	0	240	Busanza	40404G	19	221203	Rwanda	Kigali	Kicukiro	-1.98012	30.1496
13274	40404D-ArtR22RW-1	k13-Gln391Arg	50	0	50	Busanza	40404D	40	220910	Rwanda	Kigali	Kicukiro	-1.98012	30.1496
13275	60606D-ArtR22RW-1	k13-Gln391Arg	1120	0	1120	Masaka	60606D	24	220826	Rwanda	Kigali	Kicukiro	-2.00395	30.2285
13276	11011E-ArtR22RW-1	k13-Gln391Arg	73	0	73	Giti	11011E	29	221231	Rwanda	North	Gicumbi	-1.7889	30.2123
13277	90909B-ArtR22RW-1	k13-Gln391Arg	1101	0	1101	Tanda	90909B	88	220603	Rwanda	North	Gicumbi	-1.79983	30.2621
13278	14014A-ArtR22RW-1	k13-Gln391Arg	107	0	107	Jenda	14014A	39	221022	Rwanda	South	Nyamagabe	-2.33	29.5226
13279	60606E-ArtR22RW-1	k13-Gln391Arg	775	0	775	Masaka	60606E	17	220910	Rwanda	Kigali	Kicukiro	-2.00395	30.2285
13280	13013D-ArtR22RW-1	k13-Gln391Arg	747	0	747	Nyamagabe	13013D	18	221119	Rwanda	South	Nyamagabe	-2.48302	29.584
13281	121012A-ArtR22RW-1	k13-Gln391Arg	178	0	178	Ngoma	121012A	13	221022	Rwanda	South	Nyaruguru	-2.74342	29.697
13282	10101C-ArtR22RW-1	k13-Gln391Arg	297	0	297	Mareba	10101C	10	220924	Rwanda	East	Bugesera	-2.24782	30.0702
13283	10101D-ArtR22RW-1	k13-Gln391Arg	6	0	6	Mareba	10101D	6	221009	Rwanda	East	Bugesera	-2.24782	30.0702
13284	11011A-ArtR22RW-1	k13-Gln391Arg	2	0	2	Giti	11011A	9	220924	Rwanda	North	Gicumbi	-1.7889	30.2123
13285	11011C-ArtR22RW-1	k13-Gln391Arg	411	0	411	Giti	11011C	24	221119	Rwanda	North	Gicumbi	-1.7889	30.2123
13286	17017B-ArtR22RW-1	k13-Gln391Arg	5	0	5	Mushubati	17017B	48	221105	Rwanda	West	Rutsiro	-2.01275	29.3999
13287	17017C-ArtR22RW-1	k13-Gln391Arg	89	0	89	Mushubati	17017C	13	221203	Rwanda	West	Rutsiro	-2.01275	29.3999
13288	20202A-ArtR22RW-1	k13-Gln391Arg	702	0	702	Ntarama	20202A	16	220603	Rwanda	East	Bugesera	-2.10874	30.0655
13289	30303H-ArtR22RW-1	k13-Gln391Arg	730	0	730	Nyamata	30303H	18	221219	Rwanda	East	Bugesera	-2.14697	30.0912
13290	18018A-ArtR22RW-1	k13-Gln391Arg	1914	0	1914	Byahi	18018A	26	*2022	Rwanda	West	Rubavu	-1.66303	29.2796
13291	121012D-ArtR22RW-1	k13-Gln391Arg	34	0	34	Ngoma	121012D	15	221231	Rwanda	South	Nyaruguru	-2.74342	29.697
13292	30303F-ArtR22RW-1	k13-Gln391Arg	183	0	183	Nyamata	30303F	9	221009	Rwanda	East	Bugesera	-2.14697	30.0912
13293	90909C-ArtR22RW-1	k13-Gln391Arg	780	0	780	Tanda	90909C	83	220618	Rwanda	North	Gicumbi	-1.79983	30.2621
13294	50505B-ArtR22RW-1	k13-Gln391Arg	62	0	62	Gahanga	50505B	10	220603	Rwanda	Kigali	Kicukiro	-2.0276	30.1043
13295	19019A-ArtR22RW-1	k13-Gln391Arg	10	0	10	Nkanka	19019A	18	*2022	Rwanda	West	Rusizi	-2.42684	28.929
13296	20202B-ArtR22RW-1	k13-Gln391Arg	864	0	864	Ntarama	20202B	21	220618	Rwanda	East	Bugesera	-2.10874	30.0655
13297	70707B-ArtR22RW-1	k13-Gln391Arg	93	0	93	Solace	70707B	54	220618	Rwanda	Kigali	Gasabo	-1.90941	30.2151
13298	40404F-ArtR22RW-1	k13-Gln391Arg	1584	0	1584	Busanza	40404F	22	221105	Rwanda	Kigali	Kicukiro	-1.98012	30.1496
13299	30303C-ArtR22RW-1	k13-Gln391Arg	1298	0	1298	Nyamata	30303C	17	220730	Rwanda	East	Bugesera	-2.14697	30.0912
13300	30303E-ArtR22RW-1	k13-Gln391Arg	57	3	60	Nyamata	30303E	9	220910	Rwanda	East	Bugesera	-2.14697	30.0912
13301	20202C-ArtR22RW-1	k13-Gln391Arg	117	0	117	Ntarama	20202C	13	220716	Rwanda	East	Bugesera	-2.10874	30.0655
13302	20202D-ArtR22RW-1	k13-Gln391Arg	330	0	330	Ntarama	20202D	7	220826	Rwanda	East	Bugesera	-2.10874	30.0655
13303	2020A-ArtR22RW-1	k13-Gln391Arg	84	0	84	Bugaragara	2020A	18	221009	Rwanda	East	Nyagatare	-1.29073	30.4123
13304	2020B-ArtR22RW-1	k13-Gln391Arg	167	0	167	Bugaragara	2020B	16	221105	Rwanda	East	Nyagatare	-1.29073	30.4123
13305	40404E-ArtR22RW-1	k13-Gln391Arg	651	0	651	Busanza	40404E	24	221009	Rwanda	Kigali	Kicukiro	-1.98012	30.1496
13306	30303B-ArtR22RW-1	k13-Gln391Arg	178	172	350	Nyamata	30303B	9	220618	Rwanda	East	Bugesera	-2.14697	30.0912
13307	121012B-ArtR22RW-1	k13-Gln391Arg	34	0	34	Ngoma	121012B	14	221105	Rwanda	South	Nyaruguru	-2.74342	29.697
13308	20202E-ArtR22RW-1	k13-Gln391Arg	75	0	75	Ntarama	20202E	11	220910	Rwanda	East	Bugesera	-2.10874	30.0655
13309	30303D-ArtR22RW-1	k13-Gln391Arg	125	0	125	Nyamata	30303D	9	220812	Rwanda	East	Bugesera	-2.14697	30.0912
13310	10101B-ArtR22RW-1	k13-Gln391Arg	240	0	240	Mareba	10101B	5	220826	Rwanda	East	Bugesera	-2.24782	30.0702
13311	30303G-ArtR22RW-1	k13-Gln391Arg	583	3	586	Nyamata	30303G	10	221105	Rwanda	East	Bugesera	-2.14697	30.0912
13312	40404B-ArtR22RW-1	k13-Gln391Arg	881	0	881	Busanza	40404B	32	220716	Rwanda	Kigali	Kicukiro	-1.98012	30.1496
13313	90909O-ArtR22RW-1	k13-Gly449Ala	1800	0	1800	Tanda	90909O	36	221219	Rwanda	North	Gicumbi	-1.79983	30.2621
13314	90909K-ArtR22RW-1	k13-Gly449Ala	2283	0	2283	Tanda	90909K	15	221022	Rwanda	North	Gicumbi	-1.79983	30.2621
13315	80808H-ArtR22RW-1	k13-Gly449Ala	148	0	148	Nyacyonga	80808H	18	221219	Rwanda	Kigali	Gasabo	-1.86805	30.0842
13316	90909I-ArtR22RW-1	k13-Gly449Ala	2341	42	2383	Tanda	90909I	36	220924	Rwanda	North	Gicumbi	-1.79983	30.2621
13317	90909H-ArtR22RW-1	k13-Gly449Ala	4894	564	5458	Tanda	90909H	52	220910	Rwanda	North	Gicumbi	-1.79983	30.2621
13318	90909E-ArtR22RW-1	k13-Gly449Ala	23	0	23	Tanda	90909E	88	220716	Rwanda	North	Gicumbi	-1.79983	30.2621
13319	80808G-ArtR22RW-1	k13-Gly449Ala	158	0	158	Nyacyonga	80808G	22	221119	Rwanda	Kigali	Gasabo	-1.86805	30.0842
13320	80808E-ArtR22RW-1	k13-Gly449Ala	2794	0	2794	Nyacyonga	80808E	28	220924	Rwanda	Kigali	Gasabo	-1.86805	30.0842
13321	90909M-ArtR22RW-1	k13-Gly449Ala	2278	0	2278	Tanda	90909M	64	221119	Rwanda	North	Gicumbi	-1.79983	30.2621
13322	80808C-ArtR22RW-1	k13-Gly449Ala	2378	0	2378	Nyacyonga	80808C	27	220730	Rwanda	Kigali	Gasabo	-1.86805	30.0842
13323	80808A-ArtR22RW-1	k13-Gly449Ala	676	0	676	Nyacyonga	80808A	56	220520	Rwanda	Kigali	Gasabo	-1.86805	30.0842
13324	80808F-ArtR22RW-1	k13-Gly449Ala	767	0	767	Nyacyonga	80808F	34	221022	Rwanda	Kigali	Gasabo	-1.86805	30.0842
13325	90909F-ArtR22RW-1	k13-Gly449Ala	1602	231	1833	Tanda	90909F	42	220826	Rwanda	North	Gicumbi	-1.79983	30.2621
13326	70707G-ArtR22RW-1	k13-Gly449Ala	1976	0	1976	Solace	70707G	16	221119	Rwanda	Kigali	Gasabo	-1.90941	30.2151
13327	70707F-ArtR22RW-1	k13-Gly449Ala	2037	0	2037	Solace	70707F	28	221105	Rwanda	Kigali	Gasabo	-1.90941	30.2151
13328	70707E-ArtR22RW-1	k13-Gly449Ala	2657	0	2657	Solace	70707E	17	220910	Rwanda	Kigali	Gasabo	-1.90941	30.2151
13329	90909D-ArtR22RW-1	k13-Gly449Ala	75	27	102	Tanda	90909D	71	220702	Rwanda	North	Gicumbi	-1.79983	30.2621
13330	70707C-ArtR22RW-1	k13-Gly449Ala	1557	0	1557	Solace	70707C	29	220730	Rwanda	Kigali	Gasabo	-1.90941	30.2151
13331	70707A-ArtR22RW-1	k13-Gly449Ala	2161	0	2161	Solace	70707A	56	220520	Rwanda	Kigali	Gasabo	-1.90941	30.2151
13332	60606H-ArtR22RW-1	k13-Gly449Ala	136	0	136	Masaka	60606H	18	221219	Rwanda	Kigali	Kicukiro	-2.00395	30.2285
13333	90909A-ArtR22RW-1	k13-Gly449Ala	867	56	923	Tanda	90909A	66	220520	Rwanda	North	Gicumbi	-1.79983	30.2621
13334	60606G-ArtR22RW-1	k13-Gly449Ala	764	0	764	Masaka	60606G	21	221203	Rwanda	Kigali	Kicukiro	-2.00395	30.2285
13335	60606F-ArtR22RW-1	k13-Gly449Ala	2297	0	2297	Masaka	60606F	17	221105	Rwanda	Kigali	Kicukiro	-2.00395	30.2285
13336	60606C-ArtR22RW-1	k13-Gly449Ala	2523	0	2523	Masaka	60606C	16	220702	Rwanda	Kigali	Kicukiro	-2.00395	30.2285
13337	60606B-ArtR22RW-1	k13-Gly449Ala	0	0	0	Masaka	60606B	16	220618	Rwanda	Kigali	Kicukiro	-2.00395	30.2285
13338	60606A-ArtR22RW-1	k13-Gly449Ala	1459	0	1459	Masaka	60606A	16	220520	Rwanda	Kigali	Kicukiro	-2.00395	30.2285
13339	50505E-ArtR22RW-1	k13-Gly449Ala	627	0	627	Gahanga	50505E	7	221009	Rwanda	Kigali	Kicukiro	-2.0276	30.1043
13340	50505D-ArtR22RW-1	k13-Gly449Ala	211	0	211	Gahanga	50505D	8	220730	Rwanda	Kigali	Kicukiro	-2.0276	30.1043
13341	50505C-ArtR22RW-1	k13-Gly449Ala	39	0	39	Gahanga	50505C	11	220702	Rwanda	Kigali	Kicukiro	-2.0276	30.1043
13342	50505A-ArtR22RW-1	k13-Gly449Ala	1023	0	1023	Gahanga	50505A	14	220520	Rwanda	Kigali	Kicukiro	-2.0276	30.1043
13343	90909J-ArtR22RW-1	k13-Gly449Ala	1227	13	1240	Tanda	90909J	73	221009	Rwanda	North	Gicumbi	-1.79983	30.2621
13344	40404H-ArtR22RW-1	k13-Gly449Ala	759	0	759	Busanza	40404H	21	221231	Rwanda	Kigali	Kicukiro	-1.98012	30.1496
13345	15015D-ArtR22RW-1	k13-Gly449Ala	171	0	171	Gishubi	15015D	8	221119	Rwanda	South	Gisagara	-2.58586	29.8732
13346	90909L-ArtR22RW-1	k13-Gly449Ala	1869	74	1943	Tanda	90909L	40	221105	Rwanda	North	Gicumbi	-1.79983	30.2621
13347	10101A-ArtR22RW-1	k13-Gly449Ala	3348	0	3348	Mareba	10101A	9	220702	Rwanda	East	Bugesera	-2.24782	30.0702
13348	80808B-ArtR22RW-1	k13-Gly449Ala	47	0	47	Nyacyonga	80808B	32	220618	Rwanda	Kigali	Gasabo	-1.86805	30.0842
13349	11011B-ArtR22RW-1	k13-Gly449Ala	2392	317	2709	Giti	11011B	28	221022	Rwanda	North	Gicumbi	-1.7889	30.2123
13350	15015A-ArtR22RW-1	k13-Gly449Ala	274	0	274	Gishubi	15015A	10	220924	Rwanda	South	Gisagara	-2.58586	29.8732
13351	90909N-ArtR22RW-1	k13-Gly449Ala	2009	0	2009	Tanda	90909N	36	221203	Rwanda	North	Gicumbi	-1.79983	30.2621
13352	13013E-ArtR22RW-1	k13-Gly449Ala	347	0	347	Nyamagabe	13013E	19	221203	Rwanda	South	Nyamagabe	-2.48302	29.584
13353	30303A-ArtR22RW-1	k13-Gly449Ala	722	0	722	Nyamata	30303A	27	220603	Rwanda	East	Bugesera	-2.14697	30.0912
13354	13013C-ArtR22RW-1	k13-Gly449Ala	598	0	598	Nyamagabe	13013C	23	221105	Rwanda	South	Nyamagabe	-2.48302	29.584
13355	15015B-ArtR22RW-1	k13-Gly449Ala	15282	0	15282	Gishubi	15015B	10	221009	Rwanda	South	Gisagara	-2.58586	29.8732
13356	2020C-ArtR22RW-1	k13-Gly449Ala	1639	0	1639	Bugaragara	2020C	16	221231	Rwanda	East	Nyagatare	-1.29073	30.4123
13357	13013B-ArtR22RW-1	k13-Gly449Ala	2437	0	2437	Nyamagabe	13013B	17	221022	Rwanda	South	Nyamagabe	-2.48302	29.584
13358	17017D-ArtR22RW-1	k13-Gly449Ala	103	0	103	Mushubati	17017D	40	221219	Rwanda	West	Rutsiro	-2.01275	29.3999
13359	13013A-ArtR22RW-1	k13-Gly449Ala	844	0	844	Nyamagabe	13013A	12	221009	Rwanda	South	Nyamagabe	-2.48302	29.584
13360	15015E-ArtR22RW-1	k13-Gly449Ala	131	0	131	Gishubi	15015E	9	221203	Rwanda	South	Gisagara	-2.58586	29.8732
13361	15015C-ArtR22RW-1	k13-Gly449Ala	9611	0	9611	Gishubi	15015C	29	221022	Rwanda	South	Gisagara	-2.58586	29.8732
13362	101010A-ArtR22RW-1	k13-Gly449Ala	2472	0	2472	Rukara	101010A	22	*2022	Rwanda	East	Kayonza	-1.79697	30.503
13363	13013F-ArtR22RW-1	k13-Gly449Ala	851	0	851	Nyamagabe	13013F	28	221219	Rwanda	South	Nyamagabe	-2.48302	29.584
13364	14014B-ArtR22RW-1	k13-Gly449Ala	0	0	0	Jenda	14014B	45	221119	Rwanda	South	Nyamagabe	-2.33	29.5226
13365	121012C-ArtR22RW-1	k13-Gly449Ala	234	0	234	Ngoma	121012C	9	221119	Rwanda	South	Nyaruguru	-2.74342	29.697
13366	17017A-ArtR22RW-1	k13-Gly449Ala	13	0	13	Mushubati	17017A	40	221022	Rwanda	West	Rutsiro	-2.01275	29.3999
13367	16016A-ArtR22RW-1	k13-Gly449Ala	30	0	30	Kibingo	16016A	15	*2022	Rwanda	West	Nyamasheke	-2.19952	29.2612
13368	11011D-ArtR22RW-1	k13-Gly449Ala	4703	0	4703	Giti	11011D	27	221203	Rwanda	North	Gicumbi	-1.7889	30.2123
13369	90909G-ArtR22RW-1	k13-Gly449Ala	568	369	937	Tanda	90909G	46	220910	Rwanda	North	Gicumbi	-1.79983	30.2621
13370	70707H-ArtR22RW-1	k13-Gly449Ala	2754	0	2754	Solace	70707H	19	221219	Rwanda	Kigali	Gasabo	-1.90941	30.2151
13371	14014C-ArtR22RW-1	k13-Gly449Ala	25	0	25	Jenda	14014C	29	221231	Rwanda	South	Nyamagabe	-2.33	29.5226
13372	40404A-ArtR22RW-1	k13-Gly449Ala	936	0	936	Busanza	40404A	40	220603	Rwanda	Kigali	Kicukiro	-1.98012	30.1496
13373	80808D-ArtR22RW-1	k13-Gly449Ala	1033	0	1033	Nyacyonga	80808D	17	220826	Rwanda	Kigali	Gasabo	-1.86805	30.0842
13374	17017E-ArtR22RW-1	k13-Gly449Ala	5299	0	5299	Mushubati	17017E	35	221231	Rwanda	West	Rutsiro	-2.01275	29.3999
13375	40404C-ArtR22RW-1	k13-Gly449Ala	742	0	742	Busanza	40404C	40	220826	Rwanda	Kigali	Kicukiro	-1.98012	30.1496
13376	70707D-ArtR22RW-1	k13-Gly449Ala	1549	0	1549	Solace	70707D	10	220826	Rwanda	Kigali	Gasabo	-1.90941	30.2151
13377	40404G-ArtR22RW-1	k13-Gly449Ala	312	0	312	Busanza	40404G	19	221203	Rwanda	Kigali	Kicukiro	-1.98012	30.1496
13378	40404D-ArtR22RW-1	k13-Gly449Ala	119	0	119	Busanza	40404D	40	220910	Rwanda	Kigali	Kicukiro	-1.98012	30.1496
13379	60606D-ArtR22RW-1	k13-Gly449Ala	2476	0	2476	Masaka	60606D	24	220826	Rwanda	Kigali	Kicukiro	-2.00395	30.2285
13380	11011E-ArtR22RW-1	k13-Gly449Ala	119	0	119	Giti	11011E	29	221231	Rwanda	North	Gicumbi	-1.7889	30.2123
13381	90909B-ArtR22RW-1	k13-Gly449Ala	1377	13	1390	Tanda	90909B	88	220603	Rwanda	North	Gicumbi	-1.79983	30.2621
13382	14014A-ArtR22RW-1	k13-Gly449Ala	155	0	155	Jenda	14014A	39	221022	Rwanda	South	Nyamagabe	-2.33	29.5226
13383	60606E-ArtR22RW-1	k13-Gly449Ala	1017	0	1017	Masaka	60606E	17	220910	Rwanda	Kigali	Kicukiro	-2.00395	30.2285
13384	13013D-ArtR22RW-1	k13-Gly449Ala	940	0	940	Nyamagabe	13013D	18	221119	Rwanda	South	Nyamagabe	-2.48302	29.584
13385	121012A-ArtR22RW-1	k13-Gly449Ala	292	0	292	Ngoma	121012A	13	221022	Rwanda	South	Nyaruguru	-2.74342	29.697
13386	10101C-ArtR22RW-1	k13-Gly449Ala	358	0	358	Mareba	10101C	10	220924	Rwanda	East	Bugesera	-2.24782	30.0702
13387	10101D-ArtR22RW-1	k13-Gly449Ala	10	0	10	Mareba	10101D	6	221009	Rwanda	East	Bugesera	-2.24782	30.0702
13388	11011A-ArtR22RW-1	k13-Gly449Ala	2	3	5	Giti	11011A	9	220924	Rwanda	North	Gicumbi	-1.7889	30.2123
13389	11011C-ArtR22RW-1	k13-Gly449Ala	348	274	622	Giti	11011C	24	221119	Rwanda	North	Gicumbi	-1.7889	30.2123
13390	17017B-ArtR22RW-1	k13-Gly449Ala	32	0	32	Mushubati	17017B	48	221105	Rwanda	West	Rutsiro	-2.01275	29.3999
13391	17017C-ArtR22RW-1	k13-Gly449Ala	115	0	115	Mushubati	17017C	13	221203	Rwanda	West	Rutsiro	-2.01275	29.3999
13392	20202A-ArtR22RW-1	k13-Gly449Ala	1303	0	1303	Ntarama	20202A	16	220603	Rwanda	East	Bugesera	-2.10874	30.0655
13393	30303H-ArtR22RW-1	k13-Gly449Ala	700	0	700	Nyamata	30303H	18	221219	Rwanda	East	Bugesera	-2.14697	30.0912
13394	18018A-ArtR22RW-1	k13-Gly449Ala	2640	0	2640	Byahi	18018A	26	*2022	Rwanda	West	Rubavu	-1.66303	29.2796
13395	121012D-ArtR22RW-1	k13-Gly449Ala	205	0	205	Ngoma	121012D	15	221231	Rwanda	South	Nyaruguru	-2.74342	29.697
13396	30303F-ArtR22RW-1	k13-Gly449Ala	695	0	695	Nyamata	30303F	9	221009	Rwanda	East	Bugesera	-2.14697	30.0912
13397	90909C-ArtR22RW-1	k13-Gly449Ala	715	19	734	Tanda	90909C	83	220618	Rwanda	North	Gicumbi	-1.79983	30.2621
13398	50505B-ArtR22RW-1	k13-Gly449Ala	102	0	102	Gahanga	50505B	10	220603	Rwanda	Kigali	Kicukiro	-2.0276	30.1043
13399	19019A-ArtR22RW-1	k13-Gly449Ala	57	0	57	Nkanka	19019A	18	*2022	Rwanda	West	Rusizi	-2.42684	28.929
13400	20202B-ArtR22RW-1	k13-Gly449Ala	957	0	957	Ntarama	20202B	21	220618	Rwanda	East	Bugesera	-2.10874	30.0655
13401	70707B-ArtR22RW-1	k13-Gly449Ala	179	0	179	Solace	70707B	54	220618	Rwanda	Kigali	Gasabo	-1.90941	30.2151
13402	40404F-ArtR22RW-1	k13-Gly449Ala	1605	0	1605	Busanza	40404F	22	221105	Rwanda	Kigali	Kicukiro	-1.98012	30.1496
13403	30303C-ArtR22RW-1	k13-Gly449Ala	1260	0	1260	Nyamata	30303C	17	220730	Rwanda	East	Bugesera	-2.14697	30.0912
13404	30303E-ArtR22RW-1	k13-Gly449Ala	345	0	345	Nyamata	30303E	9	220910	Rwanda	East	Bugesera	-2.14697	30.0912
13405	20202C-ArtR22RW-1	k13-Gly449Ala	741	0	741	Ntarama	20202C	13	220716	Rwanda	East	Bugesera	-2.10874	30.0655
13406	20202D-ArtR22RW-1	k13-Gly449Ala	391	0	391	Ntarama	20202D	7	220826	Rwanda	East	Bugesera	-2.10874	30.0655
13407	2020A-ArtR22RW-1	k13-Gly449Ala	301	0	301	Bugaragara	2020A	18	221009	Rwanda	East	Nyagatare	-1.29073	30.4123
13408	2020B-ArtR22RW-1	k13-Gly449Ala	976	0	976	Bugaragara	2020B	16	221105	Rwanda	East	Nyagatare	-1.29073	30.4123
13409	40404E-ArtR22RW-1	k13-Gly449Ala	1475	0	1475	Busanza	40404E	24	221009	Rwanda	Kigali	Kicukiro	-1.98012	30.1496
13410	30303B-ArtR22RW-1	k13-Gly449Ala	411	21	432	Nyamata	30303B	9	220618	Rwanda	East	Bugesera	-2.14697	30.0912
13411	121012B-ArtR22RW-1	k13-Gly449Ala	51	0	51	Ngoma	121012B	14	221105	Rwanda	South	Nyaruguru	-2.74342	29.697
13412	20202E-ArtR22RW-1	k13-Gly449Ala	113	0	113	Ntarama	20202E	11	220910	Rwanda	East	Bugesera	-2.10874	30.0655
13413	30303D-ArtR22RW-1	k13-Gly449Ala	865	0	865	Nyamata	30303D	9	220812	Rwanda	East	Bugesera	-2.14697	30.0912
13414	10101B-ArtR22RW-1	k13-Gly449Ala	230	0	230	Mareba	10101B	5	220826	Rwanda	East	Bugesera	-2.24782	30.0702
13415	30303G-ArtR22RW-1	k13-Gly449Ala	1047	0	1047	Nyamata	30303G	10	221105	Rwanda	East	Bugesera	-2.14697	30.0912
13416	40404B-ArtR22RW-1	k13-Gly449Ala	1810	0	1810	Busanza	40404B	32	220716	Rwanda	Kigali	Kicukiro	-1.98012	30.1496
13417	90909O-ArtR22RW-1	k13-Gly538Val	3658	0	3658	Tanda	90909O	36	221219	Rwanda	North	Gicumbi	-1.79983	30.2621
13418	90909K-ArtR22RW-1	k13-Gly538Val	3970	0	3970	Tanda	90909K	15	221022	Rwanda	North	Gicumbi	-1.79983	30.2621
13419	80808H-ArtR22RW-1	k13-Gly538Val	270	0	270	Nyacyonga	80808H	18	221219	Rwanda	Kigali	Gasabo	-1.86805	30.0842
13420	90909I-ArtR22RW-1	k13-Gly538Val	4641	0	4641	Tanda	90909I	36	220924	Rwanda	North	Gicumbi	-1.79983	30.2621
13421	90909H-ArtR22RW-1	k13-Gly538Val	10906	0	10906	Tanda	90909H	52	220910	Rwanda	North	Gicumbi	-1.79983	30.2621
13422	90909E-ArtR22RW-1	k13-Gly538Val	53	0	53	Tanda	90909E	88	220716	Rwanda	North	Gicumbi	-1.79983	30.2621
13423	80808G-ArtR22RW-1	k13-Gly538Val	304	0	304	Nyacyonga	80808G	22	221119	Rwanda	Kigali	Gasabo	-1.86805	30.0842
13424	80808E-ArtR22RW-1	k13-Gly538Val	5001	0	5001	Nyacyonga	80808E	28	220924	Rwanda	Kigali	Gasabo	-1.86805	30.0842
13425	90909M-ArtR22RW-1	k13-Gly538Val	4257	0	4257	Tanda	90909M	64	221119	Rwanda	North	Gicumbi	-1.79983	30.2621
13426	80808C-ArtR22RW-1	k13-Gly538Val	4392	0	4392	Nyacyonga	80808C	27	220730	Rwanda	Kigali	Gasabo	-1.86805	30.0842
13427	80808A-ArtR22RW-1	k13-Gly538Val	1067	0	1067	Nyacyonga	80808A	56	220520	Rwanda	Kigali	Gasabo	-1.86805	30.0842
13428	80808F-ArtR22RW-1	k13-Gly538Val	1517	0	1517	Nyacyonga	80808F	34	221022	Rwanda	Kigali	Gasabo	-1.86805	30.0842
13429	90909F-ArtR22RW-1	k13-Gly538Val	3434	0	3434	Tanda	90909F	42	220826	Rwanda	North	Gicumbi	-1.79983	30.2621
13430	70707G-ArtR22RW-1	k13-Gly538Val	4090	0	4090	Solace	70707G	16	221119	Rwanda	Kigali	Gasabo	-1.90941	30.2151
13431	70707F-ArtR22RW-1	k13-Gly538Val	3635	0	3635	Solace	70707F	28	221105	Rwanda	Kigali	Gasabo	-1.90941	30.2151
13432	70707E-ArtR22RW-1	k13-Gly538Val	4646	0	4646	Solace	70707E	17	220910	Rwanda	Kigali	Gasabo	-1.90941	30.2151
13433	90909D-ArtR22RW-1	k13-Gly538Val	181	0	181	Tanda	90909D	71	220702	Rwanda	North	Gicumbi	-1.79983	30.2621
13434	70707C-ArtR22RW-1	k13-Gly538Val	2730	0	2730	Solace	70707C	29	220730	Rwanda	Kigali	Gasabo	-1.90941	30.2151
13435	70707A-ArtR22RW-1	k13-Gly538Val	3495	0	3495	Solace	70707A	56	220520	Rwanda	Kigali	Gasabo	-1.90941	30.2151
13436	60606H-ArtR22RW-1	k13-Gly538Val	227	0	227	Masaka	60606H	18	221219	Rwanda	Kigali	Kicukiro	-2.00395	30.2285
13437	90909A-ArtR22RW-1	k13-Gly538Val	1693	0	1693	Tanda	90909A	66	220520	Rwanda	North	Gicumbi	-1.79983	30.2621
13438	60606G-ArtR22RW-1	k13-Gly538Val	1466	0	1466	Masaka	60606G	21	221203	Rwanda	Kigali	Kicukiro	-2.00395	30.2285
13439	60606F-ArtR22RW-1	k13-Gly538Val	4714	0	4714	Masaka	60606F	17	221105	Rwanda	Kigali	Kicukiro	-2.00395	30.2285
13440	60606C-ArtR22RW-1	k13-Gly538Val	5305	0	5305	Masaka	60606C	16	220702	Rwanda	Kigali	Kicukiro	-2.00395	30.2285
13441	60606B-ArtR22RW-1	k13-Gly538Val	1	0	1	Masaka	60606B	16	220618	Rwanda	Kigali	Kicukiro	-2.00395	30.2285
13442	60606A-ArtR22RW-1	k13-Gly538Val	2695	0	2695	Masaka	60606A	16	220520	Rwanda	Kigali	Kicukiro	-2.00395	30.2285
13443	50505E-ArtR22RW-1	k13-Gly538Val	1224	0	1224	Gahanga	50505E	7	221009	Rwanda	Kigali	Kicukiro	-2.0276	30.1043
13444	50505D-ArtR22RW-1	k13-Gly538Val	420	0	420	Gahanga	50505D	8	220730	Rwanda	Kigali	Kicukiro	-2.0276	30.1043
13445	50505C-ArtR22RW-1	k13-Gly538Val	98	0	98	Gahanga	50505C	11	220702	Rwanda	Kigali	Kicukiro	-2.0276	30.1043
13446	50505A-ArtR22RW-1	k13-Gly538Val	1538	0	1538	Gahanga	50505A	14	220520	Rwanda	Kigali	Kicukiro	-2.0276	30.1043
13447	90909J-ArtR22RW-1	k13-Gly538Val	2113	0	2113	Tanda	90909J	73	221009	Rwanda	North	Gicumbi	-1.79983	30.2621
13448	40404H-ArtR22RW-1	k13-Gly538Val	1722	0	1722	Busanza	40404H	21	221231	Rwanda	Kigali	Kicukiro	-1.98012	30.1496
13449	15015D-ArtR22RW-1	k13-Gly538Val	313	0	313	Gishubi	15015D	8	221119	Rwanda	South	Gisagara	-2.58586	29.8732
13450	90909L-ArtR22RW-1	k13-Gly538Val	3054	0	3054	Tanda	90909L	40	221105	Rwanda	North	Gicumbi	-1.79983	30.2621
13451	10101A-ArtR22RW-1	k13-Gly538Val	6726	0	6726	Mareba	10101A	9	220702	Rwanda	East	Bugesera	-2.24782	30.0702
13452	80808B-ArtR22RW-1	k13-Gly538Val	86	0	86	Nyacyonga	80808B	32	220618	Rwanda	Kigali	Gasabo	-1.86805	30.0842
13453	11011B-ArtR22RW-1	k13-Gly538Val	5237	0	5237	Giti	11011B	28	221022	Rwanda	North	Gicumbi	-1.7889	30.2123
13454	15015A-ArtR22RW-1	k13-Gly538Val	425	0	425	Gishubi	15015A	10	220924	Rwanda	South	Gisagara	-2.58586	29.8732
13455	90909N-ArtR22RW-1	k13-Gly538Val	3270	0	3270	Tanda	90909N	36	221203	Rwanda	North	Gicumbi	-1.79983	30.2621
13456	13013E-ArtR22RW-1	k13-Gly538Val	560	0	560	Nyamagabe	13013E	19	221203	Rwanda	South	Nyamagabe	-2.48302	29.584
13457	30303A-ArtR22RW-1	k13-Gly538Val	1443	0	1443	Nyamata	30303A	27	220603	Rwanda	East	Bugesera	-2.14697	30.0912
13458	13013C-ArtR22RW-1	k13-Gly538Val	1041	0	1041	Nyamagabe	13013C	23	221105	Rwanda	South	Nyamagabe	-2.48302	29.584
13459	15015B-ArtR22RW-1	k13-Gly538Val	0	0	0	Gishubi	15015B	10	221009	Rwanda	South	Gisagara	-2.58586	29.8732
13460	2020C-ArtR22RW-1	k13-Gly538Val	2908	0	2908	Bugaragara	2020C	16	221231	Rwanda	East	Nyagatare	-1.29073	30.4123
13461	13013B-ArtR22RW-1	k13-Gly538Val	4956	0	4956	Nyamagabe	13013B	17	221022	Rwanda	South	Nyamagabe	-2.48302	29.584
13462	17017D-ArtR22RW-1	k13-Gly538Val	151	0	151	Mushubati	17017D	40	221219	Rwanda	West	Rutsiro	-2.01275	29.3999
13463	13013A-ArtR22RW-1	k13-Gly538Val	1258	0	1258	Nyamagabe	13013A	12	221009	Rwanda	South	Nyamagabe	-2.48302	29.584
13464	15015E-ArtR22RW-1	k13-Gly538Val	506	0	506	Gishubi	15015E	9	221203	Rwanda	South	Gisagara	-2.58586	29.8732
13465	15015C-ArtR22RW-1	k13-Gly538Val	20892	0	20892	Gishubi	15015C	29	221022	Rwanda	South	Gisagara	-2.58586	29.8732
13466	101010A-ArtR22RW-1	k13-Gly538Val	8329	0	8329	Rukara	101010A	22	*2022	Rwanda	East	Kayonza	-1.79697	30.503
13467	13013F-ArtR22RW-1	k13-Gly538Val	1539	0	1539	Nyamagabe	13013F	28	221219	Rwanda	South	Nyamagabe	-2.48302	29.584
13468	14014B-ArtR22RW-1	k13-Gly538Val	4	0	4	Jenda	14014B	45	221119	Rwanda	South	Nyamagabe	-2.33	29.5226
13469	121012C-ArtR22RW-1	k13-Gly538Val	394	0	394	Ngoma	121012C	9	221119	Rwanda	South	Nyaruguru	-2.74342	29.697
13470	17017A-ArtR22RW-1	k13-Gly538Val	38	0	38	Mushubati	17017A	40	221022	Rwanda	West	Rutsiro	-2.01275	29.3999
13471	16016A-ArtR22RW-1	k13-Gly538Val	34	0	34	Kibingo	16016A	15	*2022	Rwanda	West	Nyamasheke	-2.19952	29.2612
13472	11011D-ArtR22RW-1	k13-Gly538Val	8141	0	8141	Giti	11011D	27	221203	Rwanda	North	Gicumbi	-1.7889	30.2123
13473	90909G-ArtR22RW-1	k13-Gly538Val	1731	0	1731	Tanda	90909G	46	220910	Rwanda	North	Gicumbi	-1.79983	30.2621
13474	70707H-ArtR22RW-1	k13-Gly538Val	4924	0	4924	Solace	70707H	19	221219	Rwanda	Kigali	Gasabo	-1.90941	30.2151
13475	14014C-ArtR22RW-1	k13-Gly538Val	2	0	2	Jenda	14014C	29	221231	Rwanda	South	Nyamagabe	-2.33	29.5226
13476	40404A-ArtR22RW-1	k13-Gly538Val	1559	0	1559	Busanza	40404A	40	220603	Rwanda	Kigali	Kicukiro	-1.98012	30.1496
13477	80808D-ArtR22RW-1	k13-Gly538Val	1710	0	1710	Nyacyonga	80808D	17	220826	Rwanda	Kigali	Gasabo	-1.86805	30.0842
13478	17017E-ArtR22RW-1	k13-Gly538Val	8636	0	8636	Mushubati	17017E	35	221231	Rwanda	West	Rutsiro	-2.01275	29.3999
13479	40404C-ArtR22RW-1	k13-Gly538Val	1300	0	1300	Busanza	40404C	40	220826	Rwanda	Kigali	Kicukiro	-1.98012	30.1496
13480	70707D-ArtR22RW-1	k13-Gly538Val	2846	0	2846	Solace	70707D	10	220826	Rwanda	Kigali	Gasabo	-1.90941	30.2151
13481	40404G-ArtR22RW-1	k13-Gly538Val	475	0	475	Busanza	40404G	19	221203	Rwanda	Kigali	Kicukiro	-1.98012	30.1496
13482	40404D-ArtR22RW-1	k13-Gly538Val	253	0	253	Busanza	40404D	40	220910	Rwanda	Kigali	Kicukiro	-1.98012	30.1496
13483	60606D-ArtR22RW-1	k13-Gly538Val	5382	0	5382	Masaka	60606D	24	220826	Rwanda	Kigali	Kicukiro	-2.00395	30.2285
13484	11011E-ArtR22RW-1	k13-Gly538Val	149	0	149	Giti	11011E	29	221231	Rwanda	North	Gicumbi	-1.7889	30.2123
13485	90909B-ArtR22RW-1	k13-Gly538Val	2778	0	2778	Tanda	90909B	88	220603	Rwanda	North	Gicumbi	-1.79983	30.2621
13486	14014A-ArtR22RW-1	k13-Gly538Val	315	0	315	Jenda	14014A	39	221022	Rwanda	South	Nyamagabe	-2.33	29.5226
13487	60606E-ArtR22RW-1	k13-Gly538Val	2357	0	2357	Masaka	60606E	17	220910	Rwanda	Kigali	Kicukiro	-2.00395	30.2285
13488	13013D-ArtR22RW-1	k13-Gly538Val	1668	0	1668	Nyamagabe	13013D	18	221119	Rwanda	South	Nyamagabe	-2.48302	29.584
13489	121012A-ArtR22RW-1	k13-Gly538Val	450	0	450	Ngoma	121012A	13	221022	Rwanda	South	Nyaruguru	-2.74342	29.697
13490	10101C-ArtR22RW-1	k13-Gly538Val	660	0	660	Mareba	10101C	10	220924	Rwanda	East	Bugesera	-2.24782	30.0702
13491	10101D-ArtR22RW-1	k13-Gly538Val	22	0	22	Mareba	10101D	6	221009	Rwanda	East	Bugesera	-2.24782	30.0702
13492	11011A-ArtR22RW-1	k13-Gly538Val	9	0	9	Giti	11011A	9	220924	Rwanda	North	Gicumbi	-1.7889	30.2123
13493	11011C-ArtR22RW-1	k13-Gly538Val	988	0	988	Giti	11011C	24	221119	Rwanda	North	Gicumbi	-1.7889	30.2123
13494	17017B-ArtR22RW-1	k13-Gly538Val	61	0	61	Mushubati	17017B	48	221105	Rwanda	West	Rutsiro	-2.01275	29.3999
13495	17017C-ArtR22RW-1	k13-Gly538Val	202	0	202	Mushubati	17017C	13	221203	Rwanda	West	Rutsiro	-2.01275	29.3999
13496	20202A-ArtR22RW-1	k13-Gly538Val	3071	0	3071	Ntarama	20202A	16	220603	Rwanda	East	Bugesera	-2.10874	30.0655
13497	30303H-ArtR22RW-1	k13-Gly538Val	1395	0	1395	Nyamata	30303H	18	221219	Rwanda	East	Bugesera	-2.14697	30.0912
13498	18018A-ArtR22RW-1	k13-Gly538Val	4921	0	4921	Byahi	18018A	26	*2022	Rwanda	West	Rubavu	-1.66303	29.2796
13499	121012D-ArtR22RW-1	k13-Gly538Val	342	0	342	Ngoma	121012D	15	221231	Rwanda	South	Nyaruguru	-2.74342	29.697
13500	30303F-ArtR22RW-1	k13-Gly538Val	1181	0	1181	Nyamata	30303F	9	221009	Rwanda	East	Bugesera	-2.14697	30.0912
13501	90909C-ArtR22RW-1	k13-Gly538Val	1452	0	1452	Tanda	90909C	83	220618	Rwanda	North	Gicumbi	-1.79983	30.2621
13502	50505B-ArtR22RW-1	k13-Gly538Val	190	0	190	Gahanga	50505B	10	220603	Rwanda	Kigali	Kicukiro	-2.0276	30.1043
13503	19019A-ArtR22RW-1	k13-Gly538Val	67	0	67	Nkanka	19019A	18	*2022	Rwanda	West	Rusizi	-2.42684	28.929
13504	20202B-ArtR22RW-1	k13-Gly538Val	2735	0	2735	Ntarama	20202B	21	220618	Rwanda	East	Bugesera	-2.10874	30.0655
13505	70707B-ArtR22RW-1	k13-Gly538Val	432	0	432	Solace	70707B	54	220618	Rwanda	Kigali	Gasabo	-1.90941	30.2151
13506	40404F-ArtR22RW-1	k13-Gly538Val	3143	0	3143	Busanza	40404F	22	221105	Rwanda	Kigali	Kicukiro	-1.98012	30.1496
13507	30303C-ArtR22RW-1	k13-Gly538Val	2556	0	2556	Nyamata	30303C	17	220730	Rwanda	East	Bugesera	-2.14697	30.0912
13508	30303E-ArtR22RW-1	k13-Gly538Val	677	0	677	Nyamata	30303E	9	220910	Rwanda	East	Bugesera	-2.14697	30.0912
13509	20202C-ArtR22RW-1	k13-Gly538Val	1159	0	1159	Ntarama	20202C	13	220716	Rwanda	East	Bugesera	-2.10874	30.0655
13510	20202D-ArtR22RW-1	k13-Gly538Val	679	0	679	Ntarama	20202D	7	220826	Rwanda	East	Bugesera	-2.10874	30.0655
13511	2020A-ArtR22RW-1	k13-Gly538Val	854	0	854	Bugaragara	2020A	18	221009	Rwanda	East	Nyagatare	-1.29073	30.4123
13512	2020B-ArtR22RW-1	k13-Gly538Val	1658	0	1658	Bugaragara	2020B	16	221105	Rwanda	East	Nyagatare	-1.29073	30.4123
13513	40404E-ArtR22RW-1	k13-Gly538Val	2605	0	2605	Busanza	40404E	24	221009	Rwanda	Kigali	Kicukiro	-1.98012	30.1496
13514	30303B-ArtR22RW-1	k13-Gly538Val	815	0	815	Nyamata	30303B	9	220618	Rwanda	East	Bugesera	-2.14697	30.0912
13515	121012B-ArtR22RW-1	k13-Gly538Val	81	0	81	Ngoma	121012B	14	221105	Rwanda	South	Nyaruguru	-2.74342	29.697
13516	20202E-ArtR22RW-1	k13-Gly538Val	196	0	196	Ntarama	20202E	11	220910	Rwanda	East	Bugesera	-2.10874	30.0655
13517	30303D-ArtR22RW-1	k13-Gly538Val	1394	0	1394	Nyamata	30303D	9	220812	Rwanda	East	Bugesera	-2.14697	30.0912
13518	10101B-ArtR22RW-1	k13-Gly538Val	425	0	425	Mareba	10101B	5	220826	Rwanda	East	Bugesera	-2.24782	30.0702
13519	30303G-ArtR22RW-1	k13-Gly538Val	1835	0	1835	Nyamata	30303G	10	221105	Rwanda	East	Bugesera	-2.14697	30.0912
13520	40404B-ArtR22RW-1	k13-Gly538Val	3356	0	3356	Busanza	40404B	32	220716	Rwanda	Kigali	Kicukiro	-1.98012	30.1496
13521	90909O-ArtR22RW-1	k13-Ile134_Asn140del	152	0	163	Tanda	90909O	36	221219	Rwanda	North	Gicumbi	-1.79983	30.2621
13522	90909K-ArtR22RW-1	k13-Ile134_Asn140del	690	0	779	Tanda	90909K	15	221022	Rwanda	North	Gicumbi	-1.79983	30.2621
13523	80808H-ArtR22RW-1	k13-Ile134_Asn140del	68	1	90	Nyacyonga	80808H	18	221219	Rwanda	Kigali	Gasabo	-1.86805	30.0842
13524	90909I-ArtR22RW-1	k13-Ile134_Asn140del	689	0	758	Tanda	90909I	36	220924	Rwanda	North	Gicumbi	-1.79983	30.2621
13525	90909H-ArtR22RW-1	k13-Ile134_Asn140del	2136	0	2464	Tanda	90909H	52	220910	Rwanda	North	Gicumbi	-1.79983	30.2621
13526	90909E-ArtR22RW-1	k13-Ile134_Asn140del	10	0	16	Tanda	90909E	88	220716	Rwanda	North	Gicumbi	-1.79983	30.2621
13527	80808G-ArtR22RW-1	k13-Ile134_Asn140del	58	0	70	Nyacyonga	80808G	22	221119	Rwanda	Kigali	Gasabo	-1.86805	30.0842
13528	80808E-ArtR22RW-1	k13-Ile134_Asn140del	360	0	395	Nyacyonga	80808E	28	220924	Rwanda	Kigali	Gasabo	-1.86805	30.0842
13529	90909M-ArtR22RW-1	k13-Ile134_Asn140del	90	0	96	Tanda	90909M	64	221119	Rwanda	North	Gicumbi	-1.79983	30.2621
13530	80808C-ArtR22RW-1	k13-Ile134_Asn140del	704	0	782	Nyacyonga	80808C	27	220730	Rwanda	Kigali	Gasabo	-1.86805	30.0842
13531	80808A-ArtR22RW-1	k13-Ile134_Asn140del	45	0	55	Nyacyonga	80808A	56	220520	Rwanda	Kigali	Gasabo	-1.86805	30.0842
13532	80808F-ArtR22RW-1	k13-Ile134_Asn140del	348	0	389	Nyacyonga	80808F	34	221022	Rwanda	Kigali	Gasabo	-1.86805	30.0842
13533	90909F-ArtR22RW-1	k13-Ile134_Asn140del	264	0	288	Tanda	90909F	42	220826	Rwanda	North	Gicumbi	-1.79983	30.2621
13534	70707G-ArtR22RW-1	k13-Ile134_Asn140del	5	0	6	Solace	70707G	16	221119	Rwanda	Kigali	Gasabo	-1.90941	30.2151
13535	70707F-ArtR22RW-1	k13-Ile134_Asn140del	1074	2	1171	Solace	70707F	28	221105	Rwanda	Kigali	Gasabo	-1.90941	30.2151
13536	70707E-ArtR22RW-1	k13-Ile134_Asn140del	439	1	477	Solace	70707E	17	220910	Rwanda	Kigali	Gasabo	-1.90941	30.2151
13537	90909D-ArtR22RW-1	k13-Ile134_Asn140del	57	1	99	Tanda	90909D	71	220702	Rwanda	North	Gicumbi	-1.79983	30.2621
13538	70707C-ArtR22RW-1	k13-Ile134_Asn140del	729	0	783	Solace	70707C	29	220730	Rwanda	Kigali	Gasabo	-1.90941	30.2151
13539	70707A-ArtR22RW-1	k13-Ile134_Asn140del	101	0	119	Solace	70707A	56	220520	Rwanda	Kigali	Gasabo	-1.90941	30.2151
13540	60606H-ArtR22RW-1	k13-Ile134_Asn140del	70	0	94	Masaka	60606H	18	221219	Rwanda	Kigali	Kicukiro	-2.00395	30.2285
13541	90909A-ArtR22RW-1	k13-Ile134_Asn140del	187	0	241	Tanda	90909A	66	220520	Rwanda	North	Gicumbi	-1.79983	30.2621
13542	60606G-ArtR22RW-1	k13-Ile134_Asn140del	259	0	322	Masaka	60606G	21	221203	Rwanda	Kigali	Kicukiro	-2.00395	30.2285
13543	60606F-ArtR22RW-1	k13-Ile134_Asn140del	721	0	752	Masaka	60606F	17	221105	Rwanda	Kigali	Kicukiro	-2.00395	30.2285
13544	60606C-ArtR22RW-1	k13-Ile134_Asn140del	1144	0	1258	Masaka	60606C	16	220702	Rwanda	Kigali	Kicukiro	-2.00395	30.2285
13545	60606B-ArtR22RW-1	k13-Ile134_Asn140del	0	0	1	Masaka	60606B	16	220618	Rwanda	Kigali	Kicukiro	-2.00395	30.2285
13546	60606A-ArtR22RW-1	k13-Ile134_Asn140del	120	0	206	Masaka	60606A	16	220520	Rwanda	Kigali	Kicukiro	-2.00395	30.2285
13547	50505E-ArtR22RW-1	k13-Ile134_Asn140del	50	1	67	Gahanga	50505E	7	221009	Rwanda	Kigali	Kicukiro	-2.0276	30.1043
13548	50505D-ArtR22RW-1	k13-Ile134_Asn140del	89	0	119	Gahanga	50505D	8	220730	Rwanda	Kigali	Kicukiro	-2.0276	30.1043
13549	50505C-ArtR22RW-1	k13-Ile134_Asn140del	22	0	30	Gahanga	50505C	11	220702	Rwanda	Kigali	Kicukiro	-2.0276	30.1043
13550	50505A-ArtR22RW-1	k13-Ile134_Asn140del	67	0	79	Gahanga	50505A	14	220520	Rwanda	Kigali	Kicukiro	-2.0276	30.1043
13551	90909J-ArtR22RW-1	k13-Ile134_Asn140del	76	0	90	Tanda	90909J	73	221009	Rwanda	North	Gicumbi	-1.79983	30.2621
13552	40404H-ArtR22RW-1	k13-Ile134_Asn140del	437	0	536	Busanza	40404H	21	221231	Rwanda	Kigali	Kicukiro	-1.98012	30.1496
13553	15015D-ArtR22RW-1	k13-Ile134_Asn140del	34	0	48	Gishubi	15015D	8	221119	Rwanda	South	Gisagara	-2.58586	29.8732
13554	90909L-ArtR22RW-1	k13-Ile134_Asn140del	117	0	121	Tanda	90909L	40	221105	Rwanda	North	Gicumbi	-1.79983	30.2621
13555	10101A-ArtR22RW-1	k13-Ile134_Asn140del	1742	0	1924	Mareba	10101A	9	220702	Rwanda	East	Bugesera	-2.24782	30.0702
13556	80808B-ArtR22RW-1	k13-Ile134_Asn140del	6	0	7	Nyacyonga	80808B	32	220618	Rwanda	Kigali	Gasabo	-1.86805	30.0842
13557	11011B-ArtR22RW-1	k13-Ile134_Asn140del	468	0	516	Giti	11011B	28	221022	Rwanda	North	Gicumbi	-1.7889	30.2123
13558	15015A-ArtR22RW-1	k13-Ile134_Asn140del	16	0	21	Gishubi	15015A	10	220924	Rwanda	South	Gisagara	-2.58586	29.8732
13559	90909N-ArtR22RW-1	k13-Ile134_Asn140del	81	0	89	Tanda	90909N	36	221203	Rwanda	North	Gicumbi	-1.79983	30.2621
13560	13013E-ArtR22RW-1	k13-Ile134_Asn140del	91	0	116	Nyamagabe	13013E	19	221203	Rwanda	South	Nyamagabe	-2.48302	29.584
13561	30303A-ArtR22RW-1	k13-Ile134_Asn140del	359	0	422	Nyamata	30303A	27	220603	Rwanda	East	Bugesera	-2.14697	30.0912
13562	13013C-ArtR22RW-1	k13-Ile134_Asn140del	219	1	271	Nyamagabe	13013C	23	221105	Rwanda	South	Nyamagabe	-2.48302	29.584
13563	15015B-ArtR22RW-1	k13-Ile134_Asn140del	4514	4	4518	Gishubi	15015B	10	221009	Rwanda	South	Gisagara	-2.58586	29.8732
13564	2020C-ArtR22RW-1	k13-Ile134_Asn140del	307	0	332	Bugaragara	2020C	16	221231	Rwanda	East	Nyagatare	-1.29073	30.4123
13565	13013B-ArtR22RW-1	k13-Ile134_Asn140del	559	1	589	Nyamagabe	13013B	17	221022	Rwanda	South	Nyamagabe	-2.48302	29.584
13566	17017D-ArtR22RW-1	k13-Ile134_Asn140del	13	0	23	Mushubati	17017D	40	221219	Rwanda	West	Rutsiro	-2.01275	29.3999
13567	13013A-ArtR22RW-1	k13-Ile134_Asn140del	28	0	36	Nyamagabe	13013A	12	221009	Rwanda	South	Nyamagabe	-2.48302	29.584
13568	15015E-ArtR22RW-1	k13-Ile134_Asn140del	51	0	79	Gishubi	15015E	9	221203	Rwanda	South	Gisagara	-2.58586	29.8732
13569	15015C-ArtR22RW-1	k13-Ile134_Asn140del	1604	1	1837	Gishubi	15015C	29	221022	Rwanda	South	Gisagara	-2.58586	29.8732
13570	101010A-ArtR22RW-1	k13-Ile134_Asn140del	96	0	99	Rukara	101010A	22	*2022	Rwanda	East	Kayonza	-1.79697	30.503
13571	13013F-ArtR22RW-1	k13-Ile134_Asn140del	119	0	145	Nyamagabe	13013F	28	221219	Rwanda	South	Nyamagabe	-2.48302	29.584
13572	14014B-ArtR22RW-1	k13-Ile134_Asn140del	0	0	0	Jenda	14014B	45	221119	Rwanda	South	Nyamagabe	-2.33	29.5226
13573	121012C-ArtR22RW-1	k13-Ile134_Asn140del	89	1	122	Ngoma	121012C	9	221119	Rwanda	South	Nyaruguru	-2.74342	29.697
13574	17017A-ArtR22RW-1	k13-Ile134_Asn140del	1	0	3	Mushubati	17017A	40	221022	Rwanda	West	Rutsiro	-2.01275	29.3999
13575	16016A-ArtR22RW-1	k13-Ile134_Asn140del	3	0	3	Kibingo	16016A	15	*2022	Rwanda	West	Nyamasheke	-2.19952	29.2612
13576	11011D-ArtR22RW-1	k13-Ile134_Asn140del	938	3	1058	Giti	11011D	27	221203	Rwanda	North	Gicumbi	-1.7889	30.2123
13577	90909G-ArtR22RW-1	k13-Ile134_Asn140del	20	1	27	Tanda	90909G	46	220910	Rwanda	North	Gicumbi	-1.79983	30.2621
13578	70707H-ArtR22RW-1	k13-Ile134_Asn140del	432	1	459	Solace	70707H	19	221219	Rwanda	Kigali	Gasabo	-1.90941	30.2151
13579	14014C-ArtR22RW-1	k13-Ile134_Asn140del	0	0	0	Jenda	14014C	29	221231	Rwanda	South	Nyamagabe	-2.33	29.5226
13580	40404A-ArtR22RW-1	k13-Ile134_Asn140del	90	0	119	Busanza	40404A	40	220603	Rwanda	Kigali	Kicukiro	-1.98012	30.1496
13581	80808D-ArtR22RW-1	k13-Ile134_Asn140del	131	0	145	Nyacyonga	80808D	17	220826	Rwanda	Kigali	Gasabo	-1.86805	30.0842
13582	17017E-ArtR22RW-1	k13-Ile134_Asn140del	819	2	891	Mushubati	17017E	35	221231	Rwanda	West	Rutsiro	-2.01275	29.3999
13583	40404C-ArtR22RW-1	k13-Ile134_Asn140del	107	0	145	Busanza	40404C	40	220826	Rwanda	Kigali	Kicukiro	-1.98012	30.1496
13584	70707D-ArtR22RW-1	k13-Ile134_Asn140del	193	0	241	Solace	70707D	10	220826	Rwanda	Kigali	Gasabo	-1.90941	30.2151
13585	40404G-ArtR22RW-1	k13-Ile134_Asn140del	120	0	166	Busanza	40404G	19	221203	Rwanda	Kigali	Kicukiro	-1.98012	30.1496
13586	40404D-ArtR22RW-1	k13-Ile134_Asn140del	24	0	35	Busanza	40404D	40	220910	Rwanda	Kigali	Kicukiro	-1.98012	30.1496
13587	60606D-ArtR22RW-1	k13-Ile134_Asn140del	155	1	172	Masaka	60606D	24	220826	Rwanda	Kigali	Kicukiro	-2.00395	30.2285
13588	11011E-ArtR22RW-1	k13-Ile134_Asn140del	23	0	36	Giti	11011E	29	221231	Rwanda	North	Gicumbi	-1.7889	30.2123
13589	90909B-ArtR22RW-1	k13-Ile134_Asn140del	389	0	424	Tanda	90909B	88	220603	Rwanda	North	Gicumbi	-1.79983	30.2621
13590	14014A-ArtR22RW-1	k13-Ile134_Asn140del	53	2	72	Jenda	14014A	39	221022	Rwanda	South	Nyamagabe	-2.33	29.5226
13591	60606E-ArtR22RW-1	k13-Ile134_Asn140del	387	0	427	Masaka	60606E	17	220910	Rwanda	Kigali	Kicukiro	-2.00395	30.2285
13592	13013D-ArtR22RW-1	k13-Ile134_Asn140del	311	1	371	Nyamagabe	13013D	18	221119	Rwanda	South	Nyamagabe	-2.48302	29.584
13593	121012A-ArtR22RW-1	k13-Ile134_Asn140del	38	0	103	Ngoma	121012A	13	221022	Rwanda	South	Nyaruguru	-2.74342	29.697
13594	10101C-ArtR22RW-1	k13-Ile134_Asn140del	85	0	99	Mareba	10101C	10	220924	Rwanda	East	Bugesera	-2.24782	30.0702
13595	10101D-ArtR22RW-1	k13-Ile134_Asn140del	8	0	11	Mareba	10101D	6	221009	Rwanda	East	Bugesera	-2.24782	30.0702
13596	11011A-ArtR22RW-1	k13-Ile134_Asn140del	3	0	4	Giti	11011A	9	220924	Rwanda	North	Gicumbi	-1.7889	30.2123
13597	11011C-ArtR22RW-1	k13-Ile134_Asn140del	155	3	216	Giti	11011C	24	221119	Rwanda	North	Gicumbi	-1.7889	30.2123
13598	17017B-ArtR22RW-1	k13-Ile134_Asn140del	0	0	2	Mushubati	17017B	48	221105	Rwanda	West	Rutsiro	-2.01275	29.3999
13599	17017C-ArtR22RW-1	k13-Ile134_Asn140del	34	0	46	Mushubati	17017C	13	221203	Rwanda	West	Rutsiro	-2.01275	29.3999
13600	20202A-ArtR22RW-1	k13-Ile134_Asn140del	19	0	19	Ntarama	20202A	16	220603	Rwanda	East	Bugesera	-2.10874	30.0655
13601	30303H-ArtR22RW-1	k13-Ile134_Asn140del	477	1	548	Nyamata	30303H	18	221219	Rwanda	East	Bugesera	-2.14697	30.0912
13602	18018A-ArtR22RW-1	k13-Ile134_Asn140del	731	0	788	Byahi	18018A	26	*2022	Rwanda	West	Rubavu	-1.66303	29.2796
13603	121012D-ArtR22RW-1	k13-Ile134_Asn140del	9	0	13	Ngoma	121012D	15	221231	Rwanda	South	Nyaruguru	-2.74342	29.697
13604	30303F-ArtR22RW-1	k13-Ile134_Asn140del	76	0	82	Nyamata	30303F	9	221009	Rwanda	East	Bugesera	-2.14697	30.0912
13605	90909C-ArtR22RW-1	k13-Ile134_Asn140del	377	1	452	Tanda	90909C	83	220618	Rwanda	North	Gicumbi	-1.79983	30.2621
13606	50505B-ArtR22RW-1	k13-Ile134_Asn140del	43	1	58	Gahanga	50505B	10	220603	Rwanda	Kigali	Kicukiro	-2.0276	30.1043
13607	19019A-ArtR22RW-1	k13-Ile134_Asn140del	9	0	10	Nkanka	19019A	18	*2022	Rwanda	West	Rusizi	-2.42684	28.929
13608	20202B-ArtR22RW-1	k13-Ile134_Asn140del	37	0	39	Ntarama	20202B	21	220618	Rwanda	East	Bugesera	-2.10874	30.0655
13609	70707B-ArtR22RW-1	k13-Ile134_Asn140del	12	0	17	Solace	70707B	54	220618	Rwanda	Kigali	Gasabo	-1.90941	30.2151
13610	40404F-ArtR22RW-1	k13-Ile134_Asn140del	833	1	999	Busanza	40404F	22	221105	Rwanda	Kigali	Kicukiro	-1.98012	30.1496
13611	30303C-ArtR22RW-1	k13-Ile134_Asn140del	355	0	431	Nyamata	30303C	17	220730	Rwanda	East	Bugesera	-2.14697	30.0912
13612	30303E-ArtR22RW-1	k13-Ile134_Asn140del	12	0	14	Nyamata	30303E	9	220910	Rwanda	East	Bugesera	-2.14697	30.0912
13613	20202C-ArtR22RW-1	k13-Ile134_Asn140del	14	0	19	Ntarama	20202C	13	220716	Rwanda	East	Bugesera	-2.10874	30.0655
13614	20202D-ArtR22RW-1	k13-Ile134_Asn140del	31	1	155	Ntarama	20202D	7	220826	Rwanda	East	Bugesera	-2.10874	30.0655
13615	2020A-ArtR22RW-1	k13-Ile134_Asn140del	32	0	46	Bugaragara	2020A	18	221009	Rwanda	East	Nyagatare	-1.29073	30.4123
13616	2020B-ArtR22RW-1	k13-Ile134_Asn140del	50	0	67	Bugaragara	2020B	16	221105	Rwanda	East	Nyagatare	-1.29073	30.4123
13617	40404E-ArtR22RW-1	k13-Ile134_Asn140del	284	0	330	Busanza	40404E	24	221009	Rwanda	Kigali	Kicukiro	-1.98012	30.1496
13618	30303B-ArtR22RW-1	k13-Ile134_Asn140del	174	1	222	Nyamata	30303B	9	220618	Rwanda	East	Bugesera	-2.14697	30.0912
13619	121012B-ArtR22RW-1	k13-Ile134_Asn140del	7	0	18	Ngoma	121012B	14	221105	Rwanda	South	Nyaruguru	-2.74342	29.697
13620	20202E-ArtR22RW-1	k13-Ile134_Asn140del	50	1	74	Ntarama	20202E	11	220910	Rwanda	East	Bugesera	-2.10874	30.0655
13621	30303D-ArtR22RW-1	k13-Ile134_Asn140del	19	0	25	Nyamata	30303D	9	220812	Rwanda	East	Bugesera	-2.14697	30.0912
13622	10101B-ArtR22RW-1	k13-Ile134_Asn140del	109	0	155	Mareba	10101B	5	220826	Rwanda	East	Bugesera	-2.24782	30.0702
13623	30303G-ArtR22RW-1	k13-Ile134_Asn140del	106	0	118	Nyamata	30303G	10	221105	Rwanda	East	Bugesera	-2.14697	30.0912
13624	40404B-ArtR22RW-1	k13-Ile134_Asn140del	219	0	264	Busanza	40404B	32	220716	Rwanda	Kigali	Kicukiro	-1.98012	30.1496
13625	90909O-ArtR22RW-1	k13-Ile134_Asn156del	152	0	163	Tanda	90909O	36	221219	Rwanda	North	Gicumbi	-1.79983	30.2621
13626	90909K-ArtR22RW-1	k13-Ile134_Asn156del	690	0	779	Tanda	90909K	15	221022	Rwanda	North	Gicumbi	-1.79983	30.2621
13627	80808H-ArtR22RW-1	k13-Ile134_Asn156del	68	1	90	Nyacyonga	80808H	18	221219	Rwanda	Kigali	Gasabo	-1.86805	30.0842
13628	90909I-ArtR22RW-1	k13-Ile134_Asn156del	689	0	758	Tanda	90909I	36	220924	Rwanda	North	Gicumbi	-1.79983	30.2621
13629	90909H-ArtR22RW-1	k13-Ile134_Asn156del	2136	6	2464	Tanda	90909H	52	220910	Rwanda	North	Gicumbi	-1.79983	30.2621
13630	90909E-ArtR22RW-1	k13-Ile134_Asn156del	10	0	16	Tanda	90909E	88	220716	Rwanda	North	Gicumbi	-1.79983	30.2621
13631	80808G-ArtR22RW-1	k13-Ile134_Asn156del	58	3	70	Nyacyonga	80808G	22	221119	Rwanda	Kigali	Gasabo	-1.86805	30.0842
13632	80808E-ArtR22RW-1	k13-Ile134_Asn156del	360	0	395	Nyacyonga	80808E	28	220924	Rwanda	Kigali	Gasabo	-1.86805	30.0842
13633	90909M-ArtR22RW-1	k13-Ile134_Asn156del	90	0	96	Tanda	90909M	64	221119	Rwanda	North	Gicumbi	-1.79983	30.2621
13634	80808C-ArtR22RW-1	k13-Ile134_Asn156del	704	3	782	Nyacyonga	80808C	27	220730	Rwanda	Kigali	Gasabo	-1.86805	30.0842
13635	80808A-ArtR22RW-1	k13-Ile134_Asn156del	45	1	55	Nyacyonga	80808A	56	220520	Rwanda	Kigali	Gasabo	-1.86805	30.0842
13636	80808F-ArtR22RW-1	k13-Ile134_Asn156del	348	0	389	Nyacyonga	80808F	34	221022	Rwanda	Kigali	Gasabo	-1.86805	30.0842
13637	90909F-ArtR22RW-1	k13-Ile134_Asn156del	264	0	288	Tanda	90909F	42	220826	Rwanda	North	Gicumbi	-1.79983	30.2621
13638	70707G-ArtR22RW-1	k13-Ile134_Asn156del	5	0	6	Solace	70707G	16	221119	Rwanda	Kigali	Gasabo	-1.90941	30.2151
13639	70707F-ArtR22RW-1	k13-Ile134_Asn156del	1074	0	1171	Solace	70707F	28	221105	Rwanda	Kigali	Gasabo	-1.90941	30.2151
13640	70707E-ArtR22RW-1	k13-Ile134_Asn156del	439	0	477	Solace	70707E	17	220910	Rwanda	Kigali	Gasabo	-1.90941	30.2151
13641	90909D-ArtR22RW-1	k13-Ile134_Asn156del	57	2	99	Tanda	90909D	71	220702	Rwanda	North	Gicumbi	-1.79983	30.2621
13642	70707C-ArtR22RW-1	k13-Ile134_Asn156del	729	0	783	Solace	70707C	29	220730	Rwanda	Kigali	Gasabo	-1.90941	30.2151
13643	70707A-ArtR22RW-1	k13-Ile134_Asn156del	101	0	119	Solace	70707A	56	220520	Rwanda	Kigali	Gasabo	-1.90941	30.2151
13644	60606H-ArtR22RW-1	k13-Ile134_Asn156del	70	3	94	Masaka	60606H	18	221219	Rwanda	Kigali	Kicukiro	-2.00395	30.2285
13645	90909A-ArtR22RW-1	k13-Ile134_Asn156del	187	0	241	Tanda	90909A	66	220520	Rwanda	North	Gicumbi	-1.79983	30.2621
13646	60606G-ArtR22RW-1	k13-Ile134_Asn156del	259	3	322	Masaka	60606G	21	221203	Rwanda	Kigali	Kicukiro	-2.00395	30.2285
13647	60606F-ArtR22RW-1	k13-Ile134_Asn156del	721	0	752	Masaka	60606F	17	221105	Rwanda	Kigali	Kicukiro	-2.00395	30.2285
13648	60606C-ArtR22RW-1	k13-Ile134_Asn156del	1144	4	1258	Masaka	60606C	16	220702	Rwanda	Kigali	Kicukiro	-2.00395	30.2285
13649	60606B-ArtR22RW-1	k13-Ile134_Asn156del	0	0	1	Masaka	60606B	16	220618	Rwanda	Kigali	Kicukiro	-2.00395	30.2285
13650	60606A-ArtR22RW-1	k13-Ile134_Asn156del	120	0	206	Masaka	60606A	16	220520	Rwanda	Kigali	Kicukiro	-2.00395	30.2285
13651	50505E-ArtR22RW-1	k13-Ile134_Asn156del	50	0	67	Gahanga	50505E	7	221009	Rwanda	Kigali	Kicukiro	-2.0276	30.1043
13652	50505D-ArtR22RW-1	k13-Ile134_Asn156del	89	2	119	Gahanga	50505D	8	220730	Rwanda	Kigali	Kicukiro	-2.0276	30.1043
13653	50505C-ArtR22RW-1	k13-Ile134_Asn156del	22	0	30	Gahanga	50505C	11	220702	Rwanda	Kigali	Kicukiro	-2.0276	30.1043
13654	50505A-ArtR22RW-1	k13-Ile134_Asn156del	67	0	79	Gahanga	50505A	14	220520	Rwanda	Kigali	Kicukiro	-2.0276	30.1043
13655	90909J-ArtR22RW-1	k13-Ile134_Asn156del	76	0	90	Tanda	90909J	73	221009	Rwanda	North	Gicumbi	-1.79983	30.2621
13656	40404H-ArtR22RW-1	k13-Ile134_Asn156del	437	4	536	Busanza	40404H	21	221231	Rwanda	Kigali	Kicukiro	-1.98012	30.1496
13657	15015D-ArtR22RW-1	k13-Ile134_Asn156del	34	0	48	Gishubi	15015D	8	221119	Rwanda	South	Gisagara	-2.58586	29.8732
13658	90909L-ArtR22RW-1	k13-Ile134_Asn156del	117	0	121	Tanda	90909L	40	221105	Rwanda	North	Gicumbi	-1.79983	30.2621
13659	10101A-ArtR22RW-1	k13-Ile134_Asn156del	1742	6	1924	Mareba	10101A	9	220702	Rwanda	East	Bugesera	-2.24782	30.0702
13660	80808B-ArtR22RW-1	k13-Ile134_Asn156del	6	1	7	Nyacyonga	80808B	32	220618	Rwanda	Kigali	Gasabo	-1.86805	30.0842
13661	11011B-ArtR22RW-1	k13-Ile134_Asn156del	468	0	516	Giti	11011B	28	221022	Rwanda	North	Gicumbi	-1.7889	30.2123
13662	15015A-ArtR22RW-1	k13-Ile134_Asn156del	16	0	21	Gishubi	15015A	10	220924	Rwanda	South	Gisagara	-2.58586	29.8732
13663	90909N-ArtR22RW-1	k13-Ile134_Asn156del	81	0	89	Tanda	90909N	36	221203	Rwanda	North	Gicumbi	-1.79983	30.2621
13664	13013E-ArtR22RW-1	k13-Ile134_Asn156del	91	0	116	Nyamagabe	13013E	19	221203	Rwanda	South	Nyamagabe	-2.48302	29.584
13665	30303A-ArtR22RW-1	k13-Ile134_Asn156del	359	0	422	Nyamata	30303A	27	220603	Rwanda	East	Bugesera	-2.14697	30.0912
13666	13013C-ArtR22RW-1	k13-Ile134_Asn156del	219	3	271	Nyamagabe	13013C	23	221105	Rwanda	South	Nyamagabe	-2.48302	29.584
13667	15015B-ArtR22RW-1	k13-Ile134_Asn156del	4518	0	4518	Gishubi	15015B	10	221009	Rwanda	South	Gisagara	-2.58586	29.8732
13668	2020C-ArtR22RW-1	k13-Ile134_Asn156del	307	0	332	Bugaragara	2020C	16	221231	Rwanda	East	Nyagatare	-1.29073	30.4123
13669	13013B-ArtR22RW-1	k13-Ile134_Asn156del	559	0	589	Nyamagabe	13013B	17	221022	Rwanda	South	Nyamagabe	-2.48302	29.584
13670	17017D-ArtR22RW-1	k13-Ile134_Asn156del	13	1	23	Mushubati	17017D	40	221219	Rwanda	West	Rutsiro	-2.01275	29.3999
13671	13013A-ArtR22RW-1	k13-Ile134_Asn156del	28	0	36	Nyamagabe	13013A	12	221009	Rwanda	South	Nyamagabe	-2.48302	29.584
13672	15015E-ArtR22RW-1	k13-Ile134_Asn156del	51	1	79	Gishubi	15015E	9	221203	Rwanda	South	Gisagara	-2.58586	29.8732
13673	15015C-ArtR22RW-1	k13-Ile134_Asn156del	1604	0	1837	Gishubi	15015C	29	221022	Rwanda	South	Gisagara	-2.58586	29.8732
13674	101010A-ArtR22RW-1	k13-Ile134_Asn156del	96	0	99	Rukara	101010A	22	*2022	Rwanda	East	Kayonza	-1.79697	30.503
13675	13013F-ArtR22RW-1	k13-Ile134_Asn156del	119	1	145	Nyamagabe	13013F	28	221219	Rwanda	South	Nyamagabe	-2.48302	29.584
13676	14014B-ArtR22RW-1	k13-Ile134_Asn156del	0	0	0	Jenda	14014B	45	221119	Rwanda	South	Nyamagabe	-2.33	29.5226
13677	121012C-ArtR22RW-1	k13-Ile134_Asn156del	89	1	122	Ngoma	121012C	9	221119	Rwanda	South	Nyaruguru	-2.74342	29.697
13678	17017A-ArtR22RW-1	k13-Ile134_Asn156del	1	0	3	Mushubati	17017A	40	221022	Rwanda	West	Rutsiro	-2.01275	29.3999
13679	16016A-ArtR22RW-1	k13-Ile134_Asn156del	3	0	3	Kibingo	16016A	15	*2022	Rwanda	West	Nyamasheke	-2.19952	29.2612
13680	11011D-ArtR22RW-1	k13-Ile134_Asn156del	938	6	1058	Giti	11011D	27	221203	Rwanda	North	Gicumbi	-1.7889	30.2123
13681	90909G-ArtR22RW-1	k13-Ile134_Asn156del	20	0	27	Tanda	90909G	46	220910	Rwanda	North	Gicumbi	-1.79983	30.2621
13682	70707H-ArtR22RW-1	k13-Ile134_Asn156del	432	0	459	Solace	70707H	19	221219	Rwanda	Kigali	Gasabo	-1.90941	30.2151
13683	14014C-ArtR22RW-1	k13-Ile134_Asn156del	0	0	0	Jenda	14014C	29	221231	Rwanda	South	Nyamagabe	-2.33	29.5226
13684	40404A-ArtR22RW-1	k13-Ile134_Asn156del	90	1	119	Busanza	40404A	40	220603	Rwanda	Kigali	Kicukiro	-1.98012	30.1496
13685	80808D-ArtR22RW-1	k13-Ile134_Asn156del	131	1	145	Nyacyonga	80808D	17	220826	Rwanda	Kigali	Gasabo	-1.86805	30.0842
13686	17017E-ArtR22RW-1	k13-Ile134_Asn156del	819	3	891	Mushubati	17017E	35	221231	Rwanda	West	Rutsiro	-2.01275	29.3999
13687	40404C-ArtR22RW-1	k13-Ile134_Asn156del	107	3	145	Busanza	40404C	40	220826	Rwanda	Kigali	Kicukiro	-1.98012	30.1496
13688	70707D-ArtR22RW-1	k13-Ile134_Asn156del	193	0	241	Solace	70707D	10	220826	Rwanda	Kigali	Gasabo	-1.90941	30.2151
13689	40404G-ArtR22RW-1	k13-Ile134_Asn156del	120	3	166	Busanza	40404G	19	221203	Rwanda	Kigali	Kicukiro	-1.98012	30.1496
13690	40404D-ArtR22RW-1	k13-Ile134_Asn156del	24	0	35	Busanza	40404D	40	220910	Rwanda	Kigali	Kicukiro	-1.98012	30.1496
13691	60606D-ArtR22RW-1	k13-Ile134_Asn156del	155	1	172	Masaka	60606D	24	220826	Rwanda	Kigali	Kicukiro	-2.00395	30.2285
13692	11011E-ArtR22RW-1	k13-Ile134_Asn156del	23	0	36	Giti	11011E	29	221231	Rwanda	North	Gicumbi	-1.7889	30.2123
13693	90909B-ArtR22RW-1	k13-Ile134_Asn156del	389	0	424	Tanda	90909B	88	220603	Rwanda	North	Gicumbi	-1.79983	30.2621
13694	14014A-ArtR22RW-1	k13-Ile134_Asn156del	53	0	72	Jenda	14014A	39	221022	Rwanda	South	Nyamagabe	-2.33	29.5226
13695	60606E-ArtR22RW-1	k13-Ile134_Asn156del	387	2	427	Masaka	60606E	17	220910	Rwanda	Kigali	Kicukiro	-2.00395	30.2285
13696	13013D-ArtR22RW-1	k13-Ile134_Asn156del	311	3	371	Nyamagabe	13013D	18	221119	Rwanda	South	Nyamagabe	-2.48302	29.584
13697	121012A-ArtR22RW-1	k13-Ile134_Asn156del	38	1	103	Ngoma	121012A	13	221022	Rwanda	South	Nyaruguru	-2.74342	29.697
13698	10101C-ArtR22RW-1	k13-Ile134_Asn156del	85	0	99	Mareba	10101C	10	220924	Rwanda	East	Bugesera	-2.24782	30.0702
13699	10101D-ArtR22RW-1	k13-Ile134_Asn156del	8	0	11	Mareba	10101D	6	221009	Rwanda	East	Bugesera	-2.24782	30.0702
13700	11011A-ArtR22RW-1	k13-Ile134_Asn156del	3	0	4	Giti	11011A	9	220924	Rwanda	North	Gicumbi	-1.7889	30.2123
13701	11011C-ArtR22RW-1	k13-Ile134_Asn156del	155	2	216	Giti	11011C	24	221119	Rwanda	North	Gicumbi	-1.7889	30.2123
13702	17017B-ArtR22RW-1	k13-Ile134_Asn156del	0	0	2	Mushubati	17017B	48	221105	Rwanda	West	Rutsiro	-2.01275	29.3999
13703	17017C-ArtR22RW-1	k13-Ile134_Asn156del	34	1	46	Mushubati	17017C	13	221203	Rwanda	West	Rutsiro	-2.01275	29.3999
13704	20202A-ArtR22RW-1	k13-Ile134_Asn156del	19	0	19	Ntarama	20202A	16	220603	Rwanda	East	Bugesera	-2.10874	30.0655
13705	30303H-ArtR22RW-1	k13-Ile134_Asn156del	477	3	548	Nyamata	30303H	18	221219	Rwanda	East	Bugesera	-2.14697	30.0912
13706	18018A-ArtR22RW-1	k13-Ile134_Asn156del	731	2	788	Byahi	18018A	26	*2022	Rwanda	West	Rubavu	-1.66303	29.2796
13707	121012D-ArtR22RW-1	k13-Ile134_Asn156del	9	0	13	Ngoma	121012D	15	221231	Rwanda	South	Nyaruguru	-2.74342	29.697
13708	30303F-ArtR22RW-1	k13-Ile134_Asn156del	76	0	82	Nyamata	30303F	9	221009	Rwanda	East	Bugesera	-2.14697	30.0912
13709	90909C-ArtR22RW-1	k13-Ile134_Asn156del	377	1	452	Tanda	90909C	83	220618	Rwanda	North	Gicumbi	-1.79983	30.2621
13710	50505B-ArtR22RW-1	k13-Ile134_Asn156del	43	0	58	Gahanga	50505B	10	220603	Rwanda	Kigali	Kicukiro	-2.0276	30.1043
13711	19019A-ArtR22RW-1	k13-Ile134_Asn156del	9	0	10	Nkanka	19019A	18	*2022	Rwanda	West	Rusizi	-2.42684	28.929
13712	20202B-ArtR22RW-1	k13-Ile134_Asn156del	37	0	39	Ntarama	20202B	21	220618	Rwanda	East	Bugesera	-2.10874	30.0655
13713	70707B-ArtR22RW-1	k13-Ile134_Asn156del	12	0	17	Solace	70707B	54	220618	Rwanda	Kigali	Gasabo	-1.90941	30.2151
13714	40404F-ArtR22RW-1	k13-Ile134_Asn156del	833	4	999	Busanza	40404F	22	221105	Rwanda	Kigali	Kicukiro	-1.98012	30.1496
13715	30303C-ArtR22RW-1	k13-Ile134_Asn156del	355	2	431	Nyamata	30303C	17	220730	Rwanda	East	Bugesera	-2.14697	30.0912
13716	30303E-ArtR22RW-1	k13-Ile134_Asn156del	12	0	14	Nyamata	30303E	9	220910	Rwanda	East	Bugesera	-2.14697	30.0912
13717	20202C-ArtR22RW-1	k13-Ile134_Asn156del	14	0	19	Ntarama	20202C	13	220716	Rwanda	East	Bugesera	-2.10874	30.0655
13718	20202D-ArtR22RW-1	k13-Ile134_Asn156del	31	2	155	Ntarama	20202D	7	220826	Rwanda	East	Bugesera	-2.10874	30.0655
13719	2020A-ArtR22RW-1	k13-Ile134_Asn156del	32	1	46	Bugaragara	2020A	18	221009	Rwanda	East	Nyagatare	-1.29073	30.4123
13720	2020B-ArtR22RW-1	k13-Ile134_Asn156del	50	0	67	Bugaragara	2020B	16	221105	Rwanda	East	Nyagatare	-1.29073	30.4123
13721	40404E-ArtR22RW-1	k13-Ile134_Asn156del	284	1	330	Busanza	40404E	24	221009	Rwanda	Kigali	Kicukiro	-1.98012	30.1496
13722	30303B-ArtR22RW-1	k13-Ile134_Asn156del	174	4	222	Nyamata	30303B	9	220618	Rwanda	East	Bugesera	-2.14697	30.0912
13723	121012B-ArtR22RW-1	k13-Ile134_Asn156del	7	1	18	Ngoma	121012B	14	221105	Rwanda	South	Nyaruguru	-2.74342	29.697
13724	20202E-ArtR22RW-1	k13-Ile134_Asn156del	50	0	74	Ntarama	20202E	11	220910	Rwanda	East	Bugesera	-2.10874	30.0655
13725	30303D-ArtR22RW-1	k13-Ile134_Asn156del	19	0	25	Nyamata	30303D	9	220812	Rwanda	East	Bugesera	-2.14697	30.0912
13726	10101B-ArtR22RW-1	k13-Ile134_Asn156del	109	1	155	Mareba	10101B	5	220826	Rwanda	East	Bugesera	-2.24782	30.0702
13727	30303G-ArtR22RW-1	k13-Ile134_Asn156del	106	1	118	Nyamata	30303G	10	221105	Rwanda	East	Bugesera	-2.14697	30.0912
13728	40404B-ArtR22RW-1	k13-Ile134_Asn156del	219	1	264	Busanza	40404B	32	220716	Rwanda	Kigali	Kicukiro	-1.98012	30.1496
13729	90909O-ArtR22RW-1	k13-Ile205Thr	623	0	623	Tanda	90909O	36	221219	Rwanda	North	Gicumbi	-1.79983	30.2621
13730	90909K-ArtR22RW-1	k13-Ile205Thr	1261	0	1261	Tanda	90909K	15	221022	Rwanda	North	Gicumbi	-1.79983	30.2621
13731	80808H-ArtR22RW-1	k13-Ile205Thr	79	0	79	Nyacyonga	80808H	18	221219	Rwanda	Kigali	Gasabo	-1.86805	30.0842
13732	90909I-ArtR22RW-1	k13-Ile205Thr	1033	0	1033	Tanda	90909I	36	220924	Rwanda	North	Gicumbi	-1.79983	30.2621
13733	90909H-ArtR22RW-1	k13-Ile205Thr	2449	0	2449	Tanda	90909H	52	220910	Rwanda	North	Gicumbi	-1.79983	30.2621
13734	90909E-ArtR22RW-1	k13-Ile205Thr	4	0	4	Tanda	90909E	88	220716	Rwanda	North	Gicumbi	-1.79983	30.2621
13735	80808G-ArtR22RW-1	k13-Ile205Thr	96	0	96	Nyacyonga	80808G	22	221119	Rwanda	Kigali	Gasabo	-1.86805	30.0842
13736	80808E-ArtR22RW-1	k13-Ile205Thr	1160	0	1160	Nyacyonga	80808E	28	220924	Rwanda	Kigali	Gasabo	-1.86805	30.0842
13737	90909M-ArtR22RW-1	k13-Ile205Thr	637	0	637	Tanda	90909M	64	221119	Rwanda	North	Gicumbi	-1.79983	30.2621
13738	80808C-ArtR22RW-1	k13-Ile205Thr	1117	0	1117	Nyacyonga	80808C	27	220730	Rwanda	Kigali	Gasabo	-1.86805	30.0842
13739	80808A-ArtR22RW-1	k13-Ile205Thr	308	0	308	Nyacyonga	80808A	56	220520	Rwanda	Kigali	Gasabo	-1.86805	30.0842
13740	80808F-ArtR22RW-1	k13-Ile205Thr	455	0	455	Nyacyonga	80808F	34	221022	Rwanda	Kigali	Gasabo	-1.86805	30.0842
13741	90909F-ArtR22RW-1	k13-Ile205Thr	823	0	823	Tanda	90909F	42	220826	Rwanda	North	Gicumbi	-1.79983	30.2621
13742	70707G-ArtR22RW-1	k13-Ile205Thr	415	0	415	Solace	70707G	16	221119	Rwanda	Kigali	Gasabo	-1.90941	30.2151
13743	70707F-ArtR22RW-1	k13-Ile205Thr	1142	0	1142	Solace	70707F	28	221105	Rwanda	Kigali	Gasabo	-1.90941	30.2151
13744	70707E-ArtR22RW-1	k13-Ile205Thr	1373	0	1373	Solace	70707E	17	220910	Rwanda	Kigali	Gasabo	-1.90941	30.2151
13745	90909D-ArtR22RW-1	k13-Ile205Thr	41	0	41	Tanda	90909D	71	220702	Rwanda	North	Gicumbi	-1.79983	30.2621
13746	70707C-ArtR22RW-1	k13-Ile205Thr	955	0	955	Solace	70707C	29	220730	Rwanda	Kigali	Gasabo	-1.90941	30.2151
13747	70707A-ArtR22RW-1	k13-Ile205Thr	916	0	916	Solace	70707A	56	220520	Rwanda	Kigali	Gasabo	-1.90941	30.2151
13748	60606H-ArtR22RW-1	k13-Ile205Thr	50	0	50	Masaka	60606H	18	221219	Rwanda	Kigali	Kicukiro	-2.00395	30.2285
13749	90909A-ArtR22RW-1	k13-Ile205Thr	442	0	442	Tanda	90909A	66	220520	Rwanda	North	Gicumbi	-1.79983	30.2621
13750	60606G-ArtR22RW-1	k13-Ile205Thr	388	0	388	Masaka	60606G	21	221203	Rwanda	Kigali	Kicukiro	-2.00395	30.2285
13751	60606F-ArtR22RW-1	k13-Ile205Thr	1057	0	1057	Masaka	60606F	17	221105	Rwanda	Kigali	Kicukiro	-2.00395	30.2285
13752	60606C-ArtR22RW-1	k13-Ile205Thr	999	0	999	Masaka	60606C	16	220702	Rwanda	Kigali	Kicukiro	-2.00395	30.2285
13753	60606B-ArtR22RW-1	k13-Ile205Thr	0	0	0	Masaka	60606B	16	220618	Rwanda	Kigali	Kicukiro	-2.00395	30.2285
13754	60606A-ArtR22RW-1	k13-Ile205Thr	651	0	651	Masaka	60606A	16	220520	Rwanda	Kigali	Kicukiro	-2.00395	30.2285
13755	50505E-ArtR22RW-1	k13-Ile205Thr	383	0	383	Gahanga	50505E	7	221009	Rwanda	Kigali	Kicukiro	-2.0276	30.1043
13756	50505D-ArtR22RW-1	k13-Ile205Thr	127	0	127	Gahanga	50505D	8	220730	Rwanda	Kigali	Kicukiro	-2.0276	30.1043
13757	50505C-ArtR22RW-1	k13-Ile205Thr	19	0	19	Gahanga	50505C	11	220702	Rwanda	Kigali	Kicukiro	-2.0276	30.1043
13758	50505A-ArtR22RW-1	k13-Ile205Thr	571	0	571	Gahanga	50505A	14	220520	Rwanda	Kigali	Kicukiro	-2.0276	30.1043
13759	90909J-ArtR22RW-1	k13-Ile205Thr	551	0	551	Tanda	90909J	73	221009	Rwanda	North	Gicumbi	-1.79983	30.2621
13760	40404H-ArtR22RW-1	k13-Ile205Thr	350	0	350	Busanza	40404H	21	221231	Rwanda	Kigali	Kicukiro	-1.98012	30.1496
13761	15015D-ArtR22RW-1	k13-Ile205Thr	89	0	89	Gishubi	15015D	8	221119	Rwanda	South	Gisagara	-2.58586	29.8732
13762	90909L-ArtR22RW-1	k13-Ile205Thr	931	0	931	Tanda	90909L	40	221105	Rwanda	North	Gicumbi	-1.79983	30.2621
13763	10101A-ArtR22RW-1	k13-Ile205Thr	1593	0	1593	Mareba	10101A	9	220702	Rwanda	East	Bugesera	-2.24782	30.0702
13764	80808B-ArtR22RW-1	k13-Ile205Thr	29	0	29	Nyacyonga	80808B	32	220618	Rwanda	Kigali	Gasabo	-1.86805	30.0842
13765	11011B-ArtR22RW-1	k13-Ile205Thr	1516	0	1516	Giti	11011B	28	221022	Rwanda	North	Gicumbi	-1.7889	30.2123
13766	15015A-ArtR22RW-1	k13-Ile205Thr	93	0	93	Gishubi	15015A	10	220924	Rwanda	South	Gisagara	-2.58586	29.8732
13767	90909N-ArtR22RW-1	k13-Ile205Thr	698	0	698	Tanda	90909N	36	221203	Rwanda	North	Gicumbi	-1.79983	30.2621
13768	13013E-ArtR22RW-1	k13-Ile205Thr	200	0	200	Nyamagabe	13013E	19	221203	Rwanda	South	Nyamagabe	-2.48302	29.584
13769	30303A-ArtR22RW-1	k13-Ile205Thr	471	0	471	Nyamata	30303A	27	220603	Rwanda	East	Bugesera	-2.14697	30.0912
13770	13013C-ArtR22RW-1	k13-Ile205Thr	312	0	312	Nyamagabe	13013C	23	221105	Rwanda	South	Nyamagabe	-2.48302	29.584
13771	15015B-ArtR22RW-1	k13-Ile205Thr	4683	0	4683	Gishubi	15015B	10	221009	Rwanda	South	Gisagara	-2.58586	29.8732
13772	2020C-ArtR22RW-1	k13-Ile205Thr	859	0	859	Bugaragara	2020C	16	221231	Rwanda	East	Nyagatare	-1.29073	30.4123
13773	13013B-ArtR22RW-1	k13-Ile205Thr	879	0	879	Nyamagabe	13013B	17	221022	Rwanda	South	Nyamagabe	-2.48302	29.584
13774	17017D-ArtR22RW-1	k13-Ile205Thr	34	0	34	Mushubati	17017D	40	221219	Rwanda	West	Rutsiro	-2.01275	29.3999
13775	13013A-ArtR22RW-1	k13-Ile205Thr	406	0	406	Nyamagabe	13013A	12	221009	Rwanda	South	Nyamagabe	-2.48302	29.584
13776	15015E-ArtR22RW-1	k13-Ile205Thr	87	0	87	Gishubi	15015E	9	221203	Rwanda	South	Gisagara	-2.58586	29.8732
13777	15015C-ArtR22RW-1	k13-Ile205Thr	3871	0	3871	Gishubi	15015C	29	221022	Rwanda	South	Gisagara	-2.58586	29.8732
13778	101010A-ArtR22RW-1	k13-Ile205Thr	936	0	936	Rukara	101010A	22	*2022	Rwanda	East	Kayonza	-1.79697	30.503
13779	13013F-ArtR22RW-1	k13-Ile205Thr	423	0	423	Nyamagabe	13013F	28	221219	Rwanda	South	Nyamagabe	-2.48302	29.584
13780	14014B-ArtR22RW-1	k13-Ile205Thr	4	0	4	Jenda	14014B	45	221119	Rwanda	South	Nyamagabe	-2.33	29.5226
13781	121012C-ArtR22RW-1	k13-Ile205Thr	140	0	140	Ngoma	121012C	9	221119	Rwanda	South	Nyaruguru	-2.74342	29.697
13782	17017A-ArtR22RW-1	k13-Ile205Thr	11	0	11	Mushubati	17017A	40	221022	Rwanda	West	Rutsiro	-2.01275	29.3999
13783	16016A-ArtR22RW-1	k13-Ile205Thr	11	0	11	Kibingo	16016A	15	*2022	Rwanda	West	Nyamasheke	-2.19952	29.2612
13784	11011D-ArtR22RW-1	k13-Ile205Thr	2283	0	2283	Giti	11011D	27	221203	Rwanda	North	Gicumbi	-1.7889	30.2123
13785	90909G-ArtR22RW-1	k13-Ile205Thr	302	0	302	Tanda	90909G	46	220910	Rwanda	North	Gicumbi	-1.79983	30.2621
13786	70707H-ArtR22RW-1	k13-Ile205Thr	1194	0	1194	Solace	70707H	19	221219	Rwanda	Kigali	Gasabo	-1.90941	30.2151
13787	14014C-ArtR22RW-1	k13-Ile205Thr	6	0	6	Jenda	14014C	29	221231	Rwanda	South	Nyamagabe	-2.33	29.5226
13788	40404A-ArtR22RW-1	k13-Ile205Thr	396	0	396	Busanza	40404A	40	220603	Rwanda	Kigali	Kicukiro	-1.98012	30.1496
13789	80808D-ArtR22RW-1	k13-Ile205Thr	581	0	581	Nyacyonga	80808D	17	220826	Rwanda	Kigali	Gasabo	-1.86805	30.0842
13790	17017E-ArtR22RW-1	k13-Ile205Thr	2328	0	2328	Mushubati	17017E	35	221231	Rwanda	West	Rutsiro	-2.01275	29.3999
13791	40404C-ArtR22RW-1	k13-Ile205Thr	287	0	287	Busanza	40404C	40	220826	Rwanda	Kigali	Kicukiro	-1.98012	30.1496
13792	70707D-ArtR22RW-1	k13-Ile205Thr	698	0	698	Solace	70707D	10	220826	Rwanda	Kigali	Gasabo	-1.90941	30.2151
13793	40404G-ArtR22RW-1	k13-Ile205Thr	167	0	167	Busanza	40404G	19	221203	Rwanda	Kigali	Kicukiro	-1.98012	30.1496
13794	40404D-ArtR22RW-1	k13-Ile205Thr	47	0	47	Busanza	40404D	40	220910	Rwanda	Kigali	Kicukiro	-1.98012	30.1496
13795	60606D-ArtR22RW-1	k13-Ile205Thr	609	0	609	Masaka	60606D	24	220826	Rwanda	Kigali	Kicukiro	-2.00395	30.2285
13796	11011E-ArtR22RW-1	k13-Ile205Thr	91	0	91	Giti	11011E	29	221231	Rwanda	North	Gicumbi	-1.7889	30.2123
13797	90909B-ArtR22RW-1	k13-Ile205Thr	761	0	761	Tanda	90909B	88	220603	Rwanda	North	Gicumbi	-1.79983	30.2621
13798	14014A-ArtR22RW-1	k13-Ile205Thr	69	2	71	Jenda	14014A	39	221022	Rwanda	South	Nyamagabe	-2.33	29.5226
13799	60606E-ArtR22RW-1	k13-Ile205Thr	265	0	265	Masaka	60606E	17	220910	Rwanda	Kigali	Kicukiro	-2.00395	30.2285
13800	13013D-ArtR22RW-1	k13-Ile205Thr	546	0	546	Nyamagabe	13013D	18	221119	Rwanda	South	Nyamagabe	-2.48302	29.584
13801	121012A-ArtR22RW-1	k13-Ile205Thr	185	0	185	Ngoma	121012A	13	221022	Rwanda	South	Nyaruguru	-2.74342	29.697
13802	10101C-ArtR22RW-1	k13-Ile205Thr	263	0	263	Mareba	10101C	10	220924	Rwanda	East	Bugesera	-2.24782	30.0702
13803	10101D-ArtR22RW-1	k13-Ile205Thr	14	0	14	Mareba	10101D	6	221009	Rwanda	East	Bugesera	-2.24782	30.0702
13804	11011A-ArtR22RW-1	k13-Ile205Thr	1	0	1	Giti	11011A	9	220924	Rwanda	North	Gicumbi	-1.7889	30.2123
13805	11011C-ArtR22RW-1	k13-Ile205Thr	355	0	355	Giti	11011C	24	221119	Rwanda	North	Gicumbi	-1.7889	30.2123
13806	17017B-ArtR22RW-1	k13-Ile205Thr	15	0	15	Mushubati	17017B	48	221105	Rwanda	West	Rutsiro	-2.01275	29.3999
13807	17017C-ArtR22RW-1	k13-Ile205Thr	81	0	81	Mushubati	17017C	13	221203	Rwanda	West	Rutsiro	-2.01275	29.3999
13808	20202A-ArtR22RW-1	k13-Ile205Thr	196	0	196	Ntarama	20202A	16	220603	Rwanda	East	Bugesera	-2.10874	30.0655
13809	30303H-ArtR22RW-1	k13-Ile205Thr	341	0	341	Nyamata	30303H	18	221219	Rwanda	East	Bugesera	-2.14697	30.0912
13810	18018A-ArtR22RW-1	k13-Ile205Thr	1336	0	1336	Byahi	18018A	26	*2022	Rwanda	West	Rubavu	-1.66303	29.2796
13811	121012D-ArtR22RW-1	k13-Ile205Thr	119	0	119	Ngoma	121012D	15	221231	Rwanda	South	Nyaruguru	-2.74342	29.697
13812	30303F-ArtR22RW-1	k13-Ile205Thr	285	0	285	Nyamata	30303F	9	221009	Rwanda	East	Bugesera	-2.14697	30.0912
13813	90909C-ArtR22RW-1	k13-Ile205Thr	422	0	422	Tanda	90909C	83	220618	Rwanda	North	Gicumbi	-1.79983	30.2621
13814	50505B-ArtR22RW-1	k13-Ile205Thr	63	0	63	Gahanga	50505B	10	220603	Rwanda	Kigali	Kicukiro	-2.0276	30.1043
13815	19019A-ArtR22RW-1	k13-Ile205Thr	23	0	23	Nkanka	19019A	18	*2022	Rwanda	West	Rusizi	-2.42684	28.929
13816	20202B-ArtR22RW-1	k13-Ile205Thr	149	0	149	Ntarama	20202B	21	220618	Rwanda	East	Bugesera	-2.10874	30.0655
13817	70707B-ArtR22RW-1	k13-Ile205Thr	69	0	69	Solace	70707B	54	220618	Rwanda	Kigali	Gasabo	-1.90941	30.2151
13818	40404F-ArtR22RW-1	k13-Ile205Thr	1039	0	1039	Busanza	40404F	22	221105	Rwanda	Kigali	Kicukiro	-1.98012	30.1496
13819	30303C-ArtR22RW-1	k13-Ile205Thr	614	0	614	Nyamata	30303C	17	220730	Rwanda	East	Bugesera	-2.14697	30.0912
13820	30303E-ArtR22RW-1	k13-Ile205Thr	128	0	128	Nyamata	30303E	9	220910	Rwanda	East	Bugesera	-2.14697	30.0912
13821	20202C-ArtR22RW-1	k13-Ile205Thr	331	0	331	Ntarama	20202C	13	220716	Rwanda	East	Bugesera	-2.10874	30.0655
13822	20202D-ArtR22RW-1	k13-Ile205Thr	224	0	224	Ntarama	20202D	7	220826	Rwanda	East	Bugesera	-2.10874	30.0655
13823	2020A-ArtR22RW-1	k13-Ile205Thr	138	84	222	Bugaragara	2020A	18	221009	Rwanda	East	Nyagatare	-1.29073	30.4123
13824	2020B-ArtR22RW-1	k13-Ile205Thr	363	2	365	Bugaragara	2020B	16	221105	Rwanda	East	Nyagatare	-1.29073	30.4123
13825	40404E-ArtR22RW-1	k13-Ile205Thr	559	0	559	Busanza	40404E	24	221009	Rwanda	Kigali	Kicukiro	-1.98012	30.1496
13826	30303B-ArtR22RW-1	k13-Ile205Thr	226	0	226	Nyamata	30303B	9	220618	Rwanda	East	Bugesera	-2.14697	30.0912
13827	121012B-ArtR22RW-1	k13-Ile205Thr	46	0	46	Ngoma	121012B	14	221105	Rwanda	South	Nyaruguru	-2.74342	29.697
13828	20202E-ArtR22RW-1	k13-Ile205Thr	59	0	59	Ntarama	20202E	11	220910	Rwanda	East	Bugesera	-2.10874	30.0655
13829	30303D-ArtR22RW-1	k13-Ile205Thr	334	0	334	Nyamata	30303D	9	220812	Rwanda	East	Bugesera	-2.14697	30.0912
13830	10101B-ArtR22RW-1	k13-Ile205Thr	144	0	144	Mareba	10101B	5	220826	Rwanda	East	Bugesera	-2.24782	30.0702
13831	30303G-ArtR22RW-1	k13-Ile205Thr	497	0	497	Nyamata	30303G	10	221105	Rwanda	East	Bugesera	-2.14697	30.0912
13832	40404B-ArtR22RW-1	k13-Ile205Thr	870	0	870	Busanza	40404B	32	220716	Rwanda	Kigali	Kicukiro	-1.98012	30.1496
13833	90909O-ArtR22RW-1	k13-Ile543Thr	3658	0	3658	Tanda	90909O	36	221219	Rwanda	North	Gicumbi	-1.79983	30.2621
13834	90909K-ArtR22RW-1	k13-Ile543Thr	3970	0	3970	Tanda	90909K	15	221022	Rwanda	North	Gicumbi	-1.79983	30.2621
13835	80808H-ArtR22RW-1	k13-Ile543Thr	270	0	270	Nyacyonga	80808H	18	221219	Rwanda	Kigali	Gasabo	-1.86805	30.0842
13836	90909I-ArtR22RW-1	k13-Ile543Thr	4641	0	4641	Tanda	90909I	36	220924	Rwanda	North	Gicumbi	-1.79983	30.2621
13837	90909H-ArtR22RW-1	k13-Ile543Thr	10906	0	10906	Tanda	90909H	52	220910	Rwanda	North	Gicumbi	-1.79983	30.2621
13838	90909E-ArtR22RW-1	k13-Ile543Thr	53	0	53	Tanda	90909E	88	220716	Rwanda	North	Gicumbi	-1.79983	30.2621
13839	80808G-ArtR22RW-1	k13-Ile543Thr	304	0	304	Nyacyonga	80808G	22	221119	Rwanda	Kigali	Gasabo	-1.86805	30.0842
13840	80808E-ArtR22RW-1	k13-Ile543Thr	5001	0	5001	Nyacyonga	80808E	28	220924	Rwanda	Kigali	Gasabo	-1.86805	30.0842
13841	90909M-ArtR22RW-1	k13-Ile543Thr	4257	0	4257	Tanda	90909M	64	221119	Rwanda	North	Gicumbi	-1.79983	30.2621
13842	80808C-ArtR22RW-1	k13-Ile543Thr	4392	0	4392	Nyacyonga	80808C	27	220730	Rwanda	Kigali	Gasabo	-1.86805	30.0842
13843	80808A-ArtR22RW-1	k13-Ile543Thr	1067	0	1067	Nyacyonga	80808A	56	220520	Rwanda	Kigali	Gasabo	-1.86805	30.0842
13844	80808F-ArtR22RW-1	k13-Ile543Thr	1517	0	1517	Nyacyonga	80808F	34	221022	Rwanda	Kigali	Gasabo	-1.86805	30.0842
13845	90909F-ArtR22RW-1	k13-Ile543Thr	3434	0	3434	Tanda	90909F	42	220826	Rwanda	North	Gicumbi	-1.79983	30.2621
13846	70707G-ArtR22RW-1	k13-Ile543Thr	4090	0	4090	Solace	70707G	16	221119	Rwanda	Kigali	Gasabo	-1.90941	30.2151
13847	70707F-ArtR22RW-1	k13-Ile543Thr	3635	0	3635	Solace	70707F	28	221105	Rwanda	Kigali	Gasabo	-1.90941	30.2151
13848	70707E-ArtR22RW-1	k13-Ile543Thr	4646	0	4646	Solace	70707E	17	220910	Rwanda	Kigali	Gasabo	-1.90941	30.2151
13849	90909D-ArtR22RW-1	k13-Ile543Thr	181	0	181	Tanda	90909D	71	220702	Rwanda	North	Gicumbi	-1.79983	30.2621
13850	70707C-ArtR22RW-1	k13-Ile543Thr	2730	0	2730	Solace	70707C	29	220730	Rwanda	Kigali	Gasabo	-1.90941	30.2151
13851	70707A-ArtR22RW-1	k13-Ile543Thr	3495	0	3495	Solace	70707A	56	220520	Rwanda	Kigali	Gasabo	-1.90941	30.2151
13852	60606H-ArtR22RW-1	k13-Ile543Thr	227	0	227	Masaka	60606H	18	221219	Rwanda	Kigali	Kicukiro	-2.00395	30.2285
13853	90909A-ArtR22RW-1	k13-Ile543Thr	1693	0	1693	Tanda	90909A	66	220520	Rwanda	North	Gicumbi	-1.79983	30.2621
13854	60606G-ArtR22RW-1	k13-Ile543Thr	1466	0	1466	Masaka	60606G	21	221203	Rwanda	Kigali	Kicukiro	-2.00395	30.2285
13855	60606F-ArtR22RW-1	k13-Ile543Thr	4714	0	4714	Masaka	60606F	17	221105	Rwanda	Kigali	Kicukiro	-2.00395	30.2285
13856	60606C-ArtR22RW-1	k13-Ile543Thr	5305	0	5305	Masaka	60606C	16	220702	Rwanda	Kigali	Kicukiro	-2.00395	30.2285
13857	60606B-ArtR22RW-1	k13-Ile543Thr	1	0	1	Masaka	60606B	16	220618	Rwanda	Kigali	Kicukiro	-2.00395	30.2285
13858	60606A-ArtR22RW-1	k13-Ile543Thr	2695	0	2695	Masaka	60606A	16	220520	Rwanda	Kigali	Kicukiro	-2.00395	30.2285
13859	50505E-ArtR22RW-1	k13-Ile543Thr	1224	0	1224	Gahanga	50505E	7	221009	Rwanda	Kigali	Kicukiro	-2.0276	30.1043
13860	50505D-ArtR22RW-1	k13-Ile543Thr	420	0	420	Gahanga	50505D	8	220730	Rwanda	Kigali	Kicukiro	-2.0276	30.1043
13861	50505C-ArtR22RW-1	k13-Ile543Thr	98	0	98	Gahanga	50505C	11	220702	Rwanda	Kigali	Kicukiro	-2.0276	30.1043
13862	50505A-ArtR22RW-1	k13-Ile543Thr	1538	0	1538	Gahanga	50505A	14	220520	Rwanda	Kigali	Kicukiro	-2.0276	30.1043
13863	90909J-ArtR22RW-1	k13-Ile543Thr	2113	0	2113	Tanda	90909J	73	221009	Rwanda	North	Gicumbi	-1.79983	30.2621
13864	40404H-ArtR22RW-1	k13-Ile543Thr	1722	0	1722	Busanza	40404H	21	221231	Rwanda	Kigali	Kicukiro	-1.98012	30.1496
13865	15015D-ArtR22RW-1	k13-Ile543Thr	313	0	313	Gishubi	15015D	8	221119	Rwanda	South	Gisagara	-2.58586	29.8732
13866	90909L-ArtR22RW-1	k13-Ile543Thr	3054	0	3054	Tanda	90909L	40	221105	Rwanda	North	Gicumbi	-1.79983	30.2621
13867	10101A-ArtR22RW-1	k13-Ile543Thr	6726	0	6726	Mareba	10101A	9	220702	Rwanda	East	Bugesera	-2.24782	30.0702
13868	80808B-ArtR22RW-1	k13-Ile543Thr	86	0	86	Nyacyonga	80808B	32	220618	Rwanda	Kigali	Gasabo	-1.86805	30.0842
13869	11011B-ArtR22RW-1	k13-Ile543Thr	5237	0	5237	Giti	11011B	28	221022	Rwanda	North	Gicumbi	-1.7889	30.2123
13870	15015A-ArtR22RW-1	k13-Ile543Thr	425	0	425	Gishubi	15015A	10	220924	Rwanda	South	Gisagara	-2.58586	29.8732
13871	90909N-ArtR22RW-1	k13-Ile543Thr	3270	0	3270	Tanda	90909N	36	221203	Rwanda	North	Gicumbi	-1.79983	30.2621
13872	13013E-ArtR22RW-1	k13-Ile543Thr	560	0	560	Nyamagabe	13013E	19	221203	Rwanda	South	Nyamagabe	-2.48302	29.584
13873	30303A-ArtR22RW-1	k13-Ile543Thr	1443	0	1443	Nyamata	30303A	27	220603	Rwanda	East	Bugesera	-2.14697	30.0912
13874	13013C-ArtR22RW-1	k13-Ile543Thr	1041	0	1041	Nyamagabe	13013C	23	221105	Rwanda	South	Nyamagabe	-2.48302	29.584
13875	15015B-ArtR22RW-1	k13-Ile543Thr	0	0	0	Gishubi	15015B	10	221009	Rwanda	South	Gisagara	-2.58586	29.8732
13876	2020C-ArtR22RW-1	k13-Ile543Thr	2908	0	2908	Bugaragara	2020C	16	221231	Rwanda	East	Nyagatare	-1.29073	30.4123
13877	13013B-ArtR22RW-1	k13-Ile543Thr	4956	0	4956	Nyamagabe	13013B	17	221022	Rwanda	South	Nyamagabe	-2.48302	29.584
13878	17017D-ArtR22RW-1	k13-Ile543Thr	151	0	151	Mushubati	17017D	40	221219	Rwanda	West	Rutsiro	-2.01275	29.3999
13879	13013A-ArtR22RW-1	k13-Ile543Thr	1258	0	1258	Nyamagabe	13013A	12	221009	Rwanda	South	Nyamagabe	-2.48302	29.584
13880	15015E-ArtR22RW-1	k13-Ile543Thr	506	0	506	Gishubi	15015E	9	221203	Rwanda	South	Gisagara	-2.58586	29.8732
13881	15015C-ArtR22RW-1	k13-Ile543Thr	20892	0	20892	Gishubi	15015C	29	221022	Rwanda	South	Gisagara	-2.58586	29.8732
13882	101010A-ArtR22RW-1	k13-Ile543Thr	8329	0	8329	Rukara	101010A	22	*2022	Rwanda	East	Kayonza	-1.79697	30.503
13883	13013F-ArtR22RW-1	k13-Ile543Thr	1539	0	1539	Nyamagabe	13013F	28	221219	Rwanda	South	Nyamagabe	-2.48302	29.584
13884	14014B-ArtR22RW-1	k13-Ile543Thr	4	0	4	Jenda	14014B	45	221119	Rwanda	South	Nyamagabe	-2.33	29.5226
13885	121012C-ArtR22RW-1	k13-Ile543Thr	394	0	394	Ngoma	121012C	9	221119	Rwanda	South	Nyaruguru	-2.74342	29.697
13886	17017A-ArtR22RW-1	k13-Ile543Thr	38	0	38	Mushubati	17017A	40	221022	Rwanda	West	Rutsiro	-2.01275	29.3999
13887	16016A-ArtR22RW-1	k13-Ile543Thr	34	0	34	Kibingo	16016A	15	*2022	Rwanda	West	Nyamasheke	-2.19952	29.2612
13888	11011D-ArtR22RW-1	k13-Ile543Thr	8141	0	8141	Giti	11011D	27	221203	Rwanda	North	Gicumbi	-1.7889	30.2123
13889	90909G-ArtR22RW-1	k13-Ile543Thr	1731	0	1731	Tanda	90909G	46	220910	Rwanda	North	Gicumbi	-1.79983	30.2621
13890	70707H-ArtR22RW-1	k13-Ile543Thr	4924	0	4924	Solace	70707H	19	221219	Rwanda	Kigali	Gasabo	-1.90941	30.2151
13891	14014C-ArtR22RW-1	k13-Ile543Thr	2	0	2	Jenda	14014C	29	221231	Rwanda	South	Nyamagabe	-2.33	29.5226
13892	40404A-ArtR22RW-1	k13-Ile543Thr	1559	0	1559	Busanza	40404A	40	220603	Rwanda	Kigali	Kicukiro	-1.98012	30.1496
13893	80808D-ArtR22RW-1	k13-Ile543Thr	1710	0	1710	Nyacyonga	80808D	17	220826	Rwanda	Kigali	Gasabo	-1.86805	30.0842
13894	17017E-ArtR22RW-1	k13-Ile543Thr	8636	0	8636	Mushubati	17017E	35	221231	Rwanda	West	Rutsiro	-2.01275	29.3999
13895	40404C-ArtR22RW-1	k13-Ile543Thr	1300	0	1300	Busanza	40404C	40	220826	Rwanda	Kigali	Kicukiro	-1.98012	30.1496
13896	70707D-ArtR22RW-1	k13-Ile543Thr	2846	0	2846	Solace	70707D	10	220826	Rwanda	Kigali	Gasabo	-1.90941	30.2151
13897	40404G-ArtR22RW-1	k13-Ile543Thr	475	0	475	Busanza	40404G	19	221203	Rwanda	Kigali	Kicukiro	-1.98012	30.1496
13898	40404D-ArtR22RW-1	k13-Ile543Thr	253	0	253	Busanza	40404D	40	220910	Rwanda	Kigali	Kicukiro	-1.98012	30.1496
13899	60606D-ArtR22RW-1	k13-Ile543Thr	5382	0	5382	Masaka	60606D	24	220826	Rwanda	Kigali	Kicukiro	-2.00395	30.2285
13900	11011E-ArtR22RW-1	k13-Ile543Thr	149	0	149	Giti	11011E	29	221231	Rwanda	North	Gicumbi	-1.7889	30.2123
13901	90909B-ArtR22RW-1	k13-Ile543Thr	2778	0	2778	Tanda	90909B	88	220603	Rwanda	North	Gicumbi	-1.79983	30.2621
13902	14014A-ArtR22RW-1	k13-Ile543Thr	315	0	315	Jenda	14014A	39	221022	Rwanda	South	Nyamagabe	-2.33	29.5226
13903	60606E-ArtR22RW-1	k13-Ile543Thr	2357	0	2357	Masaka	60606E	17	220910	Rwanda	Kigali	Kicukiro	-2.00395	30.2285
13904	13013D-ArtR22RW-1	k13-Ile543Thr	1668	0	1668	Nyamagabe	13013D	18	221119	Rwanda	South	Nyamagabe	-2.48302	29.584
13905	121012A-ArtR22RW-1	k13-Ile543Thr	450	0	450	Ngoma	121012A	13	221022	Rwanda	South	Nyaruguru	-2.74342	29.697
13906	10101C-ArtR22RW-1	k13-Ile543Thr	660	0	660	Mareba	10101C	10	220924	Rwanda	East	Bugesera	-2.24782	30.0702
13907	10101D-ArtR22RW-1	k13-Ile543Thr	22	0	22	Mareba	10101D	6	221009	Rwanda	East	Bugesera	-2.24782	30.0702
13908	11011A-ArtR22RW-1	k13-Ile543Thr	9	0	9	Giti	11011A	9	220924	Rwanda	North	Gicumbi	-1.7889	30.2123
13909	11011C-ArtR22RW-1	k13-Ile543Thr	988	0	988	Giti	11011C	24	221119	Rwanda	North	Gicumbi	-1.7889	30.2123
13910	17017B-ArtR22RW-1	k13-Ile543Thr	61	0	61	Mushubati	17017B	48	221105	Rwanda	West	Rutsiro	-2.01275	29.3999
13911	17017C-ArtR22RW-1	k13-Ile543Thr	202	0	202	Mushubati	17017C	13	221203	Rwanda	West	Rutsiro	-2.01275	29.3999
13912	20202A-ArtR22RW-1	k13-Ile543Thr	3071	0	3071	Ntarama	20202A	16	220603	Rwanda	East	Bugesera	-2.10874	30.0655
13913	30303H-ArtR22RW-1	k13-Ile543Thr	1395	0	1395	Nyamata	30303H	18	221219	Rwanda	East	Bugesera	-2.14697	30.0912
13914	18018A-ArtR22RW-1	k13-Ile543Thr	4921	0	4921	Byahi	18018A	26	*2022	Rwanda	West	Rubavu	-1.66303	29.2796
13915	121012D-ArtR22RW-1	k13-Ile543Thr	342	0	342	Ngoma	121012D	15	221231	Rwanda	South	Nyaruguru	-2.74342	29.697
13916	30303F-ArtR22RW-1	k13-Ile543Thr	1181	0	1181	Nyamata	30303F	9	221009	Rwanda	East	Bugesera	-2.14697	30.0912
13917	90909C-ArtR22RW-1	k13-Ile543Thr	1452	0	1452	Tanda	90909C	83	220618	Rwanda	North	Gicumbi	-1.79983	30.2621
13918	50505B-ArtR22RW-1	k13-Ile543Thr	190	0	190	Gahanga	50505B	10	220603	Rwanda	Kigali	Kicukiro	-2.0276	30.1043
13919	19019A-ArtR22RW-1	k13-Ile543Thr	67	0	67	Nkanka	19019A	18	*2022	Rwanda	West	Rusizi	-2.42684	28.929
13920	20202B-ArtR22RW-1	k13-Ile543Thr	2735	0	2735	Ntarama	20202B	21	220618	Rwanda	East	Bugesera	-2.10874	30.0655
13921	70707B-ArtR22RW-1	k13-Ile543Thr	432	0	432	Solace	70707B	54	220618	Rwanda	Kigali	Gasabo	-1.90941	30.2151
13922	40404F-ArtR22RW-1	k13-Ile543Thr	3143	0	3143	Busanza	40404F	22	221105	Rwanda	Kigali	Kicukiro	-1.98012	30.1496
13923	30303C-ArtR22RW-1	k13-Ile543Thr	2556	0	2556	Nyamata	30303C	17	220730	Rwanda	East	Bugesera	-2.14697	30.0912
13924	30303E-ArtR22RW-1	k13-Ile543Thr	677	0	677	Nyamata	30303E	9	220910	Rwanda	East	Bugesera	-2.14697	30.0912
13925	20202C-ArtR22RW-1	k13-Ile543Thr	1159	0	1159	Ntarama	20202C	13	220716	Rwanda	East	Bugesera	-2.10874	30.0655
13926	20202D-ArtR22RW-1	k13-Ile543Thr	679	0	679	Ntarama	20202D	7	220826	Rwanda	East	Bugesera	-2.10874	30.0655
13927	2020A-ArtR22RW-1	k13-Ile543Thr	854	0	854	Bugaragara	2020A	18	221009	Rwanda	East	Nyagatare	-1.29073	30.4123
13928	2020B-ArtR22RW-1	k13-Ile543Thr	1658	0	1658	Bugaragara	2020B	16	221105	Rwanda	East	Nyagatare	-1.29073	30.4123
13929	40404E-ArtR22RW-1	k13-Ile543Thr	2605	0	2605	Busanza	40404E	24	221009	Rwanda	Kigali	Kicukiro	-1.98012	30.1496
13930	30303B-ArtR22RW-1	k13-Ile543Thr	815	0	815	Nyamata	30303B	9	220618	Rwanda	East	Bugesera	-2.14697	30.0912
13931	121012B-ArtR22RW-1	k13-Ile543Thr	81	0	81	Ngoma	121012B	14	221105	Rwanda	South	Nyaruguru	-2.74342	29.697
13932	20202E-ArtR22RW-1	k13-Ile543Thr	196	0	196	Ntarama	20202E	11	220910	Rwanda	East	Bugesera	-2.10874	30.0655
13933	30303D-ArtR22RW-1	k13-Ile543Thr	1394	0	1394	Nyamata	30303D	9	220812	Rwanda	East	Bugesera	-2.14697	30.0912
13934	10101B-ArtR22RW-1	k13-Ile543Thr	425	0	425	Mareba	10101B	5	220826	Rwanda	East	Bugesera	-2.24782	30.0702
13935	30303G-ArtR22RW-1	k13-Ile543Thr	1835	0	1835	Nyamata	30303G	10	221105	Rwanda	East	Bugesera	-2.14697	30.0912
13936	40404B-ArtR22RW-1	k13-Ile543Thr	3356	0	3356	Busanza	40404B	32	220716	Rwanda	Kigali	Kicukiro	-1.98012	30.1496
13937	90909O-ArtR22RW-1	k13-Leu143_Asn156del	152	1	163	Tanda	90909O	36	221219	Rwanda	North	Gicumbi	-1.79983	30.2621
13938	90909K-ArtR22RW-1	k13-Leu143_Asn156del	690	3	779	Tanda	90909K	15	221022	Rwanda	North	Gicumbi	-1.79983	30.2621
13939	80808H-ArtR22RW-1	k13-Leu143_Asn156del	68	0	90	Nyacyonga	80808H	18	221219	Rwanda	Kigali	Gasabo	-1.86805	30.0842
13940	90909I-ArtR22RW-1	k13-Leu143_Asn156del	689	1	758	Tanda	90909I	36	220924	Rwanda	North	Gicumbi	-1.79983	30.2621
13941	90909H-ArtR22RW-1	k13-Leu143_Asn156del	2136	5	2464	Tanda	90909H	52	220910	Rwanda	North	Gicumbi	-1.79983	30.2621
13942	90909E-ArtR22RW-1	k13-Leu143_Asn156del	10	0	16	Tanda	90909E	88	220716	Rwanda	North	Gicumbi	-1.79983	30.2621
13943	80808G-ArtR22RW-1	k13-Leu143_Asn156del	58	0	70	Nyacyonga	80808G	22	221119	Rwanda	Kigali	Gasabo	-1.86805	30.0842
13944	80808E-ArtR22RW-1	k13-Leu143_Asn156del	360	1	395	Nyacyonga	80808E	28	220924	Rwanda	Kigali	Gasabo	-1.86805	30.0842
13945	90909M-ArtR22RW-1	k13-Leu143_Asn156del	90	0	96	Tanda	90909M	64	221119	Rwanda	North	Gicumbi	-1.79983	30.2621
13946	80808C-ArtR22RW-1	k13-Leu143_Asn156del	704	2	782	Nyacyonga	80808C	27	220730	Rwanda	Kigali	Gasabo	-1.86805	30.0842
13947	80808A-ArtR22RW-1	k13-Leu143_Asn156del	45	0	55	Nyacyonga	80808A	56	220520	Rwanda	Kigali	Gasabo	-1.86805	30.0842
13948	80808F-ArtR22RW-1	k13-Leu143_Asn156del	348	0	389	Nyacyonga	80808F	34	221022	Rwanda	Kigali	Gasabo	-1.86805	30.0842
13949	90909F-ArtR22RW-1	k13-Leu143_Asn156del	264	0	288	Tanda	90909F	42	220826	Rwanda	North	Gicumbi	-1.79983	30.2621
13950	70707G-ArtR22RW-1	k13-Leu143_Asn156del	5	0	6	Solace	70707G	16	221119	Rwanda	Kigali	Gasabo	-1.90941	30.2151
13951	70707F-ArtR22RW-1	k13-Leu143_Asn156del	1074	1	1171	Solace	70707F	28	221105	Rwanda	Kigali	Gasabo	-1.90941	30.2151
13952	70707E-ArtR22RW-1	k13-Leu143_Asn156del	439	0	477	Solace	70707E	17	220910	Rwanda	Kigali	Gasabo	-1.90941	30.2151
13953	90909D-ArtR22RW-1	k13-Leu143_Asn156del	57	1	99	Tanda	90909D	71	220702	Rwanda	North	Gicumbi	-1.79983	30.2621
13954	70707C-ArtR22RW-1	k13-Leu143_Asn156del	729	0	783	Solace	70707C	29	220730	Rwanda	Kigali	Gasabo	-1.90941	30.2151
13955	70707A-ArtR22RW-1	k13-Leu143_Asn156del	101	0	119	Solace	70707A	56	220520	Rwanda	Kigali	Gasabo	-1.90941	30.2151
13956	60606H-ArtR22RW-1	k13-Leu143_Asn156del	70	2	94	Masaka	60606H	18	221219	Rwanda	Kigali	Kicukiro	-2.00395	30.2285
13957	90909A-ArtR22RW-1	k13-Leu143_Asn156del	187	6	241	Tanda	90909A	66	220520	Rwanda	North	Gicumbi	-1.79983	30.2621
13958	60606G-ArtR22RW-1	k13-Leu143_Asn156del	259	3	322	Masaka	60606G	21	221203	Rwanda	Kigali	Kicukiro	-2.00395	30.2285
13959	60606F-ArtR22RW-1	k13-Leu143_Asn156del	721	0	752	Masaka	60606F	17	221105	Rwanda	Kigali	Kicukiro	-2.00395	30.2285
13960	60606C-ArtR22RW-1	k13-Leu143_Asn156del	1144	0	1258	Masaka	60606C	16	220702	Rwanda	Kigali	Kicukiro	-2.00395	30.2285
13961	60606B-ArtR22RW-1	k13-Leu143_Asn156del	0	0	1	Masaka	60606B	16	220618	Rwanda	Kigali	Kicukiro	-2.00395	30.2285
13962	60606A-ArtR22RW-1	k13-Leu143_Asn156del	120	0	206	Masaka	60606A	16	220520	Rwanda	Kigali	Kicukiro	-2.00395	30.2285
13963	50505E-ArtR22RW-1	k13-Leu143_Asn156del	50	1	67	Gahanga	50505E	7	221009	Rwanda	Kigali	Kicukiro	-2.0276	30.1043
13964	50505D-ArtR22RW-1	k13-Leu143_Asn156del	89	0	119	Gahanga	50505D	8	220730	Rwanda	Kigali	Kicukiro	-2.0276	30.1043
13965	50505C-ArtR22RW-1	k13-Leu143_Asn156del	22	1	30	Gahanga	50505C	11	220702	Rwanda	Kigali	Kicukiro	-2.0276	30.1043
13966	50505A-ArtR22RW-1	k13-Leu143_Asn156del	67	0	79	Gahanga	50505A	14	220520	Rwanda	Kigali	Kicukiro	-2.0276	30.1043
13967	90909J-ArtR22RW-1	k13-Leu143_Asn156del	76	0	90	Tanda	90909J	73	221009	Rwanda	North	Gicumbi	-1.79983	30.2621
13968	40404H-ArtR22RW-1	k13-Leu143_Asn156del	437	2	536	Busanza	40404H	21	221231	Rwanda	Kigali	Kicukiro	-1.98012	30.1496
13969	15015D-ArtR22RW-1	k13-Leu143_Asn156del	34	0	48	Gishubi	15015D	8	221119	Rwanda	South	Gisagara	-2.58586	29.8732
13970	90909L-ArtR22RW-1	k13-Leu143_Asn156del	117	0	121	Tanda	90909L	40	221105	Rwanda	North	Gicumbi	-1.79983	30.2621
13971	10101A-ArtR22RW-1	k13-Leu143_Asn156del	1742	7	1924	Mareba	10101A	9	220702	Rwanda	East	Bugesera	-2.24782	30.0702
13972	80808B-ArtR22RW-1	k13-Leu143_Asn156del	6	0	7	Nyacyonga	80808B	32	220618	Rwanda	Kigali	Gasabo	-1.86805	30.0842
13973	11011B-ArtR22RW-1	k13-Leu143_Asn156del	468	3	516	Giti	11011B	28	221022	Rwanda	North	Gicumbi	-1.7889	30.2123
13974	15015A-ArtR22RW-1	k13-Leu143_Asn156del	16	0	21	Gishubi	15015A	10	220924	Rwanda	South	Gisagara	-2.58586	29.8732
13975	90909N-ArtR22RW-1	k13-Leu143_Asn156del	81	0	89	Tanda	90909N	36	221203	Rwanda	North	Gicumbi	-1.79983	30.2621
13976	13013E-ArtR22RW-1	k13-Leu143_Asn156del	91	4	116	Nyamagabe	13013E	19	221203	Rwanda	South	Nyamagabe	-2.48302	29.584
13977	30303A-ArtR22RW-1	k13-Leu143_Asn156del	359	2	422	Nyamata	30303A	27	220603	Rwanda	East	Bugesera	-2.14697	30.0912
13978	13013C-ArtR22RW-1	k13-Leu143_Asn156del	219	3	271	Nyamagabe	13013C	23	221105	Rwanda	South	Nyamagabe	-2.48302	29.584
13979	15015B-ArtR22RW-1	k13-Leu143_Asn156del	4518	0	4518	Gishubi	15015B	10	221009	Rwanda	South	Gisagara	-2.58586	29.8732
13980	2020C-ArtR22RW-1	k13-Leu143_Asn156del	307	0	332	Bugaragara	2020C	16	221231	Rwanda	East	Nyagatare	-1.29073	30.4123
13981	13013B-ArtR22RW-1	k13-Leu143_Asn156del	559	0	589	Nyamagabe	13013B	17	221022	Rwanda	South	Nyamagabe	-2.48302	29.584
13982	17017D-ArtR22RW-1	k13-Leu143_Asn156del	13	0	23	Mushubati	17017D	40	221219	Rwanda	West	Rutsiro	-2.01275	29.3999
13983	13013A-ArtR22RW-1	k13-Leu143_Asn156del	28	0	36	Nyamagabe	13013A	12	221009	Rwanda	South	Nyamagabe	-2.48302	29.584
13984	15015E-ArtR22RW-1	k13-Leu143_Asn156del	51	0	79	Gishubi	15015E	9	221203	Rwanda	South	Gisagara	-2.58586	29.8732
13985	15015C-ArtR22RW-1	k13-Leu143_Asn156del	1604	0	1837	Gishubi	15015C	29	221022	Rwanda	South	Gisagara	-2.58586	29.8732
13986	101010A-ArtR22RW-1	k13-Leu143_Asn156del	96	0	99	Rukara	101010A	22	*2022	Rwanda	East	Kayonza	-1.79697	30.503
13987	13013F-ArtR22RW-1	k13-Leu143_Asn156del	119	2	145	Nyamagabe	13013F	28	221219	Rwanda	South	Nyamagabe	-2.48302	29.584
13988	14014B-ArtR22RW-1	k13-Leu143_Asn156del	0	0	0	Jenda	14014B	45	221119	Rwanda	South	Nyamagabe	-2.33	29.5226
13989	121012C-ArtR22RW-1	k13-Leu143_Asn156del	89	0	122	Ngoma	121012C	9	221119	Rwanda	South	Nyaruguru	-2.74342	29.697
13990	17017A-ArtR22RW-1	k13-Leu143_Asn156del	1	0	3	Mushubati	17017A	40	221022	Rwanda	West	Rutsiro	-2.01275	29.3999
13991	16016A-ArtR22RW-1	k13-Leu143_Asn156del	3	0	3	Kibingo	16016A	15	*2022	Rwanda	West	Nyamasheke	-2.19952	29.2612
13992	11011D-ArtR22RW-1	k13-Leu143_Asn156del	938	0	1058	Giti	11011D	27	221203	Rwanda	North	Gicumbi	-1.7889	30.2123
13993	90909G-ArtR22RW-1	k13-Leu143_Asn156del	20	0	27	Tanda	90909G	46	220910	Rwanda	North	Gicumbi	-1.79983	30.2621
13994	70707H-ArtR22RW-1	k13-Leu143_Asn156del	432	0	459	Solace	70707H	19	221219	Rwanda	Kigali	Gasabo	-1.90941	30.2151
13995	14014C-ArtR22RW-1	k13-Leu143_Asn156del	0	0	0	Jenda	14014C	29	221231	Rwanda	South	Nyamagabe	-2.33	29.5226
13996	40404A-ArtR22RW-1	k13-Leu143_Asn156del	90	4	119	Busanza	40404A	40	220603	Rwanda	Kigali	Kicukiro	-1.98012	30.1496
13997	80808D-ArtR22RW-1	k13-Leu143_Asn156del	131	0	145	Nyacyonga	80808D	17	220826	Rwanda	Kigali	Gasabo	-1.86805	30.0842
13998	17017E-ArtR22RW-1	k13-Leu143_Asn156del	819	0	891	Mushubati	17017E	35	221231	Rwanda	West	Rutsiro	-2.01275	29.3999
13999	40404C-ArtR22RW-1	k13-Leu143_Asn156del	107	1	145	Busanza	40404C	40	220826	Rwanda	Kigali	Kicukiro	-1.98012	30.1496
14000	70707D-ArtR22RW-1	k13-Leu143_Asn156del	193	1	241	Solace	70707D	10	220826	Rwanda	Kigali	Gasabo	-1.90941	30.2151
14001	40404G-ArtR22RW-1	k13-Leu143_Asn156del	120	2	166	Busanza	40404G	19	221203	Rwanda	Kigali	Kicukiro	-1.98012	30.1496
14002	40404D-ArtR22RW-1	k13-Leu143_Asn156del	24	0	35	Busanza	40404D	40	220910	Rwanda	Kigali	Kicukiro	-1.98012	30.1496
14003	60606D-ArtR22RW-1	k13-Leu143_Asn156del	155	0	172	Masaka	60606D	24	220826	Rwanda	Kigali	Kicukiro	-2.00395	30.2285
14004	11011E-ArtR22RW-1	k13-Leu143_Asn156del	23	3	36	Giti	11011E	29	221231	Rwanda	North	Gicumbi	-1.7889	30.2123
14005	90909B-ArtR22RW-1	k13-Leu143_Asn156del	389	0	424	Tanda	90909B	88	220603	Rwanda	North	Gicumbi	-1.79983	30.2621
14006	14014A-ArtR22RW-1	k13-Leu143_Asn156del	53	1	72	Jenda	14014A	39	221022	Rwanda	South	Nyamagabe	-2.33	29.5226
14007	60606E-ArtR22RW-1	k13-Leu143_Asn156del	387	1	427	Masaka	60606E	17	220910	Rwanda	Kigali	Kicukiro	-2.00395	30.2285
14008	13013D-ArtR22RW-1	k13-Leu143_Asn156del	311	6	371	Nyamagabe	13013D	18	221119	Rwanda	South	Nyamagabe	-2.48302	29.584
14009	121012A-ArtR22RW-1	k13-Leu143_Asn156del	38	0	103	Ngoma	121012A	13	221022	Rwanda	South	Nyaruguru	-2.74342	29.697
14010	10101C-ArtR22RW-1	k13-Leu143_Asn156del	85	2	99	Mareba	10101C	10	220924	Rwanda	East	Bugesera	-2.24782	30.0702
14011	10101D-ArtR22RW-1	k13-Leu143_Asn156del	8	0	11	Mareba	10101D	6	221009	Rwanda	East	Bugesera	-2.24782	30.0702
14012	11011A-ArtR22RW-1	k13-Leu143_Asn156del	3	0	4	Giti	11011A	9	220924	Rwanda	North	Gicumbi	-1.7889	30.2123
14013	11011C-ArtR22RW-1	k13-Leu143_Asn156del	155	2	216	Giti	11011C	24	221119	Rwanda	North	Gicumbi	-1.7889	30.2123
14014	17017B-ArtR22RW-1	k13-Leu143_Asn156del	0	0	2	Mushubati	17017B	48	221105	Rwanda	West	Rutsiro	-2.01275	29.3999
14015	17017C-ArtR22RW-1	k13-Leu143_Asn156del	34	0	46	Mushubati	17017C	13	221203	Rwanda	West	Rutsiro	-2.01275	29.3999
14016	20202A-ArtR22RW-1	k13-Leu143_Asn156del	19	0	19	Ntarama	20202A	16	220603	Rwanda	East	Bugesera	-2.10874	30.0655
14017	30303H-ArtR22RW-1	k13-Leu143_Asn156del	477	1	548	Nyamata	30303H	18	221219	Rwanda	East	Bugesera	-2.14697	30.0912
14018	18018A-ArtR22RW-1	k13-Leu143_Asn156del	731	0	788	Byahi	18018A	26	*2022	Rwanda	West	Rubavu	-1.66303	29.2796
14019	121012D-ArtR22RW-1	k13-Leu143_Asn156del	9	0	13	Ngoma	121012D	15	221231	Rwanda	South	Nyaruguru	-2.74342	29.697
14020	30303F-ArtR22RW-1	k13-Leu143_Asn156del	76	0	82	Nyamata	30303F	9	221009	Rwanda	East	Bugesera	-2.14697	30.0912
14021	90909C-ArtR22RW-1	k13-Leu143_Asn156del	377	0	452	Tanda	90909C	83	220618	Rwanda	North	Gicumbi	-1.79983	30.2621
14022	50505B-ArtR22RW-1	k13-Leu143_Asn156del	43	0	58	Gahanga	50505B	10	220603	Rwanda	Kigali	Kicukiro	-2.0276	30.1043
14023	19019A-ArtR22RW-1	k13-Leu143_Asn156del	9	0	10	Nkanka	19019A	18	*2022	Rwanda	West	Rusizi	-2.42684	28.929
14024	20202B-ArtR22RW-1	k13-Leu143_Asn156del	37	0	39	Ntarama	20202B	21	220618	Rwanda	East	Bugesera	-2.10874	30.0655
14025	70707B-ArtR22RW-1	k13-Leu143_Asn156del	12	0	17	Solace	70707B	54	220618	Rwanda	Kigali	Gasabo	-1.90941	30.2151
14026	40404F-ArtR22RW-1	k13-Leu143_Asn156del	833	0	999	Busanza	40404F	22	221105	Rwanda	Kigali	Kicukiro	-1.98012	30.1496
14027	30303C-ArtR22RW-1	k13-Leu143_Asn156del	355	2	431	Nyamata	30303C	17	220730	Rwanda	East	Bugesera	-2.14697	30.0912
14028	30303E-ArtR22RW-1	k13-Leu143_Asn156del	12	0	14	Nyamata	30303E	9	220910	Rwanda	East	Bugesera	-2.14697	30.0912
14029	20202C-ArtR22RW-1	k13-Leu143_Asn156del	14	0	19	Ntarama	20202C	13	220716	Rwanda	East	Bugesera	-2.10874	30.0655
14030	20202D-ArtR22RW-1	k13-Leu143_Asn156del	31	0	155	Ntarama	20202D	7	220826	Rwanda	East	Bugesera	-2.10874	30.0655
14031	2020A-ArtR22RW-1	k13-Leu143_Asn156del	32	0	46	Bugaragara	2020A	18	221009	Rwanda	East	Nyagatare	-1.29073	30.4123
14032	2020B-ArtR22RW-1	k13-Leu143_Asn156del	50	1	67	Bugaragara	2020B	16	221105	Rwanda	East	Nyagatare	-1.29073	30.4123
14033	40404E-ArtR22RW-1	k13-Leu143_Asn156del	284	2	330	Busanza	40404E	24	221009	Rwanda	Kigali	Kicukiro	-1.98012	30.1496
14034	30303B-ArtR22RW-1	k13-Leu143_Asn156del	174	3	222	Nyamata	30303B	9	220618	Rwanda	East	Bugesera	-2.14697	30.0912
14035	121012B-ArtR22RW-1	k13-Leu143_Asn156del	7	0	18	Ngoma	121012B	14	221105	Rwanda	South	Nyaruguru	-2.74342	29.697
14036	20202E-ArtR22RW-1	k13-Leu143_Asn156del	50	0	74	Ntarama	20202E	11	220910	Rwanda	East	Bugesera	-2.10874	30.0655
14037	30303D-ArtR22RW-1	k13-Leu143_Asn156del	19	0	25	Nyamata	30303D	9	220812	Rwanda	East	Bugesera	-2.14697	30.0912
14038	10101B-ArtR22RW-1	k13-Leu143_Asn156del	109	1	155	Mareba	10101B	5	220826	Rwanda	East	Bugesera	-2.24782	30.0702
14039	30303G-ArtR22RW-1	k13-Leu143_Asn156del	106	0	118	Nyamata	30303G	10	221105	Rwanda	East	Bugesera	-2.14697	30.0912
14040	40404B-ArtR22RW-1	k13-Leu143_Asn156del	219	0	264	Busanza	40404B	32	220716	Rwanda	Kigali	Kicukiro	-1.98012	30.1496
14041	90909O-ArtR22RW-1	k13-Leu258Met	1369	0	1369	Tanda	90909O	36	221219	Rwanda	North	Gicumbi	-1.79983	30.2621
14042	90909K-ArtR22RW-1	k13-Leu258Met	2475	0	2475	Tanda	90909K	15	221022	Rwanda	North	Gicumbi	-1.79983	30.2621
14043	80808H-ArtR22RW-1	k13-Leu258Met	141	0	141	Nyacyonga	80808H	18	221219	Rwanda	Kigali	Gasabo	-1.86805	30.0842
14044	90909I-ArtR22RW-1	k13-Leu258Met	2487	0	2487	Tanda	90909I	36	220924	Rwanda	North	Gicumbi	-1.79983	30.2621
14045	90909H-ArtR22RW-1	k13-Leu258Met	5260	0	5260	Tanda	90909H	52	220910	Rwanda	North	Gicumbi	-1.79983	30.2621
14046	90909E-ArtR22RW-1	k13-Leu258Met	28	0	28	Tanda	90909E	88	220716	Rwanda	North	Gicumbi	-1.79983	30.2621
14047	80808G-ArtR22RW-1	k13-Leu258Met	199	0	199	Nyacyonga	80808G	22	221119	Rwanda	Kigali	Gasabo	-1.86805	30.0842
14048	80808E-ArtR22RW-1	k13-Leu258Met	2481	0	2481	Nyacyonga	80808E	28	220924	Rwanda	Kigali	Gasabo	-1.86805	30.0842
14049	90909M-ArtR22RW-1	k13-Leu258Met	1744	0	1744	Tanda	90909M	64	221119	Rwanda	North	Gicumbi	-1.79983	30.2621
14050	80808C-ArtR22RW-1	k13-Leu258Met	2428	0	2428	Nyacyonga	80808C	27	220730	Rwanda	Kigali	Gasabo	-1.86805	30.0842
14051	80808A-ArtR22RW-1	k13-Leu258Met	557	0	557	Nyacyonga	80808A	56	220520	Rwanda	Kigali	Gasabo	-1.86805	30.0842
14052	80808F-ArtR22RW-1	k13-Leu258Met	943	25	968	Nyacyonga	80808F	34	221022	Rwanda	Kigali	Gasabo	-1.86805	30.0842
14053	90909F-ArtR22RW-1	k13-Leu258Met	1681	0	1681	Tanda	90909F	42	220826	Rwanda	North	Gicumbi	-1.79983	30.2621
14054	70707G-ArtR22RW-1	k13-Leu258Met	1538	0	1538	Solace	70707G	16	221119	Rwanda	Kigali	Gasabo	-1.90941	30.2151
14055	70707F-ArtR22RW-1	k13-Leu258Met	2769	0	2769	Solace	70707F	28	221105	Rwanda	Kigali	Gasabo	-1.90941	30.2151
14056	70707E-ArtR22RW-1	k13-Leu258Met	2626	0	2626	Solace	70707E	17	220910	Rwanda	Kigali	Gasabo	-1.90941	30.2151
14057	90909D-ArtR22RW-1	k13-Leu258Met	127	0	127	Tanda	90909D	71	220702	Rwanda	North	Gicumbi	-1.79983	30.2621
14058	70707C-ArtR22RW-1	k13-Leu258Met	1726	0	1726	Solace	70707C	29	220730	Rwanda	Kigali	Gasabo	-1.90941	30.2151
14059	70707A-ArtR22RW-1	k13-Leu258Met	1682	0	1682	Solace	70707A	56	220520	Rwanda	Kigali	Gasabo	-1.90941	30.2151
14060	60606H-ArtR22RW-1	k13-Leu258Met	145	0	145	Masaka	60606H	18	221219	Rwanda	Kigali	Kicukiro	-2.00395	30.2285
14061	90909A-ArtR22RW-1	k13-Leu258Met	818	0	818	Tanda	90909A	66	220520	Rwanda	North	Gicumbi	-1.79983	30.2621
14062	60606G-ArtR22RW-1	k13-Leu258Met	921	0	921	Masaka	60606G	21	221203	Rwanda	Kigali	Kicukiro	-2.00395	30.2285
14063	60606F-ArtR22RW-1	k13-Leu258Met	2562	0	2562	Masaka	60606F	17	221105	Rwanda	Kigali	Kicukiro	-2.00395	30.2285
14064	60606C-ArtR22RW-1	k13-Leu258Met	2615	54	2669	Masaka	60606C	16	220702	Rwanda	Kigali	Kicukiro	-2.00395	30.2285
14065	60606B-ArtR22RW-1	k13-Leu258Met	0	0	0	Masaka	60606B	16	220618	Rwanda	Kigali	Kicukiro	-2.00395	30.2285
14066	60606A-ArtR22RW-1	k13-Leu258Met	1252	0	1252	Masaka	60606A	16	220520	Rwanda	Kigali	Kicukiro	-2.00395	30.2285
14067	50505E-ArtR22RW-1	k13-Leu258Met	471	349	820	Gahanga	50505E	7	221009	Rwanda	Kigali	Kicukiro	-2.0276	30.1043
14068	50505D-ArtR22RW-1	k13-Leu258Met	230	0	230	Gahanga	50505D	8	220730	Rwanda	Kigali	Kicukiro	-2.0276	30.1043
14069	50505C-ArtR22RW-1	k13-Leu258Met	63	0	63	Gahanga	50505C	11	220702	Rwanda	Kigali	Kicukiro	-2.0276	30.1043
14070	50505A-ArtR22RW-1	k13-Leu258Met	730	0	730	Gahanga	50505A	14	220520	Rwanda	Kigali	Kicukiro	-2.0276	30.1043
14071	90909J-ArtR22RW-1	k13-Leu258Met	1076	0	1076	Tanda	90909J	73	221009	Rwanda	North	Gicumbi	-1.79983	30.2621
14072	40404H-ArtR22RW-1	k13-Leu258Met	893	0	893	Busanza	40404H	21	221231	Rwanda	Kigali	Kicukiro	-1.98012	30.1496
14073	15015D-ArtR22RW-1	k13-Leu258Met	168	0	168	Gishubi	15015D	8	221119	Rwanda	South	Gisagara	-2.58586	29.8732
14074	90909L-ArtR22RW-1	k13-Leu258Met	1504	0	1504	Tanda	90909L	40	221105	Rwanda	North	Gicumbi	-1.79983	30.2621
14075	10101A-ArtR22RW-1	k13-Leu258Met	3538	0	3538	Mareba	10101A	9	220702	Rwanda	East	Bugesera	-2.24782	30.0702
14076	80808B-ArtR22RW-1	k13-Leu258Met	65	0	65	Nyacyonga	80808B	32	220618	Rwanda	Kigali	Gasabo	-1.86805	30.0842
14077	11011B-ArtR22RW-1	k13-Leu258Met	2702	0	2702	Giti	11011B	28	221022	Rwanda	North	Gicumbi	-1.7889	30.2123
14078	15015A-ArtR22RW-1	k13-Leu258Met	213	0	213	Gishubi	15015A	10	220924	Rwanda	South	Gisagara	-2.58586	29.8732
14079	90909N-ArtR22RW-1	k13-Leu258Met	1351	0	1351	Tanda	90909N	36	221203	Rwanda	North	Gicumbi	-1.79983	30.2621
14080	13013E-ArtR22RW-1	k13-Leu258Met	380	6	386	Nyamagabe	13013E	19	221203	Rwanda	South	Nyamagabe	-2.48302	29.584
14081	30303A-ArtR22RW-1	k13-Leu258Met	911	0	911	Nyamata	30303A	27	220603	Rwanda	East	Bugesera	-2.14697	30.0912
14082	13013C-ArtR22RW-1	k13-Leu258Met	665	7	672	Nyamagabe	13013C	23	221105	Rwanda	South	Nyamagabe	-2.48302	29.584
14083	15015B-ArtR22RW-1	k13-Leu258Met	17554	0	17554	Gishubi	15015B	10	221009	Rwanda	South	Gisagara	-2.58586	29.8732
14084	2020C-ArtR22RW-1	k13-Leu258Met	1585	0	1585	Bugaragara	2020C	16	221231	Rwanda	East	Nyagatare	-1.29073	30.4123
14085	13013B-ArtR22RW-1	k13-Leu258Met	2612	54	2666	Nyamagabe	13013B	17	221022	Rwanda	South	Nyamagabe	-2.48302	29.584
14086	17017D-ArtR22RW-1	k13-Leu258Met	64	24	88	Mushubati	17017D	40	221219	Rwanda	West	Rutsiro	-2.01275	29.3999
14087	13013A-ArtR22RW-1	k13-Leu258Met	254	354	608	Nyamagabe	13013A	12	221009	Rwanda	South	Nyamagabe	-2.48302	29.584
14088	15015E-ArtR22RW-1	k13-Leu258Met	462	0	462	Gishubi	15015E	9	221203	Rwanda	South	Gisagara	-2.58586	29.8732
14089	15015C-ArtR22RW-1	k13-Leu258Met	13011	0	13011	Gishubi	15015C	29	221022	Rwanda	South	Gisagara	-2.58586	29.8732
14090	101010A-ArtR22RW-1	k13-Leu258Met	2354	0	2354	Rukara	101010A	22	*2022	Rwanda	East	Kayonza	-1.79697	30.503
14091	13013F-ArtR22RW-1	k13-Leu258Met	820	0	820	Nyamagabe	13013F	28	221219	Rwanda	South	Nyamagabe	-2.48302	29.584
14092	14014B-ArtR22RW-1	k13-Leu258Met	0	3	3	Jenda	14014B	45	221119	Rwanda	South	Nyamagabe	-2.33	29.5226
14093	121012C-ArtR22RW-1	k13-Leu258Met	255	0	255	Ngoma	121012C	9	221119	Rwanda	South	Nyaruguru	-2.74342	29.697
14094	17017A-ArtR22RW-1	k13-Leu258Met	3	9	12	Mushubati	17017A	40	221022	Rwanda	West	Rutsiro	-2.01275	29.3999
14095	16016A-ArtR22RW-1	k13-Leu258Met	22	4	26	Kibingo	16016A	15	*2022	Rwanda	West	Nyamasheke	-2.19952	29.2612
14096	11011D-ArtR22RW-1	k13-Leu258Met	4148	0	4148	Giti	11011D	27	221203	Rwanda	North	Gicumbi	-1.7889	30.2123
14097	90909G-ArtR22RW-1	k13-Leu258Met	845	0	845	Tanda	90909G	46	220910	Rwanda	North	Gicumbi	-1.79983	30.2621
14098	70707H-ArtR22RW-1	k13-Leu258Met	2515	0	2515	Solace	70707H	19	221219	Rwanda	Kigali	Gasabo	-1.90941	30.2151
14099	14014C-ArtR22RW-1	k13-Leu258Met	6	0	6	Jenda	14014C	29	221231	Rwanda	South	Nyamagabe	-2.33	29.5226
14100	40404A-ArtR22RW-1	k13-Leu258Met	744	0	744	Busanza	40404A	40	220603	Rwanda	Kigali	Kicukiro	-1.98012	30.1496
14101	80808D-ArtR22RW-1	k13-Leu258Met	911	0	911	Nyacyonga	80808D	17	220826	Rwanda	Kigali	Gasabo	-1.86805	30.0842
14102	17017E-ArtR22RW-1	k13-Leu258Met	2032	3940	5972	Mushubati	17017E	35	221231	Rwanda	West	Rutsiro	-2.01275	29.3999
14103	40404C-ArtR22RW-1	k13-Leu258Met	545	0	545	Busanza	40404C	40	220826	Rwanda	Kigali	Kicukiro	-1.98012	30.1496
14104	70707D-ArtR22RW-1	k13-Leu258Met	1523	0	1523	Solace	70707D	10	220826	Rwanda	Kigali	Gasabo	-1.90941	30.2151
14105	40404G-ArtR22RW-1	k13-Leu258Met	258	0	258	Busanza	40404G	19	221203	Rwanda	Kigali	Kicukiro	-1.98012	30.1496
14106	40404D-ArtR22RW-1	k13-Leu258Met	103	0	103	Busanza	40404D	40	220910	Rwanda	Kigali	Kicukiro	-1.98012	30.1496
14107	60606D-ArtR22RW-1	k13-Leu258Met	1959	0	1959	Masaka	60606D	24	220826	Rwanda	Kigali	Kicukiro	-2.00395	30.2285
14108	11011E-ArtR22RW-1	k13-Leu258Met	131	0	131	Giti	11011E	29	221231	Rwanda	North	Gicumbi	-1.7889	30.2123
14109	90909B-ArtR22RW-1	k13-Leu258Met	1439	0	1439	Tanda	90909B	88	220603	Rwanda	North	Gicumbi	-1.79983	30.2621
14110	14014A-ArtR22RW-1	k13-Leu258Met	151	2	153	Jenda	14014A	39	221022	Rwanda	South	Nyamagabe	-2.33	29.5226
14111	60606E-ArtR22RW-1	k13-Leu258Met	859	134	993	Masaka	60606E	17	220910	Rwanda	Kigali	Kicukiro	-2.00395	30.2285
14112	13013D-ArtR22RW-1	k13-Leu258Met	1050	0	1050	Nyamagabe	13013D	18	221119	Rwanda	South	Nyamagabe	-2.48302	29.584
14113	121012A-ArtR22RW-1	k13-Leu258Met	353	0	353	Ngoma	121012A	13	221022	Rwanda	South	Nyaruguru	-2.74342	29.697
14114	10101C-ArtR22RW-1	k13-Leu258Met	409	0	409	Mareba	10101C	10	220924	Rwanda	East	Bugesera	-2.24782	30.0702
14115	10101D-ArtR22RW-1	k13-Leu258Met	14	0	14	Mareba	10101D	6	221009	Rwanda	East	Bugesera	-2.24782	30.0702
14116	11011A-ArtR22RW-1	k13-Leu258Met	11	0	11	Giti	11011A	9	220924	Rwanda	North	Gicumbi	-1.7889	30.2123
14117	11011C-ArtR22RW-1	k13-Leu258Met	695	0	695	Giti	11011C	24	221119	Rwanda	North	Gicumbi	-1.7889	30.2123
14118	17017B-ArtR22RW-1	k13-Leu258Met	43	45	88	Mushubati	17017B	48	221105	Rwanda	West	Rutsiro	-2.01275	29.3999
14119	17017C-ArtR22RW-1	k13-Leu258Met	10	117	127	Mushubati	17017C	13	221203	Rwanda	West	Rutsiro	-2.01275	29.3999
14120	20202A-ArtR22RW-1	k13-Leu258Met	1072	9	1081	Ntarama	20202A	16	220603	Rwanda	East	Bugesera	-2.10874	30.0655
14121	30303H-ArtR22RW-1	k13-Leu258Met	788	0	788	Nyamata	30303H	18	221219	Rwanda	East	Bugesera	-2.14697	30.0912
14122	18018A-ArtR22RW-1	k13-Leu258Met	1986	804	2790	Byahi	18018A	26	*2022	Rwanda	West	Rubavu	-1.66303	29.2796
14123	121012D-ArtR22RW-1	k13-Leu258Met	282	0	282	Ngoma	121012D	15	221231	Rwanda	South	Nyaruguru	-2.74342	29.697
14124	30303F-ArtR22RW-1	k13-Leu258Met	574	0	574	Nyamata	30303F	9	221009	Rwanda	East	Bugesera	-2.14697	30.0912
14125	90909C-ArtR22RW-1	k13-Leu258Met	859	0	859	Tanda	90909C	83	220618	Rwanda	North	Gicumbi	-1.79983	30.2621
14126	50505B-ArtR22RW-1	k13-Leu258Met	107	0	107	Gahanga	50505B	10	220603	Rwanda	Kigali	Kicukiro	-2.0276	30.1043
14127	19019A-ArtR22RW-1	k13-Leu258Met	23	2	25	Nkanka	19019A	18	*2022	Rwanda	West	Rusizi	-2.42684	28.929
14128	20202B-ArtR22RW-1	k13-Leu258Met	916	0	916	Ntarama	20202B	21	220618	Rwanda	East	Bugesera	-2.10874	30.0655
14129	70707B-ArtR22RW-1	k13-Leu258Met	284	0	284	Solace	70707B	54	220618	Rwanda	Kigali	Gasabo	-1.90941	30.2151
14130	40404F-ArtR22RW-1	k13-Leu258Met	1835	0	1835	Busanza	40404F	22	221105	Rwanda	Kigali	Kicukiro	-1.98012	30.1496
14131	30303C-ArtR22RW-1	k13-Leu258Met	1419	0	1419	Nyamata	30303C	17	220730	Rwanda	East	Bugesera	-2.14697	30.0912
14132	30303E-ArtR22RW-1	k13-Leu258Met	373	0	373	Nyamata	30303E	9	220910	Rwanda	East	Bugesera	-2.14697	30.0912
14133	20202C-ArtR22RW-1	k13-Leu258Met	461	49	510	Ntarama	20202C	13	220716	Rwanda	East	Bugesera	-2.10874	30.0655
14134	20202D-ArtR22RW-1	k13-Leu258Met	429	0	429	Ntarama	20202D	7	220826	Rwanda	East	Bugesera	-2.10874	30.0655
14135	2020A-ArtR22RW-1	k13-Leu258Met	784	0	784	Bugaragara	2020A	18	221009	Rwanda	East	Nyagatare	-1.29073	30.4123
14136	2020B-ArtR22RW-1	k13-Leu258Met	752	0	752	Bugaragara	2020B	16	221105	Rwanda	East	Nyagatare	-1.29073	30.4123
14137	40404E-ArtR22RW-1	k13-Leu258Met	1212	0	1212	Busanza	40404E	24	221009	Rwanda	Kigali	Kicukiro	-1.98012	30.1496
14138	30303B-ArtR22RW-1	k13-Leu258Met	464	0	464	Nyamata	30303B	9	220618	Rwanda	East	Bugesera	-2.14697	30.0912
14139	121012B-ArtR22RW-1	k13-Leu258Met	58	0	58	Ngoma	121012B	14	221105	Rwanda	South	Nyaruguru	-2.74342	29.697
14140	20202E-ArtR22RW-1	k13-Leu258Met	94	0	94	Ntarama	20202E	11	220910	Rwanda	East	Bugesera	-2.10874	30.0655
14141	30303D-ArtR22RW-1	k13-Leu258Met	591	20	611	Nyamata	30303D	9	220812	Rwanda	East	Bugesera	-2.14697	30.0912
14142	10101B-ArtR22RW-1	k13-Leu258Met	266	0	266	Mareba	10101B	5	220826	Rwanda	East	Bugesera	-2.24782	30.0702
14143	30303G-ArtR22RW-1	k13-Leu258Met	942	36	978	Nyamata	30303G	10	221105	Rwanda	East	Bugesera	-2.14697	30.0912
14144	40404B-ArtR22RW-1	k13-Leu258Met	1568	0	1568	Busanza	40404B	32	220716	Rwanda	Kigali	Kicukiro	-1.98012	30.1496
14145	90909O-ArtR22RW-1	k13-Lys189Asn	557	66	623	Tanda	90909O	36	221219	Rwanda	North	Gicumbi	-1.79983	30.2621
14146	90909K-ArtR22RW-1	k13-Lys189Asn	718	543	1261	Tanda	90909K	15	221022	Rwanda	North	Gicumbi	-1.79983	30.2621
14147	80808H-ArtR22RW-1	k13-Lys189Asn	79	0	79	Nyacyonga	80808H	18	221219	Rwanda	Kigali	Gasabo	-1.86805	30.0842
14148	90909I-ArtR22RW-1	k13-Lys189Asn	1033	0	1033	Tanda	90909I	36	220924	Rwanda	North	Gicumbi	-1.79983	30.2621
14149	90909H-ArtR22RW-1	k13-Lys189Asn	2449	0	2449	Tanda	90909H	52	220910	Rwanda	North	Gicumbi	-1.79983	30.2621
14150	90909E-ArtR22RW-1	k13-Lys189Asn	4	0	4	Tanda	90909E	88	220716	Rwanda	North	Gicumbi	-1.79983	30.2621
14151	80808G-ArtR22RW-1	k13-Lys189Asn	96	0	96	Nyacyonga	80808G	22	221119	Rwanda	Kigali	Gasabo	-1.86805	30.0842
14152	80808E-ArtR22RW-1	k13-Lys189Asn	1160	0	1160	Nyacyonga	80808E	28	220924	Rwanda	Kigali	Gasabo	-1.86805	30.0842
14153	90909M-ArtR22RW-1	k13-Lys189Asn	637	0	637	Tanda	90909M	64	221119	Rwanda	North	Gicumbi	-1.79983	30.2621
14154	80808C-ArtR22RW-1	k13-Lys189Asn	1117	0	1117	Nyacyonga	80808C	27	220730	Rwanda	Kigali	Gasabo	-1.86805	30.0842
14155	80808A-ArtR22RW-1	k13-Lys189Asn	308	0	308	Nyacyonga	80808A	56	220520	Rwanda	Kigali	Gasabo	-1.86805	30.0842
14156	80808F-ArtR22RW-1	k13-Lys189Asn	455	0	455	Nyacyonga	80808F	34	221022	Rwanda	Kigali	Gasabo	-1.86805	30.0842
14157	90909F-ArtR22RW-1	k13-Lys189Asn	823	0	823	Tanda	90909F	42	220826	Rwanda	North	Gicumbi	-1.79983	30.2621
14158	70707G-ArtR22RW-1	k13-Lys189Asn	415	0	415	Solace	70707G	16	221119	Rwanda	Kigali	Gasabo	-1.90941	30.2151
14159	70707F-ArtR22RW-1	k13-Lys189Asn	1142	0	1142	Solace	70707F	28	221105	Rwanda	Kigali	Gasabo	-1.90941	30.2151
14160	70707E-ArtR22RW-1	k13-Lys189Asn	1373	0	1373	Solace	70707E	17	220910	Rwanda	Kigali	Gasabo	-1.90941	30.2151
14161	90909D-ArtR22RW-1	k13-Lys189Asn	41	0	41	Tanda	90909D	71	220702	Rwanda	North	Gicumbi	-1.79983	30.2621
14162	70707C-ArtR22RW-1	k13-Lys189Asn	955	0	955	Solace	70707C	29	220730	Rwanda	Kigali	Gasabo	-1.90941	30.2151
14163	70707A-ArtR22RW-1	k13-Lys189Asn	916	0	916	Solace	70707A	56	220520	Rwanda	Kigali	Gasabo	-1.90941	30.2151
14164	60606H-ArtR22RW-1	k13-Lys189Asn	50	0	50	Masaka	60606H	18	221219	Rwanda	Kigali	Kicukiro	-2.00395	30.2285
14165	90909A-ArtR22RW-1	k13-Lys189Asn	401	41	442	Tanda	90909A	66	220520	Rwanda	North	Gicumbi	-1.79983	30.2621
14166	60606G-ArtR22RW-1	k13-Lys189Asn	388	0	388	Masaka	60606G	21	221203	Rwanda	Kigali	Kicukiro	-2.00395	30.2285
14167	60606F-ArtR22RW-1	k13-Lys189Asn	1057	0	1057	Masaka	60606F	17	221105	Rwanda	Kigali	Kicukiro	-2.00395	30.2285
14168	60606C-ArtR22RW-1	k13-Lys189Asn	999	0	999	Masaka	60606C	16	220702	Rwanda	Kigali	Kicukiro	-2.00395	30.2285
14169	60606B-ArtR22RW-1	k13-Lys189Asn	0	0	0	Masaka	60606B	16	220618	Rwanda	Kigali	Kicukiro	-2.00395	30.2285
14170	60606A-ArtR22RW-1	k13-Lys189Asn	651	0	651	Masaka	60606A	16	220520	Rwanda	Kigali	Kicukiro	-2.00395	30.2285
14171	50505E-ArtR22RW-1	k13-Lys189Asn	383	0	383	Gahanga	50505E	7	221009	Rwanda	Kigali	Kicukiro	-2.0276	30.1043
14172	50505D-ArtR22RW-1	k13-Lys189Asn	118	9	127	Gahanga	50505D	8	220730	Rwanda	Kigali	Kicukiro	-2.0276	30.1043
14173	50505C-ArtR22RW-1	k13-Lys189Asn	19	0	19	Gahanga	50505C	11	220702	Rwanda	Kigali	Kicukiro	-2.0276	30.1043
14174	50505A-ArtR22RW-1	k13-Lys189Asn	571	0	571	Gahanga	50505A	14	220520	Rwanda	Kigali	Kicukiro	-2.0276	30.1043
14175	90909J-ArtR22RW-1	k13-Lys189Asn	539	12	551	Tanda	90909J	73	221009	Rwanda	North	Gicumbi	-1.79983	30.2621
14176	40404H-ArtR22RW-1	k13-Lys189Asn	350	0	350	Busanza	40404H	21	221231	Rwanda	Kigali	Kicukiro	-1.98012	30.1496
14177	15015D-ArtR22RW-1	k13-Lys189Asn	89	0	89	Gishubi	15015D	8	221119	Rwanda	South	Gisagara	-2.58586	29.8732
14178	90909L-ArtR22RW-1	k13-Lys189Asn	931	0	931	Tanda	90909L	40	221105	Rwanda	North	Gicumbi	-1.79983	30.2621
14179	10101A-ArtR22RW-1	k13-Lys189Asn	1593	0	1593	Mareba	10101A	9	220702	Rwanda	East	Bugesera	-2.24782	30.0702
14180	80808B-ArtR22RW-1	k13-Lys189Asn	29	0	29	Nyacyonga	80808B	32	220618	Rwanda	Kigali	Gasabo	-1.86805	30.0842
14181	11011B-ArtR22RW-1	k13-Lys189Asn	1516	0	1516	Giti	11011B	28	221022	Rwanda	North	Gicumbi	-1.7889	30.2123
14182	15015A-ArtR22RW-1	k13-Lys189Asn	93	0	93	Gishubi	15015A	10	220924	Rwanda	South	Gisagara	-2.58586	29.8732
14183	90909N-ArtR22RW-1	k13-Lys189Asn	676	22	698	Tanda	90909N	36	221203	Rwanda	North	Gicumbi	-1.79983	30.2621
14184	13013E-ArtR22RW-1	k13-Lys189Asn	200	0	200	Nyamagabe	13013E	19	221203	Rwanda	South	Nyamagabe	-2.48302	29.584
14185	30303A-ArtR22RW-1	k13-Lys189Asn	471	0	471	Nyamata	30303A	27	220603	Rwanda	East	Bugesera	-2.14697	30.0912
14186	13013C-ArtR22RW-1	k13-Lys189Asn	312	0	312	Nyamagabe	13013C	23	221105	Rwanda	South	Nyamagabe	-2.48302	29.584
14187	15015B-ArtR22RW-1	k13-Lys189Asn	4683	0	4683	Gishubi	15015B	10	221009	Rwanda	South	Gisagara	-2.58586	29.8732
14188	2020C-ArtR22RW-1	k13-Lys189Asn	859	0	859	Bugaragara	2020C	16	221231	Rwanda	East	Nyagatare	-1.29073	30.4123
14189	13013B-ArtR22RW-1	k13-Lys189Asn	879	0	879	Nyamagabe	13013B	17	221022	Rwanda	South	Nyamagabe	-2.48302	29.584
14190	17017D-ArtR22RW-1	k13-Lys189Asn	34	0	34	Mushubati	17017D	40	221219	Rwanda	West	Rutsiro	-2.01275	29.3999
14191	13013A-ArtR22RW-1	k13-Lys189Asn	406	0	406	Nyamagabe	13013A	12	221009	Rwanda	South	Nyamagabe	-2.48302	29.584
14192	15015E-ArtR22RW-1	k13-Lys189Asn	87	0	87	Gishubi	15015E	9	221203	Rwanda	South	Gisagara	-2.58586	29.8732
14193	15015C-ArtR22RW-1	k13-Lys189Asn	3871	0	3871	Gishubi	15015C	29	221022	Rwanda	South	Gisagara	-2.58586	29.8732
14194	101010A-ArtR22RW-1	k13-Lys189Asn	936	0	936	Rukara	101010A	22	*2022	Rwanda	East	Kayonza	-1.79697	30.503
14195	13013F-ArtR22RW-1	k13-Lys189Asn	423	0	423	Nyamagabe	13013F	28	221219	Rwanda	South	Nyamagabe	-2.48302	29.584
14196	14014B-ArtR22RW-1	k13-Lys189Asn	4	0	4	Jenda	14014B	45	221119	Rwanda	South	Nyamagabe	-2.33	29.5226
14197	121012C-ArtR22RW-1	k13-Lys189Asn	140	0	140	Ngoma	121012C	9	221119	Rwanda	South	Nyaruguru	-2.74342	29.697
14198	17017A-ArtR22RW-1	k13-Lys189Asn	11	0	11	Mushubati	17017A	40	221022	Rwanda	West	Rutsiro	-2.01275	29.3999
14199	16016A-ArtR22RW-1	k13-Lys189Asn	11	0	11	Kibingo	16016A	15	*2022	Rwanda	West	Nyamasheke	-2.19952	29.2612
14200	11011D-ArtR22RW-1	k13-Lys189Asn	2283	0	2283	Giti	11011D	27	221203	Rwanda	North	Gicumbi	-1.7889	30.2123
14201	90909G-ArtR22RW-1	k13-Lys189Asn	302	0	302	Tanda	90909G	46	220910	Rwanda	North	Gicumbi	-1.79983	30.2621
14202	70707H-ArtR22RW-1	k13-Lys189Asn	1194	0	1194	Solace	70707H	19	221219	Rwanda	Kigali	Gasabo	-1.90941	30.2151
14203	14014C-ArtR22RW-1	k13-Lys189Asn	6	0	6	Jenda	14014C	29	221231	Rwanda	South	Nyamagabe	-2.33	29.5226
14204	40404A-ArtR22RW-1	k13-Lys189Asn	396	0	396	Busanza	40404A	40	220603	Rwanda	Kigali	Kicukiro	-1.98012	30.1496
14205	80808D-ArtR22RW-1	k13-Lys189Asn	581	0	581	Nyacyonga	80808D	17	220826	Rwanda	Kigali	Gasabo	-1.86805	30.0842
14206	17017E-ArtR22RW-1	k13-Lys189Asn	2328	0	2328	Mushubati	17017E	35	221231	Rwanda	West	Rutsiro	-2.01275	29.3999
14207	40404C-ArtR22RW-1	k13-Lys189Asn	287	0	287	Busanza	40404C	40	220826	Rwanda	Kigali	Kicukiro	-1.98012	30.1496
14208	70707D-ArtR22RW-1	k13-Lys189Asn	698	0	698	Solace	70707D	10	220826	Rwanda	Kigali	Gasabo	-1.90941	30.2151
14209	40404G-ArtR22RW-1	k13-Lys189Asn	167	0	167	Busanza	40404G	19	221203	Rwanda	Kigali	Kicukiro	-1.98012	30.1496
14210	40404D-ArtR22RW-1	k13-Lys189Asn	47	0	47	Busanza	40404D	40	220910	Rwanda	Kigali	Kicukiro	-1.98012	30.1496
14211	60606D-ArtR22RW-1	k13-Lys189Asn	609	0	609	Masaka	60606D	24	220826	Rwanda	Kigali	Kicukiro	-2.00395	30.2285
14212	11011E-ArtR22RW-1	k13-Lys189Asn	91	0	91	Giti	11011E	29	221231	Rwanda	North	Gicumbi	-1.7889	30.2123
14213	90909B-ArtR22RW-1	k13-Lys189Asn	761	0	761	Tanda	90909B	88	220603	Rwanda	North	Gicumbi	-1.79983	30.2621
14214	14014A-ArtR22RW-1	k13-Lys189Asn	71	0	71	Jenda	14014A	39	221022	Rwanda	South	Nyamagabe	-2.33	29.5226
14215	60606E-ArtR22RW-1	k13-Lys189Asn	265	0	265	Masaka	60606E	17	220910	Rwanda	Kigali	Kicukiro	-2.00395	30.2285
14216	13013D-ArtR22RW-1	k13-Lys189Asn	546	0	546	Nyamagabe	13013D	18	221119	Rwanda	South	Nyamagabe	-2.48302	29.584
14217	121012A-ArtR22RW-1	k13-Lys189Asn	185	0	185	Ngoma	121012A	13	221022	Rwanda	South	Nyaruguru	-2.74342	29.697
14218	10101C-ArtR22RW-1	k13-Lys189Asn	263	0	263	Mareba	10101C	10	220924	Rwanda	East	Bugesera	-2.24782	30.0702
14219	10101D-ArtR22RW-1	k13-Lys189Asn	14	0	14	Mareba	10101D	6	221009	Rwanda	East	Bugesera	-2.24782	30.0702
14220	11011A-ArtR22RW-1	k13-Lys189Asn	1	0	1	Giti	11011A	9	220924	Rwanda	North	Gicumbi	-1.7889	30.2123
14221	11011C-ArtR22RW-1	k13-Lys189Asn	355	0	355	Giti	11011C	24	221119	Rwanda	North	Gicumbi	-1.7889	30.2123
14222	17017B-ArtR22RW-1	k13-Lys189Asn	15	0	15	Mushubati	17017B	48	221105	Rwanda	West	Rutsiro	-2.01275	29.3999
14223	17017C-ArtR22RW-1	k13-Lys189Asn	81	0	81	Mushubati	17017C	13	221203	Rwanda	West	Rutsiro	-2.01275	29.3999
14224	20202A-ArtR22RW-1	k13-Lys189Asn	196	0	196	Ntarama	20202A	16	220603	Rwanda	East	Bugesera	-2.10874	30.0655
14225	30303H-ArtR22RW-1	k13-Lys189Asn	341	0	341	Nyamata	30303H	18	221219	Rwanda	East	Bugesera	-2.14697	30.0912
14226	18018A-ArtR22RW-1	k13-Lys189Asn	1336	0	1336	Byahi	18018A	26	*2022	Rwanda	West	Rubavu	-1.66303	29.2796
14227	121012D-ArtR22RW-1	k13-Lys189Asn	119	0	119	Ngoma	121012D	15	221231	Rwanda	South	Nyaruguru	-2.74342	29.697
14228	30303F-ArtR22RW-1	k13-Lys189Asn	285	0	285	Nyamata	30303F	9	221009	Rwanda	East	Bugesera	-2.14697	30.0912
14229	90909C-ArtR22RW-1	k13-Lys189Asn	402	20	422	Tanda	90909C	83	220618	Rwanda	North	Gicumbi	-1.79983	30.2621
14230	50505B-ArtR22RW-1	k13-Lys189Asn	63	0	63	Gahanga	50505B	10	220603	Rwanda	Kigali	Kicukiro	-2.0276	30.1043
14231	19019A-ArtR22RW-1	k13-Lys189Asn	23	0	23	Nkanka	19019A	18	*2022	Rwanda	West	Rusizi	-2.42684	28.929
14232	20202B-ArtR22RW-1	k13-Lys189Asn	149	0	149	Ntarama	20202B	21	220618	Rwanda	East	Bugesera	-2.10874	30.0655
14233	70707B-ArtR22RW-1	k13-Lys189Asn	69	0	69	Solace	70707B	54	220618	Rwanda	Kigali	Gasabo	-1.90941	30.2151
14234	40404F-ArtR22RW-1	k13-Lys189Asn	1039	0	1039	Busanza	40404F	22	221105	Rwanda	Kigali	Kicukiro	-1.98012	30.1496
14235	30303C-ArtR22RW-1	k13-Lys189Asn	603	11	614	Nyamata	30303C	17	220730	Rwanda	East	Bugesera	-2.14697	30.0912
14236	30303E-ArtR22RW-1	k13-Lys189Asn	128	0	128	Nyamata	30303E	9	220910	Rwanda	East	Bugesera	-2.14697	30.0912
14237	20202C-ArtR22RW-1	k13-Lys189Asn	331	0	331	Ntarama	20202C	13	220716	Rwanda	East	Bugesera	-2.10874	30.0655
14238	20202D-ArtR22RW-1	k13-Lys189Asn	224	0	224	Ntarama	20202D	7	220826	Rwanda	East	Bugesera	-2.10874	30.0655
14239	2020A-ArtR22RW-1	k13-Lys189Asn	222	0	222	Bugaragara	2020A	18	221009	Rwanda	East	Nyagatare	-1.29073	30.4123
14240	2020B-ArtR22RW-1	k13-Lys189Asn	365	0	365	Bugaragara	2020B	16	221105	Rwanda	East	Nyagatare	-1.29073	30.4123
14241	40404E-ArtR22RW-1	k13-Lys189Asn	559	0	559	Busanza	40404E	24	221009	Rwanda	Kigali	Kicukiro	-1.98012	30.1496
14242	30303B-ArtR22RW-1	k13-Lys189Asn	226	0	226	Nyamata	30303B	9	220618	Rwanda	East	Bugesera	-2.14697	30.0912
14243	121012B-ArtR22RW-1	k13-Lys189Asn	46	0	46	Ngoma	121012B	14	221105	Rwanda	South	Nyaruguru	-2.74342	29.697
14244	20202E-ArtR22RW-1	k13-Lys189Asn	59	0	59	Ntarama	20202E	11	220910	Rwanda	East	Bugesera	-2.10874	30.0655
14245	30303D-ArtR22RW-1	k13-Lys189Asn	334	0	334	Nyamata	30303D	9	220812	Rwanda	East	Bugesera	-2.14697	30.0912
14246	10101B-ArtR22RW-1	k13-Lys189Asn	144	0	144	Mareba	10101B	5	220826	Rwanda	East	Bugesera	-2.24782	30.0702
14247	30303G-ArtR22RW-1	k13-Lys189Asn	497	0	497	Nyamata	30303G	10	221105	Rwanda	East	Bugesera	-2.14697	30.0912
14248	40404B-ArtR22RW-1	k13-Lys189Asn	870	0	870	Busanza	40404B	32	220716	Rwanda	Kigali	Kicukiro	-1.98012	30.1496
14249	90909O-ArtR22RW-1	k13-Lys189Thr	464	159	623	Tanda	90909O	36	221219	Rwanda	North	Gicumbi	-1.79983	30.2621
14250	90909K-ArtR22RW-1	k13-Lys189Thr	1142	119	1261	Tanda	90909K	15	221022	Rwanda	North	Gicumbi	-1.79983	30.2621
14251	80808H-ArtR22RW-1	k13-Lys189Thr	70	9	79	Nyacyonga	80808H	18	221219	Rwanda	Kigali	Gasabo	-1.86805	30.0842
14252	90909I-ArtR22RW-1	k13-Lys189Thr	763	270	1033	Tanda	90909I	36	220924	Rwanda	North	Gicumbi	-1.79983	30.2621
14253	90909H-ArtR22RW-1	k13-Lys189Thr	579	1870	2449	Tanda	90909H	52	220910	Rwanda	North	Gicumbi	-1.79983	30.2621
14254	90909E-ArtR22RW-1	k13-Lys189Thr	2	2	4	Tanda	90909E	88	220716	Rwanda	North	Gicumbi	-1.79983	30.2621
14255	80808G-ArtR22RW-1	k13-Lys189Thr	6	90	96	Nyacyonga	80808G	22	221119	Rwanda	Kigali	Gasabo	-1.86805	30.0842
14256	80808E-ArtR22RW-1	k13-Lys189Thr	575	585	1160	Nyacyonga	80808E	28	220924	Rwanda	Kigali	Gasabo	-1.86805	30.0842
14257	90909M-ArtR22RW-1	k13-Lys189Thr	611	26	637	Tanda	90909M	64	221119	Rwanda	North	Gicumbi	-1.79983	30.2621
14258	80808C-ArtR22RW-1	k13-Lys189Thr	541	576	1117	Nyacyonga	80808C	27	220730	Rwanda	Kigali	Gasabo	-1.86805	30.0842
14259	80808A-ArtR22RW-1	k13-Lys189Thr	87	221	308	Nyacyonga	80808A	56	220520	Rwanda	Kigali	Gasabo	-1.86805	30.0842
14260	80808F-ArtR22RW-1	k13-Lys189Thr	367	88	455	Nyacyonga	80808F	34	221022	Rwanda	Kigali	Gasabo	-1.86805	30.0842
14261	90909F-ArtR22RW-1	k13-Lys189Thr	496	327	823	Tanda	90909F	42	220826	Rwanda	North	Gicumbi	-1.79983	30.2621
14262	70707G-ArtR22RW-1	k13-Lys189Thr	29	386	415	Solace	70707G	16	221119	Rwanda	Kigali	Gasabo	-1.90941	30.2151
14263	70707F-ArtR22RW-1	k13-Lys189Thr	454	688	1142	Solace	70707F	28	221105	Rwanda	Kigali	Gasabo	-1.90941	30.2151
14264	70707E-ArtR22RW-1	k13-Lys189Thr	470	903	1373	Solace	70707E	17	220910	Rwanda	Kigali	Gasabo	-1.90941	30.2151
14265	90909D-ArtR22RW-1	k13-Lys189Thr	20	21	41	Tanda	90909D	71	220702	Rwanda	North	Gicumbi	-1.79983	30.2621
14266	70707C-ArtR22RW-1	k13-Lys189Thr	478	477	955	Solace	70707C	29	220730	Rwanda	Kigali	Gasabo	-1.90941	30.2151
14267	70707A-ArtR22RW-1	k13-Lys189Thr	614	302	916	Solace	70707A	56	220520	Rwanda	Kigali	Gasabo	-1.90941	30.2151
14268	60606H-ArtR22RW-1	k13-Lys189Thr	35	15	50	Masaka	60606H	18	221219	Rwanda	Kigali	Kicukiro	-2.00395	30.2285
14269	90909A-ArtR22RW-1	k13-Lys189Thr	232	210	442	Tanda	90909A	66	220520	Rwanda	North	Gicumbi	-1.79983	30.2621
14270	60606G-ArtR22RW-1	k13-Lys189Thr	311	77	388	Masaka	60606G	21	221203	Rwanda	Kigali	Kicukiro	-2.00395	30.2285
14271	60606F-ArtR22RW-1	k13-Lys189Thr	812	245	1057	Masaka	60606F	17	221105	Rwanda	Kigali	Kicukiro	-2.00395	30.2285
14272	60606C-ArtR22RW-1	k13-Lys189Thr	326	673	999	Masaka	60606C	16	220702	Rwanda	Kigali	Kicukiro	-2.00395	30.2285
14273	60606B-ArtR22RW-1	k13-Lys189Thr	0	0	0	Masaka	60606B	16	220618	Rwanda	Kigali	Kicukiro	-2.00395	30.2285
14274	60606A-ArtR22RW-1	k13-Lys189Thr	355	296	651	Masaka	60606A	16	220520	Rwanda	Kigali	Kicukiro	-2.00395	30.2285
14275	50505E-ArtR22RW-1	k13-Lys189Thr	209	174	383	Gahanga	50505E	7	221009	Rwanda	Kigali	Kicukiro	-2.0276	30.1043
14276	50505D-ArtR22RW-1	k13-Lys189Thr	116	11	127	Gahanga	50505D	8	220730	Rwanda	Kigali	Kicukiro	-2.0276	30.1043
14277	50505C-ArtR22RW-1	k13-Lys189Thr	13	6	19	Gahanga	50505C	11	220702	Rwanda	Kigali	Kicukiro	-2.0276	30.1043
14278	50505A-ArtR22RW-1	k13-Lys189Thr	264	307	571	Gahanga	50505A	14	220520	Rwanda	Kigali	Kicukiro	-2.0276	30.1043
14279	90909J-ArtR22RW-1	k13-Lys189Thr	329	222	551	Tanda	90909J	73	221009	Rwanda	North	Gicumbi	-1.79983	30.2621
14280	40404H-ArtR22RW-1	k13-Lys189Thr	300	50	350	Busanza	40404H	21	221231	Rwanda	Kigali	Kicukiro	-1.98012	30.1496
14281	15015D-ArtR22RW-1	k13-Lys189Thr	56	33	89	Gishubi	15015D	8	221119	Rwanda	South	Gisagara	-2.58586	29.8732
14282	90909L-ArtR22RW-1	k13-Lys189Thr	119	812	931	Tanda	90909L	40	221105	Rwanda	North	Gicumbi	-1.79983	30.2621
14283	10101A-ArtR22RW-1	k13-Lys189Thr	436	1157	1593	Mareba	10101A	9	220702	Rwanda	East	Bugesera	-2.24782	30.0702
14284	80808B-ArtR22RW-1	k13-Lys189Thr	0	29	29	Nyacyonga	80808B	32	220618	Rwanda	Kigali	Gasabo	-1.86805	30.0842
14285	11011B-ArtR22RW-1	k13-Lys189Thr	663	853	1516	Giti	11011B	28	221022	Rwanda	North	Gicumbi	-1.7889	30.2123
14286	15015A-ArtR22RW-1	k13-Lys189Thr	81	12	93	Gishubi	15015A	10	220924	Rwanda	South	Gisagara	-2.58586	29.8732
14287	90909N-ArtR22RW-1	k13-Lys189Thr	565	133	698	Tanda	90909N	36	221203	Rwanda	North	Gicumbi	-1.79983	30.2621
14288	13013E-ArtR22RW-1	k13-Lys189Thr	200	0	200	Nyamagabe	13013E	19	221203	Rwanda	South	Nyamagabe	-2.48302	29.584
14289	30303A-ArtR22RW-1	k13-Lys189Thr	146	325	471	Nyamata	30303A	27	220603	Rwanda	East	Bugesera	-2.14697	30.0912
14290	13013C-ArtR22RW-1	k13-Lys189Thr	279	33	312	Nyamagabe	13013C	23	221105	Rwanda	South	Nyamagabe	-2.48302	29.584
14291	15015B-ArtR22RW-1	k13-Lys189Thr	4683	0	4683	Gishubi	15015B	10	221009	Rwanda	South	Gisagara	-2.58586	29.8732
14292	2020C-ArtR22RW-1	k13-Lys189Thr	146	713	859	Bugaragara	2020C	16	221231	Rwanda	East	Nyagatare	-1.29073	30.4123
14293	13013B-ArtR22RW-1	k13-Lys189Thr	870	9	879	Nyamagabe	13013B	17	221022	Rwanda	South	Nyamagabe	-2.48302	29.584
14294	17017D-ArtR22RW-1	k13-Lys189Thr	34	0	34	Mushubati	17017D	40	221219	Rwanda	West	Rutsiro	-2.01275	29.3999
14295	13013A-ArtR22RW-1	k13-Lys189Thr	393	13	406	Nyamagabe	13013A	12	221009	Rwanda	South	Nyamagabe	-2.48302	29.584
14296	15015E-ArtR22RW-1	k13-Lys189Thr	73	14	87	Gishubi	15015E	9	221203	Rwanda	South	Gisagara	-2.58586	29.8732
14297	15015C-ArtR22RW-1	k13-Lys189Thr	3611	260	3871	Gishubi	15015C	29	221022	Rwanda	South	Gisagara	-2.58586	29.8732
14298	101010A-ArtR22RW-1	k13-Lys189Thr	920	16	936	Rukara	101010A	22	*2022	Rwanda	East	Kayonza	-1.79697	30.503
14299	13013F-ArtR22RW-1	k13-Lys189Thr	204	219	423	Nyamagabe	13013F	28	221219	Rwanda	South	Nyamagabe	-2.48302	29.584
14300	14014B-ArtR22RW-1	k13-Lys189Thr	4	0	4	Jenda	14014B	45	221119	Rwanda	South	Nyamagabe	-2.33	29.5226
14301	121012C-ArtR22RW-1	k13-Lys189Thr	136	4	140	Ngoma	121012C	9	221119	Rwanda	South	Nyaruguru	-2.74342	29.697
14302	17017A-ArtR22RW-1	k13-Lys189Thr	11	0	11	Mushubati	17017A	40	221022	Rwanda	West	Rutsiro	-2.01275	29.3999
14303	16016A-ArtR22RW-1	k13-Lys189Thr	5	6	11	Kibingo	16016A	15	*2022	Rwanda	West	Nyamasheke	-2.19952	29.2612
14304	11011D-ArtR22RW-1	k13-Lys189Thr	0	2283	2283	Giti	11011D	27	221203	Rwanda	North	Gicumbi	-1.7889	30.2123
14305	90909G-ArtR22RW-1	k13-Lys189Thr	34	268	302	Tanda	90909G	46	220910	Rwanda	North	Gicumbi	-1.79983	30.2621
14306	70707H-ArtR22RW-1	k13-Lys189Thr	149	1045	1194	Solace	70707H	19	221219	Rwanda	Kigali	Gasabo	-1.90941	30.2151
14307	14014C-ArtR22RW-1	k13-Lys189Thr	6	0	6	Jenda	14014C	29	221231	Rwanda	South	Nyamagabe	-2.33	29.5226
14308	40404A-ArtR22RW-1	k13-Lys189Thr	85	311	396	Busanza	40404A	40	220603	Rwanda	Kigali	Kicukiro	-1.98012	30.1496
14309	80808D-ArtR22RW-1	k13-Lys189Thr	37	544	581	Nyacyonga	80808D	17	220826	Rwanda	Kigali	Gasabo	-1.86805	30.0842
14310	17017E-ArtR22RW-1	k13-Lys189Thr	2328	0	2328	Mushubati	17017E	35	221231	Rwanda	West	Rutsiro	-2.01275	29.3999
14311	40404C-ArtR22RW-1	k13-Lys189Thr	161	126	287	Busanza	40404C	40	220826	Rwanda	Kigali	Kicukiro	-1.98012	30.1496
14312	70707D-ArtR22RW-1	k13-Lys189Thr	171	527	698	Solace	70707D	10	220826	Rwanda	Kigali	Gasabo	-1.90941	30.2151
14313	40404G-ArtR22RW-1	k13-Lys189Thr	88	79	167	Busanza	40404G	19	221203	Rwanda	Kigali	Kicukiro	-1.98012	30.1496
14314	40404D-ArtR22RW-1	k13-Lys189Thr	21	26	47	Busanza	40404D	40	220910	Rwanda	Kigali	Kicukiro	-1.98012	30.1496
14315	60606D-ArtR22RW-1	k13-Lys189Thr	278	331	609	Masaka	60606D	24	220826	Rwanda	Kigali	Kicukiro	-2.00395	30.2285
14316	11011E-ArtR22RW-1	k13-Lys189Thr	48	43	91	Giti	11011E	29	221231	Rwanda	North	Gicumbi	-1.7889	30.2123
14317	90909B-ArtR22RW-1	k13-Lys189Thr	617	144	761	Tanda	90909B	88	220603	Rwanda	North	Gicumbi	-1.79983	30.2621
14318	14014A-ArtR22RW-1	k13-Lys189Thr	68	3	71	Jenda	14014A	39	221022	Rwanda	South	Nyamagabe	-2.33	29.5226
14319	60606E-ArtR22RW-1	k13-Lys189Thr	219	46	265	Masaka	60606E	17	220910	Rwanda	Kigali	Kicukiro	-2.00395	30.2285
14320	13013D-ArtR22RW-1	k13-Lys189Thr	415	131	546	Nyamagabe	13013D	18	221119	Rwanda	South	Nyamagabe	-2.48302	29.584
14321	121012A-ArtR22RW-1	k13-Lys189Thr	148	37	185	Ngoma	121012A	13	221022	Rwanda	South	Nyaruguru	-2.74342	29.697
14322	10101C-ArtR22RW-1	k13-Lys189Thr	230	33	263	Mareba	10101C	10	220924	Rwanda	East	Bugesera	-2.24782	30.0702
14323	10101D-ArtR22RW-1	k13-Lys189Thr	3	11	14	Mareba	10101D	6	221009	Rwanda	East	Bugesera	-2.24782	30.0702
14324	11011A-ArtR22RW-1	k13-Lys189Thr	0	1	1	Giti	11011A	9	220924	Rwanda	North	Gicumbi	-1.7889	30.2123
14325	11011C-ArtR22RW-1	k13-Lys189Thr	4	351	355	Giti	11011C	24	221119	Rwanda	North	Gicumbi	-1.7889	30.2123
14326	17017B-ArtR22RW-1	k13-Lys189Thr	15	0	15	Mushubati	17017B	48	221105	Rwanda	West	Rutsiro	-2.01275	29.3999
14327	17017C-ArtR22RW-1	k13-Lys189Thr	76	5	81	Mushubati	17017C	13	221203	Rwanda	West	Rutsiro	-2.01275	29.3999
14328	20202A-ArtR22RW-1	k13-Lys189Thr	173	23	196	Ntarama	20202A	16	220603	Rwanda	East	Bugesera	-2.10874	30.0655
14329	30303H-ArtR22RW-1	k13-Lys189Thr	248	93	341	Nyamata	30303H	18	221219	Rwanda	East	Bugesera	-2.14697	30.0912
14330	18018A-ArtR22RW-1	k13-Lys189Thr	991	345	1336	Byahi	18018A	26	*2022	Rwanda	West	Rubavu	-1.66303	29.2796
14331	121012D-ArtR22RW-1	k13-Lys189Thr	11	108	119	Ngoma	121012D	15	221231	Rwanda	South	Nyaruguru	-2.74342	29.697
14332	30303F-ArtR22RW-1	k13-Lys189Thr	95	190	285	Nyamata	30303F	9	221009	Rwanda	East	Bugesera	-2.14697	30.0912
14333	90909C-ArtR22RW-1	k13-Lys189Thr	274	148	422	Tanda	90909C	83	220618	Rwanda	North	Gicumbi	-1.79983	30.2621
14334	50505B-ArtR22RW-1	k13-Lys189Thr	15	48	63	Gahanga	50505B	10	220603	Rwanda	Kigali	Kicukiro	-2.0276	30.1043
14335	19019A-ArtR22RW-1	k13-Lys189Thr	9	14	23	Nkanka	19019A	18	*2022	Rwanda	West	Rusizi	-2.42684	28.929
14336	20202B-ArtR22RW-1	k13-Lys189Thr	97	52	149	Ntarama	20202B	21	220618	Rwanda	East	Bugesera	-2.10874	30.0655
14337	70707B-ArtR22RW-1	k13-Lys189Thr	14	55	69	Solace	70707B	54	220618	Rwanda	Kigali	Gasabo	-1.90941	30.2151
14338	40404F-ArtR22RW-1	k13-Lys189Thr	752	287	1039	Busanza	40404F	22	221105	Rwanda	Kigali	Kicukiro	-1.98012	30.1496
14339	30303C-ArtR22RW-1	k13-Lys189Thr	428	186	614	Nyamata	30303C	17	220730	Rwanda	East	Bugesera	-2.14697	30.0912
14340	30303E-ArtR22RW-1	k13-Lys189Thr	30	98	128	Nyamata	30303E	9	220910	Rwanda	East	Bugesera	-2.14697	30.0912
14341	20202C-ArtR22RW-1	k13-Lys189Thr	259	72	331	Ntarama	20202C	13	220716	Rwanda	East	Bugesera	-2.10874	30.0655
14342	20202D-ArtR22RW-1	k13-Lys189Thr	216	8	224	Ntarama	20202D	7	220826	Rwanda	East	Bugesera	-2.10874	30.0655
14343	2020A-ArtR22RW-1	k13-Lys189Thr	87	135	222	Bugaragara	2020A	18	221009	Rwanda	East	Nyagatare	-1.29073	30.4123
14344	2020B-ArtR22RW-1	k13-Lys189Thr	111	254	365	Bugaragara	2020B	16	221105	Rwanda	East	Nyagatare	-1.29073	30.4123
14345	40404E-ArtR22RW-1	k13-Lys189Thr	487	72	559	Busanza	40404E	24	221009	Rwanda	Kigali	Kicukiro	-1.98012	30.1496
14346	30303B-ArtR22RW-1	k13-Lys189Thr	45	181	226	Nyamata	30303B	9	220618	Rwanda	East	Bugesera	-2.14697	30.0912
14347	121012B-ArtR22RW-1	k13-Lys189Thr	46	0	46	Ngoma	121012B	14	221105	Rwanda	South	Nyaruguru	-2.74342	29.697
14348	20202E-ArtR22RW-1	k13-Lys189Thr	29	30	59	Ntarama	20202E	11	220910	Rwanda	East	Bugesera	-2.10874	30.0655
14349	30303D-ArtR22RW-1	k13-Lys189Thr	329	5	334	Nyamata	30303D	9	220812	Rwanda	East	Bugesera	-2.14697	30.0912
14350	10101B-ArtR22RW-1	k13-Lys189Thr	57	87	144	Mareba	10101B	5	220826	Rwanda	East	Bugesera	-2.24782	30.0702
14351	30303G-ArtR22RW-1	k13-Lys189Thr	295	202	497	Nyamata	30303G	10	221105	Rwanda	East	Bugesera	-2.14697	30.0912
14352	40404B-ArtR22RW-1	k13-Lys189Thr	345	525	870	Busanza	40404B	32	220716	Rwanda	Kigali	Kicukiro	-1.98012	30.1496
14353	90909O-ArtR22RW-1	k13-Met476Ile	3640	0	3640	Tanda	90909O	36	221219	Rwanda	North	Gicumbi	-1.79983	30.2621
14354	90909K-ArtR22RW-1	k13-Met476Ile	4577	0	4577	Tanda	90909K	15	221022	Rwanda	North	Gicumbi	-1.79983	30.2621
14355	80808H-ArtR22RW-1	k13-Met476Ile	268	0	268	Nyacyonga	80808H	18	221219	Rwanda	Kigali	Gasabo	-1.86805	30.0842
14356	90909I-ArtR22RW-1	k13-Met476Ile	5098	0	5098	Tanda	90909I	36	220924	Rwanda	North	Gicumbi	-1.79983	30.2621
14357	90909H-ArtR22RW-1	k13-Met476Ile	11728	0	11728	Tanda	90909H	52	220910	Rwanda	North	Gicumbi	-1.79983	30.2621
14358	90909E-ArtR22RW-1	k13-Met476Ile	48	0	48	Tanda	90909E	88	220716	Rwanda	North	Gicumbi	-1.79983	30.2621
14359	80808G-ArtR22RW-1	k13-Met476Ile	312	0	312	Nyacyonga	80808G	22	221119	Rwanda	Kigali	Gasabo	-1.86805	30.0842
14360	80808E-ArtR22RW-1	k13-Met476Ile	5742	0	5742	Nyacyonga	80808E	28	220924	Rwanda	Kigali	Gasabo	-1.86805	30.0842
14361	90909M-ArtR22RW-1	k13-Met476Ile	4554	0	4554	Tanda	90909M	64	221119	Rwanda	North	Gicumbi	-1.79983	30.2621
14362	80808C-ArtR22RW-1	k13-Met476Ile	5044	0	5044	Nyacyonga	80808C	27	220730	Rwanda	Kigali	Gasabo	-1.86805	30.0842
14363	80808A-ArtR22RW-1	k13-Met476Ile	1140	0	1140	Nyacyonga	80808A	56	220520	Rwanda	Kigali	Gasabo	-1.86805	30.0842
14364	80808F-ArtR22RW-1	k13-Met476Ile	1637	0	1637	Nyacyonga	80808F	34	221022	Rwanda	Kigali	Gasabo	-1.86805	30.0842
14365	90909F-ArtR22RW-1	k13-Met476Ile	3886	0	3886	Tanda	90909F	42	220826	Rwanda	North	Gicumbi	-1.79983	30.2621
14366	70707G-ArtR22RW-1	k13-Met476Ile	4042	0	4042	Solace	70707G	16	221119	Rwanda	Kigali	Gasabo	-1.90941	30.2151
14367	70707F-ArtR22RW-1	k13-Met476Ile	3881	0	3881	Solace	70707F	28	221105	Rwanda	Kigali	Gasabo	-1.90941	30.2151
14368	70707E-ArtR22RW-1	k13-Met476Ile	5338	0	5338	Solace	70707E	17	220910	Rwanda	Kigali	Gasabo	-1.90941	30.2151
14369	90909D-ArtR22RW-1	k13-Met476Ile	204	0	204	Tanda	90909D	71	220702	Rwanda	North	Gicumbi	-1.79983	30.2621
14370	70707C-ArtR22RW-1	k13-Met476Ile	3110	0	3110	Solace	70707C	29	220730	Rwanda	Kigali	Gasabo	-1.90941	30.2151
14371	70707A-ArtR22RW-1	k13-Met476Ile	3955	0	3955	Solace	70707A	56	220520	Rwanda	Kigali	Gasabo	-1.90941	30.2151
14372	60606H-ArtR22RW-1	k13-Met476Ile	253	0	253	Masaka	60606H	18	221219	Rwanda	Kigali	Kicukiro	-2.00395	30.2285
14373	90909A-ArtR22RW-1	k13-Met476Ile	1918	0	1918	Tanda	90909A	66	220520	Rwanda	North	Gicumbi	-1.79983	30.2621
14374	60606G-ArtR22RW-1	k13-Met476Ile	1638	0	1638	Masaka	60606G	21	221203	Rwanda	Kigali	Kicukiro	-2.00395	30.2285
14375	60606F-ArtR22RW-1	k13-Met476Ile	5158	0	5158	Masaka	60606F	17	221105	Rwanda	Kigali	Kicukiro	-2.00395	30.2285
14376	60606C-ArtR22RW-1	k13-Met476Ile	5606	0	5606	Masaka	60606C	16	220702	Rwanda	Kigali	Kicukiro	-2.00395	30.2285
14377	60606B-ArtR22RW-1	k13-Met476Ile	0	0	0	Masaka	60606B	16	220618	Rwanda	Kigali	Kicukiro	-2.00395	30.2285
14378	60606A-ArtR22RW-1	k13-Met476Ile	2965	0	2965	Masaka	60606A	16	220520	Rwanda	Kigali	Kicukiro	-2.00395	30.2285
14379	50505E-ArtR22RW-1	k13-Met476Ile	1146	0	1146	Gahanga	50505E	7	221009	Rwanda	Kigali	Kicukiro	-2.0276	30.1043
14380	50505D-ArtR22RW-1	k13-Met476Ile	438	0	438	Gahanga	50505D	8	220730	Rwanda	Kigali	Kicukiro	-2.0276	30.1043
14381	50505C-ArtR22RW-1	k13-Met476Ile	74	0	74	Gahanga	50505C	11	220702	Rwanda	Kigali	Kicukiro	-2.0276	30.1043
14382	50505A-ArtR22RW-1	k13-Met476Ile	1770	0	1770	Gahanga	50505A	14	220520	Rwanda	Kigali	Kicukiro	-2.0276	30.1043
14383	90909J-ArtR22RW-1	k13-Met476Ile	2398	0	2398	Tanda	90909J	73	221009	Rwanda	North	Gicumbi	-1.79983	30.2621
14384	40404H-ArtR22RW-1	k13-Met476Ile	1793	0	1793	Busanza	40404H	21	221231	Rwanda	Kigali	Kicukiro	-1.98012	30.1496
14385	15015D-ArtR22RW-1	k13-Met476Ile	309	0	309	Gishubi	15015D	8	221119	Rwanda	South	Gisagara	-2.58586	29.8732
14386	90909L-ArtR22RW-1	k13-Met476Ile	3578	0	3578	Tanda	90909L	40	221105	Rwanda	North	Gicumbi	-1.79983	30.2621
14387	10101A-ArtR22RW-1	k13-Met476Ile	7264	0	7264	Mareba	10101A	9	220702	Rwanda	East	Bugesera	-2.24782	30.0702
14388	80808B-ArtR22RW-1	k13-Met476Ile	81	0	81	Nyacyonga	80808B	32	220618	Rwanda	Kigali	Gasabo	-1.86805	30.0842
14389	11011B-ArtR22RW-1	k13-Met476Ile	5854	0	5854	Giti	11011B	28	221022	Rwanda	North	Gicumbi	-1.7889	30.2123
14390	15015A-ArtR22RW-1	k13-Met476Ile	471	0	471	Gishubi	15015A	10	220924	Rwanda	South	Gisagara	-2.58586	29.8732
14391	90909N-ArtR22RW-1	k13-Met476Ile	3677	0	3677	Tanda	90909N	36	221203	Rwanda	North	Gicumbi	-1.79983	30.2621
14392	13013E-ArtR22RW-1	k13-Met476Ile	630	0	630	Nyamagabe	13013E	19	221203	Rwanda	South	Nyamagabe	-2.48302	29.584
14393	30303A-ArtR22RW-1	k13-Met476Ile	1580	0	1580	Nyamata	30303A	27	220603	Rwanda	East	Bugesera	-2.14697	30.0912
14394	13013C-ArtR22RW-1	k13-Met476Ile	1157	0	1157	Nyamagabe	13013C	23	221105	Rwanda	South	Nyamagabe	-2.48302	29.584
14395	15015B-ArtR22RW-1	k13-Met476Ile	0	0	0	Gishubi	15015B	10	221009	Rwanda	South	Gisagara	-2.58586	29.8732
14396	2020C-ArtR22RW-1	k13-Met476Ile	3293	0	3293	Bugaragara	2020C	16	221231	Rwanda	East	Nyagatare	-1.29073	30.4123
14397	13013B-ArtR22RW-1	k13-Met476Ile	5139	0	5139	Nyamagabe	13013B	17	221022	Rwanda	South	Nyamagabe	-2.48302	29.584
14398	17017D-ArtR22RW-1	k13-Met476Ile	158	0	158	Mushubati	17017D	40	221219	Rwanda	West	Rutsiro	-2.01275	29.3999
14399	13013A-ArtR22RW-1	k13-Met476Ile	1381	0	1381	Nyamagabe	13013A	12	221009	Rwanda	South	Nyamagabe	-2.48302	29.584
14400	15015E-ArtR22RW-1	k13-Met476Ile	282	0	282	Gishubi	15015E	9	221203	Rwanda	South	Gisagara	-2.58586	29.8732
14401	15015C-ArtR22RW-1	k13-Met476Ile	19284	0	19284	Gishubi	15015C	29	221022	Rwanda	South	Gisagara	-2.58586	29.8732
14402	101010A-ArtR22RW-1	k13-Met476Ile	6643	0	6643	Rukara	101010A	22	*2022	Rwanda	East	Kayonza	-1.79697	30.503
14403	13013F-ArtR22RW-1	k13-Met476Ile	1717	0	1717	Nyamagabe	13013F	28	221219	Rwanda	South	Nyamagabe	-2.48302	29.584
14404	14014B-ArtR22RW-1	k13-Met476Ile	0	0	0	Jenda	14014B	45	221119	Rwanda	South	Nyamagabe	-2.33	29.5226
14405	121012C-ArtR22RW-1	k13-Met476Ile	437	0	437	Ngoma	121012C	9	221119	Rwanda	South	Nyaruguru	-2.74342	29.697
14406	17017A-ArtR22RW-1	k13-Met476Ile	22	0	22	Mushubati	17017A	40	221022	Rwanda	West	Rutsiro	-2.01275	29.3999
14407	16016A-ArtR22RW-1	k13-Met476Ile	42	0	42	Kibingo	16016A	15	*2022	Rwanda	West	Nyamasheke	-2.19952	29.2612
14408	11011D-ArtR22RW-1	k13-Met476Ile	9339	0	9339	Giti	11011D	27	221203	Rwanda	North	Gicumbi	-1.7889	30.2123
14409	90909G-ArtR22RW-1	k13-Met476Ile	1782	0	1782	Tanda	90909G	46	220910	Rwanda	North	Gicumbi	-1.79983	30.2621
14410	70707H-ArtR22RW-1	k13-Met476Ile	5518	0	5518	Solace	70707H	19	221219	Rwanda	Kigali	Gasabo	-1.90941	30.2151
14411	14014C-ArtR22RW-1	k13-Met476Ile	25	0	25	Jenda	14014C	29	221231	Rwanda	South	Nyamagabe	-2.33	29.5226
14412	40404A-ArtR22RW-1	k13-Met476Ile	1796	0	1796	Busanza	40404A	40	220603	Rwanda	Kigali	Kicukiro	-1.98012	30.1496
14413	80808D-ArtR22RW-1	k13-Met476Ile	1912	0	1912	Nyacyonga	80808D	17	220826	Rwanda	Kigali	Gasabo	-1.86805	30.0842
14414	17017E-ArtR22RW-1	k13-Met476Ile	9121	0	9121	Mushubati	17017E	35	221231	Rwanda	West	Rutsiro	-2.01275	29.3999
14415	40404C-ArtR22RW-1	k13-Met476Ile	1508	0	1508	Busanza	40404C	40	220826	Rwanda	Kigali	Kicukiro	-1.98012	30.1496
14416	70707D-ArtR22RW-1	k13-Met476Ile	3066	0	3066	Solace	70707D	10	220826	Rwanda	Kigali	Gasabo	-1.90941	30.2151
14417	40404G-ArtR22RW-1	k13-Met476Ile	590	0	590	Busanza	40404G	19	221203	Rwanda	Kigali	Kicukiro	-1.98012	30.1496
14418	40404D-ArtR22RW-1	k13-Met476Ile	254	0	254	Busanza	40404D	40	220910	Rwanda	Kigali	Kicukiro	-1.98012	30.1496
14419	60606D-ArtR22RW-1	k13-Met476Ile	5252	0	5252	Masaka	60606D	24	220826	Rwanda	Kigali	Kicukiro	-2.00395	30.2285
14420	11011E-ArtR22RW-1	k13-Met476Ile	195	0	195	Giti	11011E	29	221231	Rwanda	North	Gicumbi	-1.7889	30.2123
14421	90909B-ArtR22RW-1	k13-Met476Ile	3041	0	3041	Tanda	90909B	88	220603	Rwanda	North	Gicumbi	-1.79983	30.2621
14422	14014A-ArtR22RW-1	k13-Met476Ile	313	0	313	Jenda	14014A	39	221022	Rwanda	South	Nyamagabe	-2.33	29.5226
14423	60606E-ArtR22RW-1	k13-Met476Ile	2385	0	2385	Masaka	60606E	17	220910	Rwanda	Kigali	Kicukiro	-2.00395	30.2285
14424	13013D-ArtR22RW-1	k13-Met476Ile	1873	0	1873	Nyamagabe	13013D	18	221119	Rwanda	South	Nyamagabe	-2.48302	29.584
14425	121012A-ArtR22RW-1	k13-Met476Ile	479	0	479	Ngoma	121012A	13	221022	Rwanda	South	Nyaruguru	-2.74342	29.697
14426	10101C-ArtR22RW-1	k13-Met476Ile	689	0	689	Mareba	10101C	10	220924	Rwanda	East	Bugesera	-2.24782	30.0702
14427	10101D-ArtR22RW-1	k13-Met476Ile	19	0	19	Mareba	10101D	6	221009	Rwanda	East	Bugesera	-2.24782	30.0702
14428	11011A-ArtR22RW-1	k13-Met476Ile	8	0	8	Giti	11011A	9	220924	Rwanda	North	Gicumbi	-1.7889	30.2123
14429	11011C-ArtR22RW-1	k13-Met476Ile	1124	0	1124	Giti	11011C	24	221119	Rwanda	North	Gicumbi	-1.7889	30.2123
14430	17017B-ArtR22RW-1	k13-Met476Ile	43	0	43	Mushubati	17017B	48	221105	Rwanda	West	Rutsiro	-2.01275	29.3999
14431	17017C-ArtR22RW-1	k13-Met476Ile	199	0	199	Mushubati	17017C	13	221203	Rwanda	West	Rutsiro	-2.01275	29.3999
14432	20202A-ArtR22RW-1	k13-Met476Ile	2723	0	2723	Ntarama	20202A	16	220603	Rwanda	East	Bugesera	-2.10874	30.0655
14433	30303H-ArtR22RW-1	k13-Met476Ile	1490	0	1490	Nyamata	30303H	18	221219	Rwanda	East	Bugesera	-2.14697	30.0912
14434	18018A-ArtR22RW-1	k13-Met476Ile	5434	0	5434	Byahi	18018A	26	*2022	Rwanda	West	Rubavu	-1.66303	29.2796
14435	121012D-ArtR22RW-1	k13-Met476Ile	353	0	353	Ngoma	121012D	15	221231	Rwanda	South	Nyaruguru	-2.74342	29.697
14436	30303F-ArtR22RW-1	k13-Met476Ile	1333	0	1333	Nyamata	30303F	9	221009	Rwanda	East	Bugesera	-2.14697	30.0912
14437	90909C-ArtR22RW-1	k13-Met476Ile	1570	0	1570	Tanda	90909C	83	220618	Rwanda	North	Gicumbi	-1.79983	30.2621
14438	50505B-ArtR22RW-1	k13-Met476Ile	192	0	192	Gahanga	50505B	10	220603	Rwanda	Kigali	Kicukiro	-2.0276	30.1043
14439	19019A-ArtR22RW-1	k13-Met476Ile	81	0	81	Nkanka	19019A	18	*2022	Rwanda	West	Rusizi	-2.42684	28.929
14440	20202B-ArtR22RW-1	k13-Met476Ile	2311	0	2311	Ntarama	20202B	21	220618	Rwanda	East	Bugesera	-2.10874	30.0655
14441	70707B-ArtR22RW-1	k13-Met476Ile	324	0	324	Solace	70707B	54	220618	Rwanda	Kigali	Gasabo	-1.90941	30.2151
14442	40404F-ArtR22RW-1	k13-Met476Ile	3465	0	3465	Busanza	40404F	22	221105	Rwanda	Kigali	Kicukiro	-1.98012	30.1496
14443	30303C-ArtR22RW-1	k13-Met476Ile	2804	0	2804	Nyamata	30303C	17	220730	Rwanda	East	Bugesera	-2.14697	30.0912
14444	30303E-ArtR22RW-1	k13-Met476Ile	621	0	621	Nyamata	30303E	9	220910	Rwanda	East	Bugesera	-2.14697	30.0912
14445	20202C-ArtR22RW-1	k13-Met476Ile	1275	0	1275	Ntarama	20202C	13	220716	Rwanda	East	Bugesera	-2.10874	30.0655
14446	20202D-ArtR22RW-1	k13-Met476Ile	744	0	744	Ntarama	20202D	7	220826	Rwanda	East	Bugesera	-2.10874	30.0655
14447	2020A-ArtR22RW-1	k13-Met476Ile	621	0	621	Bugaragara	2020A	18	221009	Rwanda	East	Nyagatare	-1.29073	30.4123
14448	2020B-ArtR22RW-1	k13-Met476Ile	1789	0	1789	Bugaragara	2020B	16	221105	Rwanda	East	Nyagatare	-1.29073	30.4123
14449	40404E-ArtR22RW-1	k13-Met476Ile	2931	0	2931	Busanza	40404E	24	221009	Rwanda	Kigali	Kicukiro	-1.98012	30.1496
14450	30303B-ArtR22RW-1	k13-Met476Ile	865	0	865	Nyamata	30303B	9	220618	Rwanda	East	Bugesera	-2.14697	30.0912
14451	121012B-ArtR22RW-1	k13-Met476Ile	80	0	80	Ngoma	121012B	14	221105	Rwanda	South	Nyaruguru	-2.74342	29.697
14452	20202E-ArtR22RW-1	k13-Met476Ile	207	0	207	Ntarama	20202E	11	220910	Rwanda	East	Bugesera	-2.10874	30.0655
14453	30303D-ArtR22RW-1	k13-Met476Ile	1468	0	1468	Nyamata	30303D	9	220812	Rwanda	East	Bugesera	-2.14697	30.0912
14454	10101B-ArtR22RW-1	k13-Met476Ile	449	0	449	Mareba	10101B	5	220826	Rwanda	East	Bugesera	-2.24782	30.0702
14455	30303G-ArtR22RW-1	k13-Met476Ile	2083	0	2083	Nyamata	30303G	10	221105	Rwanda	East	Bugesera	-2.14697	30.0912
14456	40404B-ArtR22RW-1	k13-Met476Ile	3778	0	3778	Busanza	40404B	32	220716	Rwanda	Kigali	Kicukiro	-1.98012	30.1496
14457	90909O-ArtR22RW-1	k13-Phe446Ile	1800	0	1800	Tanda	90909O	36	221219	Rwanda	North	Gicumbi	-1.79983	30.2621
14458	90909K-ArtR22RW-1	k13-Phe446Ile	2283	0	2283	Tanda	90909K	15	221022	Rwanda	North	Gicumbi	-1.79983	30.2621
14459	80808H-ArtR22RW-1	k13-Phe446Ile	148	0	148	Nyacyonga	80808H	18	221219	Rwanda	Kigali	Gasabo	-1.86805	30.0842
14460	90909I-ArtR22RW-1	k13-Phe446Ile	2383	0	2383	Tanda	90909I	36	220924	Rwanda	North	Gicumbi	-1.79983	30.2621
14461	90909H-ArtR22RW-1	k13-Phe446Ile	5458	0	5458	Tanda	90909H	52	220910	Rwanda	North	Gicumbi	-1.79983	30.2621
14462	90909E-ArtR22RW-1	k13-Phe446Ile	23	0	23	Tanda	90909E	88	220716	Rwanda	North	Gicumbi	-1.79983	30.2621
14463	80808G-ArtR22RW-1	k13-Phe446Ile	158	0	158	Nyacyonga	80808G	22	221119	Rwanda	Kigali	Gasabo	-1.86805	30.0842
14464	80808E-ArtR22RW-1	k13-Phe446Ile	2794	0	2794	Nyacyonga	80808E	28	220924	Rwanda	Kigali	Gasabo	-1.86805	30.0842
14465	90909M-ArtR22RW-1	k13-Phe446Ile	2278	0	2278	Tanda	90909M	64	221119	Rwanda	North	Gicumbi	-1.79983	30.2621
14466	80808C-ArtR22RW-1	k13-Phe446Ile	2378	0	2378	Nyacyonga	80808C	27	220730	Rwanda	Kigali	Gasabo	-1.86805	30.0842
14467	80808A-ArtR22RW-1	k13-Phe446Ile	676	0	676	Nyacyonga	80808A	56	220520	Rwanda	Kigali	Gasabo	-1.86805	30.0842
14468	80808F-ArtR22RW-1	k13-Phe446Ile	767	0	767	Nyacyonga	80808F	34	221022	Rwanda	Kigali	Gasabo	-1.86805	30.0842
14469	90909F-ArtR22RW-1	k13-Phe446Ile	1833	0	1833	Tanda	90909F	42	220826	Rwanda	North	Gicumbi	-1.79983	30.2621
14470	70707G-ArtR22RW-1	k13-Phe446Ile	1976	0	1976	Solace	70707G	16	221119	Rwanda	Kigali	Gasabo	-1.90941	30.2151
14471	70707F-ArtR22RW-1	k13-Phe446Ile	2037	0	2037	Solace	70707F	28	221105	Rwanda	Kigali	Gasabo	-1.90941	30.2151
14472	70707E-ArtR22RW-1	k13-Phe446Ile	2657	0	2657	Solace	70707E	17	220910	Rwanda	Kigali	Gasabo	-1.90941	30.2151
14473	90909D-ArtR22RW-1	k13-Phe446Ile	102	0	102	Tanda	90909D	71	220702	Rwanda	North	Gicumbi	-1.79983	30.2621
14474	70707C-ArtR22RW-1	k13-Phe446Ile	1557	0	1557	Solace	70707C	29	220730	Rwanda	Kigali	Gasabo	-1.90941	30.2151
14475	70707A-ArtR22RW-1	k13-Phe446Ile	2161	0	2161	Solace	70707A	56	220520	Rwanda	Kigali	Gasabo	-1.90941	30.2151
14476	60606H-ArtR22RW-1	k13-Phe446Ile	136	0	136	Masaka	60606H	18	221219	Rwanda	Kigali	Kicukiro	-2.00395	30.2285
14477	90909A-ArtR22RW-1	k13-Phe446Ile	923	0	923	Tanda	90909A	66	220520	Rwanda	North	Gicumbi	-1.79983	30.2621
14478	60606G-ArtR22RW-1	k13-Phe446Ile	764	0	764	Masaka	60606G	21	221203	Rwanda	Kigali	Kicukiro	-2.00395	30.2285
14479	60606F-ArtR22RW-1	k13-Phe446Ile	2297	0	2297	Masaka	60606F	17	221105	Rwanda	Kigali	Kicukiro	-2.00395	30.2285
14480	60606C-ArtR22RW-1	k13-Phe446Ile	2523	0	2523	Masaka	60606C	16	220702	Rwanda	Kigali	Kicukiro	-2.00395	30.2285
14481	60606B-ArtR22RW-1	k13-Phe446Ile	0	0	0	Masaka	60606B	16	220618	Rwanda	Kigali	Kicukiro	-2.00395	30.2285
14482	60606A-ArtR22RW-1	k13-Phe446Ile	1459	0	1459	Masaka	60606A	16	220520	Rwanda	Kigali	Kicukiro	-2.00395	30.2285
14483	50505E-ArtR22RW-1	k13-Phe446Ile	627	0	627	Gahanga	50505E	7	221009	Rwanda	Kigali	Kicukiro	-2.0276	30.1043
14484	50505D-ArtR22RW-1	k13-Phe446Ile	211	0	211	Gahanga	50505D	8	220730	Rwanda	Kigali	Kicukiro	-2.0276	30.1043
14485	50505C-ArtR22RW-1	k13-Phe446Ile	39	0	39	Gahanga	50505C	11	220702	Rwanda	Kigali	Kicukiro	-2.0276	30.1043
14486	50505A-ArtR22RW-1	k13-Phe446Ile	1023	0	1023	Gahanga	50505A	14	220520	Rwanda	Kigali	Kicukiro	-2.0276	30.1043
14487	90909J-ArtR22RW-1	k13-Phe446Ile	1240	0	1240	Tanda	90909J	73	221009	Rwanda	North	Gicumbi	-1.79983	30.2621
14488	40404H-ArtR22RW-1	k13-Phe446Ile	759	0	759	Busanza	40404H	21	221231	Rwanda	Kigali	Kicukiro	-1.98012	30.1496
14489	15015D-ArtR22RW-1	k13-Phe446Ile	171	0	171	Gishubi	15015D	8	221119	Rwanda	South	Gisagara	-2.58586	29.8732
14490	90909L-ArtR22RW-1	k13-Phe446Ile	1943	0	1943	Tanda	90909L	40	221105	Rwanda	North	Gicumbi	-1.79983	30.2621
14491	10101A-ArtR22RW-1	k13-Phe446Ile	3348	0	3348	Mareba	10101A	9	220702	Rwanda	East	Bugesera	-2.24782	30.0702
14492	80808B-ArtR22RW-1	k13-Phe446Ile	47	0	47	Nyacyonga	80808B	32	220618	Rwanda	Kigali	Gasabo	-1.86805	30.0842
14493	11011B-ArtR22RW-1	k13-Phe446Ile	2709	0	2709	Giti	11011B	28	221022	Rwanda	North	Gicumbi	-1.7889	30.2123
14494	15015A-ArtR22RW-1	k13-Phe446Ile	274	0	274	Gishubi	15015A	10	220924	Rwanda	South	Gisagara	-2.58586	29.8732
14495	90909N-ArtR22RW-1	k13-Phe446Ile	2009	0	2009	Tanda	90909N	36	221203	Rwanda	North	Gicumbi	-1.79983	30.2621
14496	13013E-ArtR22RW-1	k13-Phe446Ile	347	0	347	Nyamagabe	13013E	19	221203	Rwanda	South	Nyamagabe	-2.48302	29.584
14497	30303A-ArtR22RW-1	k13-Phe446Ile	722	0	722	Nyamata	30303A	27	220603	Rwanda	East	Bugesera	-2.14697	30.0912
14498	13013C-ArtR22RW-1	k13-Phe446Ile	598	0	598	Nyamagabe	13013C	23	221105	Rwanda	South	Nyamagabe	-2.48302	29.584
14499	15015B-ArtR22RW-1	k13-Phe446Ile	15282	0	15282	Gishubi	15015B	10	221009	Rwanda	South	Gisagara	-2.58586	29.8732
14500	2020C-ArtR22RW-1	k13-Phe446Ile	1639	0	1639	Bugaragara	2020C	16	221231	Rwanda	East	Nyagatare	-1.29073	30.4123
14501	13013B-ArtR22RW-1	k13-Phe446Ile	2437	0	2437	Nyamagabe	13013B	17	221022	Rwanda	South	Nyamagabe	-2.48302	29.584
14502	17017D-ArtR22RW-1	k13-Phe446Ile	103	0	103	Mushubati	17017D	40	221219	Rwanda	West	Rutsiro	-2.01275	29.3999
14503	13013A-ArtR22RW-1	k13-Phe446Ile	844	0	844	Nyamagabe	13013A	12	221009	Rwanda	South	Nyamagabe	-2.48302	29.584
14504	15015E-ArtR22RW-1	k13-Phe446Ile	131	0	131	Gishubi	15015E	9	221203	Rwanda	South	Gisagara	-2.58586	29.8732
14505	15015C-ArtR22RW-1	k13-Phe446Ile	9611	0	9611	Gishubi	15015C	29	221022	Rwanda	South	Gisagara	-2.58586	29.8732
14506	101010A-ArtR22RW-1	k13-Phe446Ile	2472	0	2472	Rukara	101010A	22	*2022	Rwanda	East	Kayonza	-1.79697	30.503
14507	13013F-ArtR22RW-1	k13-Phe446Ile	851	0	851	Nyamagabe	13013F	28	221219	Rwanda	South	Nyamagabe	-2.48302	29.584
14508	14014B-ArtR22RW-1	k13-Phe446Ile	0	0	0	Jenda	14014B	45	221119	Rwanda	South	Nyamagabe	-2.33	29.5226
14509	121012C-ArtR22RW-1	k13-Phe446Ile	234	0	234	Ngoma	121012C	9	221119	Rwanda	South	Nyaruguru	-2.74342	29.697
14510	17017A-ArtR22RW-1	k13-Phe446Ile	13	0	13	Mushubati	17017A	40	221022	Rwanda	West	Rutsiro	-2.01275	29.3999
14511	16016A-ArtR22RW-1	k13-Phe446Ile	30	0	30	Kibingo	16016A	15	*2022	Rwanda	West	Nyamasheke	-2.19952	29.2612
14512	11011D-ArtR22RW-1	k13-Phe446Ile	4703	0	4703	Giti	11011D	27	221203	Rwanda	North	Gicumbi	-1.7889	30.2123
14513	90909G-ArtR22RW-1	k13-Phe446Ile	937	0	937	Tanda	90909G	46	220910	Rwanda	North	Gicumbi	-1.79983	30.2621
14514	70707H-ArtR22RW-1	k13-Phe446Ile	2754	0	2754	Solace	70707H	19	221219	Rwanda	Kigali	Gasabo	-1.90941	30.2151
14515	14014C-ArtR22RW-1	k13-Phe446Ile	25	0	25	Jenda	14014C	29	221231	Rwanda	South	Nyamagabe	-2.33	29.5226
14516	40404A-ArtR22RW-1	k13-Phe446Ile	936	0	936	Busanza	40404A	40	220603	Rwanda	Kigali	Kicukiro	-1.98012	30.1496
14517	80808D-ArtR22RW-1	k13-Phe446Ile	1033	0	1033	Nyacyonga	80808D	17	220826	Rwanda	Kigali	Gasabo	-1.86805	30.0842
14518	17017E-ArtR22RW-1	k13-Phe446Ile	5299	0	5299	Mushubati	17017E	35	221231	Rwanda	West	Rutsiro	-2.01275	29.3999
14519	40404C-ArtR22RW-1	k13-Phe446Ile	742	0	742	Busanza	40404C	40	220826	Rwanda	Kigali	Kicukiro	-1.98012	30.1496
14520	70707D-ArtR22RW-1	k13-Phe446Ile	1549	0	1549	Solace	70707D	10	220826	Rwanda	Kigali	Gasabo	-1.90941	30.2151
14521	40404G-ArtR22RW-1	k13-Phe446Ile	312	0	312	Busanza	40404G	19	221203	Rwanda	Kigali	Kicukiro	-1.98012	30.1496
14522	40404D-ArtR22RW-1	k13-Phe446Ile	119	0	119	Busanza	40404D	40	220910	Rwanda	Kigali	Kicukiro	-1.98012	30.1496
14523	60606D-ArtR22RW-1	k13-Phe446Ile	2476	0	2476	Masaka	60606D	24	220826	Rwanda	Kigali	Kicukiro	-2.00395	30.2285
14524	11011E-ArtR22RW-1	k13-Phe446Ile	119	0	119	Giti	11011E	29	221231	Rwanda	North	Gicumbi	-1.7889	30.2123
14525	90909B-ArtR22RW-1	k13-Phe446Ile	1390	0	1390	Tanda	90909B	88	220603	Rwanda	North	Gicumbi	-1.79983	30.2621
14526	14014A-ArtR22RW-1	k13-Phe446Ile	155	0	155	Jenda	14014A	39	221022	Rwanda	South	Nyamagabe	-2.33	29.5226
14527	60606E-ArtR22RW-1	k13-Phe446Ile	1017	0	1017	Masaka	60606E	17	220910	Rwanda	Kigali	Kicukiro	-2.00395	30.2285
14528	13013D-ArtR22RW-1	k13-Phe446Ile	940	0	940	Nyamagabe	13013D	18	221119	Rwanda	South	Nyamagabe	-2.48302	29.584
14529	121012A-ArtR22RW-1	k13-Phe446Ile	292	0	292	Ngoma	121012A	13	221022	Rwanda	South	Nyaruguru	-2.74342	29.697
14530	10101C-ArtR22RW-1	k13-Phe446Ile	358	0	358	Mareba	10101C	10	220924	Rwanda	East	Bugesera	-2.24782	30.0702
14531	10101D-ArtR22RW-1	k13-Phe446Ile	10	0	10	Mareba	10101D	6	221009	Rwanda	East	Bugesera	-2.24782	30.0702
14532	11011A-ArtR22RW-1	k13-Phe446Ile	5	0	5	Giti	11011A	9	220924	Rwanda	North	Gicumbi	-1.7889	30.2123
14533	11011C-ArtR22RW-1	k13-Phe446Ile	622	0	622	Giti	11011C	24	221119	Rwanda	North	Gicumbi	-1.7889	30.2123
14534	17017B-ArtR22RW-1	k13-Phe446Ile	32	0	32	Mushubati	17017B	48	221105	Rwanda	West	Rutsiro	-2.01275	29.3999
14535	17017C-ArtR22RW-1	k13-Phe446Ile	115	0	115	Mushubati	17017C	13	221203	Rwanda	West	Rutsiro	-2.01275	29.3999
14536	20202A-ArtR22RW-1	k13-Phe446Ile	1303	0	1303	Ntarama	20202A	16	220603	Rwanda	East	Bugesera	-2.10874	30.0655
14537	30303H-ArtR22RW-1	k13-Phe446Ile	700	0	700	Nyamata	30303H	18	221219	Rwanda	East	Bugesera	-2.14697	30.0912
14538	18018A-ArtR22RW-1	k13-Phe446Ile	2640	0	2640	Byahi	18018A	26	*2022	Rwanda	West	Rubavu	-1.66303	29.2796
14539	121012D-ArtR22RW-1	k13-Phe446Ile	205	0	205	Ngoma	121012D	15	221231	Rwanda	South	Nyaruguru	-2.74342	29.697
14540	30303F-ArtR22RW-1	k13-Phe446Ile	695	0	695	Nyamata	30303F	9	221009	Rwanda	East	Bugesera	-2.14697	30.0912
14541	90909C-ArtR22RW-1	k13-Phe446Ile	734	0	734	Tanda	90909C	83	220618	Rwanda	North	Gicumbi	-1.79983	30.2621
14542	50505B-ArtR22RW-1	k13-Phe446Ile	102	0	102	Gahanga	50505B	10	220603	Rwanda	Kigali	Kicukiro	-2.0276	30.1043
14543	19019A-ArtR22RW-1	k13-Phe446Ile	57	0	57	Nkanka	19019A	18	*2022	Rwanda	West	Rusizi	-2.42684	28.929
14544	20202B-ArtR22RW-1	k13-Phe446Ile	957	0	957	Ntarama	20202B	21	220618	Rwanda	East	Bugesera	-2.10874	30.0655
14545	70707B-ArtR22RW-1	k13-Phe446Ile	179	0	179	Solace	70707B	54	220618	Rwanda	Kigali	Gasabo	-1.90941	30.2151
14546	40404F-ArtR22RW-1	k13-Phe446Ile	1605	0	1605	Busanza	40404F	22	221105	Rwanda	Kigali	Kicukiro	-1.98012	30.1496
14547	30303C-ArtR22RW-1	k13-Phe446Ile	1260	0	1260	Nyamata	30303C	17	220730	Rwanda	East	Bugesera	-2.14697	30.0912
14548	30303E-ArtR22RW-1	k13-Phe446Ile	345	0	345	Nyamata	30303E	9	220910	Rwanda	East	Bugesera	-2.14697	30.0912
14549	20202C-ArtR22RW-1	k13-Phe446Ile	741	0	741	Ntarama	20202C	13	220716	Rwanda	East	Bugesera	-2.10874	30.0655
14550	20202D-ArtR22RW-1	k13-Phe446Ile	391	0	391	Ntarama	20202D	7	220826	Rwanda	East	Bugesera	-2.10874	30.0655
14551	2020A-ArtR22RW-1	k13-Phe446Ile	301	0	301	Bugaragara	2020A	18	221009	Rwanda	East	Nyagatare	-1.29073	30.4123
14552	2020B-ArtR22RW-1	k13-Phe446Ile	976	0	976	Bugaragara	2020B	16	221105	Rwanda	East	Nyagatare	-1.29073	30.4123
14553	40404E-ArtR22RW-1	k13-Phe446Ile	1475	0	1475	Busanza	40404E	24	221009	Rwanda	Kigali	Kicukiro	-1.98012	30.1496
14554	30303B-ArtR22RW-1	k13-Phe446Ile	432	0	432	Nyamata	30303B	9	220618	Rwanda	East	Bugesera	-2.14697	30.0912
14555	121012B-ArtR22RW-1	k13-Phe446Ile	51	0	51	Ngoma	121012B	14	221105	Rwanda	South	Nyaruguru	-2.74342	29.697
14556	20202E-ArtR22RW-1	k13-Phe446Ile	113	0	113	Ntarama	20202E	11	220910	Rwanda	East	Bugesera	-2.10874	30.0655
14557	30303D-ArtR22RW-1	k13-Phe446Ile	865	0	865	Nyamata	30303D	9	220812	Rwanda	East	Bugesera	-2.14697	30.0912
14558	10101B-ArtR22RW-1	k13-Phe446Ile	230	0	230	Mareba	10101B	5	220826	Rwanda	East	Bugesera	-2.24782	30.0702
14559	30303G-ArtR22RW-1	k13-Phe446Ile	1047	0	1047	Nyamata	30303G	10	221105	Rwanda	East	Bugesera	-2.14697	30.0912
14560	40404B-ArtR22RW-1	k13-Phe446Ile	1810	0	1810	Busanza	40404B	32	220716	Rwanda	Kigali	Kicukiro	-1.98012	30.1496
14561	90909O-ArtR22RW-1	k13-Pro441Leu	1800	0	1800	Tanda	90909O	36	221219	Rwanda	North	Gicumbi	-1.79983	30.2621
14562	90909K-ArtR22RW-1	k13-Pro441Leu	2283	0	2283	Tanda	90909K	15	221022	Rwanda	North	Gicumbi	-1.79983	30.2621
14563	80808H-ArtR22RW-1	k13-Pro441Leu	148	0	148	Nyacyonga	80808H	18	221219	Rwanda	Kigali	Gasabo	-1.86805	30.0842
14564	90909I-ArtR22RW-1	k13-Pro441Leu	2383	0	2383	Tanda	90909I	36	220924	Rwanda	North	Gicumbi	-1.79983	30.2621
14565	90909H-ArtR22RW-1	k13-Pro441Leu	5458	0	5458	Tanda	90909H	52	220910	Rwanda	North	Gicumbi	-1.79983	30.2621
14566	90909E-ArtR22RW-1	k13-Pro441Leu	23	0	23	Tanda	90909E	88	220716	Rwanda	North	Gicumbi	-1.79983	30.2621
14567	80808G-ArtR22RW-1	k13-Pro441Leu	158	0	158	Nyacyonga	80808G	22	221119	Rwanda	Kigali	Gasabo	-1.86805	30.0842
14568	80808E-ArtR22RW-1	k13-Pro441Leu	2794	0	2794	Nyacyonga	80808E	28	220924	Rwanda	Kigali	Gasabo	-1.86805	30.0842
14569	90909M-ArtR22RW-1	k13-Pro441Leu	2278	0	2278	Tanda	90909M	64	221119	Rwanda	North	Gicumbi	-1.79983	30.2621
14570	80808C-ArtR22RW-1	k13-Pro441Leu	2378	0	2378	Nyacyonga	80808C	27	220730	Rwanda	Kigali	Gasabo	-1.86805	30.0842
14571	80808A-ArtR22RW-1	k13-Pro441Leu	676	0	676	Nyacyonga	80808A	56	220520	Rwanda	Kigali	Gasabo	-1.86805	30.0842
14572	80808F-ArtR22RW-1	k13-Pro441Leu	767	0	767	Nyacyonga	80808F	34	221022	Rwanda	Kigali	Gasabo	-1.86805	30.0842
14573	90909F-ArtR22RW-1	k13-Pro441Leu	1833	0	1833	Tanda	90909F	42	220826	Rwanda	North	Gicumbi	-1.79983	30.2621
14574	70707G-ArtR22RW-1	k13-Pro441Leu	1976	0	1976	Solace	70707G	16	221119	Rwanda	Kigali	Gasabo	-1.90941	30.2151
14575	70707F-ArtR22RW-1	k13-Pro441Leu	2000	37	2037	Solace	70707F	28	221105	Rwanda	Kigali	Gasabo	-1.90941	30.2151
14576	70707E-ArtR22RW-1	k13-Pro441Leu	2589	68	2657	Solace	70707E	17	220910	Rwanda	Kigali	Gasabo	-1.90941	30.2151
14577	90909D-ArtR22RW-1	k13-Pro441Leu	102	0	102	Tanda	90909D	71	220702	Rwanda	North	Gicumbi	-1.79983	30.2621
14578	70707C-ArtR22RW-1	k13-Pro441Leu	1557	0	1557	Solace	70707C	29	220730	Rwanda	Kigali	Gasabo	-1.90941	30.2151
14579	70707A-ArtR22RW-1	k13-Pro441Leu	2150	11	2161	Solace	70707A	56	220520	Rwanda	Kigali	Gasabo	-1.90941	30.2151
14580	60606H-ArtR22RW-1	k13-Pro441Leu	136	0	136	Masaka	60606H	18	221219	Rwanda	Kigali	Kicukiro	-2.00395	30.2285
14581	90909A-ArtR22RW-1	k13-Pro441Leu	923	0	923	Tanda	90909A	66	220520	Rwanda	North	Gicumbi	-1.79983	30.2621
14582	60606G-ArtR22RW-1	k13-Pro441Leu	668	96	764	Masaka	60606G	21	221203	Rwanda	Kigali	Kicukiro	-2.00395	30.2285
14583	60606F-ArtR22RW-1	k13-Pro441Leu	2297	0	2297	Masaka	60606F	17	221105	Rwanda	Kigali	Kicukiro	-2.00395	30.2285
14584	60606C-ArtR22RW-1	k13-Pro441Leu	2523	0	2523	Masaka	60606C	16	220702	Rwanda	Kigali	Kicukiro	-2.00395	30.2285
14585	60606B-ArtR22RW-1	k13-Pro441Leu	0	0	0	Masaka	60606B	16	220618	Rwanda	Kigali	Kicukiro	-2.00395	30.2285
14586	60606A-ArtR22RW-1	k13-Pro441Leu	794	665	1459	Masaka	60606A	16	220520	Rwanda	Kigali	Kicukiro	-2.00395	30.2285
14587	50505E-ArtR22RW-1	k13-Pro441Leu	627	0	627	Gahanga	50505E	7	221009	Rwanda	Kigali	Kicukiro	-2.0276	30.1043
14588	50505D-ArtR22RW-1	k13-Pro441Leu	211	0	211	Gahanga	50505D	8	220730	Rwanda	Kigali	Kicukiro	-2.0276	30.1043
14589	50505C-ArtR22RW-1	k13-Pro441Leu	39	0	39	Gahanga	50505C	11	220702	Rwanda	Kigali	Kicukiro	-2.0276	30.1043
14590	50505A-ArtR22RW-1	k13-Pro441Leu	1023	0	1023	Gahanga	50505A	14	220520	Rwanda	Kigali	Kicukiro	-2.0276	30.1043
14591	90909J-ArtR22RW-1	k13-Pro441Leu	1231	9	1240	Tanda	90909J	73	221009	Rwanda	North	Gicumbi	-1.79983	30.2621
14592	40404H-ArtR22RW-1	k13-Pro441Leu	759	0	759	Busanza	40404H	21	221231	Rwanda	Kigali	Kicukiro	-1.98012	30.1496
14593	15015D-ArtR22RW-1	k13-Pro441Leu	171	0	171	Gishubi	15015D	8	221119	Rwanda	South	Gisagara	-2.58586	29.8732
14594	90909L-ArtR22RW-1	k13-Pro441Leu	1943	0	1943	Tanda	90909L	40	221105	Rwanda	North	Gicumbi	-1.79983	30.2621
14595	10101A-ArtR22RW-1	k13-Pro441Leu	3348	0	3348	Mareba	10101A	9	220702	Rwanda	East	Bugesera	-2.24782	30.0702
14596	80808B-ArtR22RW-1	k13-Pro441Leu	47	0	47	Nyacyonga	80808B	32	220618	Rwanda	Kigali	Gasabo	-1.86805	30.0842
14597	11011B-ArtR22RW-1	k13-Pro441Leu	2671	38	2709	Giti	11011B	28	221022	Rwanda	North	Gicumbi	-1.7889	30.2123
14598	15015A-ArtR22RW-1	k13-Pro441Leu	274	0	274	Gishubi	15015A	10	220924	Rwanda	South	Gisagara	-2.58586	29.8732
14599	90909N-ArtR22RW-1	k13-Pro441Leu	2009	0	2009	Tanda	90909N	36	221203	Rwanda	North	Gicumbi	-1.79983	30.2621
14600	13013E-ArtR22RW-1	k13-Pro441Leu	347	0	347	Nyamagabe	13013E	19	221203	Rwanda	South	Nyamagabe	-2.48302	29.584
14601	30303A-ArtR22RW-1	k13-Pro441Leu	722	0	722	Nyamata	30303A	27	220603	Rwanda	East	Bugesera	-2.14697	30.0912
14602	13013C-ArtR22RW-1	k13-Pro441Leu	598	0	598	Nyamagabe	13013C	23	221105	Rwanda	South	Nyamagabe	-2.48302	29.584
14603	15015B-ArtR22RW-1	k13-Pro441Leu	15282	0	15282	Gishubi	15015B	10	221009	Rwanda	South	Gisagara	-2.58586	29.8732
14604	2020C-ArtR22RW-1	k13-Pro441Leu	1639	0	1639	Bugaragara	2020C	16	221231	Rwanda	East	Nyagatare	-1.29073	30.4123
14605	13013B-ArtR22RW-1	k13-Pro441Leu	2437	0	2437	Nyamagabe	13013B	17	221022	Rwanda	South	Nyamagabe	-2.48302	29.584
14606	17017D-ArtR22RW-1	k13-Pro441Leu	103	0	103	Mushubati	17017D	40	221219	Rwanda	West	Rutsiro	-2.01275	29.3999
14607	13013A-ArtR22RW-1	k13-Pro441Leu	844	0	844	Nyamagabe	13013A	12	221009	Rwanda	South	Nyamagabe	-2.48302	29.584
14608	15015E-ArtR22RW-1	k13-Pro441Leu	131	0	131	Gishubi	15015E	9	221203	Rwanda	South	Gisagara	-2.58586	29.8732
14609	15015C-ArtR22RW-1	k13-Pro441Leu	9611	0	9611	Gishubi	15015C	29	221022	Rwanda	South	Gisagara	-2.58586	29.8732
14610	101010A-ArtR22RW-1	k13-Pro441Leu	2472	0	2472	Rukara	101010A	22	*2022	Rwanda	East	Kayonza	-1.79697	30.503
14611	13013F-ArtR22RW-1	k13-Pro441Leu	851	0	851	Nyamagabe	13013F	28	221219	Rwanda	South	Nyamagabe	-2.48302	29.584
14612	14014B-ArtR22RW-1	k13-Pro441Leu	0	0	0	Jenda	14014B	45	221119	Rwanda	South	Nyamagabe	-2.33	29.5226
14613	121012C-ArtR22RW-1	k13-Pro441Leu	234	0	234	Ngoma	121012C	9	221119	Rwanda	South	Nyaruguru	-2.74342	29.697
14614	17017A-ArtR22RW-1	k13-Pro441Leu	13	0	13	Mushubati	17017A	40	221022	Rwanda	West	Rutsiro	-2.01275	29.3999
14615	16016A-ArtR22RW-1	k13-Pro441Leu	30	0	30	Kibingo	16016A	15	*2022	Rwanda	West	Nyamasheke	-2.19952	29.2612
14616	11011D-ArtR22RW-1	k13-Pro441Leu	4703	0	4703	Giti	11011D	27	221203	Rwanda	North	Gicumbi	-1.7889	30.2123
14617	90909G-ArtR22RW-1	k13-Pro441Leu	937	0	937	Tanda	90909G	46	220910	Rwanda	North	Gicumbi	-1.79983	30.2621
14618	70707H-ArtR22RW-1	k13-Pro441Leu	2703	51	2754	Solace	70707H	19	221219	Rwanda	Kigali	Gasabo	-1.90941	30.2151
14619	14014C-ArtR22RW-1	k13-Pro441Leu	25	0	25	Jenda	14014C	29	221231	Rwanda	South	Nyamagabe	-2.33	29.5226
14620	40404A-ArtR22RW-1	k13-Pro441Leu	936	0	936	Busanza	40404A	40	220603	Rwanda	Kigali	Kicukiro	-1.98012	30.1496
14621	80808D-ArtR22RW-1	k13-Pro441Leu	1033	0	1033	Nyacyonga	80808D	17	220826	Rwanda	Kigali	Gasabo	-1.86805	30.0842
14622	17017E-ArtR22RW-1	k13-Pro441Leu	5299	0	5299	Mushubati	17017E	35	221231	Rwanda	West	Rutsiro	-2.01275	29.3999
14623	40404C-ArtR22RW-1	k13-Pro441Leu	742	0	742	Busanza	40404C	40	220826	Rwanda	Kigali	Kicukiro	-1.98012	30.1496
14624	70707D-ArtR22RW-1	k13-Pro441Leu	1301	248	1549	Solace	70707D	10	220826	Rwanda	Kigali	Gasabo	-1.90941	30.2151
14625	40404G-ArtR22RW-1	k13-Pro441Leu	312	0	312	Busanza	40404G	19	221203	Rwanda	Kigali	Kicukiro	-1.98012	30.1496
14626	40404D-ArtR22RW-1	k13-Pro441Leu	107	12	119	Busanza	40404D	40	220910	Rwanda	Kigali	Kicukiro	-1.98012	30.1496
14627	60606D-ArtR22RW-1	k13-Pro441Leu	2476	0	2476	Masaka	60606D	24	220826	Rwanda	Kigali	Kicukiro	-2.00395	30.2285
14628	11011E-ArtR22RW-1	k13-Pro441Leu	119	0	119	Giti	11011E	29	221231	Rwanda	North	Gicumbi	-1.7889	30.2123
14629	90909B-ArtR22RW-1	k13-Pro441Leu	1390	0	1390	Tanda	90909B	88	220603	Rwanda	North	Gicumbi	-1.79983	30.2621
14630	14014A-ArtR22RW-1	k13-Pro441Leu	155	0	155	Jenda	14014A	39	221022	Rwanda	South	Nyamagabe	-2.33	29.5226
14631	60606E-ArtR22RW-1	k13-Pro441Leu	1017	0	1017	Masaka	60606E	17	220910	Rwanda	Kigali	Kicukiro	-2.00395	30.2285
14632	13013D-ArtR22RW-1	k13-Pro441Leu	940	0	940	Nyamagabe	13013D	18	221119	Rwanda	South	Nyamagabe	-2.48302	29.584
14633	121012A-ArtR22RW-1	k13-Pro441Leu	292	0	292	Ngoma	121012A	13	221022	Rwanda	South	Nyaruguru	-2.74342	29.697
14634	10101C-ArtR22RW-1	k13-Pro441Leu	358	0	358	Mareba	10101C	10	220924	Rwanda	East	Bugesera	-2.24782	30.0702
14635	10101D-ArtR22RW-1	k13-Pro441Leu	10	0	10	Mareba	10101D	6	221009	Rwanda	East	Bugesera	-2.24782	30.0702
14636	11011A-ArtR22RW-1	k13-Pro441Leu	5	0	5	Giti	11011A	9	220924	Rwanda	North	Gicumbi	-1.7889	30.2123
14637	11011C-ArtR22RW-1	k13-Pro441Leu	622	0	622	Giti	11011C	24	221119	Rwanda	North	Gicumbi	-1.7889	30.2123
14638	17017B-ArtR22RW-1	k13-Pro441Leu	32	0	32	Mushubati	17017B	48	221105	Rwanda	West	Rutsiro	-2.01275	29.3999
14639	17017C-ArtR22RW-1	k13-Pro441Leu	115	0	115	Mushubati	17017C	13	221203	Rwanda	West	Rutsiro	-2.01275	29.3999
14640	20202A-ArtR22RW-1	k13-Pro441Leu	1293	10	1303	Ntarama	20202A	16	220603	Rwanda	East	Bugesera	-2.10874	30.0655
14641	30303H-ArtR22RW-1	k13-Pro441Leu	700	0	700	Nyamata	30303H	18	221219	Rwanda	East	Bugesera	-2.14697	30.0912
14642	18018A-ArtR22RW-1	k13-Pro441Leu	2640	0	2640	Byahi	18018A	26	*2022	Rwanda	West	Rubavu	-1.66303	29.2796
14643	121012D-ArtR22RW-1	k13-Pro441Leu	205	0	205	Ngoma	121012D	15	221231	Rwanda	South	Nyaruguru	-2.74342	29.697
14644	30303F-ArtR22RW-1	k13-Pro441Leu	695	0	695	Nyamata	30303F	9	221009	Rwanda	East	Bugesera	-2.14697	30.0912
14645	90909C-ArtR22RW-1	k13-Pro441Leu	734	0	734	Tanda	90909C	83	220618	Rwanda	North	Gicumbi	-1.79983	30.2621
14646	50505B-ArtR22RW-1	k13-Pro441Leu	102	0	102	Gahanga	50505B	10	220603	Rwanda	Kigali	Kicukiro	-2.0276	30.1043
14647	19019A-ArtR22RW-1	k13-Pro441Leu	57	0	57	Nkanka	19019A	18	*2022	Rwanda	West	Rusizi	-2.42684	28.929
14648	20202B-ArtR22RW-1	k13-Pro441Leu	941	16	957	Ntarama	20202B	21	220618	Rwanda	East	Bugesera	-2.10874	30.0655
14649	70707B-ArtR22RW-1	k13-Pro441Leu	171	8	179	Solace	70707B	54	220618	Rwanda	Kigali	Gasabo	-1.90941	30.2151
14650	40404F-ArtR22RW-1	k13-Pro441Leu	1605	0	1605	Busanza	40404F	22	221105	Rwanda	Kigali	Kicukiro	-1.98012	30.1496
14651	30303C-ArtR22RW-1	k13-Pro441Leu	1073	187	1260	Nyamata	30303C	17	220730	Rwanda	East	Bugesera	-2.14697	30.0912
14652	30303E-ArtR22RW-1	k13-Pro441Leu	345	0	345	Nyamata	30303E	9	220910	Rwanda	East	Bugesera	-2.14697	30.0912
14653	20202C-ArtR22RW-1	k13-Pro441Leu	710	31	741	Ntarama	20202C	13	220716	Rwanda	East	Bugesera	-2.10874	30.0655
14654	20202D-ArtR22RW-1	k13-Pro441Leu	391	0	391	Ntarama	20202D	7	220826	Rwanda	East	Bugesera	-2.10874	30.0655
14655	2020A-ArtR22RW-1	k13-Pro441Leu	301	0	301	Bugaragara	2020A	18	221009	Rwanda	East	Nyagatare	-1.29073	30.4123
14656	2020B-ArtR22RW-1	k13-Pro441Leu	976	0	976	Bugaragara	2020B	16	221105	Rwanda	East	Nyagatare	-1.29073	30.4123
14657	40404E-ArtR22RW-1	k13-Pro441Leu	1475	0	1475	Busanza	40404E	24	221009	Rwanda	Kigali	Kicukiro	-1.98012	30.1496
14658	30303B-ArtR22RW-1	k13-Pro441Leu	432	0	432	Nyamata	30303B	9	220618	Rwanda	East	Bugesera	-2.14697	30.0912
14659	121012B-ArtR22RW-1	k13-Pro441Leu	51	0	51	Ngoma	121012B	14	221105	Rwanda	South	Nyaruguru	-2.74342	29.697
14660	20202E-ArtR22RW-1	k13-Pro441Leu	111	2	113	Ntarama	20202E	11	220910	Rwanda	East	Bugesera	-2.10874	30.0655
14661	30303D-ArtR22RW-1	k13-Pro441Leu	865	0	865	Nyamata	30303D	9	220812	Rwanda	East	Bugesera	-2.14697	30.0912
14662	10101B-ArtR22RW-1	k13-Pro441Leu	230	0	230	Mareba	10101B	5	220826	Rwanda	East	Bugesera	-2.24782	30.0702
14663	30303G-ArtR22RW-1	k13-Pro441Leu	1047	0	1047	Nyamata	30303G	10	221105	Rwanda	East	Bugesera	-2.14697	30.0912
14664	40404B-ArtR22RW-1	k13-Pro441Leu	1810	0	1810	Busanza	40404B	32	220716	Rwanda	Kigali	Kicukiro	-1.98012	30.1496
14665	90909O-ArtR22RW-1	k13-Pro527His	3658	0	3658	Tanda	90909O	36	221219	Rwanda	North	Gicumbi	-1.79983	30.2621
14666	90909K-ArtR22RW-1	k13-Pro527His	3970	0	3970	Tanda	90909K	15	221022	Rwanda	North	Gicumbi	-1.79983	30.2621
14667	80808H-ArtR22RW-1	k13-Pro527His	270	0	270	Nyacyonga	80808H	18	221219	Rwanda	Kigali	Gasabo	-1.86805	30.0842
14668	90909I-ArtR22RW-1	k13-Pro527His	4641	0	4641	Tanda	90909I	36	220924	Rwanda	North	Gicumbi	-1.79983	30.2621
14669	90909H-ArtR22RW-1	k13-Pro527His	10906	0	10906	Tanda	90909H	52	220910	Rwanda	North	Gicumbi	-1.79983	30.2621
14670	90909E-ArtR22RW-1	k13-Pro527His	53	0	53	Tanda	90909E	88	220716	Rwanda	North	Gicumbi	-1.79983	30.2621
14671	80808G-ArtR22RW-1	k13-Pro527His	304	0	304	Nyacyonga	80808G	22	221119	Rwanda	Kigali	Gasabo	-1.86805	30.0842
14672	80808E-ArtR22RW-1	k13-Pro527His	5001	0	5001	Nyacyonga	80808E	28	220924	Rwanda	Kigali	Gasabo	-1.86805	30.0842
14673	90909M-ArtR22RW-1	k13-Pro527His	4257	0	4257	Tanda	90909M	64	221119	Rwanda	North	Gicumbi	-1.79983	30.2621
14674	80808C-ArtR22RW-1	k13-Pro527His	4392	0	4392	Nyacyonga	80808C	27	220730	Rwanda	Kigali	Gasabo	-1.86805	30.0842
14675	80808A-ArtR22RW-1	k13-Pro527His	1067	0	1067	Nyacyonga	80808A	56	220520	Rwanda	Kigali	Gasabo	-1.86805	30.0842
14676	80808F-ArtR22RW-1	k13-Pro527His	1517	0	1517	Nyacyonga	80808F	34	221022	Rwanda	Kigali	Gasabo	-1.86805	30.0842
14677	90909F-ArtR22RW-1	k13-Pro527His	3434	0	3434	Tanda	90909F	42	220826	Rwanda	North	Gicumbi	-1.79983	30.2621
14678	70707G-ArtR22RW-1	k13-Pro527His	4090	0	4090	Solace	70707G	16	221119	Rwanda	Kigali	Gasabo	-1.90941	30.2151
14679	70707F-ArtR22RW-1	k13-Pro527His	3635	0	3635	Solace	70707F	28	221105	Rwanda	Kigali	Gasabo	-1.90941	30.2151
14680	70707E-ArtR22RW-1	k13-Pro527His	4646	0	4646	Solace	70707E	17	220910	Rwanda	Kigali	Gasabo	-1.90941	30.2151
14681	90909D-ArtR22RW-1	k13-Pro527His	181	0	181	Tanda	90909D	71	220702	Rwanda	North	Gicumbi	-1.79983	30.2621
14682	70707C-ArtR22RW-1	k13-Pro527His	2730	0	2730	Solace	70707C	29	220730	Rwanda	Kigali	Gasabo	-1.90941	30.2151
14683	70707A-ArtR22RW-1	k13-Pro527His	3495	0	3495	Solace	70707A	56	220520	Rwanda	Kigali	Gasabo	-1.90941	30.2151
14684	60606H-ArtR22RW-1	k13-Pro527His	227	0	227	Masaka	60606H	18	221219	Rwanda	Kigali	Kicukiro	-2.00395	30.2285
14685	90909A-ArtR22RW-1	k13-Pro527His	1693	0	1693	Tanda	90909A	66	220520	Rwanda	North	Gicumbi	-1.79983	30.2621
14686	60606G-ArtR22RW-1	k13-Pro527His	1466	0	1466	Masaka	60606G	21	221203	Rwanda	Kigali	Kicukiro	-2.00395	30.2285
14687	60606F-ArtR22RW-1	k13-Pro527His	4714	0	4714	Masaka	60606F	17	221105	Rwanda	Kigali	Kicukiro	-2.00395	30.2285
14688	60606C-ArtR22RW-1	k13-Pro527His	5305	0	5305	Masaka	60606C	16	220702	Rwanda	Kigali	Kicukiro	-2.00395	30.2285
14689	60606B-ArtR22RW-1	k13-Pro527His	1	0	1	Masaka	60606B	16	220618	Rwanda	Kigali	Kicukiro	-2.00395	30.2285
14690	60606A-ArtR22RW-1	k13-Pro527His	2695	0	2695	Masaka	60606A	16	220520	Rwanda	Kigali	Kicukiro	-2.00395	30.2285
14691	50505E-ArtR22RW-1	k13-Pro527His	1224	0	1224	Gahanga	50505E	7	221009	Rwanda	Kigali	Kicukiro	-2.0276	30.1043
14692	50505D-ArtR22RW-1	k13-Pro527His	420	0	420	Gahanga	50505D	8	220730	Rwanda	Kigali	Kicukiro	-2.0276	30.1043
14693	50505C-ArtR22RW-1	k13-Pro527His	98	0	98	Gahanga	50505C	11	220702	Rwanda	Kigali	Kicukiro	-2.0276	30.1043
14694	50505A-ArtR22RW-1	k13-Pro527His	1538	0	1538	Gahanga	50505A	14	220520	Rwanda	Kigali	Kicukiro	-2.0276	30.1043
14695	90909J-ArtR22RW-1	k13-Pro527His	2113	0	2113	Tanda	90909J	73	221009	Rwanda	North	Gicumbi	-1.79983	30.2621
14696	40404H-ArtR22RW-1	k13-Pro527His	1722	0	1722	Busanza	40404H	21	221231	Rwanda	Kigali	Kicukiro	-1.98012	30.1496
14697	15015D-ArtR22RW-1	k13-Pro527His	313	0	313	Gishubi	15015D	8	221119	Rwanda	South	Gisagara	-2.58586	29.8732
14698	90909L-ArtR22RW-1	k13-Pro527His	3054	0	3054	Tanda	90909L	40	221105	Rwanda	North	Gicumbi	-1.79983	30.2621
14699	10101A-ArtR22RW-1	k13-Pro527His	6726	0	6726	Mareba	10101A	9	220702	Rwanda	East	Bugesera	-2.24782	30.0702
14700	80808B-ArtR22RW-1	k13-Pro527His	86	0	86	Nyacyonga	80808B	32	220618	Rwanda	Kigali	Gasabo	-1.86805	30.0842
14701	11011B-ArtR22RW-1	k13-Pro527His	5237	0	5237	Giti	11011B	28	221022	Rwanda	North	Gicumbi	-1.7889	30.2123
14702	15015A-ArtR22RW-1	k13-Pro527His	425	0	425	Gishubi	15015A	10	220924	Rwanda	South	Gisagara	-2.58586	29.8732
14703	90909N-ArtR22RW-1	k13-Pro527His	3270	0	3270	Tanda	90909N	36	221203	Rwanda	North	Gicumbi	-1.79983	30.2621
14704	13013E-ArtR22RW-1	k13-Pro527His	560	0	560	Nyamagabe	13013E	19	221203	Rwanda	South	Nyamagabe	-2.48302	29.584
14705	30303A-ArtR22RW-1	k13-Pro527His	1443	0	1443	Nyamata	30303A	27	220603	Rwanda	East	Bugesera	-2.14697	30.0912
14706	13013C-ArtR22RW-1	k13-Pro527His	1041	0	1041	Nyamagabe	13013C	23	221105	Rwanda	South	Nyamagabe	-2.48302	29.584
14707	15015B-ArtR22RW-1	k13-Pro527His	0	0	0	Gishubi	15015B	10	221009	Rwanda	South	Gisagara	-2.58586	29.8732
14708	2020C-ArtR22RW-1	k13-Pro527His	2908	0	2908	Bugaragara	2020C	16	221231	Rwanda	East	Nyagatare	-1.29073	30.4123
14709	13013B-ArtR22RW-1	k13-Pro527His	4956	0	4956	Nyamagabe	13013B	17	221022	Rwanda	South	Nyamagabe	-2.48302	29.584
14710	17017D-ArtR22RW-1	k13-Pro527His	151	0	151	Mushubati	17017D	40	221219	Rwanda	West	Rutsiro	-2.01275	29.3999
14711	13013A-ArtR22RW-1	k13-Pro527His	1258	0	1258	Nyamagabe	13013A	12	221009	Rwanda	South	Nyamagabe	-2.48302	29.584
14712	15015E-ArtR22RW-1	k13-Pro527His	506	0	506	Gishubi	15015E	9	221203	Rwanda	South	Gisagara	-2.58586	29.8732
14713	15015C-ArtR22RW-1	k13-Pro527His	20892	0	20892	Gishubi	15015C	29	221022	Rwanda	South	Gisagara	-2.58586	29.8732
14714	101010A-ArtR22RW-1	k13-Pro527His	8329	0	8329	Rukara	101010A	22	*2022	Rwanda	East	Kayonza	-1.79697	30.503
14715	13013F-ArtR22RW-1	k13-Pro527His	1539	0	1539	Nyamagabe	13013F	28	221219	Rwanda	South	Nyamagabe	-2.48302	29.584
14716	14014B-ArtR22RW-1	k13-Pro527His	4	0	4	Jenda	14014B	45	221119	Rwanda	South	Nyamagabe	-2.33	29.5226
14717	121012C-ArtR22RW-1	k13-Pro527His	394	0	394	Ngoma	121012C	9	221119	Rwanda	South	Nyaruguru	-2.74342	29.697
14718	17017A-ArtR22RW-1	k13-Pro527His	38	0	38	Mushubati	17017A	40	221022	Rwanda	West	Rutsiro	-2.01275	29.3999
14719	16016A-ArtR22RW-1	k13-Pro527His	34	0	34	Kibingo	16016A	15	*2022	Rwanda	West	Nyamasheke	-2.19952	29.2612
14720	11011D-ArtR22RW-1	k13-Pro527His	8141	0	8141	Giti	11011D	27	221203	Rwanda	North	Gicumbi	-1.7889	30.2123
14721	90909G-ArtR22RW-1	k13-Pro527His	1731	0	1731	Tanda	90909G	46	220910	Rwanda	North	Gicumbi	-1.79983	30.2621
14722	70707H-ArtR22RW-1	k13-Pro527His	4924	0	4924	Solace	70707H	19	221219	Rwanda	Kigali	Gasabo	-1.90941	30.2151
14723	14014C-ArtR22RW-1	k13-Pro527His	2	0	2	Jenda	14014C	29	221231	Rwanda	South	Nyamagabe	-2.33	29.5226
14724	40404A-ArtR22RW-1	k13-Pro527His	1559	0	1559	Busanza	40404A	40	220603	Rwanda	Kigali	Kicukiro	-1.98012	30.1496
14725	80808D-ArtR22RW-1	k13-Pro527His	1710	0	1710	Nyacyonga	80808D	17	220826	Rwanda	Kigali	Gasabo	-1.86805	30.0842
14726	17017E-ArtR22RW-1	k13-Pro527His	8636	0	8636	Mushubati	17017E	35	221231	Rwanda	West	Rutsiro	-2.01275	29.3999
14727	40404C-ArtR22RW-1	k13-Pro527His	1300	0	1300	Busanza	40404C	40	220826	Rwanda	Kigali	Kicukiro	-1.98012	30.1496
14728	70707D-ArtR22RW-1	k13-Pro527His	2846	0	2846	Solace	70707D	10	220826	Rwanda	Kigali	Gasabo	-1.90941	30.2151
14729	40404G-ArtR22RW-1	k13-Pro527His	475	0	475	Busanza	40404G	19	221203	Rwanda	Kigali	Kicukiro	-1.98012	30.1496
14730	40404D-ArtR22RW-1	k13-Pro527His	252	0	253	Busanza	40404D	40	220910	Rwanda	Kigali	Kicukiro	-1.98012	30.1496
14731	60606D-ArtR22RW-1	k13-Pro527His	5382	0	5382	Masaka	60606D	24	220826	Rwanda	Kigali	Kicukiro	-2.00395	30.2285
14732	11011E-ArtR22RW-1	k13-Pro527His	149	0	149	Giti	11011E	29	221231	Rwanda	North	Gicumbi	-1.7889	30.2123
14733	90909B-ArtR22RW-1	k13-Pro527His	2778	0	2778	Tanda	90909B	88	220603	Rwanda	North	Gicumbi	-1.79983	30.2621
14734	14014A-ArtR22RW-1	k13-Pro527His	315	0	315	Jenda	14014A	39	221022	Rwanda	South	Nyamagabe	-2.33	29.5226
14735	60606E-ArtR22RW-1	k13-Pro527His	2357	0	2357	Masaka	60606E	17	220910	Rwanda	Kigali	Kicukiro	-2.00395	30.2285
14736	13013D-ArtR22RW-1	k13-Pro527His	1668	0	1668	Nyamagabe	13013D	18	221119	Rwanda	South	Nyamagabe	-2.48302	29.584
14737	121012A-ArtR22RW-1	k13-Pro527His	450	0	450	Ngoma	121012A	13	221022	Rwanda	South	Nyaruguru	-2.74342	29.697
14738	10101C-ArtR22RW-1	k13-Pro527His	660	0	660	Mareba	10101C	10	220924	Rwanda	East	Bugesera	-2.24782	30.0702
14739	10101D-ArtR22RW-1	k13-Pro527His	22	0	22	Mareba	10101D	6	221009	Rwanda	East	Bugesera	-2.24782	30.0702
14740	11011A-ArtR22RW-1	k13-Pro527His	9	0	9	Giti	11011A	9	220924	Rwanda	North	Gicumbi	-1.7889	30.2123
14741	11011C-ArtR22RW-1	k13-Pro527His	988	0	988	Giti	11011C	24	221119	Rwanda	North	Gicumbi	-1.7889	30.2123
14742	17017B-ArtR22RW-1	k13-Pro527His	61	0	61	Mushubati	17017B	48	221105	Rwanda	West	Rutsiro	-2.01275	29.3999
14743	17017C-ArtR22RW-1	k13-Pro527His	202	0	202	Mushubati	17017C	13	221203	Rwanda	West	Rutsiro	-2.01275	29.3999
14744	20202A-ArtR22RW-1	k13-Pro527His	3071	0	3071	Ntarama	20202A	16	220603	Rwanda	East	Bugesera	-2.10874	30.0655
14745	30303H-ArtR22RW-1	k13-Pro527His	1395	0	1395	Nyamata	30303H	18	221219	Rwanda	East	Bugesera	-2.14697	30.0912
14746	18018A-ArtR22RW-1	k13-Pro527His	4921	0	4921	Byahi	18018A	26	*2022	Rwanda	West	Rubavu	-1.66303	29.2796
14747	121012D-ArtR22RW-1	k13-Pro527His	342	0	342	Ngoma	121012D	15	221231	Rwanda	South	Nyaruguru	-2.74342	29.697
14748	30303F-ArtR22RW-1	k13-Pro527His	1181	0	1181	Nyamata	30303F	9	221009	Rwanda	East	Bugesera	-2.14697	30.0912
14749	90909C-ArtR22RW-1	k13-Pro527His	1452	0	1452	Tanda	90909C	83	220618	Rwanda	North	Gicumbi	-1.79983	30.2621
14750	50505B-ArtR22RW-1	k13-Pro527His	190	0	190	Gahanga	50505B	10	220603	Rwanda	Kigali	Kicukiro	-2.0276	30.1043
14751	19019A-ArtR22RW-1	k13-Pro527His	67	0	67	Nkanka	19019A	18	*2022	Rwanda	West	Rusizi	-2.42684	28.929
14752	20202B-ArtR22RW-1	k13-Pro527His	2735	0	2735	Ntarama	20202B	21	220618	Rwanda	East	Bugesera	-2.10874	30.0655
14753	70707B-ArtR22RW-1	k13-Pro527His	432	0	432	Solace	70707B	54	220618	Rwanda	Kigali	Gasabo	-1.90941	30.2151
14754	40404F-ArtR22RW-1	k13-Pro527His	3143	0	3143	Busanza	40404F	22	221105	Rwanda	Kigali	Kicukiro	-1.98012	30.1496
14755	30303C-ArtR22RW-1	k13-Pro527His	2556	0	2556	Nyamata	30303C	17	220730	Rwanda	East	Bugesera	-2.14697	30.0912
14756	30303E-ArtR22RW-1	k13-Pro527His	677	0	677	Nyamata	30303E	9	220910	Rwanda	East	Bugesera	-2.14697	30.0912
14757	20202C-ArtR22RW-1	k13-Pro527His	1159	0	1159	Ntarama	20202C	13	220716	Rwanda	East	Bugesera	-2.10874	30.0655
14758	20202D-ArtR22RW-1	k13-Pro527His	679	0	679	Ntarama	20202D	7	220826	Rwanda	East	Bugesera	-2.10874	30.0655
14759	2020A-ArtR22RW-1	k13-Pro527His	854	0	854	Bugaragara	2020A	18	221009	Rwanda	East	Nyagatare	-1.29073	30.4123
14760	2020B-ArtR22RW-1	k13-Pro527His	1658	0	1658	Bugaragara	2020B	16	221105	Rwanda	East	Nyagatare	-1.29073	30.4123
14761	40404E-ArtR22RW-1	k13-Pro527His	2605	0	2605	Busanza	40404E	24	221009	Rwanda	Kigali	Kicukiro	-1.98012	30.1496
14762	30303B-ArtR22RW-1	k13-Pro527His	815	0	815	Nyamata	30303B	9	220618	Rwanda	East	Bugesera	-2.14697	30.0912
14763	121012B-ArtR22RW-1	k13-Pro527His	81	0	81	Ngoma	121012B	14	221105	Rwanda	South	Nyaruguru	-2.74342	29.697
14764	20202E-ArtR22RW-1	k13-Pro527His	196	0	196	Ntarama	20202E	11	220910	Rwanda	East	Bugesera	-2.10874	30.0655
14765	30303D-ArtR22RW-1	k13-Pro527His	1394	0	1394	Nyamata	30303D	9	220812	Rwanda	East	Bugesera	-2.14697	30.0912
14766	10101B-ArtR22RW-1	k13-Pro527His	425	0	425	Mareba	10101B	5	220826	Rwanda	East	Bugesera	-2.24782	30.0702
14767	30303G-ArtR22RW-1	k13-Pro527His	1835	0	1835	Nyamata	30303G	10	221105	Rwanda	East	Bugesera	-2.14697	30.0912
14768	40404B-ArtR22RW-1	k13-Pro527His	3356	0	3356	Busanza	40404B	32	220716	Rwanda	Kigali	Kicukiro	-1.98012	30.1496
14769	90909O-ArtR22RW-1	k13-Pro553Leu	1818	0	1818	Tanda	90909O	36	221219	Rwanda	North	Gicumbi	-1.79983	30.2621
14770	90909K-ArtR22RW-1	k13-Pro553Leu	1676	0	1676	Tanda	90909K	15	221022	Rwanda	North	Gicumbi	-1.79983	30.2621
14771	80808H-ArtR22RW-1	k13-Pro553Leu	150	0	150	Nyacyonga	80808H	18	221219	Rwanda	Kigali	Gasabo	-1.86805	30.0842
14772	90909I-ArtR22RW-1	k13-Pro553Leu	1926	0	1926	Tanda	90909I	36	220924	Rwanda	North	Gicumbi	-1.79983	30.2621
14773	90909H-ArtR22RW-1	k13-Pro553Leu	4636	0	4636	Tanda	90909H	52	220910	Rwanda	North	Gicumbi	-1.79983	30.2621
14774	90909E-ArtR22RW-1	k13-Pro553Leu	28	0	28	Tanda	90909E	88	220716	Rwanda	North	Gicumbi	-1.79983	30.2621
14775	80808G-ArtR22RW-1	k13-Pro553Leu	150	0	150	Nyacyonga	80808G	22	221119	Rwanda	Kigali	Gasabo	-1.86805	30.0842
14776	80808E-ArtR22RW-1	k13-Pro553Leu	2053	0	2053	Nyacyonga	80808E	28	220924	Rwanda	Kigali	Gasabo	-1.86805	30.0842
14777	90909M-ArtR22RW-1	k13-Pro553Leu	1981	0	1981	Tanda	90909M	64	221119	Rwanda	North	Gicumbi	-1.79983	30.2621
14778	80808C-ArtR22RW-1	k13-Pro553Leu	1726	0	1726	Nyacyonga	80808C	27	220730	Rwanda	Kigali	Gasabo	-1.86805	30.0842
14779	80808A-ArtR22RW-1	k13-Pro553Leu	603	0	603	Nyacyonga	80808A	56	220520	Rwanda	Kigali	Gasabo	-1.86805	30.0842
14780	80808F-ArtR22RW-1	k13-Pro553Leu	647	0	647	Nyacyonga	80808F	34	221022	Rwanda	Kigali	Gasabo	-1.86805	30.0842
14781	90909F-ArtR22RW-1	k13-Pro553Leu	1381	0	1381	Tanda	90909F	42	220826	Rwanda	North	Gicumbi	-1.79983	30.2621
14782	70707G-ArtR22RW-1	k13-Pro553Leu	2024	0	2024	Solace	70707G	16	221119	Rwanda	Kigali	Gasabo	-1.90941	30.2151
14783	70707F-ArtR22RW-1	k13-Pro553Leu	1791	0	1791	Solace	70707F	28	221105	Rwanda	Kigali	Gasabo	-1.90941	30.2151
14784	70707E-ArtR22RW-1	k13-Pro553Leu	1965	0	1965	Solace	70707E	17	220910	Rwanda	Kigali	Gasabo	-1.90941	30.2151
14785	90909D-ArtR22RW-1	k13-Pro553Leu	79	0	79	Tanda	90909D	71	220702	Rwanda	North	Gicumbi	-1.79983	30.2621
14786	70707C-ArtR22RW-1	k13-Pro553Leu	1177	0	1177	Solace	70707C	29	220730	Rwanda	Kigali	Gasabo	-1.90941	30.2151
14787	70707A-ArtR22RW-1	k13-Pro553Leu	1701	0	1701	Solace	70707A	56	220520	Rwanda	Kigali	Gasabo	-1.90941	30.2151
14788	60606H-ArtR22RW-1	k13-Pro553Leu	110	0	110	Masaka	60606H	18	221219	Rwanda	Kigali	Kicukiro	-2.00395	30.2285
14789	90909A-ArtR22RW-1	k13-Pro553Leu	698	0	698	Tanda	90909A	66	220520	Rwanda	North	Gicumbi	-1.79983	30.2621
14790	60606G-ArtR22RW-1	k13-Pro553Leu	592	0	592	Masaka	60606G	21	221203	Rwanda	Kigali	Kicukiro	-2.00395	30.2285
14791	60606F-ArtR22RW-1	k13-Pro553Leu	1853	0	1853	Masaka	60606F	17	221105	Rwanda	Kigali	Kicukiro	-2.00395	30.2285
14792	60606C-ArtR22RW-1	k13-Pro553Leu	2222	0	2222	Masaka	60606C	16	220702	Rwanda	Kigali	Kicukiro	-2.00395	30.2285
14793	60606B-ArtR22RW-1	k13-Pro553Leu	1	0	1	Masaka	60606B	16	220618	Rwanda	Kigali	Kicukiro	-2.00395	30.2285
14794	60606A-ArtR22RW-1	k13-Pro553Leu	1189	0	1189	Masaka	60606A	16	220520	Rwanda	Kigali	Kicukiro	-2.00395	30.2285
14795	50505E-ArtR22RW-1	k13-Pro553Leu	705	0	705	Gahanga	50505E	7	221009	Rwanda	Kigali	Kicukiro	-2.0276	30.1043
14796	50505D-ArtR22RW-1	k13-Pro553Leu	193	0	193	Gahanga	50505D	8	220730	Rwanda	Kigali	Kicukiro	-2.0276	30.1043
14797	50505C-ArtR22RW-1	k13-Pro553Leu	63	0	63	Gahanga	50505C	11	220702	Rwanda	Kigali	Kicukiro	-2.0276	30.1043
14798	50505A-ArtR22RW-1	k13-Pro553Leu	791	0	791	Gahanga	50505A	14	220520	Rwanda	Kigali	Kicukiro	-2.0276	30.1043
14799	90909J-ArtR22RW-1	k13-Pro553Leu	955	0	955	Tanda	90909J	73	221009	Rwanda	North	Gicumbi	-1.79983	30.2621
14800	40404H-ArtR22RW-1	k13-Pro553Leu	688	0	688	Busanza	40404H	21	221231	Rwanda	Kigali	Kicukiro	-1.98012	30.1496
14801	15015D-ArtR22RW-1	k13-Pro553Leu	175	0	175	Gishubi	15015D	8	221119	Rwanda	South	Gisagara	-2.58586	29.8732
14802	90909L-ArtR22RW-1	k13-Pro553Leu	1419	0	1419	Tanda	90909L	40	221105	Rwanda	North	Gicumbi	-1.79983	30.2621
14803	10101A-ArtR22RW-1	k13-Pro553Leu	2810	0	2810	Mareba	10101A	9	220702	Rwanda	East	Bugesera	-2.24782	30.0702
14804	80808B-ArtR22RW-1	k13-Pro553Leu	52	0	52	Nyacyonga	80808B	32	220618	Rwanda	Kigali	Gasabo	-1.86805	30.0842
14805	11011B-ArtR22RW-1	k13-Pro553Leu	2092	0	2092	Giti	11011B	28	221022	Rwanda	North	Gicumbi	-1.7889	30.2123
14806	15015A-ArtR22RW-1	k13-Pro553Leu	228	0	228	Gishubi	15015A	10	220924	Rwanda	South	Gisagara	-2.58586	29.8732
14807	90909N-ArtR22RW-1	k13-Pro553Leu	1602	0	1602	Tanda	90909N	36	221203	Rwanda	North	Gicumbi	-1.79983	30.2621
14808	13013E-ArtR22RW-1	k13-Pro553Leu	277	0	277	Nyamagabe	13013E	19	221203	Rwanda	South	Nyamagabe	-2.48302	29.584
14809	30303A-ArtR22RW-1	k13-Pro553Leu	585	0	585	Nyamata	30303A	27	220603	Rwanda	East	Bugesera	-2.14697	30.0912
14810	13013C-ArtR22RW-1	k13-Pro553Leu	482	0	482	Nyamagabe	13013C	23	221105	Rwanda	South	Nyamagabe	-2.48302	29.584
14811	15015B-ArtR22RW-1	k13-Pro553Leu	16474	0	16474	Gishubi	15015B	10	221009	Rwanda	South	Gisagara	-2.58586	29.8732
14812	2020C-ArtR22RW-1	k13-Pro553Leu	1254	0	1254	Bugaragara	2020C	16	221231	Rwanda	East	Nyagatare	-1.29073	30.4123
14813	13013B-ArtR22RW-1	k13-Pro553Leu	2254	0	2254	Nyamagabe	13013B	17	221022	Rwanda	South	Nyamagabe	-2.48302	29.584
14814	17017D-ArtR22RW-1	k13-Pro553Leu	96	0	96	Mushubati	17017D	40	221219	Rwanda	West	Rutsiro	-2.01275	29.3999
14815	13013A-ArtR22RW-1	k13-Pro553Leu	721	0	721	Nyamagabe	13013A	12	221009	Rwanda	South	Nyamagabe	-2.48302	29.584
14816	15015E-ArtR22RW-1	k13-Pro553Leu	355	0	355	Gishubi	15015E	9	221203	Rwanda	South	Gisagara	-2.58586	29.8732
14817	15015C-ArtR22RW-1	k13-Pro553Leu	11219	0	11219	Gishubi	15015C	29	221022	Rwanda	South	Gisagara	-2.58586	29.8732
14818	101010A-ArtR22RW-1	k13-Pro553Leu	4158	0	4158	Rukara	101010A	22	*2022	Rwanda	East	Kayonza	-1.79697	30.503
14819	13013F-ArtR22RW-1	k13-Pro553Leu	673	0	673	Nyamagabe	13013F	28	221219	Rwanda	South	Nyamagabe	-2.48302	29.584
14820	14014B-ArtR22RW-1	k13-Pro553Leu	4	0	4	Jenda	14014B	45	221119	Rwanda	South	Nyamagabe	-2.33	29.5226
14821	121012C-ArtR22RW-1	k13-Pro553Leu	191	0	191	Ngoma	121012C	9	221119	Rwanda	South	Nyaruguru	-2.74342	29.697
14822	17017A-ArtR22RW-1	k13-Pro553Leu	29	0	29	Mushubati	17017A	40	221022	Rwanda	West	Rutsiro	-2.01275	29.3999
14823	16016A-ArtR22RW-1	k13-Pro553Leu	22	0	22	Kibingo	16016A	15	*2022	Rwanda	West	Nyamasheke	-2.19952	29.2612
14824	11011D-ArtR22RW-1	k13-Pro553Leu	3505	0	3505	Giti	11011D	27	221203	Rwanda	North	Gicumbi	-1.7889	30.2123
14825	90909G-ArtR22RW-1	k13-Pro553Leu	886	0	886	Tanda	90909G	46	220910	Rwanda	North	Gicumbi	-1.79983	30.2621
14826	70707H-ArtR22RW-1	k13-Pro553Leu	2160	0	2160	Solace	70707H	19	221219	Rwanda	Kigali	Gasabo	-1.90941	30.2151
14827	14014C-ArtR22RW-1	k13-Pro553Leu	2	0	2	Jenda	14014C	29	221231	Rwanda	South	Nyamagabe	-2.33	29.5226
14828	40404A-ArtR22RW-1	k13-Pro553Leu	699	0	699	Busanza	40404A	40	220603	Rwanda	Kigali	Kicukiro	-1.98012	30.1496
14829	80808D-ArtR22RW-1	k13-Pro553Leu	831	0	831	Nyacyonga	80808D	17	220826	Rwanda	Kigali	Gasabo	-1.86805	30.0842
14830	17017E-ArtR22RW-1	k13-Pro553Leu	4814	0	4814	Mushubati	17017E	35	221231	Rwanda	West	Rutsiro	-2.01275	29.3999
14831	40404C-ArtR22RW-1	k13-Pro553Leu	534	0	534	Busanza	40404C	40	220826	Rwanda	Kigali	Kicukiro	-1.98012	30.1496
14832	70707D-ArtR22RW-1	k13-Pro553Leu	1329	0	1329	Solace	70707D	10	220826	Rwanda	Kigali	Gasabo	-1.90941	30.2151
14833	40404G-ArtR22RW-1	k13-Pro553Leu	197	0	197	Busanza	40404G	19	221203	Rwanda	Kigali	Kicukiro	-1.98012	30.1496
14834	40404D-ArtR22RW-1	k13-Pro553Leu	118	0	118	Busanza	40404D	40	220910	Rwanda	Kigali	Kicukiro	-1.98012	30.1496
14835	60606D-ArtR22RW-1	k13-Pro553Leu	2606	0	2606	Masaka	60606D	24	220826	Rwanda	Kigali	Kicukiro	-2.00395	30.2285
14836	11011E-ArtR22RW-1	k13-Pro553Leu	73	0	73	Giti	11011E	29	221231	Rwanda	North	Gicumbi	-1.7889	30.2123
14837	90909B-ArtR22RW-1	k13-Pro553Leu	1127	0	1127	Tanda	90909B	88	220603	Rwanda	North	Gicumbi	-1.79983	30.2621
14838	14014A-ArtR22RW-1	k13-Pro553Leu	157	0	157	Jenda	14014A	39	221022	Rwanda	South	Nyamagabe	-2.33	29.5226
14839	60606E-ArtR22RW-1	k13-Pro553Leu	989	0	989	Masaka	60606E	17	220910	Rwanda	Kigali	Kicukiro	-2.00395	30.2285
14840	13013D-ArtR22RW-1	k13-Pro553Leu	735	0	735	Nyamagabe	13013D	18	221119	Rwanda	South	Nyamagabe	-2.48302	29.584
14841	121012A-ArtR22RW-1	k13-Pro553Leu	263	0	263	Ngoma	121012A	13	221022	Rwanda	South	Nyaruguru	-2.74342	29.697
14842	10101C-ArtR22RW-1	k13-Pro553Leu	329	0	329	Mareba	10101C	10	220924	Rwanda	East	Bugesera	-2.24782	30.0702
14843	10101D-ArtR22RW-1	k13-Pro553Leu	13	0	13	Mareba	10101D	6	221009	Rwanda	East	Bugesera	-2.24782	30.0702
14844	11011A-ArtR22RW-1	k13-Pro553Leu	6	0	6	Giti	11011A	9	220924	Rwanda	North	Gicumbi	-1.7889	30.2123
14845	11011C-ArtR22RW-1	k13-Pro553Leu	486	0	486	Giti	11011C	24	221119	Rwanda	North	Gicumbi	-1.7889	30.2123
14846	17017B-ArtR22RW-1	k13-Pro553Leu	50	0	50	Mushubati	17017B	48	221105	Rwanda	West	Rutsiro	-2.01275	29.3999
14847	17017C-ArtR22RW-1	k13-Pro553Leu	118	0	118	Mushubati	17017C	13	221203	Rwanda	West	Rutsiro	-2.01275	29.3999
14848	20202A-ArtR22RW-1	k13-Pro553Leu	1651	0	1651	Ntarama	20202A	16	220603	Rwanda	East	Bugesera	-2.10874	30.0655
14849	30303H-ArtR22RW-1	k13-Pro553Leu	605	0	605	Nyamata	30303H	18	221219	Rwanda	East	Bugesera	-2.14697	30.0912
14850	18018A-ArtR22RW-1	k13-Pro553Leu	2127	0	2127	Byahi	18018A	26	*2022	Rwanda	West	Rubavu	-1.66303	29.2796
14851	121012D-ArtR22RW-1	k13-Pro553Leu	194	0	194	Ngoma	121012D	15	221231	Rwanda	South	Nyaruguru	-2.74342	29.697
14852	30303F-ArtR22RW-1	k13-Pro553Leu	543	0	543	Nyamata	30303F	9	221009	Rwanda	East	Bugesera	-2.14697	30.0912
14853	90909C-ArtR22RW-1	k13-Pro553Leu	616	0	616	Tanda	90909C	83	220618	Rwanda	North	Gicumbi	-1.79983	30.2621
14854	50505B-ArtR22RW-1	k13-Pro553Leu	100	0	100	Gahanga	50505B	10	220603	Rwanda	Kigali	Kicukiro	-2.0276	30.1043
14855	19019A-ArtR22RW-1	k13-Pro553Leu	43	0	43	Nkanka	19019A	18	*2022	Rwanda	West	Rusizi	-2.42684	28.929
14856	20202B-ArtR22RW-1	k13-Pro553Leu	1381	0	1381	Ntarama	20202B	21	220618	Rwanda	East	Bugesera	-2.10874	30.0655
14857	70707B-ArtR22RW-1	k13-Pro553Leu	287	0	287	Solace	70707B	54	220618	Rwanda	Kigali	Gasabo	-1.90941	30.2151
14858	40404F-ArtR22RW-1	k13-Pro553Leu	1283	0	1283	Busanza	40404F	22	221105	Rwanda	Kigali	Kicukiro	-1.98012	30.1496
14859	30303C-ArtR22RW-1	k13-Pro553Leu	1012	0	1012	Nyamata	30303C	17	220730	Rwanda	East	Bugesera	-2.14697	30.0912
14860	30303E-ArtR22RW-1	k13-Pro553Leu	401	0	401	Nyamata	30303E	9	220910	Rwanda	East	Bugesera	-2.14697	30.0912
14861	20202C-ArtR22RW-1	k13-Pro553Leu	625	0	625	Ntarama	20202C	13	220716	Rwanda	East	Bugesera	-2.10874	30.0655
14862	20202D-ArtR22RW-1	k13-Pro553Leu	326	0	326	Ntarama	20202D	7	220826	Rwanda	East	Bugesera	-2.10874	30.0655
14863	2020A-ArtR22RW-1	k13-Pro553Leu	534	0	534	Bugaragara	2020A	18	221009	Rwanda	East	Nyagatare	-1.29073	30.4123
14864	2020B-ArtR22RW-1	k13-Pro553Leu	845	0	845	Bugaragara	2020B	16	221105	Rwanda	East	Nyagatare	-1.29073	30.4123
14865	40404E-ArtR22RW-1	k13-Pro553Leu	1149	0	1149	Busanza	40404E	24	221009	Rwanda	Kigali	Kicukiro	-1.98012	30.1496
14866	30303B-ArtR22RW-1	k13-Pro553Leu	382	0	382	Nyamata	30303B	9	220618	Rwanda	East	Bugesera	-2.14697	30.0912
14867	121012B-ArtR22RW-1	k13-Pro553Leu	52	0	52	Ngoma	121012B	14	221105	Rwanda	South	Nyaruguru	-2.74342	29.697
14868	20202E-ArtR22RW-1	k13-Pro553Leu	102	0	102	Ntarama	20202E	11	220910	Rwanda	East	Bugesera	-2.10874	30.0655
14869	30303D-ArtR22RW-1	k13-Pro553Leu	791	0	791	Nyamata	30303D	9	220812	Rwanda	East	Bugesera	-2.14697	30.0912
14870	10101B-ArtR22RW-1	k13-Pro553Leu	206	0	206	Mareba	10101B	5	220826	Rwanda	East	Bugesera	-2.24782	30.0702
14871	30303G-ArtR22RW-1	k13-Pro553Leu	799	0	799	Nyamata	30303G	10	221105	Rwanda	East	Bugesera	-2.14697	30.0912
14872	40404B-ArtR22RW-1	k13-Pro553Leu	1388	0	1388	Busanza	40404B	32	220716	Rwanda	Kigali	Kicukiro	-1.98012	30.1496
14873	90909O-ArtR22RW-1	k13-Pro574Leu	1818	0	1818	Tanda	90909O	36	221219	Rwanda	North	Gicumbi	-1.79983	30.2621
14874	90909K-ArtR22RW-1	k13-Pro574Leu	1676	0	1676	Tanda	90909K	15	221022	Rwanda	North	Gicumbi	-1.79983	30.2621
14875	80808H-ArtR22RW-1	k13-Pro574Leu	139	11	150	Nyacyonga	80808H	18	221219	Rwanda	Kigali	Gasabo	-1.86805	30.0842
14876	90909I-ArtR22RW-1	k13-Pro574Leu	1926	0	1926	Tanda	90909I	36	220924	Rwanda	North	Gicumbi	-1.79983	30.2621
14877	90909H-ArtR22RW-1	k13-Pro574Leu	4636	0	4636	Tanda	90909H	52	220910	Rwanda	North	Gicumbi	-1.79983	30.2621
14878	90909E-ArtR22RW-1	k13-Pro574Leu	28	0	28	Tanda	90909E	88	220716	Rwanda	North	Gicumbi	-1.79983	30.2621
14879	80808G-ArtR22RW-1	k13-Pro574Leu	150	0	150	Nyacyonga	80808G	22	221119	Rwanda	Kigali	Gasabo	-1.86805	30.0842
14880	80808E-ArtR22RW-1	k13-Pro574Leu	2053	0	2053	Nyacyonga	80808E	28	220924	Rwanda	Kigali	Gasabo	-1.86805	30.0842
14881	90909M-ArtR22RW-1	k13-Pro574Leu	1981	0	1981	Tanda	90909M	64	221119	Rwanda	North	Gicumbi	-1.79983	30.2621
14882	80808C-ArtR22RW-1	k13-Pro574Leu	1636	90	1726	Nyacyonga	80808C	27	220730	Rwanda	Kigali	Gasabo	-1.86805	30.0842
14883	80808A-ArtR22RW-1	k13-Pro574Leu	603	0	603	Nyacyonga	80808A	56	220520	Rwanda	Kigali	Gasabo	-1.86805	30.0842
14884	80808F-ArtR22RW-1	k13-Pro574Leu	647	0	647	Nyacyonga	80808F	34	221022	Rwanda	Kigali	Gasabo	-1.86805	30.0842
14885	90909F-ArtR22RW-1	k13-Pro574Leu	1381	0	1381	Tanda	90909F	42	220826	Rwanda	North	Gicumbi	-1.79983	30.2621
14886	70707G-ArtR22RW-1	k13-Pro574Leu	2024	0	2024	Solace	70707G	16	221119	Rwanda	Kigali	Gasabo	-1.90941	30.2151
14887	70707F-ArtR22RW-1	k13-Pro574Leu	1791	0	1791	Solace	70707F	28	221105	Rwanda	Kigali	Gasabo	-1.90941	30.2151
14888	70707E-ArtR22RW-1	k13-Pro574Leu	1965	0	1965	Solace	70707E	17	220910	Rwanda	Kigali	Gasabo	-1.90941	30.2151
14889	90909D-ArtR22RW-1	k13-Pro574Leu	79	0	79	Tanda	90909D	71	220702	Rwanda	North	Gicumbi	-1.79983	30.2621
14890	70707C-ArtR22RW-1	k13-Pro574Leu	1177	0	1177	Solace	70707C	29	220730	Rwanda	Kigali	Gasabo	-1.90941	30.2151
14891	70707A-ArtR22RW-1	k13-Pro574Leu	1701	0	1701	Solace	70707A	56	220520	Rwanda	Kigali	Gasabo	-1.90941	30.2151
14892	60606H-ArtR22RW-1	k13-Pro574Leu	110	0	110	Masaka	60606H	18	221219	Rwanda	Kigali	Kicukiro	-2.00395	30.2285
14893	90909A-ArtR22RW-1	k13-Pro574Leu	698	0	698	Tanda	90909A	66	220520	Rwanda	North	Gicumbi	-1.79983	30.2621
14894	60606G-ArtR22RW-1	k13-Pro574Leu	434	158	592	Masaka	60606G	21	221203	Rwanda	Kigali	Kicukiro	-2.00395	30.2285
14895	60606F-ArtR22RW-1	k13-Pro574Leu	1853	0	1853	Masaka	60606F	17	221105	Rwanda	Kigali	Kicukiro	-2.00395	30.2285
14896	60606C-ArtR22RW-1	k13-Pro574Leu	2222	0	2222	Masaka	60606C	16	220702	Rwanda	Kigali	Kicukiro	-2.00395	30.2285
14897	60606B-ArtR22RW-1	k13-Pro574Leu	1	0	1	Masaka	60606B	16	220618	Rwanda	Kigali	Kicukiro	-2.00395	30.2285
14898	60606A-ArtR22RW-1	k13-Pro574Leu	1189	0	1189	Masaka	60606A	16	220520	Rwanda	Kigali	Kicukiro	-2.00395	30.2285
14899	50505E-ArtR22RW-1	k13-Pro574Leu	705	0	705	Gahanga	50505E	7	221009	Rwanda	Kigali	Kicukiro	-2.0276	30.1043
14900	50505D-ArtR22RW-1	k13-Pro574Leu	191	0	193	Gahanga	50505D	8	220730	Rwanda	Kigali	Kicukiro	-2.0276	30.1043
14901	50505C-ArtR22RW-1	k13-Pro574Leu	63	0	63	Gahanga	50505C	11	220702	Rwanda	Kigali	Kicukiro	-2.0276	30.1043
14902	50505A-ArtR22RW-1	k13-Pro574Leu	791	0	791	Gahanga	50505A	14	220520	Rwanda	Kigali	Kicukiro	-2.0276	30.1043
14903	90909J-ArtR22RW-1	k13-Pro574Leu	955	0	955	Tanda	90909J	73	221009	Rwanda	North	Gicumbi	-1.79983	30.2621
14904	40404H-ArtR22RW-1	k13-Pro574Leu	688	0	688	Busanza	40404H	21	221231	Rwanda	Kigali	Kicukiro	-1.98012	30.1496
14905	15015D-ArtR22RW-1	k13-Pro574Leu	175	0	175	Gishubi	15015D	8	221119	Rwanda	South	Gisagara	-2.58586	29.8732
14906	90909L-ArtR22RW-1	k13-Pro574Leu	1419	0	1419	Tanda	90909L	40	221105	Rwanda	North	Gicumbi	-1.79983	30.2621
14907	10101A-ArtR22RW-1	k13-Pro574Leu	2810	0	2810	Mareba	10101A	9	220702	Rwanda	East	Bugesera	-2.24782	30.0702
14908	80808B-ArtR22RW-1	k13-Pro574Leu	52	0	52	Nyacyonga	80808B	32	220618	Rwanda	Kigali	Gasabo	-1.86805	30.0842
14909	11011B-ArtR22RW-1	k13-Pro574Leu	2092	0	2092	Giti	11011B	28	221022	Rwanda	North	Gicumbi	-1.7889	30.2123
14910	15015A-ArtR22RW-1	k13-Pro574Leu	228	0	228	Gishubi	15015A	10	220924	Rwanda	South	Gisagara	-2.58586	29.8732
14911	90909N-ArtR22RW-1	k13-Pro574Leu	1602	0	1602	Tanda	90909N	36	221203	Rwanda	North	Gicumbi	-1.79983	30.2621
14912	13013E-ArtR22RW-1	k13-Pro574Leu	150	127	277	Nyamagabe	13013E	19	221203	Rwanda	South	Nyamagabe	-2.48302	29.584
14913	30303A-ArtR22RW-1	k13-Pro574Leu	585	0	585	Nyamata	30303A	27	220603	Rwanda	East	Bugesera	-2.14697	30.0912
14914	13013C-ArtR22RW-1	k13-Pro574Leu	448	34	482	Nyamagabe	13013C	23	221105	Rwanda	South	Nyamagabe	-2.48302	29.584
14915	15015B-ArtR22RW-1	k13-Pro574Leu	16474	0	16474	Gishubi	15015B	10	221009	Rwanda	South	Gisagara	-2.58586	29.8732
14916	2020C-ArtR22RW-1	k13-Pro574Leu	1254	0	1254	Bugaragara	2020C	16	221231	Rwanda	East	Nyagatare	-1.29073	30.4123
14917	13013B-ArtR22RW-1	k13-Pro574Leu	2254	0	2254	Nyamagabe	13013B	17	221022	Rwanda	South	Nyamagabe	-2.48302	29.584
14918	17017D-ArtR22RW-1	k13-Pro574Leu	96	0	96	Mushubati	17017D	40	221219	Rwanda	West	Rutsiro	-2.01275	29.3999
14919	13013A-ArtR22RW-1	k13-Pro574Leu	721	0	721	Nyamagabe	13013A	12	221009	Rwanda	South	Nyamagabe	-2.48302	29.584
14920	15015E-ArtR22RW-1	k13-Pro574Leu	355	0	355	Gishubi	15015E	9	221203	Rwanda	South	Gisagara	-2.58586	29.8732
14921	15015C-ArtR22RW-1	k13-Pro574Leu	11219	0	11219	Gishubi	15015C	29	221022	Rwanda	South	Gisagara	-2.58586	29.8732
14922	101010A-ArtR22RW-1	k13-Pro574Leu	4158	0	4158	Rukara	101010A	22	*2022	Rwanda	East	Kayonza	-1.79697	30.503
14923	13013F-ArtR22RW-1	k13-Pro574Leu	673	0	673	Nyamagabe	13013F	28	221219	Rwanda	South	Nyamagabe	-2.48302	29.584
14924	14014B-ArtR22RW-1	k13-Pro574Leu	4	0	4	Jenda	14014B	45	221119	Rwanda	South	Nyamagabe	-2.33	29.5226
14925	121012C-ArtR22RW-1	k13-Pro574Leu	191	0	191	Ngoma	121012C	9	221119	Rwanda	South	Nyaruguru	-2.74342	29.697
14926	17017A-ArtR22RW-1	k13-Pro574Leu	29	0	29	Mushubati	17017A	40	221022	Rwanda	West	Rutsiro	-2.01275	29.3999
14927	16016A-ArtR22RW-1	k13-Pro574Leu	22	0	22	Kibingo	16016A	15	*2022	Rwanda	West	Nyamasheke	-2.19952	29.2612
14928	11011D-ArtR22RW-1	k13-Pro574Leu	3505	0	3505	Giti	11011D	27	221203	Rwanda	North	Gicumbi	-1.7889	30.2123
14929	90909G-ArtR22RW-1	k13-Pro574Leu	886	0	886	Tanda	90909G	46	220910	Rwanda	North	Gicumbi	-1.79983	30.2621
14930	70707H-ArtR22RW-1	k13-Pro574Leu	2160	0	2160	Solace	70707H	19	221219	Rwanda	Kigali	Gasabo	-1.90941	30.2151
14931	14014C-ArtR22RW-1	k13-Pro574Leu	2	0	2	Jenda	14014C	29	221231	Rwanda	South	Nyamagabe	-2.33	29.5226
14932	40404A-ArtR22RW-1	k13-Pro574Leu	699	0	699	Busanza	40404A	40	220603	Rwanda	Kigali	Kicukiro	-1.98012	30.1496
14933	80808D-ArtR22RW-1	k13-Pro574Leu	821	10	831	Nyacyonga	80808D	17	220826	Rwanda	Kigali	Gasabo	-1.86805	30.0842
14934	17017E-ArtR22RW-1	k13-Pro574Leu	4814	0	4814	Mushubati	17017E	35	221231	Rwanda	West	Rutsiro	-2.01275	29.3999
14935	40404C-ArtR22RW-1	k13-Pro574Leu	534	0	534	Busanza	40404C	40	220826	Rwanda	Kigali	Kicukiro	-1.98012	30.1496
14936	70707D-ArtR22RW-1	k13-Pro574Leu	1329	0	1329	Solace	70707D	10	220826	Rwanda	Kigali	Gasabo	-1.90941	30.2151
14937	40404G-ArtR22RW-1	k13-Pro574Leu	197	0	197	Busanza	40404G	19	221203	Rwanda	Kigali	Kicukiro	-1.98012	30.1496
14938	40404D-ArtR22RW-1	k13-Pro574Leu	118	0	118	Busanza	40404D	40	220910	Rwanda	Kigali	Kicukiro	-1.98012	30.1496
14939	60606D-ArtR22RW-1	k13-Pro574Leu	2606	0	2606	Masaka	60606D	24	220826	Rwanda	Kigali	Kicukiro	-2.00395	30.2285
14940	11011E-ArtR22RW-1	k13-Pro574Leu	73	0	73	Giti	11011E	29	221231	Rwanda	North	Gicumbi	-1.7889	30.2123
14941	90909B-ArtR22RW-1	k13-Pro574Leu	1127	0	1127	Tanda	90909B	88	220603	Rwanda	North	Gicumbi	-1.79983	30.2621
14942	14014A-ArtR22RW-1	k13-Pro574Leu	157	0	157	Jenda	14014A	39	221022	Rwanda	South	Nyamagabe	-2.33	29.5226
14943	60606E-ArtR22RW-1	k13-Pro574Leu	989	0	989	Masaka	60606E	17	220910	Rwanda	Kigali	Kicukiro	-2.00395	30.2285
14944	13013D-ArtR22RW-1	k13-Pro574Leu	735	0	735	Nyamagabe	13013D	18	221119	Rwanda	South	Nyamagabe	-2.48302	29.584
14945	121012A-ArtR22RW-1	k13-Pro574Leu	263	0	263	Ngoma	121012A	13	221022	Rwanda	South	Nyaruguru	-2.74342	29.697
14946	10101C-ArtR22RW-1	k13-Pro574Leu	329	0	329	Mareba	10101C	10	220924	Rwanda	East	Bugesera	-2.24782	30.0702
14947	10101D-ArtR22RW-1	k13-Pro574Leu	13	0	13	Mareba	10101D	6	221009	Rwanda	East	Bugesera	-2.24782	30.0702
14948	11011A-ArtR22RW-1	k13-Pro574Leu	6	0	6	Giti	11011A	9	220924	Rwanda	North	Gicumbi	-1.7889	30.2123
14949	11011C-ArtR22RW-1	k13-Pro574Leu	486	0	486	Giti	11011C	24	221119	Rwanda	North	Gicumbi	-1.7889	30.2123
14950	17017B-ArtR22RW-1	k13-Pro574Leu	50	0	50	Mushubati	17017B	48	221105	Rwanda	West	Rutsiro	-2.01275	29.3999
14951	17017C-ArtR22RW-1	k13-Pro574Leu	118	0	118	Mushubati	17017C	13	221203	Rwanda	West	Rutsiro	-2.01275	29.3999
14952	20202A-ArtR22RW-1	k13-Pro574Leu	1651	0	1651	Ntarama	20202A	16	220603	Rwanda	East	Bugesera	-2.10874	30.0655
14953	30303H-ArtR22RW-1	k13-Pro574Leu	605	0	605	Nyamata	30303H	18	221219	Rwanda	East	Bugesera	-2.14697	30.0912
14954	18018A-ArtR22RW-1	k13-Pro574Leu	2127	0	2127	Byahi	18018A	26	*2022	Rwanda	West	Rubavu	-1.66303	29.2796
14955	121012D-ArtR22RW-1	k13-Pro574Leu	194	0	194	Ngoma	121012D	15	221231	Rwanda	South	Nyaruguru	-2.74342	29.697
14956	30303F-ArtR22RW-1	k13-Pro574Leu	543	0	543	Nyamata	30303F	9	221009	Rwanda	East	Bugesera	-2.14697	30.0912
14957	90909C-ArtR22RW-1	k13-Pro574Leu	616	0	616	Tanda	90909C	83	220618	Rwanda	North	Gicumbi	-1.79983	30.2621
14958	50505B-ArtR22RW-1	k13-Pro574Leu	100	0	100	Gahanga	50505B	10	220603	Rwanda	Kigali	Kicukiro	-2.0276	30.1043
14959	19019A-ArtR22RW-1	k13-Pro574Leu	43	0	43	Nkanka	19019A	18	*2022	Rwanda	West	Rusizi	-2.42684	28.929
14960	20202B-ArtR22RW-1	k13-Pro574Leu	1381	0	1381	Ntarama	20202B	21	220618	Rwanda	East	Bugesera	-2.10874	30.0655
14961	70707B-ArtR22RW-1	k13-Pro574Leu	287	0	287	Solace	70707B	54	220618	Rwanda	Kigali	Gasabo	-1.90941	30.2151
14962	40404F-ArtR22RW-1	k13-Pro574Leu	1283	0	1283	Busanza	40404F	22	221105	Rwanda	Kigali	Kicukiro	-1.98012	30.1496
14963	30303C-ArtR22RW-1	k13-Pro574Leu	1012	0	1012	Nyamata	30303C	17	220730	Rwanda	East	Bugesera	-2.14697	30.0912
14964	30303E-ArtR22RW-1	k13-Pro574Leu	401	0	401	Nyamata	30303E	9	220910	Rwanda	East	Bugesera	-2.14697	30.0912
14965	20202C-ArtR22RW-1	k13-Pro574Leu	625	0	625	Ntarama	20202C	13	220716	Rwanda	East	Bugesera	-2.10874	30.0655
14966	20202D-ArtR22RW-1	k13-Pro574Leu	326	0	326	Ntarama	20202D	7	220826	Rwanda	East	Bugesera	-2.10874	30.0655
14967	2020A-ArtR22RW-1	k13-Pro574Leu	534	0	534	Bugaragara	2020A	18	221009	Rwanda	East	Nyagatare	-1.29073	30.4123
14968	2020B-ArtR22RW-1	k13-Pro574Leu	845	0	845	Bugaragara	2020B	16	221105	Rwanda	East	Nyagatare	-1.29073	30.4123
14969	40404E-ArtR22RW-1	k13-Pro574Leu	1149	0	1149	Busanza	40404E	24	221009	Rwanda	Kigali	Kicukiro	-1.98012	30.1496
14970	30303B-ArtR22RW-1	k13-Pro574Leu	382	0	382	Nyamata	30303B	9	220618	Rwanda	East	Bugesera	-2.14697	30.0912
14971	121012B-ArtR22RW-1	k13-Pro574Leu	52	0	52	Ngoma	121012B	14	221105	Rwanda	South	Nyaruguru	-2.74342	29.697
14972	20202E-ArtR22RW-1	k13-Pro574Leu	102	0	102	Ntarama	20202E	11	220910	Rwanda	East	Bugesera	-2.10874	30.0655
14973	30303D-ArtR22RW-1	k13-Pro574Leu	791	0	791	Nyamata	30303D	9	220812	Rwanda	East	Bugesera	-2.14697	30.0912
14974	10101B-ArtR22RW-1	k13-Pro574Leu	206	0	206	Mareba	10101B	5	220826	Rwanda	East	Bugesera	-2.24782	30.0702
14975	30303G-ArtR22RW-1	k13-Pro574Leu	799	0	799	Nyamata	30303G	10	221105	Rwanda	East	Bugesera	-2.14697	30.0912
14976	40404B-ArtR22RW-1	k13-Pro574Leu	1388	0	1388	Busanza	40404B	32	220716	Rwanda	Kigali	Kicukiro	-1.98012	30.1496
14977	90909O-ArtR22RW-1	k13-Pro667Arg	2999	0	2999	Tanda	90909O	36	221219	Rwanda	North	Gicumbi	-1.79983	30.2621
14978	90909K-ArtR22RW-1	k13-Pro667Arg	4541	0	4541	Tanda	90909K	15	221022	Rwanda	North	Gicumbi	-1.79983	30.2621
14979	80808H-ArtR22RW-1	k13-Pro667Arg	304	0	304	Nyacyonga	80808H	18	221219	Rwanda	Kigali	Gasabo	-1.86805	30.0842
14980	90909I-ArtR22RW-1	k13-Pro667Arg	4272	129	4401	Tanda	90909I	36	220924	Rwanda	North	Gicumbi	-1.79983	30.2621
14981	90909H-ArtR22RW-1	k13-Pro667Arg	10270	0	10270	Tanda	90909H	52	220910	Rwanda	North	Gicumbi	-1.79983	30.2621
14982	90909E-ArtR22RW-1	k13-Pro667Arg	62	0	62	Tanda	90909E	88	220716	Rwanda	North	Gicumbi	-1.79983	30.2621
14983	80808G-ArtR22RW-1	k13-Pro667Arg	360	0	360	Nyacyonga	80808G	22	221119	Rwanda	Kigali	Gasabo	-1.86805	30.0842
14984	80808E-ArtR22RW-1	k13-Pro667Arg	4485	0	4485	Nyacyonga	80808E	28	220924	Rwanda	Kigali	Gasabo	-1.86805	30.0842
14985	90909M-ArtR22RW-1	k13-Pro667Arg	3223	0	3223	Tanda	90909M	64	221119	Rwanda	North	Gicumbi	-1.79983	30.2621
14986	80808C-ArtR22RW-1	k13-Pro667Arg	4397	0	4397	Nyacyonga	80808C	27	220730	Rwanda	Kigali	Gasabo	-1.86805	30.0842
14987	80808A-ArtR22RW-1	k13-Pro667Arg	928	0	928	Nyacyonga	80808A	56	220520	Rwanda	Kigali	Gasabo	-1.86805	30.0842
14988	80808F-ArtR22RW-1	k13-Pro667Arg	1781	0	1781	Nyacyonga	80808F	34	221022	Rwanda	Kigali	Gasabo	-1.86805	30.0842
14989	90909F-ArtR22RW-1	k13-Pro667Arg	3051	0	3051	Tanda	90909F	42	220826	Rwanda	North	Gicumbi	-1.79983	30.2621
14990	70707G-ArtR22RW-1	k13-Pro667Arg	3642	0	3642	Solace	70707G	16	221119	Rwanda	Kigali	Gasabo	-1.90941	30.2151
14991	70707F-ArtR22RW-1	k13-Pro667Arg	4804	0	4804	Solace	70707F	28	221105	Rwanda	Kigali	Gasabo	-1.90941	30.2151
14992	70707E-ArtR22RW-1	k13-Pro667Arg	4488	0	4488	Solace	70707E	17	220910	Rwanda	Kigali	Gasabo	-1.90941	30.2151
14993	90909D-ArtR22RW-1	k13-Pro667Arg	250	2	252	Tanda	90909D	71	220702	Rwanda	North	Gicumbi	-1.79983	30.2621
14994	70707C-ArtR22RW-1	k13-Pro667Arg	3128	99	3227	Solace	70707C	29	220730	Rwanda	Kigali	Gasabo	-1.90941	30.2151
14995	70707A-ArtR22RW-1	k13-Pro667Arg	3222	0	3222	Solace	70707A	56	220520	Rwanda	Kigali	Gasabo	-1.90941	30.2151
14996	60606H-ArtR22RW-1	k13-Pro667Arg	137	104	241	Masaka	60606H	18	221219	Rwanda	Kigali	Kicukiro	-2.00395	30.2285
14997	90909A-ArtR22RW-1	k13-Pro667Arg	1636	9	1645	Tanda	90909A	66	220520	Rwanda	North	Gicumbi	-1.79983	30.2621
14998	60606G-ArtR22RW-1	k13-Pro667Arg	1498	0	1498	Masaka	60606G	21	221203	Rwanda	Kigali	Kicukiro	-2.00395	30.2285
14999	60606F-ArtR22RW-1	k13-Pro667Arg	4812	0	4812	Masaka	60606F	17	221105	Rwanda	Kigali	Kicukiro	-2.00395	30.2285
15000	60606C-ArtR22RW-1	k13-Pro667Arg	5469	0	5469	Masaka	60606C	16	220702	Rwanda	Kigali	Kicukiro	-2.00395	30.2285
15001	60606B-ArtR22RW-1	k13-Pro667Arg	1	0	1	Masaka	60606B	16	220618	Rwanda	Kigali	Kicukiro	-2.00395	30.2285
15002	60606A-ArtR22RW-1	k13-Pro667Arg	2287	50	2337	Masaka	60606A	16	220520	Rwanda	Kigali	Kicukiro	-2.00395	30.2285
15003	50505E-ArtR22RW-1	k13-Pro667Arg	1501	0	1501	Gahanga	50505E	7	221009	Rwanda	Kigali	Kicukiro	-2.0276	30.1043
15004	50505D-ArtR22RW-1	k13-Pro667Arg	110	371	481	Gahanga	50505D	8	220730	Rwanda	Kigali	Kicukiro	-2.0276	30.1043
15005	50505C-ArtR22RW-1	k13-Pro667Arg	102	0	102	Gahanga	50505C	11	220702	Rwanda	Kigali	Kicukiro	-2.0276	30.1043
15006	50505A-ArtR22RW-1	k13-Pro667Arg	1656	49	1705	Gahanga	50505A	14	220520	Rwanda	Kigali	Kicukiro	-2.0276	30.1043
15007	90909J-ArtR22RW-1	k13-Pro667Arg	1877	103	1980	Tanda	90909J	73	221009	Rwanda	North	Gicumbi	-1.79983	30.2621
15008	40404H-ArtR22RW-1	k13-Pro667Arg	1657	0	1657	Busanza	40404H	21	221231	Rwanda	Kigali	Kicukiro	-1.98012	30.1496
15009	15015D-ArtR22RW-1	k13-Pro667Arg	343	0	343	Gishubi	15015D	8	221119	Rwanda	South	Gisagara	-2.58586	29.8732
15010	90909L-ArtR22RW-1	k13-Pro667Arg	2942	15	2957	Tanda	90909L	40	221105	Rwanda	North	Gicumbi	-1.79983	30.2621
15011	10101A-ArtR22RW-1	k13-Pro667Arg	6944	0	6944	Mareba	10101A	9	220702	Rwanda	East	Bugesera	-2.24782	30.0702
15012	80808B-ArtR22RW-1	k13-Pro667Arg	101	0	101	Nyacyonga	80808B	32	220618	Rwanda	Kigali	Gasabo	-1.86805	30.0842
15013	11011B-ArtR22RW-1	k13-Pro667Arg	5079	52	5131	Giti	11011B	28	221022	Rwanda	North	Gicumbi	-1.7889	30.2123
15014	15015A-ArtR22RW-1	k13-Pro667Arg	505	0	505	Gishubi	15015A	10	220924	Rwanda	South	Gisagara	-2.58586	29.8732
15015	90909N-ArtR22RW-1	k13-Pro667Arg	3093	0	3093	Tanda	90909N	36	221203	Rwanda	North	Gicumbi	-1.79983	30.2621
15016	13013E-ArtR22RW-1	k13-Pro667Arg	784	0	784	Nyamagabe	13013E	19	221203	Rwanda	South	Nyamagabe	-2.48302	29.584
15017	30303A-ArtR22RW-1	k13-Pro667Arg	1664	0	1664	Nyamata	30303A	27	220603	Rwanda	East	Bugesera	-2.14697	30.0912
15018	13013C-ArtR22RW-1	k13-Pro667Arg	1287	0	1287	Nyamagabe	13013C	23	221105	Rwanda	South	Nyamagabe	-2.48302	29.584
15019	15015B-ArtR22RW-1	k13-Pro667Arg	0	0	0	Gishubi	15015B	10	221009	Rwanda	South	Gisagara	-2.58586	29.8732
15020	2020C-ArtR22RW-1	k13-Pro667Arg	2855	0	2855	Bugaragara	2020C	16	221231	Rwanda	East	Nyagatare	-1.29073	30.4123
15021	13013B-ArtR22RW-1	k13-Pro667Arg	5273	0	5273	Nyamagabe	13013B	17	221022	Rwanda	South	Nyamagabe	-2.48302	29.584
15022	17017D-ArtR22RW-1	k13-Pro667Arg	172	0	172	Mushubati	17017D	40	221219	Rwanda	West	Rutsiro	-2.01275	29.3999
15023	13013A-ArtR22RW-1	k13-Pro667Arg	1368	0	1368	Nyamagabe	13013A	12	221009	Rwanda	South	Nyamagabe	-2.48302	29.584
15024	15015E-ArtR22RW-1	k13-Pro667Arg	619	0	619	Gishubi	15015E	9	221203	Rwanda	South	Gisagara	-2.58586	29.8732
15025	15015C-ArtR22RW-1	k13-Pro667Arg	22330	0	22330	Gishubi	15015C	29	221022	Rwanda	South	Gisagara	-2.58586	29.8732
15026	101010A-ArtR22RW-1	k13-Pro667Arg	6325	0	6325	Rukara	101010A	22	*2022	Rwanda	East	Kayonza	-1.79697	30.503
15027	13013F-ArtR22RW-1	k13-Pro667Arg	1584	0	1584	Nyamagabe	13013F	28	221219	Rwanda	South	Nyamagabe	-2.48302	29.584
15028	14014B-ArtR22RW-1	k13-Pro667Arg	5	0	5	Jenda	14014B	45	221119	Rwanda	South	Nyamagabe	-2.33	29.5226
15029	121012C-ArtR22RW-1	k13-Pro667Arg	514	0	514	Ngoma	121012C	9	221119	Rwanda	South	Nyaruguru	-2.74342	29.697
15030	17017A-ArtR22RW-1	k13-Pro667Arg	17	0	17	Mushubati	17017A	40	221022	Rwanda	West	Rutsiro	-2.01275	29.3999
15031	16016A-ArtR22RW-1	k13-Pro667Arg	60	0	60	Kibingo	16016A	15	*2022	Rwanda	West	Nyamasheke	-2.19952	29.2612
15032	11011D-ArtR22RW-1	k13-Pro667Arg	7965	0	7965	Giti	11011D	27	221203	Rwanda	North	Gicumbi	-1.7889	30.2123
15033	90909G-ArtR22RW-1	k13-Pro667Arg	1307	52	1359	Tanda	90909G	46	220910	Rwanda	North	Gicumbi	-1.79983	30.2621
15034	70707H-ArtR22RW-1	k13-Pro667Arg	4487	0	4487	Solace	70707H	19	221219	Rwanda	Kigali	Gasabo	-1.90941	30.2151
15035	14014C-ArtR22RW-1	k13-Pro667Arg	16	0	16	Jenda	14014C	29	221231	Rwanda	South	Nyamagabe	-2.33	29.5226
15036	40404A-ArtR22RW-1	k13-Pro667Arg	1239	38	1277	Busanza	40404A	40	220603	Rwanda	Kigali	Kicukiro	-1.98012	30.1496
15037	80808D-ArtR22RW-1	k13-Pro667Arg	1980	0	1980	Nyacyonga	80808D	17	220826	Rwanda	Kigali	Gasabo	-1.86805	30.0842
15038	17017E-ArtR22RW-1	k13-Pro667Arg	11028	0	11028	Mushubati	17017E	35	221231	Rwanda	West	Rutsiro	-2.01275	29.3999
15039	40404C-ArtR22RW-1	k13-Pro667Arg	827	128	955	Busanza	40404C	40	220826	Rwanda	Kigali	Kicukiro	-1.98012	30.1496
15040	70707D-ArtR22RW-1	k13-Pro667Arg	2985	0	2985	Solace	70707D	10	220826	Rwanda	Kigali	Gasabo	-1.90941	30.2151
15041	40404G-ArtR22RW-1	k13-Pro667Arg	554	6	560	Busanza	40404G	19	221203	Rwanda	Kigali	Kicukiro	-1.98012	30.1496
15042	40404D-ArtR22RW-1	k13-Pro667Arg	158	21	179	Busanza	40404D	40	220910	Rwanda	Kigali	Kicukiro	-1.98012	30.1496
15043	60606D-ArtR22RW-1	k13-Pro667Arg	4117	0	4117	Masaka	60606D	24	220826	Rwanda	Kigali	Kicukiro	-2.00395	30.2285
15044	11011E-ArtR22RW-1	k13-Pro667Arg	255	0	255	Giti	11011E	29	221231	Rwanda	North	Gicumbi	-1.7889	30.2123
15045	90909B-ArtR22RW-1	k13-Pro667Arg	2715	0	2715	Tanda	90909B	88	220603	Rwanda	North	Gicumbi	-1.79983	30.2621
15046	14014A-ArtR22RW-1	k13-Pro667Arg	374	0	374	Jenda	14014A	39	221022	Rwanda	South	Nyamagabe	-2.33	29.5226
15047	60606E-ArtR22RW-1	k13-Pro667Arg	2066	0	2066	Masaka	60606E	17	220910	Rwanda	Kigali	Kicukiro	-2.00395	30.2285
15048	13013D-ArtR22RW-1	k13-Pro667Arg	2053	0	2053	Nyamagabe	13013D	18	221119	Rwanda	South	Nyamagabe	-2.48302	29.584
15049	121012A-ArtR22RW-1	k13-Pro667Arg	601	0	601	Ngoma	121012A	13	221022	Rwanda	South	Nyaruguru	-2.74342	29.697
15050	10101C-ArtR22RW-1	k13-Pro667Arg	841	0	841	Mareba	10101C	10	220924	Rwanda	East	Bugesera	-2.24782	30.0702
15051	10101D-ArtR22RW-1	k13-Pro667Arg	37	0	37	Mareba	10101D	6	221009	Rwanda	East	Bugesera	-2.24782	30.0702
15052	11011A-ArtR22RW-1	k13-Pro667Arg	17	0	17	Giti	11011A	9	220924	Rwanda	North	Gicumbi	-1.7889	30.2123
15053	11011C-ArtR22RW-1	k13-Pro667Arg	1358	0	1358	Giti	11011C	24	221119	Rwanda	North	Gicumbi	-1.7889	30.2123
15054	17017B-ArtR22RW-1	k13-Pro667Arg	74	0	74	Mushubati	17017B	48	221105	Rwanda	West	Rutsiro	-2.01275	29.3999
15055	17017C-ArtR22RW-1	k13-Pro667Arg	271	0	271	Mushubati	17017C	13	221203	Rwanda	West	Rutsiro	-2.01275	29.3999
15056	20202A-ArtR22RW-1	k13-Pro667Arg	2225	0	2225	Ntarama	20202A	16	220603	Rwanda	East	Bugesera	-2.10874	30.0655
15057	30303H-ArtR22RW-1	k13-Pro667Arg	1541	0	1541	Nyamata	30303H	18	221219	Rwanda	East	Bugesera	-2.14697	30.0912
15058	18018A-ArtR22RW-1	k13-Pro667Arg	5335	0	5335	Byahi	18018A	26	*2022	Rwanda	West	Rubavu	-1.66303	29.2796
15059	121012D-ArtR22RW-1	k13-Pro667Arg	414	0	414	Ngoma	121012D	15	221231	Rwanda	South	Nyaruguru	-2.74342	29.697
15060	30303F-ArtR22RW-1	k13-Pro667Arg	959	0	959	Nyamata	30303F	9	221009	Rwanda	East	Bugesera	-2.14697	30.0912
15061	90909C-ArtR22RW-1	k13-Pro667Arg	1174	499	1673	Tanda	90909C	83	220618	Rwanda	North	Gicumbi	-1.79983	30.2621
15062	50505B-ArtR22RW-1	k13-Pro667Arg	204	0	204	Gahanga	50505B	10	220603	Rwanda	Kigali	Kicukiro	-2.0276	30.1043
15063	19019A-ArtR22RW-1	k13-Pro667Arg	119	0	119	Nkanka	19019A	18	*2022	Rwanda	West	Rusizi	-2.42684	28.929
15064	20202B-ArtR22RW-1	k13-Pro667Arg	1866	0	1866	Ntarama	20202B	21	220618	Rwanda	East	Bugesera	-2.10874	30.0655
15065	70707B-ArtR22RW-1	k13-Pro667Arg	337	0	337	Solace	70707B	54	220618	Rwanda	Kigali	Gasabo	-1.90941	30.2151
15066	40404F-ArtR22RW-1	k13-Pro667Arg	2145	1240	3385	Busanza	40404F	22	221105	Rwanda	Kigali	Kicukiro	-1.98012	30.1496
15067	30303C-ArtR22RW-1	k13-Pro667Arg	2665	0	2665	Nyamata	30303C	17	220730	Rwanda	East	Bugesera	-2.14697	30.0912
15068	30303E-ArtR22RW-1	k13-Pro667Arg	582	0	582	Nyamata	30303E	9	220910	Rwanda	East	Bugesera	-2.14697	30.0912
15069	20202C-ArtR22RW-1	k13-Pro667Arg	1177	0	1177	Ntarama	20202C	13	220716	Rwanda	East	Bugesera	-2.10874	30.0655
15070	20202D-ArtR22RW-1	k13-Pro667Arg	885	0	885	Ntarama	20202D	7	220826	Rwanda	East	Bugesera	-2.10874	30.0655
15071	2020A-ArtR22RW-1	k13-Pro667Arg	918	0	918	Bugaragara	2020A	18	221009	Rwanda	East	Nyagatare	-1.29073	30.4123
15072	2020B-ArtR22RW-1	k13-Pro667Arg	1306	0	1306	Bugaragara	2020B	16	221105	Rwanda	East	Nyagatare	-1.29073	30.4123
15073	40404E-ArtR22RW-1	k13-Pro667Arg	2105	66	2171	Busanza	40404E	24	221009	Rwanda	Kigali	Kicukiro	-1.98012	30.1496
15074	30303B-ArtR22RW-1	k13-Pro667Arg	941	0	941	Nyamata	30303B	9	220618	Rwanda	East	Bugesera	-2.14697	30.0912
15075	121012B-ArtR22RW-1	k13-Pro667Arg	123	0	123	Ngoma	121012B	14	221105	Rwanda	South	Nyaruguru	-2.74342	29.697
15076	20202E-ArtR22RW-1	k13-Pro667Arg	253	0	253	Ntarama	20202E	11	220910	Rwanda	East	Bugesera	-2.10874	30.0655
15077	30303D-ArtR22RW-1	k13-Pro667Arg	1243	0	1243	Nyamata	30303D	9	220812	Rwanda	East	Bugesera	-2.14697	30.0912
15078	10101B-ArtR22RW-1	k13-Pro667Arg	476	0	476	Mareba	10101B	5	220826	Rwanda	East	Bugesera	-2.24782	30.0702
15079	30303G-ArtR22RW-1	k13-Pro667Arg	1866	0	1866	Nyamata	30303G	10	221105	Rwanda	East	Bugesera	-2.14697	30.0912
15080	40404B-ArtR22RW-1	k13-Pro667Arg	2601	332	2933	Busanza	40404B	32	220716	Rwanda	Kigali	Kicukiro	-1.98012	30.1496
15081	90909O-ArtR22RW-1	k13-Pro667Ser	2999	0	2999	Tanda	90909O	36	221219	Rwanda	North	Gicumbi	-1.79983	30.2621
15082	90909K-ArtR22RW-1	k13-Pro667Ser	4541	0	4541	Tanda	90909K	15	221022	Rwanda	North	Gicumbi	-1.79983	30.2621
15083	80808H-ArtR22RW-1	k13-Pro667Ser	304	0	304	Nyacyonga	80808H	18	221219	Rwanda	Kigali	Gasabo	-1.86805	30.0842
15084	90909I-ArtR22RW-1	k13-Pro667Ser	4401	0	4401	Tanda	90909I	36	220924	Rwanda	North	Gicumbi	-1.79983	30.2621
15085	90909H-ArtR22RW-1	k13-Pro667Ser	10270	0	10270	Tanda	90909H	52	220910	Rwanda	North	Gicumbi	-1.79983	30.2621
15086	90909E-ArtR22RW-1	k13-Pro667Ser	62	0	62	Tanda	90909E	88	220716	Rwanda	North	Gicumbi	-1.79983	30.2621
15087	80808G-ArtR22RW-1	k13-Pro667Ser	360	0	360	Nyacyonga	80808G	22	221119	Rwanda	Kigali	Gasabo	-1.86805	30.0842
15088	80808E-ArtR22RW-1	k13-Pro667Ser	4485	0	4485	Nyacyonga	80808E	28	220924	Rwanda	Kigali	Gasabo	-1.86805	30.0842
15089	90909M-ArtR22RW-1	k13-Pro667Ser	3223	0	3223	Tanda	90909M	64	221119	Rwanda	North	Gicumbi	-1.79983	30.2621
15090	80808C-ArtR22RW-1	k13-Pro667Ser	4397	0	4397	Nyacyonga	80808C	27	220730	Rwanda	Kigali	Gasabo	-1.86805	30.0842
15091	80808A-ArtR22RW-1	k13-Pro667Ser	928	0	928	Nyacyonga	80808A	56	220520	Rwanda	Kigali	Gasabo	-1.86805	30.0842
15092	80808F-ArtR22RW-1	k13-Pro667Ser	1781	0	1781	Nyacyonga	80808F	34	221022	Rwanda	Kigali	Gasabo	-1.86805	30.0842
15093	90909F-ArtR22RW-1	k13-Pro667Ser	3051	0	3051	Tanda	90909F	42	220826	Rwanda	North	Gicumbi	-1.79983	30.2621
15094	70707G-ArtR22RW-1	k13-Pro667Ser	3642	0	3642	Solace	70707G	16	221119	Rwanda	Kigali	Gasabo	-1.90941	30.2151
15095	70707F-ArtR22RW-1	k13-Pro667Ser	4804	0	4804	Solace	70707F	28	221105	Rwanda	Kigali	Gasabo	-1.90941	30.2151
15096	70707E-ArtR22RW-1	k13-Pro667Ser	4488	0	4488	Solace	70707E	17	220910	Rwanda	Kigali	Gasabo	-1.90941	30.2151
15097	90909D-ArtR22RW-1	k13-Pro667Ser	252	0	252	Tanda	90909D	71	220702	Rwanda	North	Gicumbi	-1.79983	30.2621
15098	70707C-ArtR22RW-1	k13-Pro667Ser	3227	0	3227	Solace	70707C	29	220730	Rwanda	Kigali	Gasabo	-1.90941	30.2151
15099	70707A-ArtR22RW-1	k13-Pro667Ser	3222	0	3222	Solace	70707A	56	220520	Rwanda	Kigali	Gasabo	-1.90941	30.2151
15100	60606H-ArtR22RW-1	k13-Pro667Ser	241	0	241	Masaka	60606H	18	221219	Rwanda	Kigali	Kicukiro	-2.00395	30.2285
15101	90909A-ArtR22RW-1	k13-Pro667Ser	1645	0	1645	Tanda	90909A	66	220520	Rwanda	North	Gicumbi	-1.79983	30.2621
15102	60606G-ArtR22RW-1	k13-Pro667Ser	1498	0	1498	Masaka	60606G	21	221203	Rwanda	Kigali	Kicukiro	-2.00395	30.2285
15103	60606F-ArtR22RW-1	k13-Pro667Ser	4812	0	4812	Masaka	60606F	17	221105	Rwanda	Kigali	Kicukiro	-2.00395	30.2285
15104	60606C-ArtR22RW-1	k13-Pro667Ser	5469	0	5469	Masaka	60606C	16	220702	Rwanda	Kigali	Kicukiro	-2.00395	30.2285
15105	60606B-ArtR22RW-1	k13-Pro667Ser	1	0	1	Masaka	60606B	16	220618	Rwanda	Kigali	Kicukiro	-2.00395	30.2285
15106	60606A-ArtR22RW-1	k13-Pro667Ser	2337	0	2337	Masaka	60606A	16	220520	Rwanda	Kigali	Kicukiro	-2.00395	30.2285
15107	50505E-ArtR22RW-1	k13-Pro667Ser	1501	0	1501	Gahanga	50505E	7	221009	Rwanda	Kigali	Kicukiro	-2.0276	30.1043
15108	50505D-ArtR22RW-1	k13-Pro667Ser	481	0	481	Gahanga	50505D	8	220730	Rwanda	Kigali	Kicukiro	-2.0276	30.1043
15109	50505C-ArtR22RW-1	k13-Pro667Ser	102	0	102	Gahanga	50505C	11	220702	Rwanda	Kigali	Kicukiro	-2.0276	30.1043
15110	50505A-ArtR22RW-1	k13-Pro667Ser	1705	0	1705	Gahanga	50505A	14	220520	Rwanda	Kigali	Kicukiro	-2.0276	30.1043
15111	90909J-ArtR22RW-1	k13-Pro667Ser	1980	0	1980	Tanda	90909J	73	221009	Rwanda	North	Gicumbi	-1.79983	30.2621
15112	40404H-ArtR22RW-1	k13-Pro667Ser	1657	0	1657	Busanza	40404H	21	221231	Rwanda	Kigali	Kicukiro	-1.98012	30.1496
15113	15015D-ArtR22RW-1	k13-Pro667Ser	343	0	343	Gishubi	15015D	8	221119	Rwanda	South	Gisagara	-2.58586	29.8732
15114	90909L-ArtR22RW-1	k13-Pro667Ser	2957	0	2957	Tanda	90909L	40	221105	Rwanda	North	Gicumbi	-1.79983	30.2621
15115	10101A-ArtR22RW-1	k13-Pro667Ser	6944	0	6944	Mareba	10101A	9	220702	Rwanda	East	Bugesera	-2.24782	30.0702
15116	80808B-ArtR22RW-1	k13-Pro667Ser	101	0	101	Nyacyonga	80808B	32	220618	Rwanda	Kigali	Gasabo	-1.86805	30.0842
15117	11011B-ArtR22RW-1	k13-Pro667Ser	5131	0	5131	Giti	11011B	28	221022	Rwanda	North	Gicumbi	-1.7889	30.2123
15118	15015A-ArtR22RW-1	k13-Pro667Ser	505	0	505	Gishubi	15015A	10	220924	Rwanda	South	Gisagara	-2.58586	29.8732
15119	90909N-ArtR22RW-1	k13-Pro667Ser	3093	0	3093	Tanda	90909N	36	221203	Rwanda	North	Gicumbi	-1.79983	30.2621
15120	13013E-ArtR22RW-1	k13-Pro667Ser	784	0	784	Nyamagabe	13013E	19	221203	Rwanda	South	Nyamagabe	-2.48302	29.584
15121	30303A-ArtR22RW-1	k13-Pro667Ser	1664	0	1664	Nyamata	30303A	27	220603	Rwanda	East	Bugesera	-2.14697	30.0912
15122	13013C-ArtR22RW-1	k13-Pro667Ser	1287	0	1287	Nyamagabe	13013C	23	221105	Rwanda	South	Nyamagabe	-2.48302	29.584
15123	15015B-ArtR22RW-1	k13-Pro667Ser	0	0	0	Gishubi	15015B	10	221009	Rwanda	South	Gisagara	-2.58586	29.8732
15124	2020C-ArtR22RW-1	k13-Pro667Ser	2855	0	2855	Bugaragara	2020C	16	221231	Rwanda	East	Nyagatare	-1.29073	30.4123
15125	13013B-ArtR22RW-1	k13-Pro667Ser	5273	0	5273	Nyamagabe	13013B	17	221022	Rwanda	South	Nyamagabe	-2.48302	29.584
15126	17017D-ArtR22RW-1	k13-Pro667Ser	172	0	172	Mushubati	17017D	40	221219	Rwanda	West	Rutsiro	-2.01275	29.3999
15127	13013A-ArtR22RW-1	k13-Pro667Ser	1368	0	1368	Nyamagabe	13013A	12	221009	Rwanda	South	Nyamagabe	-2.48302	29.584
15128	15015E-ArtR22RW-1	k13-Pro667Ser	619	0	619	Gishubi	15015E	9	221203	Rwanda	South	Gisagara	-2.58586	29.8732
15129	15015C-ArtR22RW-1	k13-Pro667Ser	22330	0	22330	Gishubi	15015C	29	221022	Rwanda	South	Gisagara	-2.58586	29.8732
15130	101010A-ArtR22RW-1	k13-Pro667Ser	6325	0	6325	Rukara	101010A	22	*2022	Rwanda	East	Kayonza	-1.79697	30.503
15131	13013F-ArtR22RW-1	k13-Pro667Ser	1584	0	1584	Nyamagabe	13013F	28	221219	Rwanda	South	Nyamagabe	-2.48302	29.584
15132	14014B-ArtR22RW-1	k13-Pro667Ser	5	0	5	Jenda	14014B	45	221119	Rwanda	South	Nyamagabe	-2.33	29.5226
15133	121012C-ArtR22RW-1	k13-Pro667Ser	514	0	514	Ngoma	121012C	9	221119	Rwanda	South	Nyaruguru	-2.74342	29.697
15134	17017A-ArtR22RW-1	k13-Pro667Ser	17	0	17	Mushubati	17017A	40	221022	Rwanda	West	Rutsiro	-2.01275	29.3999
15135	16016A-ArtR22RW-1	k13-Pro667Ser	60	0	60	Kibingo	16016A	15	*2022	Rwanda	West	Nyamasheke	-2.19952	29.2612
15136	11011D-ArtR22RW-1	k13-Pro667Ser	7965	0	7965	Giti	11011D	27	221203	Rwanda	North	Gicumbi	-1.7889	30.2123
15137	90909G-ArtR22RW-1	k13-Pro667Ser	1359	0	1359	Tanda	90909G	46	220910	Rwanda	North	Gicumbi	-1.79983	30.2621
15138	70707H-ArtR22RW-1	k13-Pro667Ser	4487	0	4487	Solace	70707H	19	221219	Rwanda	Kigali	Gasabo	-1.90941	30.2151
15139	14014C-ArtR22RW-1	k13-Pro667Ser	16	0	16	Jenda	14014C	29	221231	Rwanda	South	Nyamagabe	-2.33	29.5226
15140	40404A-ArtR22RW-1	k13-Pro667Ser	1277	0	1277	Busanza	40404A	40	220603	Rwanda	Kigali	Kicukiro	-1.98012	30.1496
15141	80808D-ArtR22RW-1	k13-Pro667Ser	1980	0	1980	Nyacyonga	80808D	17	220826	Rwanda	Kigali	Gasabo	-1.86805	30.0842
15142	17017E-ArtR22RW-1	k13-Pro667Ser	11028	0	11028	Mushubati	17017E	35	221231	Rwanda	West	Rutsiro	-2.01275	29.3999
15143	40404C-ArtR22RW-1	k13-Pro667Ser	955	0	955	Busanza	40404C	40	220826	Rwanda	Kigali	Kicukiro	-1.98012	30.1496
15144	70707D-ArtR22RW-1	k13-Pro667Ser	2985	0	2985	Solace	70707D	10	220826	Rwanda	Kigali	Gasabo	-1.90941	30.2151
15145	40404G-ArtR22RW-1	k13-Pro667Ser	560	0	560	Busanza	40404G	19	221203	Rwanda	Kigali	Kicukiro	-1.98012	30.1496
15146	40404D-ArtR22RW-1	k13-Pro667Ser	179	0	179	Busanza	40404D	40	220910	Rwanda	Kigali	Kicukiro	-1.98012	30.1496
15147	60606D-ArtR22RW-1	k13-Pro667Ser	4117	0	4117	Masaka	60606D	24	220826	Rwanda	Kigali	Kicukiro	-2.00395	30.2285
15148	11011E-ArtR22RW-1	k13-Pro667Ser	255	0	255	Giti	11011E	29	221231	Rwanda	North	Gicumbi	-1.7889	30.2123
15149	90909B-ArtR22RW-1	k13-Pro667Ser	2715	0	2715	Tanda	90909B	88	220603	Rwanda	North	Gicumbi	-1.79983	30.2621
15150	14014A-ArtR22RW-1	k13-Pro667Ser	374	0	374	Jenda	14014A	39	221022	Rwanda	South	Nyamagabe	-2.33	29.5226
15151	60606E-ArtR22RW-1	k13-Pro667Ser	2066	0	2066	Masaka	60606E	17	220910	Rwanda	Kigali	Kicukiro	-2.00395	30.2285
15152	13013D-ArtR22RW-1	k13-Pro667Ser	2053	0	2053	Nyamagabe	13013D	18	221119	Rwanda	South	Nyamagabe	-2.48302	29.584
15153	121012A-ArtR22RW-1	k13-Pro667Ser	601	0	601	Ngoma	121012A	13	221022	Rwanda	South	Nyaruguru	-2.74342	29.697
15154	10101C-ArtR22RW-1	k13-Pro667Ser	841	0	841	Mareba	10101C	10	220924	Rwanda	East	Bugesera	-2.24782	30.0702
15155	10101D-ArtR22RW-1	k13-Pro667Ser	37	0	37	Mareba	10101D	6	221009	Rwanda	East	Bugesera	-2.24782	30.0702
15156	11011A-ArtR22RW-1	k13-Pro667Ser	17	0	17	Giti	11011A	9	220924	Rwanda	North	Gicumbi	-1.7889	30.2123
15157	11011C-ArtR22RW-1	k13-Pro667Ser	1358	0	1358	Giti	11011C	24	221119	Rwanda	North	Gicumbi	-1.7889	30.2123
15158	17017B-ArtR22RW-1	k13-Pro667Ser	74	0	74	Mushubati	17017B	48	221105	Rwanda	West	Rutsiro	-2.01275	29.3999
15159	17017C-ArtR22RW-1	k13-Pro667Ser	271	0	271	Mushubati	17017C	13	221203	Rwanda	West	Rutsiro	-2.01275	29.3999
15160	20202A-ArtR22RW-1	k13-Pro667Ser	2225	0	2225	Ntarama	20202A	16	220603	Rwanda	East	Bugesera	-2.10874	30.0655
15161	30303H-ArtR22RW-1	k13-Pro667Ser	450	1091	1541	Nyamata	30303H	18	221219	Rwanda	East	Bugesera	-2.14697	30.0912
15162	18018A-ArtR22RW-1	k13-Pro667Ser	5335	0	5335	Byahi	18018A	26	*2022	Rwanda	West	Rubavu	-1.66303	29.2796
15163	121012D-ArtR22RW-1	k13-Pro667Ser	414	0	414	Ngoma	121012D	15	221231	Rwanda	South	Nyaruguru	-2.74342	29.697
15164	30303F-ArtR22RW-1	k13-Pro667Ser	959	0	959	Nyamata	30303F	9	221009	Rwanda	East	Bugesera	-2.14697	30.0912
15165	90909C-ArtR22RW-1	k13-Pro667Ser	1673	0	1673	Tanda	90909C	83	220618	Rwanda	North	Gicumbi	-1.79983	30.2621
15166	50505B-ArtR22RW-1	k13-Pro667Ser	204	0	204	Gahanga	50505B	10	220603	Rwanda	Kigali	Kicukiro	-2.0276	30.1043
15167	19019A-ArtR22RW-1	k13-Pro667Ser	119	0	119	Nkanka	19019A	18	*2022	Rwanda	West	Rusizi	-2.42684	28.929
15168	20202B-ArtR22RW-1	k13-Pro667Ser	1866	0	1866	Ntarama	20202B	21	220618	Rwanda	East	Bugesera	-2.10874	30.0655
15169	70707B-ArtR22RW-1	k13-Pro667Ser	321	16	337	Solace	70707B	54	220618	Rwanda	Kigali	Gasabo	-1.90941	30.2151
15170	40404F-ArtR22RW-1	k13-Pro667Ser	3385	0	3385	Busanza	40404F	22	221105	Rwanda	Kigali	Kicukiro	-1.98012	30.1496
15171	30303C-ArtR22RW-1	k13-Pro667Ser	2665	0	2665	Nyamata	30303C	17	220730	Rwanda	East	Bugesera	-2.14697	30.0912
15172	30303E-ArtR22RW-1	k13-Pro667Ser	478	104	582	Nyamata	30303E	9	220910	Rwanda	East	Bugesera	-2.14697	30.0912
15173	20202C-ArtR22RW-1	k13-Pro667Ser	1177	0	1177	Ntarama	20202C	13	220716	Rwanda	East	Bugesera	-2.10874	30.0655
15174	20202D-ArtR22RW-1	k13-Pro667Ser	885	0	885	Ntarama	20202D	7	220826	Rwanda	East	Bugesera	-2.10874	30.0655
15175	2020A-ArtR22RW-1	k13-Pro667Ser	918	0	918	Bugaragara	2020A	18	221009	Rwanda	East	Nyagatare	-1.29073	30.4123
15176	2020B-ArtR22RW-1	k13-Pro667Ser	1306	0	1306	Bugaragara	2020B	16	221105	Rwanda	East	Nyagatare	-1.29073	30.4123
15177	40404E-ArtR22RW-1	k13-Pro667Ser	2171	0	2171	Busanza	40404E	24	221009	Rwanda	Kigali	Kicukiro	-1.98012	30.1496
15178	30303B-ArtR22RW-1	k13-Pro667Ser	922	19	941	Nyamata	30303B	9	220618	Rwanda	East	Bugesera	-2.14697	30.0912
15179	121012B-ArtR22RW-1	k13-Pro667Ser	123	0	123	Ngoma	121012B	14	221105	Rwanda	South	Nyaruguru	-2.74342	29.697
15180	20202E-ArtR22RW-1	k13-Pro667Ser	253	0	253	Ntarama	20202E	11	220910	Rwanda	East	Bugesera	-2.10874	30.0655
15181	30303D-ArtR22RW-1	k13-Pro667Ser	1243	0	1243	Nyamata	30303D	9	220812	Rwanda	East	Bugesera	-2.14697	30.0912
15182	10101B-ArtR22RW-1	k13-Pro667Ser	476	0	476	Mareba	10101B	5	220826	Rwanda	East	Bugesera	-2.24782	30.0702
15183	30303G-ArtR22RW-1	k13-Pro667Ser	1409	457	1866	Nyamata	30303G	10	221105	Rwanda	East	Bugesera	-2.14697	30.0912
15184	40404B-ArtR22RW-1	k13-Pro667Ser	2933	0	2933	Busanza	40404B	32	220716	Rwanda	Kigali	Kicukiro	-1.98012	30.1496
15185	90909O-ArtR22RW-1	k13-Thr144Ser	152	0	163	Tanda	90909O	36	221219	Rwanda	North	Gicumbi	-1.79983	30.2621
15186	90909K-ArtR22RW-1	k13-Thr144Ser	690	0	779	Tanda	90909K	15	221022	Rwanda	North	Gicumbi	-1.79983	30.2621
15187	80808H-ArtR22RW-1	k13-Thr144Ser	68	0	90	Nyacyonga	80808H	18	221219	Rwanda	Kigali	Gasabo	-1.86805	30.0842
15188	90909I-ArtR22RW-1	k13-Thr144Ser	689	0	758	Tanda	90909I	36	220924	Rwanda	North	Gicumbi	-1.79983	30.2621
15189	90909H-ArtR22RW-1	k13-Thr144Ser	2136	0	2464	Tanda	90909H	52	220910	Rwanda	North	Gicumbi	-1.79983	30.2621
15190	90909E-ArtR22RW-1	k13-Thr144Ser	10	0	16	Tanda	90909E	88	220716	Rwanda	North	Gicumbi	-1.79983	30.2621
15191	80808G-ArtR22RW-1	k13-Thr144Ser	58	0	70	Nyacyonga	80808G	22	221119	Rwanda	Kigali	Gasabo	-1.86805	30.0842
15192	80808E-ArtR22RW-1	k13-Thr144Ser	360	0	395	Nyacyonga	80808E	28	220924	Rwanda	Kigali	Gasabo	-1.86805	30.0842
15193	90909M-ArtR22RW-1	k13-Thr144Ser	90	0	96	Tanda	90909M	64	221119	Rwanda	North	Gicumbi	-1.79983	30.2621
15194	80808C-ArtR22RW-1	k13-Thr144Ser	704	0	782	Nyacyonga	80808C	27	220730	Rwanda	Kigali	Gasabo	-1.86805	30.0842
15195	80808A-ArtR22RW-1	k13-Thr144Ser	45	0	55	Nyacyonga	80808A	56	220520	Rwanda	Kigali	Gasabo	-1.86805	30.0842
15196	80808F-ArtR22RW-1	k13-Thr144Ser	348	0	389	Nyacyonga	80808F	34	221022	Rwanda	Kigali	Gasabo	-1.86805	30.0842
15197	90909F-ArtR22RW-1	k13-Thr144Ser	264	0	288	Tanda	90909F	42	220826	Rwanda	North	Gicumbi	-1.79983	30.2621
15198	70707G-ArtR22RW-1	k13-Thr144Ser	5	0	6	Solace	70707G	16	221119	Rwanda	Kigali	Gasabo	-1.90941	30.2151
15199	70707F-ArtR22RW-1	k13-Thr144Ser	1074	2	1171	Solace	70707F	28	221105	Rwanda	Kigali	Gasabo	-1.90941	30.2151
15200	70707E-ArtR22RW-1	k13-Thr144Ser	439	0	477	Solace	70707E	17	220910	Rwanda	Kigali	Gasabo	-1.90941	30.2151
15201	90909D-ArtR22RW-1	k13-Thr144Ser	57	0	99	Tanda	90909D	71	220702	Rwanda	North	Gicumbi	-1.79983	30.2621
15202	70707C-ArtR22RW-1	k13-Thr144Ser	729	0	783	Solace	70707C	29	220730	Rwanda	Kigali	Gasabo	-1.90941	30.2151
15203	70707A-ArtR22RW-1	k13-Thr144Ser	101	0	119	Solace	70707A	56	220520	Rwanda	Kigali	Gasabo	-1.90941	30.2151
15204	60606H-ArtR22RW-1	k13-Thr144Ser	70	0	94	Masaka	60606H	18	221219	Rwanda	Kigali	Kicukiro	-2.00395	30.2285
15205	90909A-ArtR22RW-1	k13-Thr144Ser	187	0	241	Tanda	90909A	66	220520	Rwanda	North	Gicumbi	-1.79983	30.2621
15206	60606G-ArtR22RW-1	k13-Thr144Ser	259	0	322	Masaka	60606G	21	221203	Rwanda	Kigali	Kicukiro	-2.00395	30.2285
15207	60606F-ArtR22RW-1	k13-Thr144Ser	721	0	752	Masaka	60606F	17	221105	Rwanda	Kigali	Kicukiro	-2.00395	30.2285
15208	60606C-ArtR22RW-1	k13-Thr144Ser	1144	0	1258	Masaka	60606C	16	220702	Rwanda	Kigali	Kicukiro	-2.00395	30.2285
15209	60606B-ArtR22RW-1	k13-Thr144Ser	0	0	1	Masaka	60606B	16	220618	Rwanda	Kigali	Kicukiro	-2.00395	30.2285
15210	60606A-ArtR22RW-1	k13-Thr144Ser	120	0	206	Masaka	60606A	16	220520	Rwanda	Kigali	Kicukiro	-2.00395	30.2285
15211	50505E-ArtR22RW-1	k13-Thr144Ser	50	0	67	Gahanga	50505E	7	221009	Rwanda	Kigali	Kicukiro	-2.0276	30.1043
15212	50505D-ArtR22RW-1	k13-Thr144Ser	89	0	119	Gahanga	50505D	8	220730	Rwanda	Kigali	Kicukiro	-2.0276	30.1043
15213	50505C-ArtR22RW-1	k13-Thr144Ser	22	0	30	Gahanga	50505C	11	220702	Rwanda	Kigali	Kicukiro	-2.0276	30.1043
15214	50505A-ArtR22RW-1	k13-Thr144Ser	67	0	79	Gahanga	50505A	14	220520	Rwanda	Kigali	Kicukiro	-2.0276	30.1043
15215	90909J-ArtR22RW-1	k13-Thr144Ser	76	0	90	Tanda	90909J	73	221009	Rwanda	North	Gicumbi	-1.79983	30.2621
15216	40404H-ArtR22RW-1	k13-Thr144Ser	437	0	536	Busanza	40404H	21	221231	Rwanda	Kigali	Kicukiro	-1.98012	30.1496
15217	15015D-ArtR22RW-1	k13-Thr144Ser	34	0	48	Gishubi	15015D	8	221119	Rwanda	South	Gisagara	-2.58586	29.8732
15218	90909L-ArtR22RW-1	k13-Thr144Ser	117	0	121	Tanda	90909L	40	221105	Rwanda	North	Gicumbi	-1.79983	30.2621
15219	10101A-ArtR22RW-1	k13-Thr144Ser	1742	0	1924	Mareba	10101A	9	220702	Rwanda	East	Bugesera	-2.24782	30.0702
15220	80808B-ArtR22RW-1	k13-Thr144Ser	6	0	7	Nyacyonga	80808B	32	220618	Rwanda	Kigali	Gasabo	-1.86805	30.0842
15221	11011B-ArtR22RW-1	k13-Thr144Ser	468	0	516	Giti	11011B	28	221022	Rwanda	North	Gicumbi	-1.7889	30.2123
15222	15015A-ArtR22RW-1	k13-Thr144Ser	16	0	21	Gishubi	15015A	10	220924	Rwanda	South	Gisagara	-2.58586	29.8732
15223	90909N-ArtR22RW-1	k13-Thr144Ser	81	0	89	Tanda	90909N	36	221203	Rwanda	North	Gicumbi	-1.79983	30.2621
15224	13013E-ArtR22RW-1	k13-Thr144Ser	91	0	116	Nyamagabe	13013E	19	221203	Rwanda	South	Nyamagabe	-2.48302	29.584
15225	30303A-ArtR22RW-1	k13-Thr144Ser	359	0	422	Nyamata	30303A	27	220603	Rwanda	East	Bugesera	-2.14697	30.0912
15226	13013C-ArtR22RW-1	k13-Thr144Ser	219	0	271	Nyamagabe	13013C	23	221105	Rwanda	South	Nyamagabe	-2.48302	29.584
15227	15015B-ArtR22RW-1	k13-Thr144Ser	4518	0	4518	Gishubi	15015B	10	221009	Rwanda	South	Gisagara	-2.58586	29.8732
15228	2020C-ArtR22RW-1	k13-Thr144Ser	307	0	332	Bugaragara	2020C	16	221231	Rwanda	East	Nyagatare	-1.29073	30.4123
15229	13013B-ArtR22RW-1	k13-Thr144Ser	559	0	589	Nyamagabe	13013B	17	221022	Rwanda	South	Nyamagabe	-2.48302	29.584
15230	17017D-ArtR22RW-1	k13-Thr144Ser	13	0	23	Mushubati	17017D	40	221219	Rwanda	West	Rutsiro	-2.01275	29.3999
15231	13013A-ArtR22RW-1	k13-Thr144Ser	28	0	36	Nyamagabe	13013A	12	221009	Rwanda	South	Nyamagabe	-2.48302	29.584
15232	15015E-ArtR22RW-1	k13-Thr144Ser	51	0	79	Gishubi	15015E	9	221203	Rwanda	South	Gisagara	-2.58586	29.8732
15233	15015C-ArtR22RW-1	k13-Thr144Ser	1604	0	1837	Gishubi	15015C	29	221022	Rwanda	South	Gisagara	-2.58586	29.8732
15234	101010A-ArtR22RW-1	k13-Thr144Ser	96	0	99	Rukara	101010A	22	*2022	Rwanda	East	Kayonza	-1.79697	30.503
15235	13013F-ArtR22RW-1	k13-Thr144Ser	119	0	145	Nyamagabe	13013F	28	221219	Rwanda	South	Nyamagabe	-2.48302	29.584
15236	14014B-ArtR22RW-1	k13-Thr144Ser	0	0	0	Jenda	14014B	45	221119	Rwanda	South	Nyamagabe	-2.33	29.5226
15237	121012C-ArtR22RW-1	k13-Thr144Ser	89	0	122	Ngoma	121012C	9	221119	Rwanda	South	Nyaruguru	-2.74342	29.697
15238	17017A-ArtR22RW-1	k13-Thr144Ser	1	0	3	Mushubati	17017A	40	221022	Rwanda	West	Rutsiro	-2.01275	29.3999
15239	16016A-ArtR22RW-1	k13-Thr144Ser	3	0	3	Kibingo	16016A	15	*2022	Rwanda	West	Nyamasheke	-2.19952	29.2612
15240	11011D-ArtR22RW-1	k13-Thr144Ser	938	0	1058	Giti	11011D	27	221203	Rwanda	North	Gicumbi	-1.7889	30.2123
15241	90909G-ArtR22RW-1	k13-Thr144Ser	20	0	27	Tanda	90909G	46	220910	Rwanda	North	Gicumbi	-1.79983	30.2621
15242	70707H-ArtR22RW-1	k13-Thr144Ser	432	0	459	Solace	70707H	19	221219	Rwanda	Kigali	Gasabo	-1.90941	30.2151
15243	14014C-ArtR22RW-1	k13-Thr144Ser	0	0	0	Jenda	14014C	29	221231	Rwanda	South	Nyamagabe	-2.33	29.5226
15244	40404A-ArtR22RW-1	k13-Thr144Ser	90	0	119	Busanza	40404A	40	220603	Rwanda	Kigali	Kicukiro	-1.98012	30.1496
15245	80808D-ArtR22RW-1	k13-Thr144Ser	131	0	145	Nyacyonga	80808D	17	220826	Rwanda	Kigali	Gasabo	-1.86805	30.0842
15246	17017E-ArtR22RW-1	k13-Thr144Ser	819	0	891	Mushubati	17017E	35	221231	Rwanda	West	Rutsiro	-2.01275	29.3999
15247	40404C-ArtR22RW-1	k13-Thr144Ser	107	0	145	Busanza	40404C	40	220826	Rwanda	Kigali	Kicukiro	-1.98012	30.1496
15248	70707D-ArtR22RW-1	k13-Thr144Ser	193	0	241	Solace	70707D	10	220826	Rwanda	Kigali	Gasabo	-1.90941	30.2151
15249	40404G-ArtR22RW-1	k13-Thr144Ser	120	0	166	Busanza	40404G	19	221203	Rwanda	Kigali	Kicukiro	-1.98012	30.1496
15250	40404D-ArtR22RW-1	k13-Thr144Ser	24	0	35	Busanza	40404D	40	220910	Rwanda	Kigali	Kicukiro	-1.98012	30.1496
15251	60606D-ArtR22RW-1	k13-Thr144Ser	155	0	172	Masaka	60606D	24	220826	Rwanda	Kigali	Kicukiro	-2.00395	30.2285
15252	11011E-ArtR22RW-1	k13-Thr144Ser	23	0	36	Giti	11011E	29	221231	Rwanda	North	Gicumbi	-1.7889	30.2123
15253	90909B-ArtR22RW-1	k13-Thr144Ser	389	0	424	Tanda	90909B	88	220603	Rwanda	North	Gicumbi	-1.79983	30.2621
15254	14014A-ArtR22RW-1	k13-Thr144Ser	53	0	72	Jenda	14014A	39	221022	Rwanda	South	Nyamagabe	-2.33	29.5226
15255	60606E-ArtR22RW-1	k13-Thr144Ser	387	0	427	Masaka	60606E	17	220910	Rwanda	Kigali	Kicukiro	-2.00395	30.2285
15256	13013D-ArtR22RW-1	k13-Thr144Ser	311	0	371	Nyamagabe	13013D	18	221119	Rwanda	South	Nyamagabe	-2.48302	29.584
15257	121012A-ArtR22RW-1	k13-Thr144Ser	38	0	103	Ngoma	121012A	13	221022	Rwanda	South	Nyaruguru	-2.74342	29.697
15258	10101C-ArtR22RW-1	k13-Thr144Ser	85	0	99	Mareba	10101C	10	220924	Rwanda	East	Bugesera	-2.24782	30.0702
15259	10101D-ArtR22RW-1	k13-Thr144Ser	8	0	11	Mareba	10101D	6	221009	Rwanda	East	Bugesera	-2.24782	30.0702
15260	11011A-ArtR22RW-1	k13-Thr144Ser	3	0	4	Giti	11011A	9	220924	Rwanda	North	Gicumbi	-1.7889	30.2123
15261	11011C-ArtR22RW-1	k13-Thr144Ser	155	0	216	Giti	11011C	24	221119	Rwanda	North	Gicumbi	-1.7889	30.2123
15262	17017B-ArtR22RW-1	k13-Thr144Ser	0	0	2	Mushubati	17017B	48	221105	Rwanda	West	Rutsiro	-2.01275	29.3999
15263	17017C-ArtR22RW-1	k13-Thr144Ser	34	0	46	Mushubati	17017C	13	221203	Rwanda	West	Rutsiro	-2.01275	29.3999
15264	20202A-ArtR22RW-1	k13-Thr144Ser	19	0	19	Ntarama	20202A	16	220603	Rwanda	East	Bugesera	-2.10874	30.0655
15265	30303H-ArtR22RW-1	k13-Thr144Ser	477	0	548	Nyamata	30303H	18	221219	Rwanda	East	Bugesera	-2.14697	30.0912
15266	18018A-ArtR22RW-1	k13-Thr144Ser	731	0	788	Byahi	18018A	26	*2022	Rwanda	West	Rubavu	-1.66303	29.2796
15267	121012D-ArtR22RW-1	k13-Thr144Ser	9	2	13	Ngoma	121012D	15	221231	Rwanda	South	Nyaruguru	-2.74342	29.697
15268	30303F-ArtR22RW-1	k13-Thr144Ser	76	0	82	Nyamata	30303F	9	221009	Rwanda	East	Bugesera	-2.14697	30.0912
15269	90909C-ArtR22RW-1	k13-Thr144Ser	377	0	452	Tanda	90909C	83	220618	Rwanda	North	Gicumbi	-1.79983	30.2621
15270	50505B-ArtR22RW-1	k13-Thr144Ser	43	0	58	Gahanga	50505B	10	220603	Rwanda	Kigali	Kicukiro	-2.0276	30.1043
15271	19019A-ArtR22RW-1	k13-Thr144Ser	9	0	10	Nkanka	19019A	18	*2022	Rwanda	West	Rusizi	-2.42684	28.929
15272	20202B-ArtR22RW-1	k13-Thr144Ser	37	0	39	Ntarama	20202B	21	220618	Rwanda	East	Bugesera	-2.10874	30.0655
15273	70707B-ArtR22RW-1	k13-Thr144Ser	12	0	17	Solace	70707B	54	220618	Rwanda	Kigali	Gasabo	-1.90941	30.2151
15274	40404F-ArtR22RW-1	k13-Thr144Ser	833	0	999	Busanza	40404F	22	221105	Rwanda	Kigali	Kicukiro	-1.98012	30.1496
15275	30303C-ArtR22RW-1	k13-Thr144Ser	355	0	431	Nyamata	30303C	17	220730	Rwanda	East	Bugesera	-2.14697	30.0912
15276	30303E-ArtR22RW-1	k13-Thr144Ser	12	0	14	Nyamata	30303E	9	220910	Rwanda	East	Bugesera	-2.14697	30.0912
15277	20202C-ArtR22RW-1	k13-Thr144Ser	14	0	19	Ntarama	20202C	13	220716	Rwanda	East	Bugesera	-2.10874	30.0655
15278	20202D-ArtR22RW-1	k13-Thr144Ser	31	0	155	Ntarama	20202D	7	220826	Rwanda	East	Bugesera	-2.10874	30.0655
15279	2020A-ArtR22RW-1	k13-Thr144Ser	32	0	46	Bugaragara	2020A	18	221009	Rwanda	East	Nyagatare	-1.29073	30.4123
15280	2020B-ArtR22RW-1	k13-Thr144Ser	50	0	67	Bugaragara	2020B	16	221105	Rwanda	East	Nyagatare	-1.29073	30.4123
15281	40404E-ArtR22RW-1	k13-Thr144Ser	284	0	330	Busanza	40404E	24	221009	Rwanda	Kigali	Kicukiro	-1.98012	30.1496
15282	30303B-ArtR22RW-1	k13-Thr144Ser	174	0	222	Nyamata	30303B	9	220618	Rwanda	East	Bugesera	-2.14697	30.0912
15283	121012B-ArtR22RW-1	k13-Thr144Ser	7	0	18	Ngoma	121012B	14	221105	Rwanda	South	Nyaruguru	-2.74342	29.697
15284	20202E-ArtR22RW-1	k13-Thr144Ser	50	0	74	Ntarama	20202E	11	220910	Rwanda	East	Bugesera	-2.10874	30.0655
15285	30303D-ArtR22RW-1	k13-Thr144Ser	19	0	25	Nyamata	30303D	9	220812	Rwanda	East	Bugesera	-2.14697	30.0912
15286	10101B-ArtR22RW-1	k13-Thr144Ser	109	0	155	Mareba	10101B	5	220826	Rwanda	East	Bugesera	-2.24782	30.0702
15287	30303G-ArtR22RW-1	k13-Thr144Ser	106	0	118	Nyamata	30303G	10	221105	Rwanda	East	Bugesera	-2.14697	30.0912
15288	40404B-ArtR22RW-1	k13-Thr144Ser	219	0	264	Busanza	40404B	32	220716	Rwanda	Kigali	Kicukiro	-1.98012	30.1496
15289	90909O-ArtR22RW-1	k13-Thr144_Met157del	152	0	163	Tanda	90909O	36	221219	Rwanda	North	Gicumbi	-1.79983	30.2621
15290	90909K-ArtR22RW-1	k13-Thr144_Met157del	690	0	779	Tanda	90909K	15	221022	Rwanda	North	Gicumbi	-1.79983	30.2621
15291	80808H-ArtR22RW-1	k13-Thr144_Met157del	68	0	90	Nyacyonga	80808H	18	221219	Rwanda	Kigali	Gasabo	-1.86805	30.0842
15292	90909I-ArtR22RW-1	k13-Thr144_Met157del	689	0	758	Tanda	90909I	36	220924	Rwanda	North	Gicumbi	-1.79983	30.2621
15293	90909H-ArtR22RW-1	k13-Thr144_Met157del	2136	0	2464	Tanda	90909H	52	220910	Rwanda	North	Gicumbi	-1.79983	30.2621
15294	90909E-ArtR22RW-1	k13-Thr144_Met157del	10	0	16	Tanda	90909E	88	220716	Rwanda	North	Gicumbi	-1.79983	30.2621
15295	80808G-ArtR22RW-1	k13-Thr144_Met157del	58	0	70	Nyacyonga	80808G	22	221119	Rwanda	Kigali	Gasabo	-1.86805	30.0842
15296	80808E-ArtR22RW-1	k13-Thr144_Met157del	360	0	395	Nyacyonga	80808E	28	220924	Rwanda	Kigali	Gasabo	-1.86805	30.0842
15297	90909M-ArtR22RW-1	k13-Thr144_Met157del	90	0	96	Tanda	90909M	64	221119	Rwanda	North	Gicumbi	-1.79983	30.2621
15298	80808C-ArtR22RW-1	k13-Thr144_Met157del	704	0	782	Nyacyonga	80808C	27	220730	Rwanda	Kigali	Gasabo	-1.86805	30.0842
15299	80808A-ArtR22RW-1	k13-Thr144_Met157del	45	0	55	Nyacyonga	80808A	56	220520	Rwanda	Kigali	Gasabo	-1.86805	30.0842
15300	80808F-ArtR22RW-1	k13-Thr144_Met157del	348	2	389	Nyacyonga	80808F	34	221022	Rwanda	Kigali	Gasabo	-1.86805	30.0842
15301	90909F-ArtR22RW-1	k13-Thr144_Met157del	264	0	288	Tanda	90909F	42	220826	Rwanda	North	Gicumbi	-1.79983	30.2621
15302	70707G-ArtR22RW-1	k13-Thr144_Met157del	5	0	6	Solace	70707G	16	221119	Rwanda	Kigali	Gasabo	-1.90941	30.2151
15303	70707F-ArtR22RW-1	k13-Thr144_Met157del	1074	0	1171	Solace	70707F	28	221105	Rwanda	Kigali	Gasabo	-1.90941	30.2151
15304	70707E-ArtR22RW-1	k13-Thr144_Met157del	439	0	477	Solace	70707E	17	220910	Rwanda	Kigali	Gasabo	-1.90941	30.2151
15305	90909D-ArtR22RW-1	k13-Thr144_Met157del	57	0	99	Tanda	90909D	71	220702	Rwanda	North	Gicumbi	-1.79983	30.2621
15306	70707C-ArtR22RW-1	k13-Thr144_Met157del	729	1	783	Solace	70707C	29	220730	Rwanda	Kigali	Gasabo	-1.90941	30.2151
15307	70707A-ArtR22RW-1	k13-Thr144_Met157del	101	0	119	Solace	70707A	56	220520	Rwanda	Kigali	Gasabo	-1.90941	30.2151
15308	60606H-ArtR22RW-1	k13-Thr144_Met157del	70	0	94	Masaka	60606H	18	221219	Rwanda	Kigali	Kicukiro	-2.00395	30.2285
15309	90909A-ArtR22RW-1	k13-Thr144_Met157del	187	3	241	Tanda	90909A	66	220520	Rwanda	North	Gicumbi	-1.79983	30.2621
15310	60606G-ArtR22RW-1	k13-Thr144_Met157del	259	0	322	Masaka	60606G	21	221203	Rwanda	Kigali	Kicukiro	-2.00395	30.2285
15311	60606F-ArtR22RW-1	k13-Thr144_Met157del	721	0	752	Masaka	60606F	17	221105	Rwanda	Kigali	Kicukiro	-2.00395	30.2285
15312	60606C-ArtR22RW-1	k13-Thr144_Met157del	1144	2	1258	Masaka	60606C	16	220702	Rwanda	Kigali	Kicukiro	-2.00395	30.2285
15313	60606B-ArtR22RW-1	k13-Thr144_Met157del	0	0	1	Masaka	60606B	16	220618	Rwanda	Kigali	Kicukiro	-2.00395	30.2285
15314	60606A-ArtR22RW-1	k13-Thr144_Met157del	120	2	206	Masaka	60606A	16	220520	Rwanda	Kigali	Kicukiro	-2.00395	30.2285
15315	50505E-ArtR22RW-1	k13-Thr144_Met157del	50	0	67	Gahanga	50505E	7	221009	Rwanda	Kigali	Kicukiro	-2.0276	30.1043
15316	50505D-ArtR22RW-1	k13-Thr144_Met157del	89	0	119	Gahanga	50505D	8	220730	Rwanda	Kigali	Kicukiro	-2.0276	30.1043
15317	50505C-ArtR22RW-1	k13-Thr144_Met157del	22	0	30	Gahanga	50505C	11	220702	Rwanda	Kigali	Kicukiro	-2.0276	30.1043
15318	50505A-ArtR22RW-1	k13-Thr144_Met157del	67	0	79	Gahanga	50505A	14	220520	Rwanda	Kigali	Kicukiro	-2.0276	30.1043
15319	90909J-ArtR22RW-1	k13-Thr144_Met157del	76	0	90	Tanda	90909J	73	221009	Rwanda	North	Gicumbi	-1.79983	30.2621
15320	40404H-ArtR22RW-1	k13-Thr144_Met157del	437	2	536	Busanza	40404H	21	221231	Rwanda	Kigali	Kicukiro	-1.98012	30.1496
15321	15015D-ArtR22RW-1	k13-Thr144_Met157del	34	0	48	Gishubi	15015D	8	221119	Rwanda	South	Gisagara	-2.58586	29.8732
15322	90909L-ArtR22RW-1	k13-Thr144_Met157del	117	0	121	Tanda	90909L	40	221105	Rwanda	North	Gicumbi	-1.79983	30.2621
15323	10101A-ArtR22RW-1	k13-Thr144_Met157del	1742	0	1924	Mareba	10101A	9	220702	Rwanda	East	Bugesera	-2.24782	30.0702
15324	80808B-ArtR22RW-1	k13-Thr144_Met157del	6	0	7	Nyacyonga	80808B	32	220618	Rwanda	Kigali	Gasabo	-1.86805	30.0842
15325	11011B-ArtR22RW-1	k13-Thr144_Met157del	468	0	516	Giti	11011B	28	221022	Rwanda	North	Gicumbi	-1.7889	30.2123
15326	15015A-ArtR22RW-1	k13-Thr144_Met157del	16	0	21	Gishubi	15015A	10	220924	Rwanda	South	Gisagara	-2.58586	29.8732
15327	90909N-ArtR22RW-1	k13-Thr144_Met157del	81	0	89	Tanda	90909N	36	221203	Rwanda	North	Gicumbi	-1.79983	30.2621
15328	13013E-ArtR22RW-1	k13-Thr144_Met157del	91	0	116	Nyamagabe	13013E	19	221203	Rwanda	South	Nyamagabe	-2.48302	29.584
15329	30303A-ArtR22RW-1	k13-Thr144_Met157del	359	0	422	Nyamata	30303A	27	220603	Rwanda	East	Bugesera	-2.14697	30.0912
15330	13013C-ArtR22RW-1	k13-Thr144_Met157del	219	0	271	Nyamagabe	13013C	23	221105	Rwanda	South	Nyamagabe	-2.48302	29.584
15331	15015B-ArtR22RW-1	k13-Thr144_Met157del	4518	0	4518	Gishubi	15015B	10	221009	Rwanda	South	Gisagara	-2.58586	29.8732
15332	2020C-ArtR22RW-1	k13-Thr144_Met157del	307	0	332	Bugaragara	2020C	16	221231	Rwanda	East	Nyagatare	-1.29073	30.4123
15333	13013B-ArtR22RW-1	k13-Thr144_Met157del	559	1	589	Nyamagabe	13013B	17	221022	Rwanda	South	Nyamagabe	-2.48302	29.584
15334	17017D-ArtR22RW-1	k13-Thr144_Met157del	13	0	23	Mushubati	17017D	40	221219	Rwanda	West	Rutsiro	-2.01275	29.3999
15335	13013A-ArtR22RW-1	k13-Thr144_Met157del	28	0	36	Nyamagabe	13013A	12	221009	Rwanda	South	Nyamagabe	-2.48302	29.584
15336	15015E-ArtR22RW-1	k13-Thr144_Met157del	51	0	79	Gishubi	15015E	9	221203	Rwanda	South	Gisagara	-2.58586	29.8732
15337	15015C-ArtR22RW-1	k13-Thr144_Met157del	1604	0	1837	Gishubi	15015C	29	221022	Rwanda	South	Gisagara	-2.58586	29.8732
15338	101010A-ArtR22RW-1	k13-Thr144_Met157del	96	0	99	Rukara	101010A	22	*2022	Rwanda	East	Kayonza	-1.79697	30.503
15339	13013F-ArtR22RW-1	k13-Thr144_Met157del	119	2	145	Nyamagabe	13013F	28	221219	Rwanda	South	Nyamagabe	-2.48302	29.584
15340	14014B-ArtR22RW-1	k13-Thr144_Met157del	0	0	0	Jenda	14014B	45	221119	Rwanda	South	Nyamagabe	-2.33	29.5226
15341	121012C-ArtR22RW-1	k13-Thr144_Met157del	89	2	122	Ngoma	121012C	9	221119	Rwanda	South	Nyaruguru	-2.74342	29.697
15342	17017A-ArtR22RW-1	k13-Thr144_Met157del	1	0	3	Mushubati	17017A	40	221022	Rwanda	West	Rutsiro	-2.01275	29.3999
15343	16016A-ArtR22RW-1	k13-Thr144_Met157del	3	0	3	Kibingo	16016A	15	*2022	Rwanda	West	Nyamasheke	-2.19952	29.2612
15344	11011D-ArtR22RW-1	k13-Thr144_Met157del	938	0	1058	Giti	11011D	27	221203	Rwanda	North	Gicumbi	-1.7889	30.2123
15345	90909G-ArtR22RW-1	k13-Thr144_Met157del	20	0	27	Tanda	90909G	46	220910	Rwanda	North	Gicumbi	-1.79983	30.2621
15346	70707H-ArtR22RW-1	k13-Thr144_Met157del	432	0	459	Solace	70707H	19	221219	Rwanda	Kigali	Gasabo	-1.90941	30.2151
15347	14014C-ArtR22RW-1	k13-Thr144_Met157del	0	0	0	Jenda	14014C	29	221231	Rwanda	South	Nyamagabe	-2.33	29.5226
15348	40404A-ArtR22RW-1	k13-Thr144_Met157del	90	0	119	Busanza	40404A	40	220603	Rwanda	Kigali	Kicukiro	-1.98012	30.1496
15349	80808D-ArtR22RW-1	k13-Thr144_Met157del	131	0	145	Nyacyonga	80808D	17	220826	Rwanda	Kigali	Gasabo	-1.86805	30.0842
15350	17017E-ArtR22RW-1	k13-Thr144_Met157del	819	1	891	Mushubati	17017E	35	221231	Rwanda	West	Rutsiro	-2.01275	29.3999
15351	40404C-ArtR22RW-1	k13-Thr144_Met157del	107	0	145	Busanza	40404C	40	220826	Rwanda	Kigali	Kicukiro	-1.98012	30.1496
15352	70707D-ArtR22RW-1	k13-Thr144_Met157del	193	0	241	Solace	70707D	10	220826	Rwanda	Kigali	Gasabo	-1.90941	30.2151
15353	40404G-ArtR22RW-1	k13-Thr144_Met157del	120	0	166	Busanza	40404G	19	221203	Rwanda	Kigali	Kicukiro	-1.98012	30.1496
15354	40404D-ArtR22RW-1	k13-Thr144_Met157del	24	0	35	Busanza	40404D	40	220910	Rwanda	Kigali	Kicukiro	-1.98012	30.1496
15355	60606D-ArtR22RW-1	k13-Thr144_Met157del	155	0	172	Masaka	60606D	24	220826	Rwanda	Kigali	Kicukiro	-2.00395	30.2285
15356	11011E-ArtR22RW-1	k13-Thr144_Met157del	23	0	36	Giti	11011E	29	221231	Rwanda	North	Gicumbi	-1.7889	30.2123
15357	90909B-ArtR22RW-1	k13-Thr144_Met157del	389	0	424	Tanda	90909B	88	220603	Rwanda	North	Gicumbi	-1.79983	30.2621
15358	14014A-ArtR22RW-1	k13-Thr144_Met157del	53	0	72	Jenda	14014A	39	221022	Rwanda	South	Nyamagabe	-2.33	29.5226
15359	60606E-ArtR22RW-1	k13-Thr144_Met157del	387	0	427	Masaka	60606E	17	220910	Rwanda	Kigali	Kicukiro	-2.00395	30.2285
15360	13013D-ArtR22RW-1	k13-Thr144_Met157del	311	0	371	Nyamagabe	13013D	18	221119	Rwanda	South	Nyamagabe	-2.48302	29.584
15361	121012A-ArtR22RW-1	k13-Thr144_Met157del	38	0	103	Ngoma	121012A	13	221022	Rwanda	South	Nyaruguru	-2.74342	29.697
15362	10101C-ArtR22RW-1	k13-Thr144_Met157del	85	0	99	Mareba	10101C	10	220924	Rwanda	East	Bugesera	-2.24782	30.0702
15363	10101D-ArtR22RW-1	k13-Thr144_Met157del	8	0	11	Mareba	10101D	6	221009	Rwanda	East	Bugesera	-2.24782	30.0702
15364	11011A-ArtR22RW-1	k13-Thr144_Met157del	3	0	4	Giti	11011A	9	220924	Rwanda	North	Gicumbi	-1.7889	30.2123
15365	11011C-ArtR22RW-1	k13-Thr144_Met157del	155	0	216	Giti	11011C	24	221119	Rwanda	North	Gicumbi	-1.7889	30.2123
15366	17017B-ArtR22RW-1	k13-Thr144_Met157del	0	0	2	Mushubati	17017B	48	221105	Rwanda	West	Rutsiro	-2.01275	29.3999
15367	17017C-ArtR22RW-1	k13-Thr144_Met157del	34	0	46	Mushubati	17017C	13	221203	Rwanda	West	Rutsiro	-2.01275	29.3999
15368	20202A-ArtR22RW-1	k13-Thr144_Met157del	19	0	19	Ntarama	20202A	16	220603	Rwanda	East	Bugesera	-2.10874	30.0655
15369	30303H-ArtR22RW-1	k13-Thr144_Met157del	477	3	548	Nyamata	30303H	18	221219	Rwanda	East	Bugesera	-2.14697	30.0912
15370	18018A-ArtR22RW-1	k13-Thr144_Met157del	731	0	788	Byahi	18018A	26	*2022	Rwanda	West	Rubavu	-1.66303	29.2796
15371	121012D-ArtR22RW-1	k13-Thr144_Met157del	9	1	13	Ngoma	121012D	15	221231	Rwanda	South	Nyaruguru	-2.74342	29.697
15372	30303F-ArtR22RW-1	k13-Thr144_Met157del	76	0	82	Nyamata	30303F	9	221009	Rwanda	East	Bugesera	-2.14697	30.0912
15373	90909C-ArtR22RW-1	k13-Thr144_Met157del	377	2	452	Tanda	90909C	83	220618	Rwanda	North	Gicumbi	-1.79983	30.2621
15374	50505B-ArtR22RW-1	k13-Thr144_Met157del	43	0	58	Gahanga	50505B	10	220603	Rwanda	Kigali	Kicukiro	-2.0276	30.1043
15375	19019A-ArtR22RW-1	k13-Thr144_Met157del	9	0	10	Nkanka	19019A	18	*2022	Rwanda	West	Rusizi	-2.42684	28.929
15376	20202B-ArtR22RW-1	k13-Thr144_Met157del	37	0	39	Ntarama	20202B	21	220618	Rwanda	East	Bugesera	-2.10874	30.0655
15377	70707B-ArtR22RW-1	k13-Thr144_Met157del	12	0	17	Solace	70707B	54	220618	Rwanda	Kigali	Gasabo	-1.90941	30.2151
15378	40404F-ArtR22RW-1	k13-Thr144_Met157del	833	1	999	Busanza	40404F	22	221105	Rwanda	Kigali	Kicukiro	-1.98012	30.1496
15379	30303C-ArtR22RW-1	k13-Thr144_Met157del	355	0	431	Nyamata	30303C	17	220730	Rwanda	East	Bugesera	-2.14697	30.0912
15380	30303E-ArtR22RW-1	k13-Thr144_Met157del	12	0	14	Nyamata	30303E	9	220910	Rwanda	East	Bugesera	-2.14697	30.0912
15381	20202C-ArtR22RW-1	k13-Thr144_Met157del	14	0	19	Ntarama	20202C	13	220716	Rwanda	East	Bugesera	-2.10874	30.0655
15382	20202D-ArtR22RW-1	k13-Thr144_Met157del	31	0	155	Ntarama	20202D	7	220826	Rwanda	East	Bugesera	-2.10874	30.0655
15383	2020A-ArtR22RW-1	k13-Thr144_Met157del	32	0	46	Bugaragara	2020A	18	221009	Rwanda	East	Nyagatare	-1.29073	30.4123
15384	2020B-ArtR22RW-1	k13-Thr144_Met157del	50	0	67	Bugaragara	2020B	16	221105	Rwanda	East	Nyagatare	-1.29073	30.4123
15385	40404E-ArtR22RW-1	k13-Thr144_Met157del	284	0	330	Busanza	40404E	24	221009	Rwanda	Kigali	Kicukiro	-1.98012	30.1496
15386	30303B-ArtR22RW-1	k13-Thr144_Met157del	174	0	222	Nyamata	30303B	9	220618	Rwanda	East	Bugesera	-2.14697	30.0912
15387	121012B-ArtR22RW-1	k13-Thr144_Met157del	7	0	18	Ngoma	121012B	14	221105	Rwanda	South	Nyaruguru	-2.74342	29.697
15388	20202E-ArtR22RW-1	k13-Thr144_Met157del	50	0	74	Ntarama	20202E	11	220910	Rwanda	East	Bugesera	-2.10874	30.0655
15389	30303D-ArtR22RW-1	k13-Thr144_Met157del	19	0	25	Nyamata	30303D	9	220812	Rwanda	East	Bugesera	-2.14697	30.0912
15390	10101B-ArtR22RW-1	k13-Thr144_Met157del	109	0	155	Mareba	10101B	5	220826	Rwanda	East	Bugesera	-2.24782	30.0702
15391	30303G-ArtR22RW-1	k13-Thr144_Met157del	106	0	118	Nyamata	30303G	10	221105	Rwanda	East	Bugesera	-2.14697	30.0912
15392	40404B-ArtR22RW-1	k13-Thr144_Met157del	219	3	264	Busanza	40404B	32	220716	Rwanda	Kigali	Kicukiro	-1.98012	30.1496
15393	90909O-ArtR22RW-1	k13-Tyr493His	1840	0	1840	Tanda	90909O	36	221219	Rwanda	North	Gicumbi	-1.79983	30.2621
15394	90909K-ArtR22RW-1	k13-Tyr493His	2294	0	2294	Tanda	90909K	15	221022	Rwanda	North	Gicumbi	-1.79983	30.2621
15395	80808H-ArtR22RW-1	k13-Tyr493His	120	0	120	Nyacyonga	80808H	18	221219	Rwanda	Kigali	Gasabo	-1.86805	30.0842
15396	90909I-ArtR22RW-1	k13-Tyr493His	2715	0	2715	Tanda	90909I	36	220924	Rwanda	North	Gicumbi	-1.79983	30.2621
15397	90909H-ArtR22RW-1	k13-Tyr493His	6270	0	6270	Tanda	90909H	52	220910	Rwanda	North	Gicumbi	-1.79983	30.2621
15398	90909E-ArtR22RW-1	k13-Tyr493His	25	0	25	Tanda	90909E	88	220716	Rwanda	North	Gicumbi	-1.79983	30.2621
15399	80808G-ArtR22RW-1	k13-Tyr493His	154	0	154	Nyacyonga	80808G	22	221119	Rwanda	Kigali	Gasabo	-1.86805	30.0842
15400	80808E-ArtR22RW-1	k13-Tyr493His	2948	0	2948	Nyacyonga	80808E	28	220924	Rwanda	Kigali	Gasabo	-1.86805	30.0842
15401	90909M-ArtR22RW-1	k13-Tyr493His	2276	0	2276	Tanda	90909M	64	221119	Rwanda	North	Gicumbi	-1.79983	30.2621
15402	80808C-ArtR22RW-1	k13-Tyr493His	2666	0	2666	Nyacyonga	80808C	27	220730	Rwanda	Kigali	Gasabo	-1.86805	30.0842
15403	80808A-ArtR22RW-1	k13-Tyr493His	464	0	464	Nyacyonga	80808A	56	220520	Rwanda	Kigali	Gasabo	-1.86805	30.0842
15404	80808F-ArtR22RW-1	k13-Tyr493His	870	0	870	Nyacyonga	80808F	34	221022	Rwanda	Kigali	Gasabo	-1.86805	30.0842
15405	90909F-ArtR22RW-1	k13-Tyr493His	2053	0	2053	Tanda	90909F	42	220826	Rwanda	North	Gicumbi	-1.79983	30.2621
15406	70707G-ArtR22RW-1	k13-Tyr493His	2066	0	2066	Solace	70707G	16	221119	Rwanda	Kigali	Gasabo	-1.90941	30.2151
15407	70707F-ArtR22RW-1	k13-Tyr493His	1844	0	1844	Solace	70707F	28	221105	Rwanda	Kigali	Gasabo	-1.90941	30.2151
15408	70707E-ArtR22RW-1	k13-Tyr493His	2681	0	2681	Solace	70707E	17	220910	Rwanda	Kigali	Gasabo	-1.90941	30.2151
15409	90909D-ArtR22RW-1	k13-Tyr493His	102	0	102	Tanda	90909D	71	220702	Rwanda	North	Gicumbi	-1.79983	30.2621
15410	70707C-ArtR22RW-1	k13-Tyr493His	1553	0	1553	Solace	70707C	29	220730	Rwanda	Kigali	Gasabo	-1.90941	30.2151
15411	70707A-ArtR22RW-1	k13-Tyr493His	1794	0	1794	Solace	70707A	56	220520	Rwanda	Kigali	Gasabo	-1.90941	30.2151
15412	60606H-ArtR22RW-1	k13-Tyr493His	117	0	117	Masaka	60606H	18	221219	Rwanda	Kigali	Kicukiro	-2.00395	30.2285
15413	90909A-ArtR22RW-1	k13-Tyr493His	995	0	995	Tanda	90909A	66	220520	Rwanda	North	Gicumbi	-1.79983	30.2621
15414	60606G-ArtR22RW-1	k13-Tyr493His	874	0	874	Masaka	60606G	21	221203	Rwanda	Kigali	Kicukiro	-2.00395	30.2285
15415	60606F-ArtR22RW-1	k13-Tyr493His	2861	0	2861	Masaka	60606F	17	221105	Rwanda	Kigali	Kicukiro	-2.00395	30.2285
15416	60606C-ArtR22RW-1	k13-Tyr493His	3083	0	3083	Masaka	60606C	16	220702	Rwanda	Kigali	Kicukiro	-2.00395	30.2285
15417	60606B-ArtR22RW-1	k13-Tyr493His	0	0	0	Masaka	60606B	16	220618	Rwanda	Kigali	Kicukiro	-2.00395	30.2285
15418	60606A-ArtR22RW-1	k13-Tyr493His	1506	0	1506	Masaka	60606A	16	220520	Rwanda	Kigali	Kicukiro	-2.00395	30.2285
15419	50505E-ArtR22RW-1	k13-Tyr493His	519	0	519	Gahanga	50505E	7	221009	Rwanda	Kigali	Kicukiro	-2.0276	30.1043
15420	50505D-ArtR22RW-1	k13-Tyr493His	227	0	227	Gahanga	50505D	8	220730	Rwanda	Kigali	Kicukiro	-2.0276	30.1043
15421	50505C-ArtR22RW-1	k13-Tyr493His	35	0	35	Gahanga	50505C	11	220702	Rwanda	Kigali	Kicukiro	-2.0276	30.1043
15422	50505A-ArtR22RW-1	k13-Tyr493His	747	0	747	Gahanga	50505A	14	220520	Rwanda	Kigali	Kicukiro	-2.0276	30.1043
15423	90909J-ArtR22RW-1	k13-Tyr493His	1158	0	1158	Tanda	90909J	73	221009	Rwanda	North	Gicumbi	-1.79983	30.2621
15424	40404H-ArtR22RW-1	k13-Tyr493His	1034	0	1034	Busanza	40404H	21	221231	Rwanda	Kigali	Kicukiro	-1.98012	30.1496
15425	15015D-ArtR22RW-1	k13-Tyr493His	138	0	138	Gishubi	15015D	8	221119	Rwanda	South	Gisagara	-2.58586	29.8732
15426	90909L-ArtR22RW-1	k13-Tyr493His	1635	0	1635	Tanda	90909L	40	221105	Rwanda	North	Gicumbi	-1.79983	30.2621
15427	10101A-ArtR22RW-1	k13-Tyr493His	3916	0	3916	Mareba	10101A	9	220702	Rwanda	East	Bugesera	-2.24782	30.0702
15428	80808B-ArtR22RW-1	k13-Tyr493His	34	0	34	Nyacyonga	80808B	32	220618	Rwanda	Kigali	Gasabo	-1.86805	30.0842
15429	11011B-ArtR22RW-1	k13-Tyr493His	3145	0	3145	Giti	11011B	28	221022	Rwanda	North	Gicumbi	-1.7889	30.2123
15430	15015A-ArtR22RW-1	k13-Tyr493His	197	0	197	Gishubi	15015A	10	220924	Rwanda	South	Gisagara	-2.58586	29.8732
15431	90909N-ArtR22RW-1	k13-Tyr493His	1668	0	1668	Tanda	90909N	36	221203	Rwanda	North	Gicumbi	-1.79983	30.2621
15432	13013E-ArtR22RW-1	k13-Tyr493His	283	0	283	Nyamagabe	13013E	19	221203	Rwanda	South	Nyamagabe	-2.48302	29.584
15433	30303A-ArtR22RW-1	k13-Tyr493His	858	0	858	Nyamata	30303A	27	220603	Rwanda	East	Bugesera	-2.14697	30.0912
15434	13013C-ArtR22RW-1	k13-Tyr493His	559	0	559	Nyamagabe	13013C	23	221105	Rwanda	South	Nyamagabe	-2.48302	29.584
15435	15015B-ArtR22RW-1	k13-Tyr493His	19424	0	19424	Gishubi	15015B	10	221009	Rwanda	South	Gisagara	-2.58586	29.8732
15436	2020C-ArtR22RW-1	k13-Tyr493His	1654	0	1654	Bugaragara	2020C	16	221231	Rwanda	East	Nyagatare	-1.29073	30.4123
15437	13013B-ArtR22RW-1	k13-Tyr493His	2702	0	2702	Nyamagabe	13013B	17	221022	Rwanda	South	Nyamagabe	-2.48302	29.584
15438	17017D-ArtR22RW-1	k13-Tyr493His	55	0	55	Mushubati	17017D	40	221219	Rwanda	West	Rutsiro	-2.01275	29.3999
15439	13013A-ArtR22RW-1	k13-Tyr493His	537	0	537	Nyamagabe	13013A	12	221009	Rwanda	South	Nyamagabe	-2.48302	29.584
15440	15015E-ArtR22RW-1	k13-Tyr493His	151	0	151	Gishubi	15015E	9	221203	Rwanda	South	Gisagara	-2.58586	29.8732
15441	15015C-ArtR22RW-1	k13-Tyr493His	9673	0	9673	Gishubi	15015C	29	221022	Rwanda	South	Gisagara	-2.58586	29.8732
15442	101010A-ArtR22RW-1	k13-Tyr493His	4171	0	4171	Rukara	101010A	22	*2022	Rwanda	East	Kayonza	-1.79697	30.503
15443	13013F-ArtR22RW-1	k13-Tyr493His	866	0	866	Nyamagabe	13013F	28	221219	Rwanda	South	Nyamagabe	-2.48302	29.584
15444	14014B-ArtR22RW-1	k13-Tyr493His	0	0	0	Jenda	14014B	45	221119	Rwanda	South	Nyamagabe	-2.33	29.5226
15445	121012C-ArtR22RW-1	k13-Tyr493His	203	0	203	Ngoma	121012C	9	221119	Rwanda	South	Nyaruguru	-2.74342	29.697
15446	17017A-ArtR22RW-1	k13-Tyr493His	9	0	9	Mushubati	17017A	40	221022	Rwanda	West	Rutsiro	-2.01275	29.3999
15447	16016A-ArtR22RW-1	k13-Tyr493His	12	0	12	Kibingo	16016A	15	*2022	Rwanda	West	Nyamasheke	-2.19952	29.2612
15448	11011D-ArtR22RW-1	k13-Tyr493His	4636	0	4636	Giti	11011D	27	221203	Rwanda	North	Gicumbi	-1.7889	30.2123
15449	90909G-ArtR22RW-1	k13-Tyr493His	845	0	845	Tanda	90909G	46	220910	Rwanda	North	Gicumbi	-1.79983	30.2621
15450	70707H-ArtR22RW-1	k13-Tyr493His	2764	0	2764	Solace	70707H	19	221219	Rwanda	Kigali	Gasabo	-1.90941	30.2151
15451	14014C-ArtR22RW-1	k13-Tyr493His	0	0	0	Jenda	14014C	29	221231	Rwanda	South	Nyamagabe	-2.33	29.5226
15452	40404A-ArtR22RW-1	k13-Tyr493His	860	0	860	Busanza	40404A	40	220603	Rwanda	Kigali	Kicukiro	-1.98012	30.1496
15453	80808D-ArtR22RW-1	k13-Tyr493His	879	0	879	Nyacyonga	80808D	17	220826	Rwanda	Kigali	Gasabo	-1.86805	30.0842
15454	17017E-ArtR22RW-1	k13-Tyr493His	3822	0	3822	Mushubati	17017E	35	221231	Rwanda	West	Rutsiro	-2.01275	29.3999
15455	40404C-ArtR22RW-1	k13-Tyr493His	766	0	766	Busanza	40404C	40	220826	Rwanda	Kigali	Kicukiro	-1.98012	30.1496
15456	70707D-ArtR22RW-1	k13-Tyr493His	1517	0	1517	Solace	70707D	10	220826	Rwanda	Kigali	Gasabo	-1.90941	30.2151
15457	40404G-ArtR22RW-1	k13-Tyr493His	278	0	278	Busanza	40404G	19	221203	Rwanda	Kigali	Kicukiro	-1.98012	30.1496
15458	40404D-ArtR22RW-1	k13-Tyr493His	135	0	135	Busanza	40404D	40	220910	Rwanda	Kigali	Kicukiro	-1.98012	30.1496
15459	60606D-ArtR22RW-1	k13-Tyr493His	2776	0	2776	Masaka	60606D	24	220826	Rwanda	Kigali	Kicukiro	-2.00395	30.2285
15460	11011E-ArtR22RW-1	k13-Tyr493His	76	0	76	Giti	11011E	29	221231	Rwanda	North	Gicumbi	-1.7889	30.2123
15461	90909B-ArtR22RW-1	k13-Tyr493His	1651	0	1651	Tanda	90909B	88	220603	Rwanda	North	Gicumbi	-1.79983	30.2621
15462	14014A-ArtR22RW-1	k13-Tyr493His	158	0	158	Jenda	14014A	39	221022	Rwanda	South	Nyamagabe	-2.33	29.5226
15463	60606E-ArtR22RW-1	k13-Tyr493His	1368	0	1368	Masaka	60606E	17	220910	Rwanda	Kigali	Kicukiro	-2.00395	30.2285
15464	13013D-ArtR22RW-1	k13-Tyr493His	933	0	933	Nyamagabe	13013D	18	221119	Rwanda	South	Nyamagabe	-2.48302	29.584
15465	121012A-ArtR22RW-1	k13-Tyr493His	187	0	187	Ngoma	121012A	13	221022	Rwanda	South	Nyaruguru	-2.74342	29.697
15466	10101C-ArtR22RW-1	k13-Tyr493His	331	0	331	Mareba	10101C	10	220924	Rwanda	East	Bugesera	-2.24782	30.0702
15467	10101D-ArtR22RW-1	k13-Tyr493His	9	0	9	Mareba	10101D	6	221009	Rwanda	East	Bugesera	-2.24782	30.0702
15468	11011A-ArtR22RW-1	k13-Tyr493His	3	0	3	Giti	11011A	9	220924	Rwanda	North	Gicumbi	-1.7889	30.2123
15469	11011C-ArtR22RW-1	k13-Tyr493His	502	0	502	Giti	11011C	24	221119	Rwanda	North	Gicumbi	-1.7889	30.2123
15470	17017B-ArtR22RW-1	k13-Tyr493His	11	0	11	Mushubati	17017B	48	221105	Rwanda	West	Rutsiro	-2.01275	29.3999
15471	17017C-ArtR22RW-1	k13-Tyr493His	84	0	84	Mushubati	17017C	13	221203	Rwanda	West	Rutsiro	-2.01275	29.3999
15472	20202A-ArtR22RW-1	k13-Tyr493His	1420	0	1420	Ntarama	20202A	16	220603	Rwanda	East	Bugesera	-2.10874	30.0655
15473	30303H-ArtR22RW-1	k13-Tyr493His	790	0	790	Nyamata	30303H	18	221219	Rwanda	East	Bugesera	-2.14697	30.0912
15474	18018A-ArtR22RW-1	k13-Tyr493His	2794	0	2794	Byahi	18018A	26	*2022	Rwanda	West	Rubavu	-1.66303	29.2796
15475	121012D-ArtR22RW-1	k13-Tyr493His	148	0	148	Ngoma	121012D	15	221231	Rwanda	South	Nyaruguru	-2.74342	29.697
15476	30303F-ArtR22RW-1	k13-Tyr493His	638	0	638	Nyamata	30303F	9	221009	Rwanda	East	Bugesera	-2.14697	30.0912
15477	90909C-ArtR22RW-1	k13-Tyr493His	836	0	836	Tanda	90909C	83	220618	Rwanda	North	Gicumbi	-1.79983	30.2621
15478	50505B-ArtR22RW-1	k13-Tyr493His	90	0	90	Gahanga	50505B	10	220603	Rwanda	Kigali	Kicukiro	-2.0276	30.1043
15479	19019A-ArtR22RW-1	k13-Tyr493His	24	0	24	Nkanka	19019A	18	*2022	Rwanda	West	Rusizi	-2.42684	28.929
15480	20202B-ArtR22RW-1	k13-Tyr493His	1354	0	1354	Ntarama	20202B	21	220618	Rwanda	East	Bugesera	-2.10874	30.0655
15481	70707B-ArtR22RW-1	k13-Tyr493His	145	0	145	Solace	70707B	54	220618	Rwanda	Kigali	Gasabo	-1.90941	30.2151
15482	40404F-ArtR22RW-1	k13-Tyr493His	1860	0	1860	Busanza	40404F	22	221105	Rwanda	Kigali	Kicukiro	-1.98012	30.1496
15483	30303C-ArtR22RW-1	k13-Tyr493His	1544	0	1544	Nyamata	30303C	17	220730	Rwanda	East	Bugesera	-2.14697	30.0912
15484	30303E-ArtR22RW-1	k13-Tyr493His	276	0	276	Nyamata	30303E	9	220910	Rwanda	East	Bugesera	-2.14697	30.0912
15485	20202C-ArtR22RW-1	k13-Tyr493His	534	0	534	Ntarama	20202C	13	220716	Rwanda	East	Bugesera	-2.10874	30.0655
15486	20202D-ArtR22RW-1	k13-Tyr493His	353	0	353	Ntarama	20202D	7	220826	Rwanda	East	Bugesera	-2.10874	30.0655
15487	2020A-ArtR22RW-1	k13-Tyr493His	320	0	320	Bugaragara	2020A	18	221009	Rwanda	East	Nyagatare	-1.29073	30.4123
15488	2020B-ArtR22RW-1	k13-Tyr493His	813	0	813	Bugaragara	2020B	16	221105	Rwanda	East	Nyagatare	-1.29073	30.4123
15489	40404E-ArtR22RW-1	k13-Tyr493His	1456	0	1456	Busanza	40404E	24	221009	Rwanda	Kigali	Kicukiro	-1.98012	30.1496
15490	30303B-ArtR22RW-1	k13-Tyr493His	433	0	433	Nyamata	30303B	9	220618	Rwanda	East	Bugesera	-2.14697	30.0912
15491	121012B-ArtR22RW-1	k13-Tyr493His	29	0	29	Ngoma	121012B	14	221105	Rwanda	South	Nyaruguru	-2.74342	29.697
15492	20202E-ArtR22RW-1	k13-Tyr493His	94	0	94	Ntarama	20202E	11	220910	Rwanda	East	Bugesera	-2.10874	30.0655
15493	30303D-ArtR22RW-1	k13-Tyr493His	603	0	603	Nyamata	30303D	9	220812	Rwanda	East	Bugesera	-2.14697	30.0912
15494	10101B-ArtR22RW-1	k13-Tyr493His	219	0	219	Mareba	10101B	5	220826	Rwanda	East	Bugesera	-2.24782	30.0702
15495	30303G-ArtR22RW-1	k13-Tyr493His	1036	0	1036	Nyamata	30303G	10	221105	Rwanda	East	Bugesera	-2.14697	30.0912
15496	40404B-ArtR22RW-1	k13-Tyr493His	1968	0	1968	Busanza	40404B	32	220716	Rwanda	Kigali	Kicukiro	-1.98012	30.1496
15497	90909O-ArtR22RW-1	k13-Val555Ala	1818	0	1818	Tanda	90909O	36	221219	Rwanda	North	Gicumbi	-1.79983	30.2621
15498	90909K-ArtR22RW-1	k13-Val555Ala	1676	0	1676	Tanda	90909K	15	221022	Rwanda	North	Gicumbi	-1.79983	30.2621
15499	80808H-ArtR22RW-1	k13-Val555Ala	150	0	150	Nyacyonga	80808H	18	221219	Rwanda	Kigali	Gasabo	-1.86805	30.0842
15500	90909I-ArtR22RW-1	k13-Val555Ala	1926	0	1926	Tanda	90909I	36	220924	Rwanda	North	Gicumbi	-1.79983	30.2621
15501	90909H-ArtR22RW-1	k13-Val555Ala	4636	0	4636	Tanda	90909H	52	220910	Rwanda	North	Gicumbi	-1.79983	30.2621
15502	90909E-ArtR22RW-1	k13-Val555Ala	28	0	28	Tanda	90909E	88	220716	Rwanda	North	Gicumbi	-1.79983	30.2621
15503	80808G-ArtR22RW-1	k13-Val555Ala	150	0	150	Nyacyonga	80808G	22	221119	Rwanda	Kigali	Gasabo	-1.86805	30.0842
15504	80808E-ArtR22RW-1	k13-Val555Ala	2053	0	2053	Nyacyonga	80808E	28	220924	Rwanda	Kigali	Gasabo	-1.86805	30.0842
15505	90909M-ArtR22RW-1	k13-Val555Ala	1981	0	1981	Tanda	90909M	64	221119	Rwanda	North	Gicumbi	-1.79983	30.2621
15506	80808C-ArtR22RW-1	k13-Val555Ala	1373	353	1726	Nyacyonga	80808C	27	220730	Rwanda	Kigali	Gasabo	-1.86805	30.0842
15507	80808A-ArtR22RW-1	k13-Val555Ala	603	0	603	Nyacyonga	80808A	56	220520	Rwanda	Kigali	Gasabo	-1.86805	30.0842
15508	80808F-ArtR22RW-1	k13-Val555Ala	647	0	647	Nyacyonga	80808F	34	221022	Rwanda	Kigali	Gasabo	-1.86805	30.0842
15509	90909F-ArtR22RW-1	k13-Val555Ala	1381	0	1381	Tanda	90909F	42	220826	Rwanda	North	Gicumbi	-1.79983	30.2621
15510	70707G-ArtR22RW-1	k13-Val555Ala	2024	0	2024	Solace	70707G	16	221119	Rwanda	Kigali	Gasabo	-1.90941	30.2151
15511	70707F-ArtR22RW-1	k13-Val555Ala	1791	0	1791	Solace	70707F	28	221105	Rwanda	Kigali	Gasabo	-1.90941	30.2151
15512	70707E-ArtR22RW-1	k13-Val555Ala	1965	0	1965	Solace	70707E	17	220910	Rwanda	Kigali	Gasabo	-1.90941	30.2151
15513	90909D-ArtR22RW-1	k13-Val555Ala	79	0	79	Tanda	90909D	71	220702	Rwanda	North	Gicumbi	-1.79983	30.2621
15514	70707C-ArtR22RW-1	k13-Val555Ala	1177	0	1177	Solace	70707C	29	220730	Rwanda	Kigali	Gasabo	-1.90941	30.2151
15515	70707A-ArtR22RW-1	k13-Val555Ala	1701	0	1701	Solace	70707A	56	220520	Rwanda	Kigali	Gasabo	-1.90941	30.2151
15516	60606H-ArtR22RW-1	k13-Val555Ala	110	0	110	Masaka	60606H	18	221219	Rwanda	Kigali	Kicukiro	-2.00395	30.2285
15517	90909A-ArtR22RW-1	k13-Val555Ala	698	0	698	Tanda	90909A	66	220520	Rwanda	North	Gicumbi	-1.79983	30.2621
15518	60606G-ArtR22RW-1	k13-Val555Ala	592	0	592	Masaka	60606G	21	221203	Rwanda	Kigali	Kicukiro	-2.00395	30.2285
15519	60606F-ArtR22RW-1	k13-Val555Ala	1853	0	1853	Masaka	60606F	17	221105	Rwanda	Kigali	Kicukiro	-2.00395	30.2285
15520	60606C-ArtR22RW-1	k13-Val555Ala	2222	0	2222	Masaka	60606C	16	220702	Rwanda	Kigali	Kicukiro	-2.00395	30.2285
15521	60606B-ArtR22RW-1	k13-Val555Ala	1	0	1	Masaka	60606B	16	220618	Rwanda	Kigali	Kicukiro	-2.00395	30.2285
15522	60606A-ArtR22RW-1	k13-Val555Ala	1175	14	1189	Masaka	60606A	16	220520	Rwanda	Kigali	Kicukiro	-2.00395	30.2285
15523	50505E-ArtR22RW-1	k13-Val555Ala	705	0	705	Gahanga	50505E	7	221009	Rwanda	Kigali	Kicukiro	-2.0276	30.1043
15524	50505D-ArtR22RW-1	k13-Val555Ala	193	0	193	Gahanga	50505D	8	220730	Rwanda	Kigali	Kicukiro	-2.0276	30.1043
15525	50505C-ArtR22RW-1	k13-Val555Ala	63	0	63	Gahanga	50505C	11	220702	Rwanda	Kigali	Kicukiro	-2.0276	30.1043
15526	50505A-ArtR22RW-1	k13-Val555Ala	791	0	791	Gahanga	50505A	14	220520	Rwanda	Kigali	Kicukiro	-2.0276	30.1043
15527	90909J-ArtR22RW-1	k13-Val555Ala	955	0	955	Tanda	90909J	73	221009	Rwanda	North	Gicumbi	-1.79983	30.2621
15528	40404H-ArtR22RW-1	k13-Val555Ala	688	0	688	Busanza	40404H	21	221231	Rwanda	Kigali	Kicukiro	-1.98012	30.1496
15529	15015D-ArtR22RW-1	k13-Val555Ala	174	0	174	Gishubi	15015D	8	221119	Rwanda	South	Gisagara	-2.58586	29.8732
15530	90909L-ArtR22RW-1	k13-Val555Ala	1419	0	1419	Tanda	90909L	40	221105	Rwanda	North	Gicumbi	-1.79983	30.2621
15531	10101A-ArtR22RW-1	k13-Val555Ala	2810	0	2810	Mareba	10101A	9	220702	Rwanda	East	Bugesera	-2.24782	30.0702
15532	80808B-ArtR22RW-1	k13-Val555Ala	52	0	52	Nyacyonga	80808B	32	220618	Rwanda	Kigali	Gasabo	-1.86805	30.0842
15533	11011B-ArtR22RW-1	k13-Val555Ala	1997	95	2092	Giti	11011B	28	221022	Rwanda	North	Gicumbi	-1.7889	30.2123
15534	15015A-ArtR22RW-1	k13-Val555Ala	108	120	228	Gishubi	15015A	10	220924	Rwanda	South	Gisagara	-2.58586	29.8732
15535	90909N-ArtR22RW-1	k13-Val555Ala	1602	0	1602	Tanda	90909N	36	221203	Rwanda	North	Gicumbi	-1.79983	30.2621
15536	13013E-ArtR22RW-1	k13-Val555Ala	277	0	277	Nyamagabe	13013E	19	221203	Rwanda	South	Nyamagabe	-2.48302	29.584
15537	30303A-ArtR22RW-1	k13-Val555Ala	585	0	585	Nyamata	30303A	27	220603	Rwanda	East	Bugesera	-2.14697	30.0912
15538	13013C-ArtR22RW-1	k13-Val555Ala	482	0	482	Nyamagabe	13013C	23	221105	Rwanda	South	Nyamagabe	-2.48302	29.584
15539	15015B-ArtR22RW-1	k13-Val555Ala	16474	0	16474	Gishubi	15015B	10	221009	Rwanda	South	Gisagara	-2.58586	29.8732
15540	2020C-ArtR22RW-1	k13-Val555Ala	1254	0	1254	Bugaragara	2020C	16	221231	Rwanda	East	Nyagatare	-1.29073	30.4123
15541	13013B-ArtR22RW-1	k13-Val555Ala	2141	113	2254	Nyamagabe	13013B	17	221022	Rwanda	South	Nyamagabe	-2.48302	29.584
15542	17017D-ArtR22RW-1	k13-Val555Ala	96	0	96	Mushubati	17017D	40	221219	Rwanda	West	Rutsiro	-2.01275	29.3999
15543	13013A-ArtR22RW-1	k13-Val555Ala	721	0	721	Nyamagabe	13013A	12	221009	Rwanda	South	Nyamagabe	-2.48302	29.584
15544	15015E-ArtR22RW-1	k13-Val555Ala	355	0	355	Gishubi	15015E	9	221203	Rwanda	South	Gisagara	-2.58586	29.8732
15545	15015C-ArtR22RW-1	k13-Val555Ala	11219	0	11219	Gishubi	15015C	29	221022	Rwanda	South	Gisagara	-2.58586	29.8732
15546	101010A-ArtR22RW-1	k13-Val555Ala	4158	0	4158	Rukara	101010A	22	*2022	Rwanda	East	Kayonza	-1.79697	30.503
15547	13013F-ArtR22RW-1	k13-Val555Ala	673	0	673	Nyamagabe	13013F	28	221219	Rwanda	South	Nyamagabe	-2.48302	29.584
15548	14014B-ArtR22RW-1	k13-Val555Ala	4	0	4	Jenda	14014B	45	221119	Rwanda	South	Nyamagabe	-2.33	29.5226
15549	121012C-ArtR22RW-1	k13-Val555Ala	191	0	191	Ngoma	121012C	9	221119	Rwanda	South	Nyaruguru	-2.74342	29.697
15550	17017A-ArtR22RW-1	k13-Val555Ala	29	0	29	Mushubati	17017A	40	221022	Rwanda	West	Rutsiro	-2.01275	29.3999
15551	16016A-ArtR22RW-1	k13-Val555Ala	22	0	22	Kibingo	16016A	15	*2022	Rwanda	West	Nyamasheke	-2.19952	29.2612
15552	11011D-ArtR22RW-1	k13-Val555Ala	3505	0	3505	Giti	11011D	27	221203	Rwanda	North	Gicumbi	-1.7889	30.2123
15553	90909G-ArtR22RW-1	k13-Val555Ala	886	0	886	Tanda	90909G	46	220910	Rwanda	North	Gicumbi	-1.79983	30.2621
15554	70707H-ArtR22RW-1	k13-Val555Ala	2160	0	2160	Solace	70707H	19	221219	Rwanda	Kigali	Gasabo	-1.90941	30.2151
15555	14014C-ArtR22RW-1	k13-Val555Ala	2	0	2	Jenda	14014C	29	221231	Rwanda	South	Nyamagabe	-2.33	29.5226
15556	40404A-ArtR22RW-1	k13-Val555Ala	699	0	699	Busanza	40404A	40	220603	Rwanda	Kigali	Kicukiro	-1.98012	30.1496
15557	80808D-ArtR22RW-1	k13-Val555Ala	831	0	831	Nyacyonga	80808D	17	220826	Rwanda	Kigali	Gasabo	-1.86805	30.0842
15558	17017E-ArtR22RW-1	k13-Val555Ala	4814	0	4814	Mushubati	17017E	35	221231	Rwanda	West	Rutsiro	-2.01275	29.3999
15559	40404C-ArtR22RW-1	k13-Val555Ala	534	0	534	Busanza	40404C	40	220826	Rwanda	Kigali	Kicukiro	-1.98012	30.1496
15560	70707D-ArtR22RW-1	k13-Val555Ala	1329	0	1329	Solace	70707D	10	220826	Rwanda	Kigali	Gasabo	-1.90941	30.2151
15561	40404G-ArtR22RW-1	k13-Val555Ala	196	1	197	Busanza	40404G	19	221203	Rwanda	Kigali	Kicukiro	-1.98012	30.1496
15562	40404D-ArtR22RW-1	k13-Val555Ala	118	0	118	Busanza	40404D	40	220910	Rwanda	Kigali	Kicukiro	-1.98012	30.1496
15563	60606D-ArtR22RW-1	k13-Val555Ala	2606	0	2606	Masaka	60606D	24	220826	Rwanda	Kigali	Kicukiro	-2.00395	30.2285
15564	11011E-ArtR22RW-1	k13-Val555Ala	73	0	73	Giti	11011E	29	221231	Rwanda	North	Gicumbi	-1.7889	30.2123
15565	90909B-ArtR22RW-1	k13-Val555Ala	1093	34	1127	Tanda	90909B	88	220603	Rwanda	North	Gicumbi	-1.79983	30.2621
15566	14014A-ArtR22RW-1	k13-Val555Ala	157	0	157	Jenda	14014A	39	221022	Rwanda	South	Nyamagabe	-2.33	29.5226
15567	60606E-ArtR22RW-1	k13-Val555Ala	989	0	989	Masaka	60606E	17	220910	Rwanda	Kigali	Kicukiro	-2.00395	30.2285
15568	13013D-ArtR22RW-1	k13-Val555Ala	735	0	735	Nyamagabe	13013D	18	221119	Rwanda	South	Nyamagabe	-2.48302	29.584
15569	121012A-ArtR22RW-1	k13-Val555Ala	263	0	263	Ngoma	121012A	13	221022	Rwanda	South	Nyaruguru	-2.74342	29.697
15570	10101C-ArtR22RW-1	k13-Val555Ala	329	0	329	Mareba	10101C	10	220924	Rwanda	East	Bugesera	-2.24782	30.0702
15571	10101D-ArtR22RW-1	k13-Val555Ala	13	0	13	Mareba	10101D	6	221009	Rwanda	East	Bugesera	-2.24782	30.0702
15572	11011A-ArtR22RW-1	k13-Val555Ala	6	0	6	Giti	11011A	9	220924	Rwanda	North	Gicumbi	-1.7889	30.2123
15573	11011C-ArtR22RW-1	k13-Val555Ala	486	0	486	Giti	11011C	24	221119	Rwanda	North	Gicumbi	-1.7889	30.2123
15574	17017B-ArtR22RW-1	k13-Val555Ala	50	0	50	Mushubati	17017B	48	221105	Rwanda	West	Rutsiro	-2.01275	29.3999
15575	17017C-ArtR22RW-1	k13-Val555Ala	118	0	118	Mushubati	17017C	13	221203	Rwanda	West	Rutsiro	-2.01275	29.3999
15576	20202A-ArtR22RW-1	k13-Val555Ala	1651	0	1651	Ntarama	20202A	16	220603	Rwanda	East	Bugesera	-2.10874	30.0655
15577	30303H-ArtR22RW-1	k13-Val555Ala	597	8	605	Nyamata	30303H	18	221219	Rwanda	East	Bugesera	-2.14697	30.0912
15578	18018A-ArtR22RW-1	k13-Val555Ala	2127	0	2127	Byahi	18018A	26	*2022	Rwanda	West	Rubavu	-1.66303	29.2796
15579	121012D-ArtR22RW-1	k13-Val555Ala	194	0	194	Ngoma	121012D	15	221231	Rwanda	South	Nyaruguru	-2.74342	29.697
15580	30303F-ArtR22RW-1	k13-Val555Ala	543	0	543	Nyamata	30303F	9	221009	Rwanda	East	Bugesera	-2.14697	30.0912
15581	90909C-ArtR22RW-1	k13-Val555Ala	616	0	616	Tanda	90909C	83	220618	Rwanda	North	Gicumbi	-1.79983	30.2621
15582	50505B-ArtR22RW-1	k13-Val555Ala	100	0	100	Gahanga	50505B	10	220603	Rwanda	Kigali	Kicukiro	-2.0276	30.1043
15583	19019A-ArtR22RW-1	k13-Val555Ala	43	0	43	Nkanka	19019A	18	*2022	Rwanda	West	Rusizi	-2.42684	28.929
15584	20202B-ArtR22RW-1	k13-Val555Ala	1381	0	1381	Ntarama	20202B	21	220618	Rwanda	East	Bugesera	-2.10874	30.0655
15585	70707B-ArtR22RW-1	k13-Val555Ala	287	0	287	Solace	70707B	54	220618	Rwanda	Kigali	Gasabo	-1.90941	30.2151
15586	40404F-ArtR22RW-1	k13-Val555Ala	1283	0	1283	Busanza	40404F	22	221105	Rwanda	Kigali	Kicukiro	-1.98012	30.1496
15587	30303C-ArtR22RW-1	k13-Val555Ala	1012	0	1012	Nyamata	30303C	17	220730	Rwanda	East	Bugesera	-2.14697	30.0912
15588	30303E-ArtR22RW-1	k13-Val555Ala	401	0	401	Nyamata	30303E	9	220910	Rwanda	East	Bugesera	-2.14697	30.0912
15589	20202C-ArtR22RW-1	k13-Val555Ala	625	0	625	Ntarama	20202C	13	220716	Rwanda	East	Bugesera	-2.10874	30.0655
15590	20202D-ArtR22RW-1	k13-Val555Ala	326	0	326	Ntarama	20202D	7	220826	Rwanda	East	Bugesera	-2.10874	30.0655
15591	2020A-ArtR22RW-1	k13-Val555Ala	534	0	534	Bugaragara	2020A	18	221009	Rwanda	East	Nyagatare	-1.29073	30.4123
15592	2020B-ArtR22RW-1	k13-Val555Ala	845	0	845	Bugaragara	2020B	16	221105	Rwanda	East	Nyagatare	-1.29073	30.4123
15593	40404E-ArtR22RW-1	k13-Val555Ala	1149	0	1149	Busanza	40404E	24	221009	Rwanda	Kigali	Kicukiro	-1.98012	30.1496
15594	30303B-ArtR22RW-1	k13-Val555Ala	382	0	382	Nyamata	30303B	9	220618	Rwanda	East	Bugesera	-2.14697	30.0912
15595	121012B-ArtR22RW-1	k13-Val555Ala	52	0	52	Ngoma	121012B	14	221105	Rwanda	South	Nyaruguru	-2.74342	29.697
15596	20202E-ArtR22RW-1	k13-Val555Ala	102	0	102	Ntarama	20202E	11	220910	Rwanda	East	Bugesera	-2.10874	30.0655
15597	30303D-ArtR22RW-1	k13-Val555Ala	791	0	791	Nyamata	30303D	9	220812	Rwanda	East	Bugesera	-2.14697	30.0912
15598	10101B-ArtR22RW-1	k13-Val555Ala	206	0	206	Mareba	10101B	5	220826	Rwanda	East	Bugesera	-2.24782	30.0702
15599	30303G-ArtR22RW-1	k13-Val555Ala	799	0	799	Nyamata	30303G	10	221105	Rwanda	East	Bugesera	-2.14697	30.0912
15600	40404B-ArtR22RW-1	k13-Val555Ala	1388	0	1388	Busanza	40404B	32	220716	Rwanda	Kigali	Kicukiro	-1.98012	30.1496
15601	90909O-ArtR22RW-1	k13-Val568Gly	1818	0	1818	Tanda	90909O	36	221219	Rwanda	North	Gicumbi	-1.79983	30.2621
15602	90909K-ArtR22RW-1	k13-Val568Gly	1676	0	1676	Tanda	90909K	15	221022	Rwanda	North	Gicumbi	-1.79983	30.2621
15603	80808H-ArtR22RW-1	k13-Val568Gly	150	0	150	Nyacyonga	80808H	18	221219	Rwanda	Kigali	Gasabo	-1.86805	30.0842
15604	90909I-ArtR22RW-1	k13-Val568Gly	1926	0	1926	Tanda	90909I	36	220924	Rwanda	North	Gicumbi	-1.79983	30.2621
15605	90909H-ArtR22RW-1	k13-Val568Gly	4636	0	4636	Tanda	90909H	52	220910	Rwanda	North	Gicumbi	-1.79983	30.2621
15606	90909E-ArtR22RW-1	k13-Val568Gly	28	0	28	Tanda	90909E	88	220716	Rwanda	North	Gicumbi	-1.79983	30.2621
15607	80808G-ArtR22RW-1	k13-Val568Gly	150	0	150	Nyacyonga	80808G	22	221119	Rwanda	Kigali	Gasabo	-1.86805	30.0842
15608	80808E-ArtR22RW-1	k13-Val568Gly	2053	0	2053	Nyacyonga	80808E	28	220924	Rwanda	Kigali	Gasabo	-1.86805	30.0842
15609	90909M-ArtR22RW-1	k13-Val568Gly	1981	0	1981	Tanda	90909M	64	221119	Rwanda	North	Gicumbi	-1.79983	30.2621
15610	80808C-ArtR22RW-1	k13-Val568Gly	1726	0	1726	Nyacyonga	80808C	27	220730	Rwanda	Kigali	Gasabo	-1.86805	30.0842
15611	80808A-ArtR22RW-1	k13-Val568Gly	603	0	603	Nyacyonga	80808A	56	220520	Rwanda	Kigali	Gasabo	-1.86805	30.0842
15612	80808F-ArtR22RW-1	k13-Val568Gly	647	0	647	Nyacyonga	80808F	34	221022	Rwanda	Kigali	Gasabo	-1.86805	30.0842
15613	90909F-ArtR22RW-1	k13-Val568Gly	1381	0	1381	Tanda	90909F	42	220826	Rwanda	North	Gicumbi	-1.79983	30.2621
15614	70707G-ArtR22RW-1	k13-Val568Gly	2024	0	2024	Solace	70707G	16	221119	Rwanda	Kigali	Gasabo	-1.90941	30.2151
15615	70707F-ArtR22RW-1	k13-Val568Gly	1791	0	1791	Solace	70707F	28	221105	Rwanda	Kigali	Gasabo	-1.90941	30.2151
15616	70707E-ArtR22RW-1	k13-Val568Gly	1965	0	1965	Solace	70707E	17	220910	Rwanda	Kigali	Gasabo	-1.90941	30.2151
15617	90909D-ArtR22RW-1	k13-Val568Gly	79	0	79	Tanda	90909D	71	220702	Rwanda	North	Gicumbi	-1.79983	30.2621
15618	70707C-ArtR22RW-1	k13-Val568Gly	1177	0	1177	Solace	70707C	29	220730	Rwanda	Kigali	Gasabo	-1.90941	30.2151
15619	70707A-ArtR22RW-1	k13-Val568Gly	1701	0	1701	Solace	70707A	56	220520	Rwanda	Kigali	Gasabo	-1.90941	30.2151
15620	60606H-ArtR22RW-1	k13-Val568Gly	110	0	110	Masaka	60606H	18	221219	Rwanda	Kigali	Kicukiro	-2.00395	30.2285
15621	90909A-ArtR22RW-1	k13-Val568Gly	698	0	698	Tanda	90909A	66	220520	Rwanda	North	Gicumbi	-1.79983	30.2621
15622	60606G-ArtR22RW-1	k13-Val568Gly	592	0	592	Masaka	60606G	21	221203	Rwanda	Kigali	Kicukiro	-2.00395	30.2285
15623	60606F-ArtR22RW-1	k13-Val568Gly	1853	0	1853	Masaka	60606F	17	221105	Rwanda	Kigali	Kicukiro	-2.00395	30.2285
15624	60606C-ArtR22RW-1	k13-Val568Gly	2222	0	2222	Masaka	60606C	16	220702	Rwanda	Kigali	Kicukiro	-2.00395	30.2285
15625	60606B-ArtR22RW-1	k13-Val568Gly	1	0	1	Masaka	60606B	16	220618	Rwanda	Kigali	Kicukiro	-2.00395	30.2285
15626	60606A-ArtR22RW-1	k13-Val568Gly	1189	0	1189	Masaka	60606A	16	220520	Rwanda	Kigali	Kicukiro	-2.00395	30.2285
15627	50505E-ArtR22RW-1	k13-Val568Gly	705	0	705	Gahanga	50505E	7	221009	Rwanda	Kigali	Kicukiro	-2.0276	30.1043
15628	50505D-ArtR22RW-1	k13-Val568Gly	193	0	193	Gahanga	50505D	8	220730	Rwanda	Kigali	Kicukiro	-2.0276	30.1043
15629	50505C-ArtR22RW-1	k13-Val568Gly	63	0	63	Gahanga	50505C	11	220702	Rwanda	Kigali	Kicukiro	-2.0276	30.1043
15630	50505A-ArtR22RW-1	k13-Val568Gly	791	0	791	Gahanga	50505A	14	220520	Rwanda	Kigali	Kicukiro	-2.0276	30.1043
15631	90909J-ArtR22RW-1	k13-Val568Gly	955	0	955	Tanda	90909J	73	221009	Rwanda	North	Gicumbi	-1.79983	30.2621
15632	40404H-ArtR22RW-1	k13-Val568Gly	688	0	688	Busanza	40404H	21	221231	Rwanda	Kigali	Kicukiro	-1.98012	30.1496
15633	15015D-ArtR22RW-1	k13-Val568Gly	175	0	175	Gishubi	15015D	8	221119	Rwanda	South	Gisagara	-2.58586	29.8732
15634	90909L-ArtR22RW-1	k13-Val568Gly	1419	0	1419	Tanda	90909L	40	221105	Rwanda	North	Gicumbi	-1.79983	30.2621
15635	10101A-ArtR22RW-1	k13-Val568Gly	2810	0	2810	Mareba	10101A	9	220702	Rwanda	East	Bugesera	-2.24782	30.0702
15636	80808B-ArtR22RW-1	k13-Val568Gly	52	0	52	Nyacyonga	80808B	32	220618	Rwanda	Kigali	Gasabo	-1.86805	30.0842
15637	11011B-ArtR22RW-1	k13-Val568Gly	2092	0	2092	Giti	11011B	28	221022	Rwanda	North	Gicumbi	-1.7889	30.2123
15638	15015A-ArtR22RW-1	k13-Val568Gly	228	0	228	Gishubi	15015A	10	220924	Rwanda	South	Gisagara	-2.58586	29.8732
15639	90909N-ArtR22RW-1	k13-Val568Gly	1602	0	1602	Tanda	90909N	36	221203	Rwanda	North	Gicumbi	-1.79983	30.2621
15640	13013E-ArtR22RW-1	k13-Val568Gly	277	0	277	Nyamagabe	13013E	19	221203	Rwanda	South	Nyamagabe	-2.48302	29.584
15641	30303A-ArtR22RW-1	k13-Val568Gly	585	0	585	Nyamata	30303A	27	220603	Rwanda	East	Bugesera	-2.14697	30.0912
15642	13013C-ArtR22RW-1	k13-Val568Gly	482	0	482	Nyamagabe	13013C	23	221105	Rwanda	South	Nyamagabe	-2.48302	29.584
15643	15015B-ArtR22RW-1	k13-Val568Gly	16474	0	16474	Gishubi	15015B	10	221009	Rwanda	South	Gisagara	-2.58586	29.8732
15644	2020C-ArtR22RW-1	k13-Val568Gly	1254	0	1254	Bugaragara	2020C	16	221231	Rwanda	East	Nyagatare	-1.29073	30.4123
15645	13013B-ArtR22RW-1	k13-Val568Gly	2254	0	2254	Nyamagabe	13013B	17	221022	Rwanda	South	Nyamagabe	-2.48302	29.584
15646	17017D-ArtR22RW-1	k13-Val568Gly	96	0	96	Mushubati	17017D	40	221219	Rwanda	West	Rutsiro	-2.01275	29.3999
15647	13013A-ArtR22RW-1	k13-Val568Gly	721	0	721	Nyamagabe	13013A	12	221009	Rwanda	South	Nyamagabe	-2.48302	29.584
15648	15015E-ArtR22RW-1	k13-Val568Gly	355	0	355	Gishubi	15015E	9	221203	Rwanda	South	Gisagara	-2.58586	29.8732
15649	15015C-ArtR22RW-1	k13-Val568Gly	11219	0	11219	Gishubi	15015C	29	221022	Rwanda	South	Gisagara	-2.58586	29.8732
15650	101010A-ArtR22RW-1	k13-Val568Gly	4158	0	4158	Rukara	101010A	22	*2022	Rwanda	East	Kayonza	-1.79697	30.503
15651	13013F-ArtR22RW-1	k13-Val568Gly	673	0	673	Nyamagabe	13013F	28	221219	Rwanda	South	Nyamagabe	-2.48302	29.584
15652	14014B-ArtR22RW-1	k13-Val568Gly	4	0	4	Jenda	14014B	45	221119	Rwanda	South	Nyamagabe	-2.33	29.5226
15653	121012C-ArtR22RW-1	k13-Val568Gly	191	0	191	Ngoma	121012C	9	221119	Rwanda	South	Nyaruguru	-2.74342	29.697
15654	17017A-ArtR22RW-1	k13-Val568Gly	29	0	29	Mushubati	17017A	40	221022	Rwanda	West	Rutsiro	-2.01275	29.3999
15655	16016A-ArtR22RW-1	k13-Val568Gly	22	0	22	Kibingo	16016A	15	*2022	Rwanda	West	Nyamasheke	-2.19952	29.2612
15656	11011D-ArtR22RW-1	k13-Val568Gly	3505	0	3505	Giti	11011D	27	221203	Rwanda	North	Gicumbi	-1.7889	30.2123
15657	90909G-ArtR22RW-1	k13-Val568Gly	886	0	886	Tanda	90909G	46	220910	Rwanda	North	Gicumbi	-1.79983	30.2621
15658	70707H-ArtR22RW-1	k13-Val568Gly	2160	0	2160	Solace	70707H	19	221219	Rwanda	Kigali	Gasabo	-1.90941	30.2151
15659	14014C-ArtR22RW-1	k13-Val568Gly	2	0	2	Jenda	14014C	29	221231	Rwanda	South	Nyamagabe	-2.33	29.5226
15660	40404A-ArtR22RW-1	k13-Val568Gly	699	0	699	Busanza	40404A	40	220603	Rwanda	Kigali	Kicukiro	-1.98012	30.1496
15661	80808D-ArtR22RW-1	k13-Val568Gly	831	0	831	Nyacyonga	80808D	17	220826	Rwanda	Kigali	Gasabo	-1.86805	30.0842
15662	17017E-ArtR22RW-1	k13-Val568Gly	4814	0	4814	Mushubati	17017E	35	221231	Rwanda	West	Rutsiro	-2.01275	29.3999
15663	40404C-ArtR22RW-1	k13-Val568Gly	534	0	534	Busanza	40404C	40	220826	Rwanda	Kigali	Kicukiro	-1.98012	30.1496
15664	70707D-ArtR22RW-1	k13-Val568Gly	1329	0	1329	Solace	70707D	10	220826	Rwanda	Kigali	Gasabo	-1.90941	30.2151
15665	40404G-ArtR22RW-1	k13-Val568Gly	197	0	197	Busanza	40404G	19	221203	Rwanda	Kigali	Kicukiro	-1.98012	30.1496
15666	40404D-ArtR22RW-1	k13-Val568Gly	118	0	118	Busanza	40404D	40	220910	Rwanda	Kigali	Kicukiro	-1.98012	30.1496
15667	60606D-ArtR22RW-1	k13-Val568Gly	2606	0	2606	Masaka	60606D	24	220826	Rwanda	Kigali	Kicukiro	-2.00395	30.2285
15668	11011E-ArtR22RW-1	k13-Val568Gly	73	0	73	Giti	11011E	29	221231	Rwanda	North	Gicumbi	-1.7889	30.2123
15669	90909B-ArtR22RW-1	k13-Val568Gly	1127	0	1127	Tanda	90909B	88	220603	Rwanda	North	Gicumbi	-1.79983	30.2621
15670	14014A-ArtR22RW-1	k13-Val568Gly	156	1	157	Jenda	14014A	39	221022	Rwanda	South	Nyamagabe	-2.33	29.5226
15671	60606E-ArtR22RW-1	k13-Val568Gly	989	0	989	Masaka	60606E	17	220910	Rwanda	Kigali	Kicukiro	-2.00395	30.2285
15672	13013D-ArtR22RW-1	k13-Val568Gly	735	0	735	Nyamagabe	13013D	18	221119	Rwanda	South	Nyamagabe	-2.48302	29.584
15673	121012A-ArtR22RW-1	k13-Val568Gly	263	0	263	Ngoma	121012A	13	221022	Rwanda	South	Nyaruguru	-2.74342	29.697
15674	10101C-ArtR22RW-1	k13-Val568Gly	329	0	329	Mareba	10101C	10	220924	Rwanda	East	Bugesera	-2.24782	30.0702
15675	10101D-ArtR22RW-1	k13-Val568Gly	13	0	13	Mareba	10101D	6	221009	Rwanda	East	Bugesera	-2.24782	30.0702
15676	11011A-ArtR22RW-1	k13-Val568Gly	6	0	6	Giti	11011A	9	220924	Rwanda	North	Gicumbi	-1.7889	30.2123
15677	11011C-ArtR22RW-1	k13-Val568Gly	486	0	486	Giti	11011C	24	221119	Rwanda	North	Gicumbi	-1.7889	30.2123
15678	17017B-ArtR22RW-1	k13-Val568Gly	50	0	50	Mushubati	17017B	48	221105	Rwanda	West	Rutsiro	-2.01275	29.3999
15679	17017C-ArtR22RW-1	k13-Val568Gly	118	0	118	Mushubati	17017C	13	221203	Rwanda	West	Rutsiro	-2.01275	29.3999
15680	20202A-ArtR22RW-1	k13-Val568Gly	1651	0	1651	Ntarama	20202A	16	220603	Rwanda	East	Bugesera	-2.10874	30.0655
15681	30303H-ArtR22RW-1	k13-Val568Gly	605	0	605	Nyamata	30303H	18	221219	Rwanda	East	Bugesera	-2.14697	30.0912
15682	18018A-ArtR22RW-1	k13-Val568Gly	2127	0	2127	Byahi	18018A	26	*2022	Rwanda	West	Rubavu	-1.66303	29.2796
15683	121012D-ArtR22RW-1	k13-Val568Gly	194	0	194	Ngoma	121012D	15	221231	Rwanda	South	Nyaruguru	-2.74342	29.697
15684	30303F-ArtR22RW-1	k13-Val568Gly	543	0	543	Nyamata	30303F	9	221009	Rwanda	East	Bugesera	-2.14697	30.0912
15685	90909C-ArtR22RW-1	k13-Val568Gly	616	0	616	Tanda	90909C	83	220618	Rwanda	North	Gicumbi	-1.79983	30.2621
15686	50505B-ArtR22RW-1	k13-Val568Gly	100	0	100	Gahanga	50505B	10	220603	Rwanda	Kigali	Kicukiro	-2.0276	30.1043
15687	19019A-ArtR22RW-1	k13-Val568Gly	43	0	43	Nkanka	19019A	18	*2022	Rwanda	West	Rusizi	-2.42684	28.929
15688	20202B-ArtR22RW-1	k13-Val568Gly	1381	0	1381	Ntarama	20202B	21	220618	Rwanda	East	Bugesera	-2.10874	30.0655
15689	70707B-ArtR22RW-1	k13-Val568Gly	287	0	287	Solace	70707B	54	220618	Rwanda	Kigali	Gasabo	-1.90941	30.2151
15690	40404F-ArtR22RW-1	k13-Val568Gly	1283	0	1283	Busanza	40404F	22	221105	Rwanda	Kigali	Kicukiro	-1.98012	30.1496
15691	30303C-ArtR22RW-1	k13-Val568Gly	1012	0	1012	Nyamata	30303C	17	220730	Rwanda	East	Bugesera	-2.14697	30.0912
15692	30303E-ArtR22RW-1	k13-Val568Gly	401	0	401	Nyamata	30303E	9	220910	Rwanda	East	Bugesera	-2.14697	30.0912
15693	20202C-ArtR22RW-1	k13-Val568Gly	625	0	625	Ntarama	20202C	13	220716	Rwanda	East	Bugesera	-2.10874	30.0655
15694	20202D-ArtR22RW-1	k13-Val568Gly	326	0	326	Ntarama	20202D	7	220826	Rwanda	East	Bugesera	-2.10874	30.0655
15695	2020A-ArtR22RW-1	k13-Val568Gly	534	0	534	Bugaragara	2020A	18	221009	Rwanda	East	Nyagatare	-1.29073	30.4123
15696	2020B-ArtR22RW-1	k13-Val568Gly	845	0	845	Bugaragara	2020B	16	221105	Rwanda	East	Nyagatare	-1.29073	30.4123
15697	40404E-ArtR22RW-1	k13-Val568Gly	1149	0	1149	Busanza	40404E	24	221009	Rwanda	Kigali	Kicukiro	-1.98012	30.1496
15698	30303B-ArtR22RW-1	k13-Val568Gly	382	0	382	Nyamata	30303B	9	220618	Rwanda	East	Bugesera	-2.14697	30.0912
15699	121012B-ArtR22RW-1	k13-Val568Gly	52	0	52	Ngoma	121012B	14	221105	Rwanda	South	Nyaruguru	-2.74342	29.697
15700	20202E-ArtR22RW-1	k13-Val568Gly	102	0	102	Ntarama	20202E	11	220910	Rwanda	East	Bugesera	-2.10874	30.0655
15701	30303D-ArtR22RW-1	k13-Val568Gly	791	0	791	Nyamata	30303D	9	220812	Rwanda	East	Bugesera	-2.14697	30.0912
15702	10101B-ArtR22RW-1	k13-Val568Gly	206	0	206	Mareba	10101B	5	220826	Rwanda	East	Bugesera	-2.24782	30.0702
15703	30303G-ArtR22RW-1	k13-Val568Gly	799	0	799	Nyamata	30303G	10	221105	Rwanda	East	Bugesera	-2.14697	30.0912
15704	40404B-ArtR22RW-1	k13-Val568Gly	1388	0	1388	Busanza	40404B	32	220716	Rwanda	Kigali	Kicukiro	-1.98012	30.1496
15705	90909O-ArtR22RW-1	exo-Glu415Gly	1	0	1	Tanda	90909O	36	221219	Rwanda	North	Gicumbi	-1.79983	30.2621
15706	90909K-ArtR22RW-1	exo-Glu415Gly	4	0	4	Tanda	90909K	15	221022	Rwanda	North	Gicumbi	-1.79983	30.2621
15707	80808H-ArtR22RW-1	exo-Glu415Gly	0	0	0	Nyacyonga	80808H	18	221219	Rwanda	Kigali	Gasabo	-1.86805	30.0842
15708	90909I-ArtR22RW-1	exo-Glu415Gly	6	0	6	Tanda	90909I	36	220924	Rwanda	North	Gicumbi	-1.79983	30.2621
15709	90909H-ArtR22RW-1	exo-Glu415Gly	17	0	17	Tanda	90909H	52	220910	Rwanda	North	Gicumbi	-1.79983	30.2621
15710	90909E-ArtR22RW-1	exo-Glu415Gly	0	0	0	Tanda	90909E	88	220716	Rwanda	North	Gicumbi	-1.79983	30.2621
15711	80808G-ArtR22RW-1	exo-Glu415Gly	0	0	0	Nyacyonga	80808G	22	221119	Rwanda	Kigali	Gasabo	-1.86805	30.0842
15712	80808E-ArtR22RW-1	exo-Glu415Gly	2	0	2	Nyacyonga	80808E	28	220924	Rwanda	Kigali	Gasabo	-1.86805	30.0842
15713	90909M-ArtR22RW-1	exo-Glu415Gly	1	0	1	Tanda	90909M	64	221119	Rwanda	North	Gicumbi	-1.79983	30.2621
15714	80808C-ArtR22RW-1	exo-Glu415Gly	2	0	2	Nyacyonga	80808C	27	220730	Rwanda	Kigali	Gasabo	-1.86805	30.0842
15715	80808A-ArtR22RW-1	exo-Glu415Gly	0	0	0	Nyacyonga	80808A	56	220520	Rwanda	Kigali	Gasabo	-1.86805	30.0842
15716	80808F-ArtR22RW-1	exo-Glu415Gly	4	0	4	Nyacyonga	80808F	34	221022	Rwanda	Kigali	Gasabo	-1.86805	30.0842
15717	90909F-ArtR22RW-1	exo-Glu415Gly	1	0	1	Tanda	90909F	42	220826	Rwanda	North	Gicumbi	-1.79983	30.2621
15718	70707G-ArtR22RW-1	exo-Glu415Gly	1	0	1	Solace	70707G	16	221119	Rwanda	Kigali	Gasabo	-1.90941	30.2151
15719	70707F-ArtR22RW-1	exo-Glu415Gly	9	0	9	Solace	70707F	28	221105	Rwanda	Kigali	Gasabo	-1.90941	30.2151
15720	70707E-ArtR22RW-1	exo-Glu415Gly	1	0	1	Solace	70707E	17	220910	Rwanda	Kigali	Gasabo	-1.90941	30.2151
15721	90909D-ArtR22RW-1	exo-Glu415Gly	0	0	0	Tanda	90909D	71	220702	Rwanda	North	Gicumbi	-1.79983	30.2621
15722	70707C-ArtR22RW-1	exo-Glu415Gly	4	0	4	Solace	70707C	29	220730	Rwanda	Kigali	Gasabo	-1.90941	30.2151
15723	70707A-ArtR22RW-1	exo-Glu415Gly	0	0	0	Solace	70707A	56	220520	Rwanda	Kigali	Gasabo	-1.90941	30.2151
15724	60606H-ArtR22RW-1	exo-Glu415Gly	1	0	1	Masaka	60606H	18	221219	Rwanda	Kigali	Kicukiro	-2.00395	30.2285
15725	90909A-ArtR22RW-1	exo-Glu415Gly	0	0	0	Tanda	90909A	66	220520	Rwanda	North	Gicumbi	-1.79983	30.2621
15726	60606G-ArtR22RW-1	exo-Glu415Gly	1	0	1	Masaka	60606G	21	221203	Rwanda	Kigali	Kicukiro	-2.00395	30.2285
15727	60606F-ArtR22RW-1	exo-Glu415Gly	10	0	10	Masaka	60606F	17	221105	Rwanda	Kigali	Kicukiro	-2.00395	30.2285
15728	60606C-ArtR22RW-1	exo-Glu415Gly	9	0	9	Masaka	60606C	16	220702	Rwanda	Kigali	Kicukiro	-2.00395	30.2285
15729	60606B-ArtR22RW-1	exo-Glu415Gly	0	0	0	Masaka	60606B	16	220618	Rwanda	Kigali	Kicukiro	-2.00395	30.2285
15730	60606A-ArtR22RW-1	exo-Glu415Gly	0	0	0	Masaka	60606A	16	220520	Rwanda	Kigali	Kicukiro	-2.00395	30.2285
15731	50505E-ArtR22RW-1	exo-Glu415Gly	0	0	0	Gahanga	50505E	7	221009	Rwanda	Kigali	Kicukiro	-2.0276	30.1043
15732	50505D-ArtR22RW-1	exo-Glu415Gly	0	0	0	Gahanga	50505D	8	220730	Rwanda	Kigali	Kicukiro	-2.0276	30.1043
15733	50505C-ArtR22RW-1	exo-Glu415Gly	0	0	0	Gahanga	50505C	11	220702	Rwanda	Kigali	Kicukiro	-2.0276	30.1043
15734	50505A-ArtR22RW-1	exo-Glu415Gly	0	0	0	Gahanga	50505A	14	220520	Rwanda	Kigali	Kicukiro	-2.0276	30.1043
15735	90909J-ArtR22RW-1	exo-Glu415Gly	1	0	1	Tanda	90909J	73	221009	Rwanda	North	Gicumbi	-1.79983	30.2621
15736	40404H-ArtR22RW-1	exo-Glu415Gly	1	0	1	Busanza	40404H	21	221231	Rwanda	Kigali	Kicukiro	-1.98012	30.1496
15737	15015D-ArtR22RW-1	exo-Glu415Gly	2	0	2	Gishubi	15015D	8	221119	Rwanda	South	Gisagara	-2.58586	29.8732
15738	90909L-ArtR22RW-1	exo-Glu415Gly	0	0	0	Tanda	90909L	40	221105	Rwanda	North	Gicumbi	-1.79983	30.2621
15739	10101A-ArtR22RW-1	exo-Glu415Gly	9	0	9	Mareba	10101A	9	220702	Rwanda	East	Bugesera	-2.24782	30.0702
15740	80808B-ArtR22RW-1	exo-Glu415Gly	0	0	0	Nyacyonga	80808B	32	220618	Rwanda	Kigali	Gasabo	-1.86805	30.0842
15741	11011B-ArtR22RW-1	exo-Glu415Gly	1	0	1	Giti	11011B	28	221022	Rwanda	North	Gicumbi	-1.7889	30.2123
15742	15015A-ArtR22RW-1	exo-Glu415Gly	0	0	0	Gishubi	15015A	10	220924	Rwanda	South	Gisagara	-2.58586	29.8732
15743	90909N-ArtR22RW-1	exo-Glu415Gly	0	0	0	Tanda	90909N	36	221203	Rwanda	North	Gicumbi	-1.79983	30.2621
15744	13013E-ArtR22RW-1	exo-Glu415Gly	1	0	1	Nyamagabe	13013E	19	221203	Rwanda	South	Nyamagabe	-2.48302	29.584
15745	30303A-ArtR22RW-1	exo-Glu415Gly	2	0	2	Nyamata	30303A	27	220603	Rwanda	East	Bugesera	-2.14697	30.0912
15746	13013C-ArtR22RW-1	exo-Glu415Gly	1	0	1	Nyamagabe	13013C	23	221105	Rwanda	South	Nyamagabe	-2.48302	29.584
15747	15015B-ArtR22RW-1	exo-Glu415Gly	55	0	55	Gishubi	15015B	10	221009	Rwanda	South	Gisagara	-2.58586	29.8732
15748	2020C-ArtR22RW-1	exo-Glu415Gly	0	0	0	Bugaragara	2020C	16	221231	Rwanda	East	Nyagatare	-1.29073	30.4123
15749	13013B-ArtR22RW-1	exo-Glu415Gly	8	0	8	Nyamagabe	13013B	17	221022	Rwanda	South	Nyamagabe	-2.48302	29.584
15750	17017D-ArtR22RW-1	exo-Glu415Gly	0	0	0	Mushubati	17017D	40	221219	Rwanda	West	Rutsiro	-2.01275	29.3999
15751	13013A-ArtR22RW-1	exo-Glu415Gly	0	0	0	Nyamagabe	13013A	12	221009	Rwanda	South	Nyamagabe	-2.48302	29.584
15752	15015E-ArtR22RW-1	exo-Glu415Gly	0	0	0	Gishubi	15015E	9	221203	Rwanda	South	Gisagara	-2.58586	29.8732
15753	15015C-ArtR22RW-1	exo-Glu415Gly	10	0	10	Gishubi	15015C	29	221022	Rwanda	South	Gisagara	-2.58586	29.8732
15754	101010A-ArtR22RW-1	exo-Glu415Gly	0	0	0	Rukara	101010A	22	*2022	Rwanda	East	Kayonza	-1.79697	30.503
15755	13013F-ArtR22RW-1	exo-Glu415Gly	0	0	0	Nyamagabe	13013F	28	221219	Rwanda	South	Nyamagabe	-2.48302	29.584
15756	14014B-ArtR22RW-1	exo-Glu415Gly	0	0	0	Jenda	14014B	45	221119	Rwanda	South	Nyamagabe	-2.33	29.5226
15757	121012C-ArtR22RW-1	exo-Glu415Gly	2	0	2	Ngoma	121012C	9	221119	Rwanda	South	Nyaruguru	-2.74342	29.697
15758	17017A-ArtR22RW-1	exo-Glu415Gly	0	0	0	Mushubati	17017A	40	221022	Rwanda	West	Rutsiro	-2.01275	29.3999
15759	16016A-ArtR22RW-1	exo-Glu415Gly	0	0	0	Kibingo	16016A	15	*2022	Rwanda	West	Nyamasheke	-2.19952	29.2612
15760	11011D-ArtR22RW-1	exo-Glu415Gly	6	0	6	Giti	11011D	27	221203	Rwanda	North	Gicumbi	-1.7889	30.2123
15761	90909G-ArtR22RW-1	exo-Glu415Gly	0	0	0	Tanda	90909G	46	220910	Rwanda	North	Gicumbi	-1.79983	30.2621
15762	70707H-ArtR22RW-1	exo-Glu415Gly	0	0	0	Solace	70707H	19	221219	Rwanda	Kigali	Gasabo	-1.90941	30.2151
15763	14014C-ArtR22RW-1	exo-Glu415Gly	0	0	0	Jenda	14014C	29	221231	Rwanda	South	Nyamagabe	-2.33	29.5226
15764	40404A-ArtR22RW-1	exo-Glu415Gly	0	0	0	Busanza	40404A	40	220603	Rwanda	Kigali	Kicukiro	-1.98012	30.1496
15765	80808D-ArtR22RW-1	exo-Glu415Gly	0	0	0	Nyacyonga	80808D	17	220826	Rwanda	Kigali	Gasabo	-1.86805	30.0842
15766	17017E-ArtR22RW-1	exo-Glu415Gly	5	0	5	Mushubati	17017E	35	221231	Rwanda	West	Rutsiro	-2.01275	29.3999
15767	40404C-ArtR22RW-1	exo-Glu415Gly	1	0	1	Busanza	40404C	40	220826	Rwanda	Kigali	Kicukiro	-1.98012	30.1496
15768	70707D-ArtR22RW-1	exo-Glu415Gly	3	0	3	Solace	70707D	10	220826	Rwanda	Kigali	Gasabo	-1.90941	30.2151
15769	40404G-ArtR22RW-1	exo-Glu415Gly	0	0	0	Busanza	40404G	19	221203	Rwanda	Kigali	Kicukiro	-1.98012	30.1496
15770	40404D-ArtR22RW-1	exo-Glu415Gly	0	0	0	Busanza	40404D	40	220910	Rwanda	Kigali	Kicukiro	-1.98012	30.1496
15771	60606D-ArtR22RW-1	exo-Glu415Gly	2	0	2	Masaka	60606D	24	220826	Rwanda	Kigali	Kicukiro	-2.00395	30.2285
15772	11011E-ArtR22RW-1	exo-Glu415Gly	0	0	0	Giti	11011E	29	221231	Rwanda	North	Gicumbi	-1.7889	30.2123
15773	90909B-ArtR22RW-1	exo-Glu415Gly	1	0	1	Tanda	90909B	88	220603	Rwanda	North	Gicumbi	-1.79983	30.2621
15774	14014A-ArtR22RW-1	exo-Glu415Gly	0	0	0	Jenda	14014A	39	221022	Rwanda	South	Nyamagabe	-2.33	29.5226
15775	60606E-ArtR22RW-1	exo-Glu415Gly	6	0	6	Masaka	60606E	17	220910	Rwanda	Kigali	Kicukiro	-2.00395	30.2285
15776	13013D-ArtR22RW-1	exo-Glu415Gly	0	0	0	Nyamagabe	13013D	18	221119	Rwanda	South	Nyamagabe	-2.48302	29.584
15777	121012A-ArtR22RW-1	exo-Glu415Gly	2	0	2	Ngoma	121012A	13	221022	Rwanda	South	Nyaruguru	-2.74342	29.697
15778	10101C-ArtR22RW-1	exo-Glu415Gly	0	0	0	Mareba	10101C	10	220924	Rwanda	East	Bugesera	-2.24782	30.0702
15779	10101D-ArtR22RW-1	exo-Glu415Gly	0	0	0	Mareba	10101D	6	221009	Rwanda	East	Bugesera	-2.24782	30.0702
15780	11011A-ArtR22RW-1	exo-Glu415Gly	0	0	0	Giti	11011A	9	220924	Rwanda	North	Gicumbi	-1.7889	30.2123
15781	11011C-ArtR22RW-1	exo-Glu415Gly	1	0	1	Giti	11011C	24	221119	Rwanda	North	Gicumbi	-1.7889	30.2123
15782	17017B-ArtR22RW-1	exo-Glu415Gly	0	0	0	Mushubati	17017B	48	221105	Rwanda	West	Rutsiro	-2.01275	29.3999
15783	17017C-ArtR22RW-1	exo-Glu415Gly	1	0	1	Mushubati	17017C	13	221203	Rwanda	West	Rutsiro	-2.01275	29.3999
15784	20202A-ArtR22RW-1	exo-Glu415Gly	0	0	0	Ntarama	20202A	16	220603	Rwanda	East	Bugesera	-2.10874	30.0655
15785	30303H-ArtR22RW-1	exo-Glu415Gly	5	0	5	Nyamata	30303H	18	221219	Rwanda	East	Bugesera	-2.14697	30.0912
15786	18018A-ArtR22RW-1	exo-Glu415Gly	0	0	0	Byahi	18018A	26	*2022	Rwanda	West	Rubavu	-1.66303	29.2796
15787	121012D-ArtR22RW-1	exo-Glu415Gly	0	0	0	Ngoma	121012D	15	221231	Rwanda	South	Nyaruguru	-2.74342	29.697
15788	30303F-ArtR22RW-1	exo-Glu415Gly	0	0	0	Nyamata	30303F	9	221009	Rwanda	East	Bugesera	-2.14697	30.0912
15789	90909C-ArtR22RW-1	exo-Glu415Gly	3	0	3	Tanda	90909C	83	220618	Rwanda	North	Gicumbi	-1.79983	30.2621
15790	50505B-ArtR22RW-1	exo-Glu415Gly	0	0	0	Gahanga	50505B	10	220603	Rwanda	Kigali	Kicukiro	-2.0276	30.1043
15791	19019A-ArtR22RW-1	exo-Glu415Gly	0	0	0	Nkanka	19019A	18	*2022	Rwanda	West	Rusizi	-2.42684	28.929
15792	20202B-ArtR22RW-1	exo-Glu415Gly	1	0	1	Ntarama	20202B	21	220618	Rwanda	East	Bugesera	-2.10874	30.0655
15793	70707B-ArtR22RW-1	exo-Glu415Gly	0	0	0	Solace	70707B	54	220618	Rwanda	Kigali	Gasabo	-1.90941	30.2151
15794	40404F-ArtR22RW-1	exo-Glu415Gly	4	0	4	Busanza	40404F	22	221105	Rwanda	Kigali	Kicukiro	-1.98012	30.1496
15795	30303C-ArtR22RW-1	exo-Glu415Gly	3	0	3	Nyamata	30303C	17	220730	Rwanda	East	Bugesera	-2.14697	30.0912
15796	30303E-ArtR22RW-1	exo-Glu415Gly	0	0	0	Nyamata	30303E	9	220910	Rwanda	East	Bugesera	-2.14697	30.0912
15797	20202C-ArtR22RW-1	exo-Glu415Gly	0	0	0	Ntarama	20202C	13	220716	Rwanda	East	Bugesera	-2.10874	30.0655
15798	20202D-ArtR22RW-1	exo-Glu415Gly	3	0	3	Ntarama	20202D	7	220826	Rwanda	East	Bugesera	-2.10874	30.0655
15799	2020A-ArtR22RW-1	exo-Glu415Gly	0	0	0	Bugaragara	2020A	18	221009	Rwanda	East	Nyagatare	-1.29073	30.4123
15800	2020B-ArtR22RW-1	exo-Glu415Gly	0	0	0	Bugaragara	2020B	16	221105	Rwanda	East	Nyagatare	-1.29073	30.4123
15801	40404E-ArtR22RW-1	exo-Glu415Gly	1	0	1	Busanza	40404E	24	221009	Rwanda	Kigali	Kicukiro	-1.98012	30.1496
15802	30303B-ArtR22RW-1	exo-Glu415Gly	0	0	0	Nyamata	30303B	9	220618	Rwanda	East	Bugesera	-2.14697	30.0912
15803	121012B-ArtR22RW-1	exo-Glu415Gly	0	0	0	Ngoma	121012B	14	221105	Rwanda	South	Nyaruguru	-2.74342	29.697
15804	20202E-ArtR22RW-1	exo-Glu415Gly	0	0	0	Ntarama	20202E	11	220910	Rwanda	East	Bugesera	-2.10874	30.0655
15805	30303D-ArtR22RW-1	exo-Glu415Gly	0	0	0	Nyamata	30303D	9	220812	Rwanda	East	Bugesera	-2.14697	30.0912
15806	10101B-ArtR22RW-1	exo-Glu415Gly	1	0	1	Mareba	10101B	5	220826	Rwanda	East	Bugesera	-2.24782	30.0702
15807	30303G-ArtR22RW-1	exo-Glu415Gly	1	0	1	Nyamata	30303G	10	221105	Rwanda	East	Bugesera	-2.14697	30.0912
15808	40404B-ArtR22RW-1	exo-Glu415Gly	1	0	1	Busanza	40404B	32	220716	Rwanda	Kigali	Kicukiro	-1.98012	30.1496
15809	90909O-ArtR22RW-1	mcp-Asn252Asp	0	0	0	Tanda	90909O	36	221219	Rwanda	North	Gicumbi	-1.79983	30.2621
15810	90909K-ArtR22RW-1	mcp-Asn252Asp	0	0	0	Tanda	90909K	15	221022	Rwanda	North	Gicumbi	-1.79983	30.2621
15811	80808H-ArtR22RW-1	mcp-Asn252Asp	0	0	0	Nyacyonga	80808H	18	221219	Rwanda	Kigali	Gasabo	-1.86805	30.0842
15812	90909I-ArtR22RW-1	mcp-Asn252Asp	0	0	0	Tanda	90909I	36	220924	Rwanda	North	Gicumbi	-1.79983	30.2621
15813	90909H-ArtR22RW-1	mcp-Asn252Asp	0	0	0	Tanda	90909H	52	220910	Rwanda	North	Gicumbi	-1.79983	30.2621
15814	90909E-ArtR22RW-1	mcp-Asn252Asp	0	0	0	Tanda	90909E	88	220716	Rwanda	North	Gicumbi	-1.79983	30.2621
15815	80808G-ArtR22RW-1	mcp-Asn252Asp	0	0	0	Nyacyonga	80808G	22	221119	Rwanda	Kigali	Gasabo	-1.86805	30.0842
15816	80808E-ArtR22RW-1	mcp-Asn252Asp	0	0	0	Nyacyonga	80808E	28	220924	Rwanda	Kigali	Gasabo	-1.86805	30.0842
15817	90909M-ArtR22RW-1	mcp-Asn252Asp	0	0	0	Tanda	90909M	64	221119	Rwanda	North	Gicumbi	-1.79983	30.2621
15818	80808C-ArtR22RW-1	mcp-Asn252Asp	0	0	0	Nyacyonga	80808C	27	220730	Rwanda	Kigali	Gasabo	-1.86805	30.0842
15819	80808A-ArtR22RW-1	mcp-Asn252Asp	0	0	0	Nyacyonga	80808A	56	220520	Rwanda	Kigali	Gasabo	-1.86805	30.0842
15820	80808F-ArtR22RW-1	mcp-Asn252Asp	0	0	0	Nyacyonga	80808F	34	221022	Rwanda	Kigali	Gasabo	-1.86805	30.0842
15821	90909F-ArtR22RW-1	mcp-Asn252Asp	0	0	0	Tanda	90909F	42	220826	Rwanda	North	Gicumbi	-1.79983	30.2621
15822	70707G-ArtR22RW-1	mcp-Asn252Asp	0	0	0	Solace	70707G	16	221119	Rwanda	Kigali	Gasabo	-1.90941	30.2151
15823	70707F-ArtR22RW-1	mcp-Asn252Asp	1	0	1	Solace	70707F	28	221105	Rwanda	Kigali	Gasabo	-1.90941	30.2151
15824	70707E-ArtR22RW-1	mcp-Asn252Asp	0	0	0	Solace	70707E	17	220910	Rwanda	Kigali	Gasabo	-1.90941	30.2151
15825	90909D-ArtR22RW-1	mcp-Asn252Asp	0	0	0	Tanda	90909D	71	220702	Rwanda	North	Gicumbi	-1.79983	30.2621
15826	70707C-ArtR22RW-1	mcp-Asn252Asp	0	0	0	Solace	70707C	29	220730	Rwanda	Kigali	Gasabo	-1.90941	30.2151
15827	70707A-ArtR22RW-1	mcp-Asn252Asp	0	0	0	Solace	70707A	56	220520	Rwanda	Kigali	Gasabo	-1.90941	30.2151
15828	60606H-ArtR22RW-1	mcp-Asn252Asp	0	0	0	Masaka	60606H	18	221219	Rwanda	Kigali	Kicukiro	-2.00395	30.2285
15829	90909A-ArtR22RW-1	mcp-Asn252Asp	0	0	0	Tanda	90909A	66	220520	Rwanda	North	Gicumbi	-1.79983	30.2621
15830	60606G-ArtR22RW-1	mcp-Asn252Asp	0	0	0	Masaka	60606G	21	221203	Rwanda	Kigali	Kicukiro	-2.00395	30.2285
15831	60606F-ArtR22RW-1	mcp-Asn252Asp	0	0	0	Masaka	60606F	17	221105	Rwanda	Kigali	Kicukiro	-2.00395	30.2285
15832	60606C-ArtR22RW-1	mcp-Asn252Asp	0	0	0	Masaka	60606C	16	220702	Rwanda	Kigali	Kicukiro	-2.00395	30.2285
15833	60606B-ArtR22RW-1	mcp-Asn252Asp	0	0	0	Masaka	60606B	16	220618	Rwanda	Kigali	Kicukiro	-2.00395	30.2285
15834	60606A-ArtR22RW-1	mcp-Asn252Asp	0	0	0	Masaka	60606A	16	220520	Rwanda	Kigali	Kicukiro	-2.00395	30.2285
15835	50505E-ArtR22RW-1	mcp-Asn252Asp	0	0	0	Gahanga	50505E	7	221009	Rwanda	Kigali	Kicukiro	-2.0276	30.1043
15836	50505D-ArtR22RW-1	mcp-Asn252Asp	0	0	0	Gahanga	50505D	8	220730	Rwanda	Kigali	Kicukiro	-2.0276	30.1043
15837	50505C-ArtR22RW-1	mcp-Asn252Asp	0	0	0	Gahanga	50505C	11	220702	Rwanda	Kigali	Kicukiro	-2.0276	30.1043
15838	50505A-ArtR22RW-1	mcp-Asn252Asp	0	0	0	Gahanga	50505A	14	220520	Rwanda	Kigali	Kicukiro	-2.0276	30.1043
15839	90909J-ArtR22RW-1	mcp-Asn252Asp	0	0	0	Tanda	90909J	73	221009	Rwanda	North	Gicumbi	-1.79983	30.2621
15840	40404H-ArtR22RW-1	mcp-Asn252Asp	0	0	0	Busanza	40404H	21	221231	Rwanda	Kigali	Kicukiro	-1.98012	30.1496
15841	15015D-ArtR22RW-1	mcp-Asn252Asp	0	0	0	Gishubi	15015D	8	221119	Rwanda	South	Gisagara	-2.58586	29.8732
15842	90909L-ArtR22RW-1	mcp-Asn252Asp	0	0	0	Tanda	90909L	40	221105	Rwanda	North	Gicumbi	-1.79983	30.2621
15843	10101A-ArtR22RW-1	mcp-Asn252Asp	0	0	0	Mareba	10101A	9	220702	Rwanda	East	Bugesera	-2.24782	30.0702
15844	80808B-ArtR22RW-1	mcp-Asn252Asp	0	0	0	Nyacyonga	80808B	32	220618	Rwanda	Kigali	Gasabo	-1.86805	30.0842
15845	11011B-ArtR22RW-1	mcp-Asn252Asp	0	0	0	Giti	11011B	28	221022	Rwanda	North	Gicumbi	-1.7889	30.2123
15846	15015A-ArtR22RW-1	mcp-Asn252Asp	0	0	0	Gishubi	15015A	10	220924	Rwanda	South	Gisagara	-2.58586	29.8732
15847	90909N-ArtR22RW-1	mcp-Asn252Asp	0	0	0	Tanda	90909N	36	221203	Rwanda	North	Gicumbi	-1.79983	30.2621
15848	13013E-ArtR22RW-1	mcp-Asn252Asp	0	0	0	Nyamagabe	13013E	19	221203	Rwanda	South	Nyamagabe	-2.48302	29.584
15849	30303A-ArtR22RW-1	mcp-Asn252Asp	0	0	0	Nyamata	30303A	27	220603	Rwanda	East	Bugesera	-2.14697	30.0912
15850	13013C-ArtR22RW-1	mcp-Asn252Asp	0	0	0	Nyamagabe	13013C	23	221105	Rwanda	South	Nyamagabe	-2.48302	29.584
15851	15015B-ArtR22RW-1	mcp-Asn252Asp	0	0	0	Gishubi	15015B	10	221009	Rwanda	South	Gisagara	-2.58586	29.8732
15852	2020C-ArtR22RW-1	mcp-Asn252Asp	0	0	0	Bugaragara	2020C	16	221231	Rwanda	East	Nyagatare	-1.29073	30.4123
15853	13013B-ArtR22RW-1	mcp-Asn252Asp	0	0	0	Nyamagabe	13013B	17	221022	Rwanda	South	Nyamagabe	-2.48302	29.584
15854	17017D-ArtR22RW-1	mcp-Asn252Asp	0	0	0	Mushubati	17017D	40	221219	Rwanda	West	Rutsiro	-2.01275	29.3999
15855	13013A-ArtR22RW-1	mcp-Asn252Asp	0	0	0	Nyamagabe	13013A	12	221009	Rwanda	South	Nyamagabe	-2.48302	29.584
15856	15015E-ArtR22RW-1	mcp-Asn252Asp	0	0	0	Gishubi	15015E	9	221203	Rwanda	South	Gisagara	-2.58586	29.8732
15857	15015C-ArtR22RW-1	mcp-Asn252Asp	0	0	0	Gishubi	15015C	29	221022	Rwanda	South	Gisagara	-2.58586	29.8732
15858	101010A-ArtR22RW-1	mcp-Asn252Asp	0	0	0	Rukara	101010A	22	*2022	Rwanda	East	Kayonza	-1.79697	30.503
15859	13013F-ArtR22RW-1	mcp-Asn252Asp	1	0	1	Nyamagabe	13013F	28	221219	Rwanda	South	Nyamagabe	-2.48302	29.584
15860	14014B-ArtR22RW-1	mcp-Asn252Asp	0	0	0	Jenda	14014B	45	221119	Rwanda	South	Nyamagabe	-2.33	29.5226
15861	121012C-ArtR22RW-1	mcp-Asn252Asp	0	0	0	Ngoma	121012C	9	221119	Rwanda	South	Nyaruguru	-2.74342	29.697
15862	17017A-ArtR22RW-1	mcp-Asn252Asp	0	0	0	Mushubati	17017A	40	221022	Rwanda	West	Rutsiro	-2.01275	29.3999
15863	16016A-ArtR22RW-1	mcp-Asn252Asp	0	0	0	Kibingo	16016A	15	*2022	Rwanda	West	Nyamasheke	-2.19952	29.2612
15864	11011D-ArtR22RW-1	mcp-Asn252Asp	0	0	0	Giti	11011D	27	221203	Rwanda	North	Gicumbi	-1.7889	30.2123
15865	90909G-ArtR22RW-1	mcp-Asn252Asp	0	0	0	Tanda	90909G	46	220910	Rwanda	North	Gicumbi	-1.79983	30.2621
15866	70707H-ArtR22RW-1	mcp-Asn252Asp	0	0	0	Solace	70707H	19	221219	Rwanda	Kigali	Gasabo	-1.90941	30.2151
15867	14014C-ArtR22RW-1	mcp-Asn252Asp	0	0	0	Jenda	14014C	29	221231	Rwanda	South	Nyamagabe	-2.33	29.5226
15868	40404A-ArtR22RW-1	mcp-Asn252Asp	0	0	0	Busanza	40404A	40	220603	Rwanda	Kigali	Kicukiro	-1.98012	30.1496
15869	80808D-ArtR22RW-1	mcp-Asn252Asp	0	0	0	Nyacyonga	80808D	17	220826	Rwanda	Kigali	Gasabo	-1.86805	30.0842
15870	17017E-ArtR22RW-1	mcp-Asn252Asp	0	0	0	Mushubati	17017E	35	221231	Rwanda	West	Rutsiro	-2.01275	29.3999
15871	40404C-ArtR22RW-1	mcp-Asn252Asp	0	0	0	Busanza	40404C	40	220826	Rwanda	Kigali	Kicukiro	-1.98012	30.1496
15872	70707D-ArtR22RW-1	mcp-Asn252Asp	0	0	0	Solace	70707D	10	220826	Rwanda	Kigali	Gasabo	-1.90941	30.2151
15873	40404G-ArtR22RW-1	mcp-Asn252Asp	0	0	0	Busanza	40404G	19	221203	Rwanda	Kigali	Kicukiro	-1.98012	30.1496
15874	40404D-ArtR22RW-1	mcp-Asn252Asp	0	0	0	Busanza	40404D	40	220910	Rwanda	Kigali	Kicukiro	-1.98012	30.1496
15875	60606D-ArtR22RW-1	mcp-Asn252Asp	0	0	0	Masaka	60606D	24	220826	Rwanda	Kigali	Kicukiro	-2.00395	30.2285
15876	11011E-ArtR22RW-1	mcp-Asn252Asp	0	0	0	Giti	11011E	29	221231	Rwanda	North	Gicumbi	-1.7889	30.2123
15877	90909B-ArtR22RW-1	mcp-Asn252Asp	1	0	1	Tanda	90909B	88	220603	Rwanda	North	Gicumbi	-1.79983	30.2621
15878	14014A-ArtR22RW-1	mcp-Asn252Asp	0	0	0	Jenda	14014A	39	221022	Rwanda	South	Nyamagabe	-2.33	29.5226
15879	60606E-ArtR22RW-1	mcp-Asn252Asp	0	0	0	Masaka	60606E	17	220910	Rwanda	Kigali	Kicukiro	-2.00395	30.2285
15880	13013D-ArtR22RW-1	mcp-Asn252Asp	0	0	0	Nyamagabe	13013D	18	221119	Rwanda	South	Nyamagabe	-2.48302	29.584
15881	121012A-ArtR22RW-1	mcp-Asn252Asp	0	0	0	Ngoma	121012A	13	221022	Rwanda	South	Nyaruguru	-2.74342	29.697
15882	10101C-ArtR22RW-1	mcp-Asn252Asp	0	0	0	Mareba	10101C	10	220924	Rwanda	East	Bugesera	-2.24782	30.0702
15883	10101D-ArtR22RW-1	mcp-Asn252Asp	0	0	0	Mareba	10101D	6	221009	Rwanda	East	Bugesera	-2.24782	30.0702
15884	11011A-ArtR22RW-1	mcp-Asn252Asp	0	0	0	Giti	11011A	9	220924	Rwanda	North	Gicumbi	-1.7889	30.2123
15885	11011C-ArtR22RW-1	mcp-Asn252Asp	0	0	0	Giti	11011C	24	221119	Rwanda	North	Gicumbi	-1.7889	30.2123
15886	17017B-ArtR22RW-1	mcp-Asn252Asp	0	0	0	Mushubati	17017B	48	221105	Rwanda	West	Rutsiro	-2.01275	29.3999
15887	17017C-ArtR22RW-1	mcp-Asn252Asp	0	0	0	Mushubati	17017C	13	221203	Rwanda	West	Rutsiro	-2.01275	29.3999
15888	20202A-ArtR22RW-1	mcp-Asn252Asp	0	0	0	Ntarama	20202A	16	220603	Rwanda	East	Bugesera	-2.10874	30.0655
15889	30303H-ArtR22RW-1	mcp-Asn252Asp	0	0	0	Nyamata	30303H	18	221219	Rwanda	East	Bugesera	-2.14697	30.0912
15890	18018A-ArtR22RW-1	mcp-Asn252Asp	0	0	0	Byahi	18018A	26	*2022	Rwanda	West	Rubavu	-1.66303	29.2796
15891	121012D-ArtR22RW-1	mcp-Asn252Asp	0	0	0	Ngoma	121012D	15	221231	Rwanda	South	Nyaruguru	-2.74342	29.697
15892	30303F-ArtR22RW-1	mcp-Asn252Asp	0	0	0	Nyamata	30303F	9	221009	Rwanda	East	Bugesera	-2.14697	30.0912
15893	90909C-ArtR22RW-1	mcp-Asn252Asp	0	0	0	Tanda	90909C	83	220618	Rwanda	North	Gicumbi	-1.79983	30.2621
15894	50505B-ArtR22RW-1	mcp-Asn252Asp	0	0	0	Gahanga	50505B	10	220603	Rwanda	Kigali	Kicukiro	-2.0276	30.1043
15895	19019A-ArtR22RW-1	mcp-Asn252Asp	0	0	0	Nkanka	19019A	18	*2022	Rwanda	West	Rusizi	-2.42684	28.929
15896	20202B-ArtR22RW-1	mcp-Asn252Asp	0	0	0	Ntarama	20202B	21	220618	Rwanda	East	Bugesera	-2.10874	30.0655
15897	70707B-ArtR22RW-1	mcp-Asn252Asp	0	0	0	Solace	70707B	54	220618	Rwanda	Kigali	Gasabo	-1.90941	30.2151
15898	40404F-ArtR22RW-1	mcp-Asn252Asp	0	0	0	Busanza	40404F	22	221105	Rwanda	Kigali	Kicukiro	-1.98012	30.1496
15899	30303C-ArtR22RW-1	mcp-Asn252Asp	0	0	0	Nyamata	30303C	17	220730	Rwanda	East	Bugesera	-2.14697	30.0912
15900	30303E-ArtR22RW-1	mcp-Asn252Asp	0	0	0	Nyamata	30303E	9	220910	Rwanda	East	Bugesera	-2.14697	30.0912
15901	20202C-ArtR22RW-1	mcp-Asn252Asp	0	0	0	Ntarama	20202C	13	220716	Rwanda	East	Bugesera	-2.10874	30.0655
15902	20202D-ArtR22RW-1	mcp-Asn252Asp	0	0	0	Ntarama	20202D	7	220826	Rwanda	East	Bugesera	-2.10874	30.0655
15903	2020A-ArtR22RW-1	mcp-Asn252Asp	0	0	0	Bugaragara	2020A	18	221009	Rwanda	East	Nyagatare	-1.29073	30.4123
15904	2020B-ArtR22RW-1	mcp-Asn252Asp	0	0	0	Bugaragara	2020B	16	221105	Rwanda	East	Nyagatare	-1.29073	30.4123
15905	40404E-ArtR22RW-1	mcp-Asn252Asp	0	0	0	Busanza	40404E	24	221009	Rwanda	Kigali	Kicukiro	-1.98012	30.1496
15906	30303B-ArtR22RW-1	mcp-Asn252Asp	0	0	0	Nyamata	30303B	9	220618	Rwanda	East	Bugesera	-2.14697	30.0912
15907	121012B-ArtR22RW-1	mcp-Asn252Asp	0	0	0	Ngoma	121012B	14	221105	Rwanda	South	Nyaruguru	-2.74342	29.697
15908	20202E-ArtR22RW-1	mcp-Asn252Asp	0	0	0	Ntarama	20202E	11	220910	Rwanda	East	Bugesera	-2.10874	30.0655
15909	30303D-ArtR22RW-1	mcp-Asn252Asp	0	0	0	Nyamata	30303D	9	220812	Rwanda	East	Bugesera	-2.14697	30.0912
15910	10101B-ArtR22RW-1	mcp-Asn252Asp	0	0	0	Mareba	10101B	5	220826	Rwanda	East	Bugesera	-2.24782	30.0702
15911	30303G-ArtR22RW-1	mcp-Asn252Asp	0	0	0	Nyamata	30303G	10	221105	Rwanda	East	Bugesera	-2.14697	30.0912
15912	40404B-ArtR22RW-1	mcp-Asn252Asp	0	0	0	Busanza	40404B	32	220716	Rwanda	Kigali	Kicukiro	-1.98012	30.1496
15913	90909O-ArtR22RW-1	PM1-Asp402Asn	4	0	4	Tanda	90909O	36	221219	Rwanda	North	Gicumbi	-1.79983	30.2621
15914	90909K-ArtR22RW-1	PM1-Asp402Asn	20	0	20	Tanda	90909K	15	221022	Rwanda	North	Gicumbi	-1.79983	30.2621
15915	80808H-ArtR22RW-1	PM1-Asp402Asn	4	0	4	Nyacyonga	80808H	18	221219	Rwanda	Kigali	Gasabo	-1.86805	30.0842
15916	90909I-ArtR22RW-1	PM1-Asp402Asn	30	0	30	Tanda	90909I	36	220924	Rwanda	North	Gicumbi	-1.79983	30.2621
15917	90909H-ArtR22RW-1	PM1-Asp402Asn	76	0	76	Tanda	90909H	52	220910	Rwanda	North	Gicumbi	-1.79983	30.2621
15918	90909E-ArtR22RW-1	PM1-Asp402Asn	0	0	0	Tanda	90909E	88	220716	Rwanda	North	Gicumbi	-1.79983	30.2621
15919	80808G-ArtR22RW-1	PM1-Asp402Asn	0	2	2	Nyacyonga	80808G	22	221119	Rwanda	Kigali	Gasabo	-1.86805	30.0842
15920	80808E-ArtR22RW-1	PM1-Asp402Asn	0	2	2	Nyacyonga	80808E	28	220924	Rwanda	Kigali	Gasabo	-1.86805	30.0842
15921	90909M-ArtR22RW-1	PM1-Asp402Asn	2	0	2	Tanda	90909M	64	221119	Rwanda	North	Gicumbi	-1.79983	30.2621
15922	80808C-ArtR22RW-1	PM1-Asp402Asn	29	0	29	Nyacyonga	80808C	27	220730	Rwanda	Kigali	Gasabo	-1.86805	30.0842
15923	80808A-ArtR22RW-1	PM1-Asp402Asn	1	0	1	Nyacyonga	80808A	56	220520	Rwanda	Kigali	Gasabo	-1.86805	30.0842
15924	80808F-ArtR22RW-1	PM1-Asp402Asn	10	0	10	Nyacyonga	80808F	34	221022	Rwanda	Kigali	Gasabo	-1.86805	30.0842
15925	90909F-ArtR22RW-1	PM1-Asp402Asn	6	0	6	Tanda	90909F	42	220826	Rwanda	North	Gicumbi	-1.79983	30.2621
15926	70707G-ArtR22RW-1	PM1-Asp402Asn	5	0	5	Solace	70707G	16	221119	Rwanda	Kigali	Gasabo	-1.90941	30.2151
15927	70707F-ArtR22RW-1	PM1-Asp402Asn	66	0	66	Solace	70707F	28	221105	Rwanda	Kigali	Gasabo	-1.90941	30.2151
15928	70707E-ArtR22RW-1	PM1-Asp402Asn	5	0	5	Solace	70707E	17	220910	Rwanda	Kigali	Gasabo	-1.90941	30.2151
15929	90909D-ArtR22RW-1	PM1-Asp402Asn	4	0	4	Tanda	90909D	71	220702	Rwanda	North	Gicumbi	-1.79983	30.2621
15930	70707C-ArtR22RW-1	PM1-Asp402Asn	21	0	21	Solace	70707C	29	220730	Rwanda	Kigali	Gasabo	-1.90941	30.2151
15931	70707A-ArtR22RW-1	PM1-Asp402Asn	2	0	2	Solace	70707A	56	220520	Rwanda	Kigali	Gasabo	-1.90941	30.2151
15932	60606H-ArtR22RW-1	PM1-Asp402Asn	0	0	0	Masaka	60606H	18	221219	Rwanda	Kigali	Kicukiro	-2.00395	30.2285
15933	90909A-ArtR22RW-1	PM1-Asp402Asn	4	0	4	Tanda	90909A	66	220520	Rwanda	North	Gicumbi	-1.79983	30.2621
15934	60606G-ArtR22RW-1	PM1-Asp402Asn	15	0	15	Masaka	60606G	21	221203	Rwanda	Kigali	Kicukiro	-2.00395	30.2285
15935	60606F-ArtR22RW-1	PM1-Asp402Asn	28	0	28	Masaka	60606F	17	221105	Rwanda	Kigali	Kicukiro	-2.00395	30.2285
15936	60606C-ArtR22RW-1	PM1-Asp402Asn	68	0	68	Masaka	60606C	16	220702	Rwanda	Kigali	Kicukiro	-2.00395	30.2285
15937	60606B-ArtR22RW-1	PM1-Asp402Asn	0	0	0	Masaka	60606B	16	220618	Rwanda	Kigali	Kicukiro	-2.00395	30.2285
15938	60606A-ArtR22RW-1	PM1-Asp402Asn	2	0	2	Masaka	60606A	16	220520	Rwanda	Kigali	Kicukiro	-2.00395	30.2285
15939	50505E-ArtR22RW-1	PM1-Asp402Asn	0	0	0	Gahanga	50505E	7	221009	Rwanda	Kigali	Kicukiro	-2.0276	30.1043
15940	50505D-ArtR22RW-1	PM1-Asp402Asn	7	0	7	Gahanga	50505D	8	220730	Rwanda	Kigali	Kicukiro	-2.0276	30.1043
15941	50505C-ArtR22RW-1	PM1-Asp402Asn	2	0	2	Gahanga	50505C	11	220702	Rwanda	Kigali	Kicukiro	-2.0276	30.1043
15942	50505A-ArtR22RW-1	PM1-Asp402Asn	1	0	1	Gahanga	50505A	14	220520	Rwanda	Kigali	Kicukiro	-2.0276	30.1043
15943	90909J-ArtR22RW-1	PM1-Asp402Asn	6	0	6	Tanda	90909J	73	221009	Rwanda	North	Gicumbi	-1.79983	30.2621
15944	40404H-ArtR22RW-1	PM1-Asp402Asn	19	0	19	Busanza	40404H	21	221231	Rwanda	Kigali	Kicukiro	-1.98012	30.1496
15945	15015D-ArtR22RW-1	PM1-Asp402Asn	7	0	7	Gishubi	15015D	8	221119	Rwanda	South	Gisagara	-2.58586	29.8732
15946	90909L-ArtR22RW-1	PM1-Asp402Asn	2	0	2	Tanda	90909L	40	221105	Rwanda	North	Gicumbi	-1.79983	30.2621
15947	10101A-ArtR22RW-1	PM1-Asp402Asn	57	3	60	Mareba	10101A	9	220702	Rwanda	East	Bugesera	-2.24782	30.0702
15948	80808B-ArtR22RW-1	PM1-Asp402Asn	1	0	1	Nyacyonga	80808B	32	220618	Rwanda	Kigali	Gasabo	-1.86805	30.0842
15949	11011B-ArtR22RW-1	PM1-Asp402Asn	15	0	15	Giti	11011B	28	221022	Rwanda	North	Gicumbi	-1.7889	30.2123
15950	15015A-ArtR22RW-1	PM1-Asp402Asn	0	0	0	Gishubi	15015A	10	220924	Rwanda	South	Gisagara	-2.58586	29.8732
15951	90909N-ArtR22RW-1	PM1-Asp402Asn	9	0	9	Tanda	90909N	36	221203	Rwanda	North	Gicumbi	-1.79983	30.2621
15952	13013E-ArtR22RW-1	PM1-Asp402Asn	3	0	3	Nyamagabe	13013E	19	221203	Rwanda	South	Nyamagabe	-2.48302	29.584
15953	30303A-ArtR22RW-1	PM1-Asp402Asn	10	0	10	Nyamata	30303A	27	220603	Rwanda	East	Bugesera	-2.14697	30.0912
15954	13013C-ArtR22RW-1	PM1-Asp402Asn	5	6	11	Nyamagabe	13013C	23	221105	Rwanda	South	Nyamagabe	-2.48302	29.584
15955	15015B-ArtR22RW-1	PM1-Asp402Asn	150	0	150	Gishubi	15015B	10	221009	Rwanda	South	Gisagara	-2.58586	29.8732
15956	2020C-ArtR22RW-1	PM1-Asp402Asn	7	0	7	Bugaragara	2020C	16	221231	Rwanda	East	Nyagatare	-1.29073	30.4123
15957	13013B-ArtR22RW-1	PM1-Asp402Asn	42	0	42	Nyamagabe	13013B	17	221022	Rwanda	South	Nyamagabe	-2.48302	29.584
15958	17017D-ArtR22RW-1	PM1-Asp402Asn	0	0	0	Mushubati	17017D	40	221219	Rwanda	West	Rutsiro	-2.01275	29.3999
15959	13013A-ArtR22RW-1	PM1-Asp402Asn	0	1	1	Nyamagabe	13013A	12	221009	Rwanda	South	Nyamagabe	-2.48302	29.584
15960	15015E-ArtR22RW-1	PM1-Asp402Asn	2	0	2	Gishubi	15015E	9	221203	Rwanda	South	Gisagara	-2.58586	29.8732
15961	15015C-ArtR22RW-1	PM1-Asp402Asn	43	0	43	Gishubi	15015C	29	221022	Rwanda	South	Gisagara	-2.58586	29.8732
15962	101010A-ArtR22RW-1	PM1-Asp402Asn	7	0	7	Rukara	101010A	22	*2022	Rwanda	East	Kayonza	-1.79697	30.503
15963	13013F-ArtR22RW-1	PM1-Asp402Asn	4	0	4	Nyamagabe	13013F	28	221219	Rwanda	South	Nyamagabe	-2.48302	29.584
15964	14014B-ArtR22RW-1	PM1-Asp402Asn	0	0	0	Jenda	14014B	45	221119	Rwanda	South	Nyamagabe	-2.33	29.5226
15965	121012C-ArtR22RW-1	PM1-Asp402Asn	6	0	6	Ngoma	121012C	9	221119	Rwanda	South	Nyaruguru	-2.74342	29.697
15966	17017A-ArtR22RW-1	PM1-Asp402Asn	1	0	1	Mushubati	17017A	40	221022	Rwanda	West	Rutsiro	-2.01275	29.3999
15967	16016A-ArtR22RW-1	PM1-Asp402Asn	0	0	0	Kibingo	16016A	15	*2022	Rwanda	West	Nyamasheke	-2.19952	29.2612
15968	11011D-ArtR22RW-1	PM1-Asp402Asn	18	0	18	Giti	11011D	27	221203	Rwanda	North	Gicumbi	-1.7889	30.2123
15969	90909G-ArtR22RW-1	PM1-Asp402Asn	0	0	0	Tanda	90909G	46	220910	Rwanda	North	Gicumbi	-1.79983	30.2621
15970	70707H-ArtR22RW-1	PM1-Asp402Asn	10	0	10	Solace	70707H	19	221219	Rwanda	Kigali	Gasabo	-1.90941	30.2151
15971	14014C-ArtR22RW-1	PM1-Asp402Asn	0	0	0	Jenda	14014C	29	221231	Rwanda	South	Nyamagabe	-2.33	29.5226
15972	40404A-ArtR22RW-1	PM1-Asp402Asn	1	0	1	Busanza	40404A	40	220603	Rwanda	Kigali	Kicukiro	-1.98012	30.1496
15973	80808D-ArtR22RW-1	PM1-Asp402Asn	3	0	3	Nyacyonga	80808D	17	220826	Rwanda	Kigali	Gasabo	-1.86805	30.0842
15974	17017E-ArtR22RW-1	PM1-Asp402Asn	46	0	46	Mushubati	17017E	35	221231	Rwanda	West	Rutsiro	-2.01275	29.3999
15975	40404C-ArtR22RW-1	PM1-Asp402Asn	1	0	1	Busanza	40404C	40	220826	Rwanda	Kigali	Kicukiro	-1.98012	30.1496
15976	70707D-ArtR22RW-1	PM1-Asp402Asn	5	0	5	Solace	70707D	10	220826	Rwanda	Kigali	Gasabo	-1.90941	30.2151
15977	40404G-ArtR22RW-1	PM1-Asp402Asn	6	0	6	Busanza	40404G	19	221203	Rwanda	Kigali	Kicukiro	-1.98012	30.1496
15978	40404D-ArtR22RW-1	PM1-Asp402Asn	0	1	1	Busanza	40404D	40	220910	Rwanda	Kigali	Kicukiro	-1.98012	30.1496
15979	60606D-ArtR22RW-1	PM1-Asp402Asn	9	0	9	Masaka	60606D	24	220826	Rwanda	Kigali	Kicukiro	-2.00395	30.2285
15980	11011E-ArtR22RW-1	PM1-Asp402Asn	2	0	2	Giti	11011E	29	221231	Rwanda	North	Gicumbi	-1.7889	30.2123
15981	90909B-ArtR22RW-1	PM1-Asp402Asn	11	0	11	Tanda	90909B	88	220603	Rwanda	North	Gicumbi	-1.79983	30.2621
15982	14014A-ArtR22RW-1	PM1-Asp402Asn	0	0	0	Jenda	14014A	39	221022	Rwanda	South	Nyamagabe	-2.33	29.5226
15983	60606E-ArtR22RW-1	PM1-Asp402Asn	6	0	6	Masaka	60606E	17	220910	Rwanda	Kigali	Kicukiro	-2.00395	30.2285
15984	13013D-ArtR22RW-1	PM1-Asp402Asn	17	0	17	Nyamagabe	13013D	18	221119	Rwanda	South	Nyamagabe	-2.48302	29.584
15985	121012A-ArtR22RW-1	PM1-Asp402Asn	2	2	4	Ngoma	121012A	13	221022	Rwanda	South	Nyaruguru	-2.74342	29.697
15986	10101C-ArtR22RW-1	PM1-Asp402Asn	3	0	3	Mareba	10101C	10	220924	Rwanda	East	Bugesera	-2.24782	30.0702
15987	10101D-ArtR22RW-1	PM1-Asp402Asn	0	0	0	Mareba	10101D	6	221009	Rwanda	East	Bugesera	-2.24782	30.0702
15988	11011A-ArtR22RW-1	PM1-Asp402Asn	0	0	0	Giti	11011A	9	220924	Rwanda	North	Gicumbi	-1.7889	30.2123
15989	11011C-ArtR22RW-1	PM1-Asp402Asn	7	0	7	Giti	11011C	24	221119	Rwanda	North	Gicumbi	-1.7889	30.2123
15990	17017B-ArtR22RW-1	PM1-Asp402Asn	0	0	0	Mushubati	17017B	48	221105	Rwanda	West	Rutsiro	-2.01275	29.3999
15991	17017C-ArtR22RW-1	PM1-Asp402Asn	4	0	4	Mushubati	17017C	13	221203	Rwanda	West	Rutsiro	-2.01275	29.3999
15992	20202A-ArtR22RW-1	PM1-Asp402Asn	8	0	8	Ntarama	20202A	16	220603	Rwanda	East	Bugesera	-2.10874	30.0655
15993	30303H-ArtR22RW-1	PM1-Asp402Asn	9	0	9	Nyamata	30303H	18	221219	Rwanda	East	Bugesera	-2.14697	30.0912
15994	18018A-ArtR22RW-1	PM1-Asp402Asn	23	0	23	Byahi	18018A	26	*2022	Rwanda	West	Rubavu	-1.66303	29.2796
15995	121012D-ArtR22RW-1	PM1-Asp402Asn	0	0	0	Ngoma	121012D	15	221231	Rwanda	South	Nyaruguru	-2.74342	29.697
15996	30303F-ArtR22RW-1	PM1-Asp402Asn	0	0	0	Nyamata	30303F	9	221009	Rwanda	East	Bugesera	-2.14697	30.0912
15997	90909C-ArtR22RW-1	PM1-Asp402Asn	20	0	20	Tanda	90909C	83	220618	Rwanda	North	Gicumbi	-1.79983	30.2621
15998	50505B-ArtR22RW-1	PM1-Asp402Asn	3	0	3	Gahanga	50505B	10	220603	Rwanda	Kigali	Kicukiro	-2.0276	30.1043
15999	19019A-ArtR22RW-1	PM1-Asp402Asn	0	0	0	Nkanka	19019A	18	*2022	Rwanda	West	Rusizi	-2.42684	28.929
16000	20202B-ArtR22RW-1	PM1-Asp402Asn	13	0	13	Ntarama	20202B	21	220618	Rwanda	East	Bugesera	-2.10874	30.0655
16001	70707B-ArtR22RW-1	PM1-Asp402Asn	0	0	0	Solace	70707B	54	220618	Rwanda	Kigali	Gasabo	-1.90941	30.2151
16002	40404F-ArtR22RW-1	PM1-Asp402Asn	27	0	27	Busanza	40404F	22	221105	Rwanda	Kigali	Kicukiro	-1.98012	30.1496
16003	30303C-ArtR22RW-1	PM1-Asp402Asn	11	0	11	Nyamata	30303C	17	220730	Rwanda	East	Bugesera	-2.14697	30.0912
16004	30303E-ArtR22RW-1	PM1-Asp402Asn	0	0	0	Nyamata	30303E	9	220910	Rwanda	East	Bugesera	-2.14697	30.0912
16005	20202C-ArtR22RW-1	PM1-Asp402Asn	0	0	0	Ntarama	20202C	13	220716	Rwanda	East	Bugesera	-2.10874	30.0655
16006	20202D-ArtR22RW-1	PM1-Asp402Asn	13	0	13	Ntarama	20202D	7	220826	Rwanda	East	Bugesera	-2.10874	30.0655
16007	2020A-ArtR22RW-1	PM1-Asp402Asn	0	1	1	Bugaragara	2020A	18	221009	Rwanda	East	Nyagatare	-1.29073	30.4123
16008	2020B-ArtR22RW-1	PM1-Asp402Asn	0	0	0	Bugaragara	2020B	16	221105	Rwanda	East	Nyagatare	-1.29073	30.4123
16009	40404E-ArtR22RW-1	PM1-Asp402Asn	10	0	10	Busanza	40404E	24	221009	Rwanda	Kigali	Kicukiro	-1.98012	30.1496
16010	30303B-ArtR22RW-1	PM1-Asp402Asn	6	0	6	Nyamata	30303B	9	220618	Rwanda	East	Bugesera	-2.14697	30.0912
16011	121012B-ArtR22RW-1	PM1-Asp402Asn	0	0	0	Ngoma	121012B	14	221105	Rwanda	South	Nyaruguru	-2.74342	29.697
16012	20202E-ArtR22RW-1	PM1-Asp402Asn	0	0	0	Ntarama	20202E	11	220910	Rwanda	East	Bugesera	-2.10874	30.0655
16013	30303D-ArtR22RW-1	PM1-Asp402Asn	1	0	1	Nyamata	30303D	9	220812	Rwanda	East	Bugesera	-2.14697	30.0912
16014	10101B-ArtR22RW-1	PM1-Asp402Asn	3	0	3	Mareba	10101B	5	220826	Rwanda	East	Bugesera	-2.24782	30.0702
16015	30303G-ArtR22RW-1	PM1-Asp402Asn	2	0	2	Nyamata	30303G	10	221105	Rwanda	East	Bugesera	-2.14697	30.0912
16016	40404B-ArtR22RW-1	PM1-Asp402Asn	8	0	8	Busanza	40404B	32	220716	Rwanda	Kigali	Kicukiro	-1.98012	30.1496
16017	90909O-ArtR22RW-1	PM1-Lys419Glu	4	0	4	Tanda	90909O	36	221219	Rwanda	North	Gicumbi	-1.79983	30.2621
16018	90909K-ArtR22RW-1	PM1-Lys419Glu	20	0	20	Tanda	90909K	15	221022	Rwanda	North	Gicumbi	-1.79983	30.2621
16019	80808H-ArtR22RW-1	PM1-Lys419Glu	4	0	4	Nyacyonga	80808H	18	221219	Rwanda	Kigali	Gasabo	-1.86805	30.0842
16020	90909I-ArtR22RW-1	PM1-Lys419Glu	30	0	30	Tanda	90909I	36	220924	Rwanda	North	Gicumbi	-1.79983	30.2621
16021	90909H-ArtR22RW-1	PM1-Lys419Glu	76	0	76	Tanda	90909H	52	220910	Rwanda	North	Gicumbi	-1.79983	30.2621
16022	90909E-ArtR22RW-1	PM1-Lys419Glu	0	0	0	Tanda	90909E	88	220716	Rwanda	North	Gicumbi	-1.79983	30.2621
16023	80808G-ArtR22RW-1	PM1-Lys419Glu	2	0	2	Nyacyonga	80808G	22	221119	Rwanda	Kigali	Gasabo	-1.86805	30.0842
16024	80808E-ArtR22RW-1	PM1-Lys419Glu	2	0	2	Nyacyonga	80808E	28	220924	Rwanda	Kigali	Gasabo	-1.86805	30.0842
16025	90909M-ArtR22RW-1	PM1-Lys419Glu	2	0	2	Tanda	90909M	64	221119	Rwanda	North	Gicumbi	-1.79983	30.2621
16026	80808C-ArtR22RW-1	PM1-Lys419Glu	29	0	29	Nyacyonga	80808C	27	220730	Rwanda	Kigali	Gasabo	-1.86805	30.0842
16027	80808A-ArtR22RW-1	PM1-Lys419Glu	1	0	1	Nyacyonga	80808A	56	220520	Rwanda	Kigali	Gasabo	-1.86805	30.0842
16028	80808F-ArtR22RW-1	PM1-Lys419Glu	10	0	10	Nyacyonga	80808F	34	221022	Rwanda	Kigali	Gasabo	-1.86805	30.0842
16029	90909F-ArtR22RW-1	PM1-Lys419Glu	6	0	6	Tanda	90909F	42	220826	Rwanda	North	Gicumbi	-1.79983	30.2621
16030	70707G-ArtR22RW-1	PM1-Lys419Glu	5	0	5	Solace	70707G	16	221119	Rwanda	Kigali	Gasabo	-1.90941	30.2151
16031	70707F-ArtR22RW-1	PM1-Lys419Glu	66	0	66	Solace	70707F	28	221105	Rwanda	Kigali	Gasabo	-1.90941	30.2151
16032	70707E-ArtR22RW-1	PM1-Lys419Glu	5	0	5	Solace	70707E	17	220910	Rwanda	Kigali	Gasabo	-1.90941	30.2151
16033	90909D-ArtR22RW-1	PM1-Lys419Glu	4	0	4	Tanda	90909D	71	220702	Rwanda	North	Gicumbi	-1.79983	30.2621
16034	70707C-ArtR22RW-1	PM1-Lys419Glu	21	0	21	Solace	70707C	29	220730	Rwanda	Kigali	Gasabo	-1.90941	30.2151
16035	70707A-ArtR22RW-1	PM1-Lys419Glu	2	0	2	Solace	70707A	56	220520	Rwanda	Kigali	Gasabo	-1.90941	30.2151
16036	60606H-ArtR22RW-1	PM1-Lys419Glu	0	0	0	Masaka	60606H	18	221219	Rwanda	Kigali	Kicukiro	-2.00395	30.2285
16037	90909A-ArtR22RW-1	PM1-Lys419Glu	4	0	4	Tanda	90909A	66	220520	Rwanda	North	Gicumbi	-1.79983	30.2621
16038	60606G-ArtR22RW-1	PM1-Lys419Glu	15	0	15	Masaka	60606G	21	221203	Rwanda	Kigali	Kicukiro	-2.00395	30.2285
16039	60606F-ArtR22RW-1	PM1-Lys419Glu	28	0	28	Masaka	60606F	17	221105	Rwanda	Kigali	Kicukiro	-2.00395	30.2285
16040	60606C-ArtR22RW-1	PM1-Lys419Glu	68	0	68	Masaka	60606C	16	220702	Rwanda	Kigali	Kicukiro	-2.00395	30.2285
16041	60606B-ArtR22RW-1	PM1-Lys419Glu	0	0	0	Masaka	60606B	16	220618	Rwanda	Kigali	Kicukiro	-2.00395	30.2285
16042	60606A-ArtR22RW-1	PM1-Lys419Glu	2	0	2	Masaka	60606A	16	220520	Rwanda	Kigali	Kicukiro	-2.00395	30.2285
16043	50505E-ArtR22RW-1	PM1-Lys419Glu	0	0	0	Gahanga	50505E	7	221009	Rwanda	Kigali	Kicukiro	-2.0276	30.1043
16044	50505D-ArtR22RW-1	PM1-Lys419Glu	7	0	7	Gahanga	50505D	8	220730	Rwanda	Kigali	Kicukiro	-2.0276	30.1043
16045	50505C-ArtR22RW-1	PM1-Lys419Glu	2	0	2	Gahanga	50505C	11	220702	Rwanda	Kigali	Kicukiro	-2.0276	30.1043
16046	50505A-ArtR22RW-1	PM1-Lys419Glu	1	0	1	Gahanga	50505A	14	220520	Rwanda	Kigali	Kicukiro	-2.0276	30.1043
16047	90909J-ArtR22RW-1	PM1-Lys419Glu	6	0	6	Tanda	90909J	73	221009	Rwanda	North	Gicumbi	-1.79983	30.2621
16048	40404H-ArtR22RW-1	PM1-Lys419Glu	19	0	19	Busanza	40404H	21	221231	Rwanda	Kigali	Kicukiro	-1.98012	30.1496
16049	15015D-ArtR22RW-1	PM1-Lys419Glu	7	0	7	Gishubi	15015D	8	221119	Rwanda	South	Gisagara	-2.58586	29.8732
16050	90909L-ArtR22RW-1	PM1-Lys419Glu	2	0	2	Tanda	90909L	40	221105	Rwanda	North	Gicumbi	-1.79983	30.2621
16051	10101A-ArtR22RW-1	PM1-Lys419Glu	60	0	60	Mareba	10101A	9	220702	Rwanda	East	Bugesera	-2.24782	30.0702
16052	80808B-ArtR22RW-1	PM1-Lys419Glu	1	0	1	Nyacyonga	80808B	32	220618	Rwanda	Kigali	Gasabo	-1.86805	30.0842
16053	11011B-ArtR22RW-1	PM1-Lys419Glu	15	0	15	Giti	11011B	28	221022	Rwanda	North	Gicumbi	-1.7889	30.2123
16054	15015A-ArtR22RW-1	PM1-Lys419Glu	0	0	0	Gishubi	15015A	10	220924	Rwanda	South	Gisagara	-2.58586	29.8732
16055	90909N-ArtR22RW-1	PM1-Lys419Glu	9	0	9	Tanda	90909N	36	221203	Rwanda	North	Gicumbi	-1.79983	30.2621
16056	13013E-ArtR22RW-1	PM1-Lys419Glu	3	0	3	Nyamagabe	13013E	19	221203	Rwanda	South	Nyamagabe	-2.48302	29.584
16057	30303A-ArtR22RW-1	PM1-Lys419Glu	10	0	10	Nyamata	30303A	27	220603	Rwanda	East	Bugesera	-2.14697	30.0912
16058	13013C-ArtR22RW-1	PM1-Lys419Glu	11	0	11	Nyamagabe	13013C	23	221105	Rwanda	South	Nyamagabe	-2.48302	29.584
16059	15015B-ArtR22RW-1	PM1-Lys419Glu	64	86	150	Gishubi	15015B	10	221009	Rwanda	South	Gisagara	-2.58586	29.8732
16060	2020C-ArtR22RW-1	PM1-Lys419Glu	7	0	7	Bugaragara	2020C	16	221231	Rwanda	East	Nyagatare	-1.29073	30.4123
16061	13013B-ArtR22RW-1	PM1-Lys419Glu	42	0	42	Nyamagabe	13013B	17	221022	Rwanda	South	Nyamagabe	-2.48302	29.584
16062	17017D-ArtR22RW-1	PM1-Lys419Glu	0	0	0	Mushubati	17017D	40	221219	Rwanda	West	Rutsiro	-2.01275	29.3999
16063	13013A-ArtR22RW-1	PM1-Lys419Glu	1	0	1	Nyamagabe	13013A	12	221009	Rwanda	South	Nyamagabe	-2.48302	29.584
16064	15015E-ArtR22RW-1	PM1-Lys419Glu	2	0	2	Gishubi	15015E	9	221203	Rwanda	South	Gisagara	-2.58586	29.8732
16065	15015C-ArtR22RW-1	PM1-Lys419Glu	43	0	43	Gishubi	15015C	29	221022	Rwanda	South	Gisagara	-2.58586	29.8732
16066	101010A-ArtR22RW-1	PM1-Lys419Glu	7	0	7	Rukara	101010A	22	*2022	Rwanda	East	Kayonza	-1.79697	30.503
16067	13013F-ArtR22RW-1	PM1-Lys419Glu	4	0	4	Nyamagabe	13013F	28	221219	Rwanda	South	Nyamagabe	-2.48302	29.584
16068	14014B-ArtR22RW-1	PM1-Lys419Glu	0	0	0	Jenda	14014B	45	221119	Rwanda	South	Nyamagabe	-2.33	29.5226
16069	121012C-ArtR22RW-1	PM1-Lys419Glu	6	0	6	Ngoma	121012C	9	221119	Rwanda	South	Nyaruguru	-2.74342	29.697
16070	17017A-ArtR22RW-1	PM1-Lys419Glu	1	0	1	Mushubati	17017A	40	221022	Rwanda	West	Rutsiro	-2.01275	29.3999
16071	16016A-ArtR22RW-1	PM1-Lys419Glu	0	0	0	Kibingo	16016A	15	*2022	Rwanda	West	Nyamasheke	-2.19952	29.2612
16072	11011D-ArtR22RW-1	PM1-Lys419Glu	18	0	18	Giti	11011D	27	221203	Rwanda	North	Gicumbi	-1.7889	30.2123
16073	90909G-ArtR22RW-1	PM1-Lys419Glu	0	0	0	Tanda	90909G	46	220910	Rwanda	North	Gicumbi	-1.79983	30.2621
16074	70707H-ArtR22RW-1	PM1-Lys419Glu	10	0	10	Solace	70707H	19	221219	Rwanda	Kigali	Gasabo	-1.90941	30.2151
16075	14014C-ArtR22RW-1	PM1-Lys419Glu	0	0	0	Jenda	14014C	29	221231	Rwanda	South	Nyamagabe	-2.33	29.5226
16076	40404A-ArtR22RW-1	PM1-Lys419Glu	1	0	1	Busanza	40404A	40	220603	Rwanda	Kigali	Kicukiro	-1.98012	30.1496
16077	80808D-ArtR22RW-1	PM1-Lys419Glu	3	0	3	Nyacyonga	80808D	17	220826	Rwanda	Kigali	Gasabo	-1.86805	30.0842
16078	17017E-ArtR22RW-1	PM1-Lys419Glu	46	0	46	Mushubati	17017E	35	221231	Rwanda	West	Rutsiro	-2.01275	29.3999
16079	40404C-ArtR22RW-1	PM1-Lys419Glu	1	0	1	Busanza	40404C	40	220826	Rwanda	Kigali	Kicukiro	-1.98012	30.1496
16080	70707D-ArtR22RW-1	PM1-Lys419Glu	5	0	5	Solace	70707D	10	220826	Rwanda	Kigali	Gasabo	-1.90941	30.2151
16081	40404G-ArtR22RW-1	PM1-Lys419Glu	6	0	6	Busanza	40404G	19	221203	Rwanda	Kigali	Kicukiro	-1.98012	30.1496
16082	40404D-ArtR22RW-1	PM1-Lys419Glu	1	0	1	Busanza	40404D	40	220910	Rwanda	Kigali	Kicukiro	-1.98012	30.1496
16083	60606D-ArtR22RW-1	PM1-Lys419Glu	9	0	9	Masaka	60606D	24	220826	Rwanda	Kigali	Kicukiro	-2.00395	30.2285
16084	11011E-ArtR22RW-1	PM1-Lys419Glu	2	0	2	Giti	11011E	29	221231	Rwanda	North	Gicumbi	-1.7889	30.2123
16085	90909B-ArtR22RW-1	PM1-Lys419Glu	11	0	11	Tanda	90909B	88	220603	Rwanda	North	Gicumbi	-1.79983	30.2621
16086	14014A-ArtR22RW-1	PM1-Lys419Glu	0	0	0	Jenda	14014A	39	221022	Rwanda	South	Nyamagabe	-2.33	29.5226
16087	60606E-ArtR22RW-1	PM1-Lys419Glu	6	0	6	Masaka	60606E	17	220910	Rwanda	Kigali	Kicukiro	-2.00395	30.2285
16088	13013D-ArtR22RW-1	PM1-Lys419Glu	17	0	17	Nyamagabe	13013D	18	221119	Rwanda	South	Nyamagabe	-2.48302	29.584
16089	121012A-ArtR22RW-1	PM1-Lys419Glu	4	0	4	Ngoma	121012A	13	221022	Rwanda	South	Nyaruguru	-2.74342	29.697
16090	10101C-ArtR22RW-1	PM1-Lys419Glu	3	0	3	Mareba	10101C	10	220924	Rwanda	East	Bugesera	-2.24782	30.0702
16091	10101D-ArtR22RW-1	PM1-Lys419Glu	0	0	0	Mareba	10101D	6	221009	Rwanda	East	Bugesera	-2.24782	30.0702
16092	11011A-ArtR22RW-1	PM1-Lys419Glu	0	0	0	Giti	11011A	9	220924	Rwanda	North	Gicumbi	-1.7889	30.2123
16093	11011C-ArtR22RW-1	PM1-Lys419Glu	7	0	7	Giti	11011C	24	221119	Rwanda	North	Gicumbi	-1.7889	30.2123
16094	17017B-ArtR22RW-1	PM1-Lys419Glu	0	0	0	Mushubati	17017B	48	221105	Rwanda	West	Rutsiro	-2.01275	29.3999
16095	17017C-ArtR22RW-1	PM1-Lys419Glu	4	0	4	Mushubati	17017C	13	221203	Rwanda	West	Rutsiro	-2.01275	29.3999
16096	20202A-ArtR22RW-1	PM1-Lys419Glu	8	0	8	Ntarama	20202A	16	220603	Rwanda	East	Bugesera	-2.10874	30.0655
16097	30303H-ArtR22RW-1	PM1-Lys419Glu	9	0	9	Nyamata	30303H	18	221219	Rwanda	East	Bugesera	-2.14697	30.0912
16098	18018A-ArtR22RW-1	PM1-Lys419Glu	23	0	23	Byahi	18018A	26	*2022	Rwanda	West	Rubavu	-1.66303	29.2796
16099	121012D-ArtR22RW-1	PM1-Lys419Glu	0	0	0	Ngoma	121012D	15	221231	Rwanda	South	Nyaruguru	-2.74342	29.697
16100	30303F-ArtR22RW-1	PM1-Lys419Glu	0	0	0	Nyamata	30303F	9	221009	Rwanda	East	Bugesera	-2.14697	30.0912
16101	90909C-ArtR22RW-1	PM1-Lys419Glu	20	0	20	Tanda	90909C	83	220618	Rwanda	North	Gicumbi	-1.79983	30.2621
16102	50505B-ArtR22RW-1	PM1-Lys419Glu	3	0	3	Gahanga	50505B	10	220603	Rwanda	Kigali	Kicukiro	-2.0276	30.1043
16103	19019A-ArtR22RW-1	PM1-Lys419Glu	0	0	0	Nkanka	19019A	18	*2022	Rwanda	West	Rusizi	-2.42684	28.929
16104	20202B-ArtR22RW-1	PM1-Lys419Glu	13	0	13	Ntarama	20202B	21	220618	Rwanda	East	Bugesera	-2.10874	30.0655
16105	70707B-ArtR22RW-1	PM1-Lys419Glu	0	0	0	Solace	70707B	54	220618	Rwanda	Kigali	Gasabo	-1.90941	30.2151
16106	40404F-ArtR22RW-1	PM1-Lys419Glu	27	0	27	Busanza	40404F	22	221105	Rwanda	Kigali	Kicukiro	-1.98012	30.1496
16107	30303C-ArtR22RW-1	PM1-Lys419Glu	11	0	11	Nyamata	30303C	17	220730	Rwanda	East	Bugesera	-2.14697	30.0912
16108	30303E-ArtR22RW-1	PM1-Lys419Glu	0	0	0	Nyamata	30303E	9	220910	Rwanda	East	Bugesera	-2.14697	30.0912
16109	20202C-ArtR22RW-1	PM1-Lys419Glu	0	0	0	Ntarama	20202C	13	220716	Rwanda	East	Bugesera	-2.10874	30.0655
16110	20202D-ArtR22RW-1	PM1-Lys419Glu	13	0	13	Ntarama	20202D	7	220826	Rwanda	East	Bugesera	-2.10874	30.0655
16111	2020A-ArtR22RW-1	PM1-Lys419Glu	1	0	1	Bugaragara	2020A	18	221009	Rwanda	East	Nyagatare	-1.29073	30.4123
16112	2020B-ArtR22RW-1	PM1-Lys419Glu	0	0	0	Bugaragara	2020B	16	221105	Rwanda	East	Nyagatare	-1.29073	30.4123
16113	40404E-ArtR22RW-1	PM1-Lys419Glu	10	0	10	Busanza	40404E	24	221009	Rwanda	Kigali	Kicukiro	-1.98012	30.1496
16114	30303B-ArtR22RW-1	PM1-Lys419Glu	6	0	6	Nyamata	30303B	9	220618	Rwanda	East	Bugesera	-2.14697	30.0912
16115	121012B-ArtR22RW-1	PM1-Lys419Glu	0	0	0	Ngoma	121012B	14	221105	Rwanda	South	Nyaruguru	-2.74342	29.697
16116	20202E-ArtR22RW-1	PM1-Lys419Glu	0	0	0	Ntarama	20202E	11	220910	Rwanda	East	Bugesera	-2.10874	30.0655
16117	30303D-ArtR22RW-1	PM1-Lys419Glu	1	0	1	Nyamata	30303D	9	220812	Rwanda	East	Bugesera	-2.14697	30.0912
16118	10101B-ArtR22RW-1	PM1-Lys419Glu	3	0	3	Mareba	10101B	5	220826	Rwanda	East	Bugesera	-2.24782	30.0702
16119	30303G-ArtR22RW-1	PM1-Lys419Glu	2	0	2	Nyamata	30303G	10	221105	Rwanda	East	Bugesera	-2.14697	30.0912
16120	40404B-ArtR22RW-1	PM1-Lys419Glu	8	0	8	Busanza	40404B	32	220716	Rwanda	Kigali	Kicukiro	-1.98012	30.1496
16121	90909O-ArtR22RW-1	PM1-Thr347Ala	20	0	20	Tanda	90909O	36	221219	Rwanda	North	Gicumbi	-1.79983	30.2621
16122	90909K-ArtR22RW-1	PM1-Thr347Ala	83	0	83	Tanda	90909K	15	221022	Rwanda	North	Gicumbi	-1.79983	30.2621
16123	80808H-ArtR22RW-1	PM1-Thr347Ala	8	0	8	Nyacyonga	80808H	18	221219	Rwanda	Kigali	Gasabo	-1.86805	30.0842
16124	90909I-ArtR22RW-1	PM1-Thr347Ala	83	0	83	Tanda	90909I	36	220924	Rwanda	North	Gicumbi	-1.79983	30.2621
16125	90909H-ArtR22RW-1	PM1-Thr347Ala	218	0	218	Tanda	90909H	52	220910	Rwanda	North	Gicumbi	-1.79983	30.2621
16126	90909E-ArtR22RW-1	PM1-Thr347Ala	1	0	1	Tanda	90909E	88	220716	Rwanda	North	Gicumbi	-1.79983	30.2621
16127	80808G-ArtR22RW-1	PM1-Thr347Ala	13	0	13	Nyacyonga	80808G	22	221119	Rwanda	Kigali	Gasabo	-1.86805	30.0842
16128	80808E-ArtR22RW-1	PM1-Thr347Ala	47	0	47	Nyacyonga	80808E	28	220924	Rwanda	Kigali	Gasabo	-1.86805	30.0842
16129	90909M-ArtR22RW-1	PM1-Thr347Ala	30	0	30	Tanda	90909M	64	221119	Rwanda	North	Gicumbi	-1.79983	30.2621
16130	80808C-ArtR22RW-1	PM1-Thr347Ala	76	0	76	Nyacyonga	80808C	27	220730	Rwanda	Kigali	Gasabo	-1.86805	30.0842
16131	80808A-ArtR22RW-1	PM1-Thr347Ala	10	0	10	Nyacyonga	80808A	56	220520	Rwanda	Kigali	Gasabo	-1.86805	30.0842
16132	80808F-ArtR22RW-1	PM1-Thr347Ala	55	0	55	Nyacyonga	80808F	34	221022	Rwanda	Kigali	Gasabo	-1.86805	30.0842
16133	90909F-ArtR22RW-1	PM1-Thr347Ala	32	0	32	Tanda	90909F	42	220826	Rwanda	North	Gicumbi	-1.79983	30.2621
16134	70707G-ArtR22RW-1	PM1-Thr347Ala	39	0	39	Solace	70707G	16	221119	Rwanda	Kigali	Gasabo	-1.90941	30.2151
16135	70707F-ArtR22RW-1	PM1-Thr347Ala	149	0	149	Solace	70707F	28	221105	Rwanda	Kigali	Gasabo	-1.90941	30.2151
16136	70707E-ArtR22RW-1	PM1-Thr347Ala	53	0	53	Solace	70707E	17	220910	Rwanda	Kigali	Gasabo	-1.90941	30.2151
16137	90909D-ArtR22RW-1	PM1-Thr347Ala	3	0	3	Tanda	90909D	71	220702	Rwanda	North	Gicumbi	-1.79983	30.2621
16138	70707C-ArtR22RW-1	PM1-Thr347Ala	65	9	74	Solace	70707C	29	220730	Rwanda	Kigali	Gasabo	-1.90941	30.2151
16139	70707A-ArtR22RW-1	PM1-Thr347Ala	37	0	37	Solace	70707A	56	220520	Rwanda	Kigali	Gasabo	-1.90941	30.2151
16140	60606H-ArtR22RW-1	PM1-Thr347Ala	4	0	4	Masaka	60606H	18	221219	Rwanda	Kigali	Kicukiro	-2.00395	30.2285
16141	90909A-ArtR22RW-1	PM1-Thr347Ala	20	0	20	Tanda	90909A	66	220520	Rwanda	North	Gicumbi	-1.79983	30.2621
16142	60606G-ArtR22RW-1	PM1-Thr347Ala	32	0	32	Masaka	60606G	21	221203	Rwanda	Kigali	Kicukiro	-2.00395	30.2285
16143	60606F-ArtR22RW-1	PM1-Thr347Ala	64	0	64	Masaka	60606F	17	221105	Rwanda	Kigali	Kicukiro	-2.00395	30.2285
16144	60606C-ArtR22RW-1	PM1-Thr347Ala	164	0	164	Masaka	60606C	16	220702	Rwanda	Kigali	Kicukiro	-2.00395	30.2285
16145	60606B-ArtR22RW-1	PM1-Thr347Ala	0	0	0	Masaka	60606B	16	220618	Rwanda	Kigali	Kicukiro	-2.00395	30.2285
16146	60606A-ArtR22RW-1	PM1-Thr347Ala	23	0	23	Masaka	60606A	16	220520	Rwanda	Kigali	Kicukiro	-2.00395	30.2285
16147	50505E-ArtR22RW-1	PM1-Thr347Ala	13	0	13	Gahanga	50505E	7	221009	Rwanda	Kigali	Kicukiro	-2.0276	30.1043
16148	50505D-ArtR22RW-1	PM1-Thr347Ala	20	0	20	Gahanga	50505D	8	220730	Rwanda	Kigali	Kicukiro	-2.0276	30.1043
16149	50505C-ArtR22RW-1	PM1-Thr347Ala	0	0	0	Gahanga	50505C	11	220702	Rwanda	Kigali	Kicukiro	-2.0276	30.1043
16150	50505A-ArtR22RW-1	PM1-Thr347Ala	12	0	12	Gahanga	50505A	14	220520	Rwanda	Kigali	Kicukiro	-2.0276	30.1043
16151	90909J-ArtR22RW-1	PM1-Thr347Ala	25	0	25	Tanda	90909J	73	221009	Rwanda	North	Gicumbi	-1.79983	30.2621
16152	40404H-ArtR22RW-1	PM1-Thr347Ala	31	0	31	Busanza	40404H	21	221231	Rwanda	Kigali	Kicukiro	-1.98012	30.1496
16153	15015D-ArtR22RW-1	PM1-Thr347Ala	16	0	16	Gishubi	15015D	8	221119	Rwanda	South	Gisagara	-2.58586	29.8732
16154	90909L-ArtR22RW-1	PM1-Thr347Ala	36	0	36	Tanda	90909L	40	221105	Rwanda	North	Gicumbi	-1.79983	30.2621
16155	10101A-ArtR22RW-1	PM1-Thr347Ala	152	0	152	Mareba	10101A	9	220702	Rwanda	East	Bugesera	-2.24782	30.0702
16156	80808B-ArtR22RW-1	PM1-Thr347Ala	1	0	1	Nyacyonga	80808B	32	220618	Rwanda	Kigali	Gasabo	-1.86805	30.0842
16157	11011B-ArtR22RW-1	PM1-Thr347Ala	60	0	60	Giti	11011B	28	221022	Rwanda	North	Gicumbi	-1.7889	30.2123
16158	15015A-ArtR22RW-1	PM1-Thr347Ala	12	0	12	Gishubi	15015A	10	220924	Rwanda	South	Gisagara	-2.58586	29.8732
16159	90909N-ArtR22RW-1	PM1-Thr347Ala	19	0	19	Tanda	90909N	36	221203	Rwanda	North	Gicumbi	-1.79983	30.2621
16160	13013E-ArtR22RW-1	PM1-Thr347Ala	11	0	11	Nyamagabe	13013E	19	221203	Rwanda	South	Nyamagabe	-2.48302	29.584
16161	30303A-ArtR22RW-1	PM1-Thr347Ala	35	0	35	Nyamata	30303A	27	220603	Rwanda	East	Bugesera	-2.14697	30.0912
16162	13013C-ArtR22RW-1	PM1-Thr347Ala	33	0	33	Nyamagabe	13013C	23	221105	Rwanda	South	Nyamagabe	-2.48302	29.584
16163	15015B-ArtR22RW-1	PM1-Thr347Ala	646	0	646	Gishubi	15015B	10	221009	Rwanda	South	Gisagara	-2.58586	29.8732
16164	2020C-ArtR22RW-1	PM1-Thr347Ala	44	0	44	Bugaragara	2020C	16	221231	Rwanda	East	Nyagatare	-1.29073	30.4123
16165	13013B-ArtR22RW-1	PM1-Thr347Ala	153	0	153	Nyamagabe	13013B	17	221022	Rwanda	South	Nyamagabe	-2.48302	29.584
16166	17017D-ArtR22RW-1	PM1-Thr347Ala	4	0	4	Mushubati	17017D	40	221219	Rwanda	West	Rutsiro	-2.01275	29.3999
16167	13013A-ArtR22RW-1	PM1-Thr347Ala	6	0	6	Nyamagabe	13013A	12	221009	Rwanda	South	Nyamagabe	-2.48302	29.584
16168	15015E-ArtR22RW-1	PM1-Thr347Ala	7	0	7	Gishubi	15015E	9	221203	Rwanda	South	Gisagara	-2.58586	29.8732
16169	15015C-ArtR22RW-1	PM1-Thr347Ala	149	124	273	Gishubi	15015C	29	221022	Rwanda	South	Gisagara	-2.58586	29.8732
16170	101010A-ArtR22RW-1	PM1-Thr347Ala	44	0	44	Rukara	101010A	22	*2022	Rwanda	East	Kayonza	-1.79697	30.503
16171	13013F-ArtR22RW-1	PM1-Thr347Ala	15	0	15	Nyamagabe	13013F	28	221219	Rwanda	South	Nyamagabe	-2.48302	29.584
16172	14014B-ArtR22RW-1	PM1-Thr347Ala	0	0	0	Jenda	14014B	45	221119	Rwanda	South	Nyamagabe	-2.33	29.5226
16173	121012C-ArtR22RW-1	PM1-Thr347Ala	20	0	20	Ngoma	121012C	9	221119	Rwanda	South	Nyaruguru	-2.74342	29.697
16174	17017A-ArtR22RW-1	PM1-Thr347Ala	1	0	1	Mushubati	17017A	40	221022	Rwanda	West	Rutsiro	-2.01275	29.3999
16175	16016A-ArtR22RW-1	PM1-Thr347Ala	4	0	4	Kibingo	16016A	15	*2022	Rwanda	West	Nyamasheke	-2.19952	29.2612
16176	11011D-ArtR22RW-1	PM1-Thr347Ala	120	0	120	Giti	11011D	27	221203	Rwanda	North	Gicumbi	-1.7889	30.2123
16177	90909G-ArtR22RW-1	PM1-Thr347Ala	9	0	9	Tanda	90909G	46	220910	Rwanda	North	Gicumbi	-1.79983	30.2621
16178	70707H-ArtR22RW-1	PM1-Thr347Ala	54	6	60	Solace	70707H	19	221219	Rwanda	Kigali	Gasabo	-1.90941	30.2151
16179	14014C-ArtR22RW-1	PM1-Thr347Ala	0	0	0	Jenda	14014C	29	221231	Rwanda	South	Nyamagabe	-2.33	29.5226
16180	40404A-ArtR22RW-1	PM1-Thr347Ala	15	0	15	Busanza	40404A	40	220603	Rwanda	Kigali	Kicukiro	-1.98012	30.1496
16181	80808D-ArtR22RW-1	PM1-Thr347Ala	16	0	16	Nyacyonga	80808D	17	220826	Rwanda	Kigali	Gasabo	-1.86805	30.0842
16182	17017E-ArtR22RW-1	PM1-Thr347Ala	171	0	171	Mushubati	17017E	35	221231	Rwanda	West	Rutsiro	-2.01275	29.3999
16183	40404C-ArtR22RW-1	PM1-Thr347Ala	12	0	12	Busanza	40404C	40	220826	Rwanda	Kigali	Kicukiro	-1.98012	30.1496
16184	70707D-ArtR22RW-1	PM1-Thr347Ala	41	0	41	Solace	70707D	10	220826	Rwanda	Kigali	Gasabo	-1.90941	30.2151
16185	40404G-ArtR22RW-1	PM1-Thr347Ala	7	0	7	Busanza	40404G	19	221203	Rwanda	Kigali	Kicukiro	-1.98012	30.1496
16186	40404D-ArtR22RW-1	PM1-Thr347Ala	0	0	0	Busanza	40404D	40	220910	Rwanda	Kigali	Kicukiro	-1.98012	30.1496
16187	60606D-ArtR22RW-1	PM1-Thr347Ala	34	0	34	Masaka	60606D	24	220826	Rwanda	Kigali	Kicukiro	-2.00395	30.2285
16188	11011E-ArtR22RW-1	PM1-Thr347Ala	5	0	5	Giti	11011E	29	221231	Rwanda	North	Gicumbi	-1.7889	30.2123
16189	90909B-ArtR22RW-1	PM1-Thr347Ala	33	0	33	Tanda	90909B	88	220603	Rwanda	North	Gicumbi	-1.79983	30.2621
16190	14014A-ArtR22RW-1	PM1-Thr347Ala	13	0	13	Jenda	14014A	39	221022	Rwanda	South	Nyamagabe	-2.33	29.5226
16191	60606E-ArtR22RW-1	PM1-Thr347Ala	51	0	51	Masaka	60606E	17	220910	Rwanda	Kigali	Kicukiro	-2.00395	30.2285
16192	13013D-ArtR22RW-1	PM1-Thr347Ala	58	0	58	Nyamagabe	13013D	18	221119	Rwanda	South	Nyamagabe	-2.48302	29.584
16193	121012A-ArtR22RW-1	PM1-Thr347Ala	20	0	20	Ngoma	121012A	13	221022	Rwanda	South	Nyaruguru	-2.74342	29.697
16194	10101C-ArtR22RW-1	PM1-Thr347Ala	17	0	17	Mareba	10101C	10	220924	Rwanda	East	Bugesera	-2.24782	30.0702
16195	10101D-ArtR22RW-1	PM1-Thr347Ala	1	0	1	Mareba	10101D	6	221009	Rwanda	East	Bugesera	-2.24782	30.0702
16196	11011A-ArtR22RW-1	PM1-Thr347Ala	0	0	0	Giti	11011A	9	220924	Rwanda	North	Gicumbi	-1.7889	30.2123
16197	11011C-ArtR22RW-1	PM1-Thr347Ala	38	0	38	Giti	11011C	24	221119	Rwanda	North	Gicumbi	-1.7889	30.2123
16198	17017B-ArtR22RW-1	PM1-Thr347Ala	3	0	3	Mushubati	17017B	48	221105	Rwanda	West	Rutsiro	-2.01275	29.3999
16199	17017C-ArtR22RW-1	PM1-Thr347Ala	9	0	9	Mushubati	17017C	13	221203	Rwanda	West	Rutsiro	-2.01275	29.3999
16200	20202A-ArtR22RW-1	PM1-Thr347Ala	31	0	31	Ntarama	20202A	16	220603	Rwanda	East	Bugesera	-2.10874	30.0655
16201	30303H-ArtR22RW-1	PM1-Thr347Ala	33	0	33	Nyamata	30303H	18	221219	Rwanda	East	Bugesera	-2.14697	30.0912
16202	18018A-ArtR22RW-1	PM1-Thr347Ala	78	0	78	Byahi	18018A	26	*2022	Rwanda	West	Rubavu	-1.66303	29.2796
16203	121012D-ArtR22RW-1	PM1-Thr347Ala	1	0	1	Ngoma	121012D	15	221231	Rwanda	South	Nyaruguru	-2.74342	29.697
16204	30303F-ArtR22RW-1	PM1-Thr347Ala	13	0	13	Nyamata	30303F	9	221009	Rwanda	East	Bugesera	-2.14697	30.0912
16205	90909C-ArtR22RW-1	PM1-Thr347Ala	34	0	34	Tanda	90909C	83	220618	Rwanda	North	Gicumbi	-1.79983	30.2621
16206	50505B-ArtR22RW-1	PM1-Thr347Ala	3	0	3	Gahanga	50505B	10	220603	Rwanda	Kigali	Kicukiro	-2.0276	30.1043
16207	19019A-ArtR22RW-1	PM1-Thr347Ala	2	0	2	Nkanka	19019A	18	*2022	Rwanda	West	Rusizi	-2.42684	28.929
16208	20202B-ArtR22RW-1	PM1-Thr347Ala	37	0	37	Ntarama	20202B	21	220618	Rwanda	East	Bugesera	-2.10874	30.0655
16209	70707B-ArtR22RW-1	PM1-Thr347Ala	4	0	4	Solace	70707B	54	220618	Rwanda	Kigali	Gasabo	-1.90941	30.2151
16210	40404F-ArtR22RW-1	PM1-Thr347Ala	49	0	49	Busanza	40404F	22	221105	Rwanda	Kigali	Kicukiro	-1.98012	30.1496
16211	30303C-ArtR22RW-1	PM1-Thr347Ala	37	0	37	Nyamata	30303C	17	220730	Rwanda	East	Bugesera	-2.14697	30.0912
16212	30303E-ArtR22RW-1	PM1-Thr347Ala	9	0	9	Nyamata	30303E	9	220910	Rwanda	East	Bugesera	-2.14697	30.0912
16213	20202C-ArtR22RW-1	PM1-Thr347Ala	10	0	10	Ntarama	20202C	13	220716	Rwanda	East	Bugesera	-2.10874	30.0655
16214	20202D-ArtR22RW-1	PM1-Thr347Ala	14	0	14	Ntarama	20202D	7	220826	Rwanda	East	Bugesera	-2.10874	30.0655
16215	2020A-ArtR22RW-1	PM1-Thr347Ala	15	0	15	Bugaragara	2020A	18	221009	Rwanda	East	Nyagatare	-1.29073	30.4123
16216	2020B-ArtR22RW-1	PM1-Thr347Ala	19	0	19	Bugaragara	2020B	16	221105	Rwanda	East	Nyagatare	-1.29073	30.4123
16217	40404E-ArtR22RW-1	PM1-Thr347Ala	26	0	26	Busanza	40404E	24	221009	Rwanda	Kigali	Kicukiro	-1.98012	30.1496
16218	30303B-ArtR22RW-1	PM1-Thr347Ala	22	0	22	Nyamata	30303B	9	220618	Rwanda	East	Bugesera	-2.14697	30.0912
16219	121012B-ArtR22RW-1	PM1-Thr347Ala	6	0	6	Ngoma	121012B	14	221105	Rwanda	South	Nyaruguru	-2.74342	29.697
16220	20202E-ArtR22RW-1	PM1-Thr347Ala	4	0	4	Ntarama	20202E	11	220910	Rwanda	East	Bugesera	-2.10874	30.0655
16221	30303D-ArtR22RW-1	PM1-Thr347Ala	12	0	12	Nyamata	30303D	9	220812	Rwanda	East	Bugesera	-2.14697	30.0912
16222	10101B-ArtR22RW-1	PM1-Thr347Ala	15	0	15	Mareba	10101B	5	220826	Rwanda	East	Bugesera	-2.24782	30.0702
16223	30303G-ArtR22RW-1	PM1-Thr347Ala	18	0	18	Nyamata	30303G	10	221105	Rwanda	East	Bugesera	-2.14697	30.0912
16224	40404B-ArtR22RW-1	PM1-Thr347Ala	41	0	41	Busanza	40404B	32	220716	Rwanda	Kigali	Kicukiro	-1.98012	30.1496
16225	90909O-ArtR22RW-1	PM1-Val388Ile	8	0	8	Tanda	90909O	36	221219	Rwanda	North	Gicumbi	-1.79983	30.2621
16226	90909K-ArtR22RW-1	PM1-Val388Ile	53	0	53	Tanda	90909K	15	221022	Rwanda	North	Gicumbi	-1.79983	30.2621
16227	80808H-ArtR22RW-1	PM1-Val388Ile	8	0	8	Nyacyonga	80808H	18	221219	Rwanda	Kigali	Gasabo	-1.86805	30.0842
16228	90909I-ArtR22RW-1	PM1-Val388Ile	58	0	58	Tanda	90909I	36	220924	Rwanda	North	Gicumbi	-1.79983	30.2621
16229	90909H-ArtR22RW-1	PM1-Val388Ile	163	0	163	Tanda	90909H	52	220910	Rwanda	North	Gicumbi	-1.79983	30.2621
16230	90909E-ArtR22RW-1	PM1-Val388Ile	1	0	1	Tanda	90909E	88	220716	Rwanda	North	Gicumbi	-1.79983	30.2621
16231	80808G-ArtR22RW-1	PM1-Val388Ile	5	0	5	Nyacyonga	80808G	22	221119	Rwanda	Kigali	Gasabo	-1.86805	30.0842
16232	80808E-ArtR22RW-1	PM1-Val388Ile	11	0	11	Nyacyonga	80808E	28	220924	Rwanda	Kigali	Gasabo	-1.86805	30.0842
16233	90909M-ArtR22RW-1	PM1-Val388Ile	11	0	11	Tanda	90909M	64	221119	Rwanda	North	Gicumbi	-1.79983	30.2621
16234	80808C-ArtR22RW-1	PM1-Val388Ile	50	0	50	Nyacyonga	80808C	27	220730	Rwanda	Kigali	Gasabo	-1.86805	30.0842
16235	80808A-ArtR22RW-1	PM1-Val388Ile	3	0	3	Nyacyonga	80808A	56	220520	Rwanda	Kigali	Gasabo	-1.86805	30.0842
16236	80808F-ArtR22RW-1	PM1-Val388Ile	26	0	26	Nyacyonga	80808F	34	221022	Rwanda	Kigali	Gasabo	-1.86805	30.0842
16237	90909F-ArtR22RW-1	PM1-Val388Ile	16	0	16	Tanda	90909F	42	220826	Rwanda	North	Gicumbi	-1.79983	30.2621
16238	70707G-ArtR22RW-1	PM1-Val388Ile	16	0	16	Solace	70707G	16	221119	Rwanda	Kigali	Gasabo	-1.90941	30.2151
16239	70707F-ArtR22RW-1	PM1-Val388Ile	121	0	121	Solace	70707F	28	221105	Rwanda	Kigali	Gasabo	-1.90941	30.2151
16240	70707E-ArtR22RW-1	PM1-Val388Ile	13	0	13	Solace	70707E	17	220910	Rwanda	Kigali	Gasabo	-1.90941	30.2151
16241	90909D-ArtR22RW-1	PM1-Val388Ile	4	0	4	Tanda	90909D	71	220702	Rwanda	North	Gicumbi	-1.79983	30.2621
16242	70707C-ArtR22RW-1	PM1-Val388Ile	47	0	47	Solace	70707C	29	220730	Rwanda	Kigali	Gasabo	-1.90941	30.2151
16243	70707A-ArtR22RW-1	PM1-Val388Ile	5	0	5	Solace	70707A	56	220520	Rwanda	Kigali	Gasabo	-1.90941	30.2151
16244	60606H-ArtR22RW-1	PM1-Val388Ile	0	0	0	Masaka	60606H	18	221219	Rwanda	Kigali	Kicukiro	-2.00395	30.2285
16245	90909A-ArtR22RW-1	PM1-Val388Ile	7	0	7	Tanda	90909A	66	220520	Rwanda	North	Gicumbi	-1.79983	30.2621
16246	60606G-ArtR22RW-1	PM1-Val388Ile	24	0	24	Masaka	60606G	21	221203	Rwanda	Kigali	Kicukiro	-2.00395	30.2285
16247	60606F-ArtR22RW-1	PM1-Val388Ile	46	0	46	Masaka	60606F	17	221105	Rwanda	Kigali	Kicukiro	-2.00395	30.2285
16248	60606C-ArtR22RW-1	PM1-Val388Ile	130	0	130	Masaka	60606C	16	220702	Rwanda	Kigali	Kicukiro	-2.00395	30.2285
16249	60606B-ArtR22RW-1	PM1-Val388Ile	0	0	0	Masaka	60606B	16	220618	Rwanda	Kigali	Kicukiro	-2.00395	30.2285
16250	60606A-ArtR22RW-1	PM1-Val388Ile	7	0	7	Masaka	60606A	16	220520	Rwanda	Kigali	Kicukiro	-2.00395	30.2285
16251	50505E-ArtR22RW-1	PM1-Val388Ile	0	0	0	Gahanga	50505E	7	221009	Rwanda	Kigali	Kicukiro	-2.0276	30.1043
16252	50505D-ArtR22RW-1	PM1-Val388Ile	11	0	11	Gahanga	50505D	8	220730	Rwanda	Kigali	Kicukiro	-2.0276	30.1043
16253	50505C-ArtR22RW-1	PM1-Val388Ile	2	0	2	Gahanga	50505C	11	220702	Rwanda	Kigali	Kicukiro	-2.0276	30.1043
16254	50505A-ArtR22RW-1	PM1-Val388Ile	4	0	4	Gahanga	50505A	14	220520	Rwanda	Kigali	Kicukiro	-2.0276	30.1043
16255	90909J-ArtR22RW-1	PM1-Val388Ile	10	0	10	Tanda	90909J	73	221009	Rwanda	North	Gicumbi	-1.79983	30.2621
16256	40404H-ArtR22RW-1	PM1-Val388Ile	30	0	30	Busanza	40404H	21	221231	Rwanda	Kigali	Kicukiro	-1.98012	30.1496
16257	15015D-ArtR22RW-1	PM1-Val388Ile	11	0	11	Gishubi	15015D	8	221119	Rwanda	South	Gisagara	-2.58586	29.8732
16258	90909L-ArtR22RW-1	PM1-Val388Ile	6	0	6	Tanda	90909L	40	221105	Rwanda	North	Gicumbi	-1.79983	30.2621
16259	10101A-ArtR22RW-1	PM1-Val388Ile	124	0	124	Mareba	10101A	9	220702	Rwanda	East	Bugesera	-2.24782	30.0702
16260	80808B-ArtR22RW-1	PM1-Val388Ile	1	0	1	Nyacyonga	80808B	32	220618	Rwanda	Kigali	Gasabo	-1.86805	30.0842
16261	11011B-ArtR22RW-1	PM1-Val388Ile	28	0	28	Giti	11011B	28	221022	Rwanda	North	Gicumbi	-1.7889	30.2123
16262	15015A-ArtR22RW-1	PM1-Val388Ile	0	0	0	Gishubi	15015A	10	220924	Rwanda	South	Gisagara	-2.58586	29.8732
16263	90909N-ArtR22RW-1	PM1-Val388Ile	9	0	9	Tanda	90909N	36	221203	Rwanda	North	Gicumbi	-1.79983	30.2621
16264	13013E-ArtR22RW-1	PM1-Val388Ile	7	0	7	Nyamagabe	13013E	19	221203	Rwanda	South	Nyamagabe	-2.48302	29.584
16265	30303A-ArtR22RW-1	PM1-Val388Ile	22	0	22	Nyamata	30303A	27	220603	Rwanda	East	Bugesera	-2.14697	30.0912
16266	13013C-ArtR22RW-1	PM1-Val388Ile	15	0	15	Nyamagabe	13013C	23	221105	Rwanda	South	Nyamagabe	-2.48302	29.584
16267	15015B-ArtR22RW-1	PM1-Val388Ile	419	0	419	Gishubi	15015B	10	221009	Rwanda	South	Gisagara	-2.58586	29.8732
16268	2020C-ArtR22RW-1	PM1-Val388Ile	17	0	17	Bugaragara	2020C	16	221231	Rwanda	East	Nyagatare	-1.29073	30.4123
16269	13013B-ArtR22RW-1	PM1-Val388Ile	90	0	90	Nyamagabe	13013B	17	221022	Rwanda	South	Nyamagabe	-2.48302	29.584
16270	17017D-ArtR22RW-1	PM1-Val388Ile	0	0	0	Mushubati	17017D	40	221219	Rwanda	West	Rutsiro	-2.01275	29.3999
16271	13013A-ArtR22RW-1	PM1-Val388Ile	2	0	2	Nyamagabe	13013A	12	221009	Rwanda	South	Nyamagabe	-2.48302	29.584
16272	15015E-ArtR22RW-1	PM1-Val388Ile	5	0	5	Gishubi	15015E	9	221203	Rwanda	South	Gisagara	-2.58586	29.8732
16273	15015C-ArtR22RW-1	PM1-Val388Ile	139	0	139	Gishubi	15015C	29	221022	Rwanda	South	Gisagara	-2.58586	29.8732
16274	101010A-ArtR22RW-1	PM1-Val388Ile	12	0	12	Rukara	101010A	22	*2022	Rwanda	East	Kayonza	-1.79697	30.503
16275	13013F-ArtR22RW-1	PM1-Val388Ile	7	0	7	Nyamagabe	13013F	28	221219	Rwanda	South	Nyamagabe	-2.48302	29.584
16276	14014B-ArtR22RW-1	PM1-Val388Ile	0	0	0	Jenda	14014B	45	221119	Rwanda	South	Nyamagabe	-2.33	29.5226
16277	121012C-ArtR22RW-1	PM1-Val388Ile	14	0	14	Ngoma	121012C	9	221119	Rwanda	South	Nyaruguru	-2.74342	29.697
16278	17017A-ArtR22RW-1	PM1-Val388Ile	1	0	1	Mushubati	17017A	40	221022	Rwanda	West	Rutsiro	-2.01275	29.3999
16279	16016A-ArtR22RW-1	PM1-Val388Ile	0	0	0	Kibingo	16016A	15	*2022	Rwanda	West	Nyamasheke	-2.19952	29.2612
16280	11011D-ArtR22RW-1	PM1-Val388Ile	42	0	42	Giti	11011D	27	221203	Rwanda	North	Gicumbi	-1.7889	30.2123
16281	90909G-ArtR22RW-1	PM1-Val388Ile	0	0	0	Tanda	90909G	46	220910	Rwanda	North	Gicumbi	-1.79983	30.2621
16282	70707H-ArtR22RW-1	PM1-Val388Ile	24	0	24	Solace	70707H	19	221219	Rwanda	Kigali	Gasabo	-1.90941	30.2151
16283	14014C-ArtR22RW-1	PM1-Val388Ile	0	0	0	Jenda	14014C	29	221231	Rwanda	South	Nyamagabe	-2.33	29.5226
16284	40404A-ArtR22RW-1	PM1-Val388Ile	2	0	2	Busanza	40404A	40	220603	Rwanda	Kigali	Kicukiro	-1.98012	30.1496
16285	80808D-ArtR22RW-1	PM1-Val388Ile	7	0	7	Nyacyonga	80808D	17	220826	Rwanda	Kigali	Gasabo	-1.86805	30.0842
16286	17017E-ArtR22RW-1	PM1-Val388Ile	89	0	89	Mushubati	17017E	35	221231	Rwanda	West	Rutsiro	-2.01275	29.3999
16287	40404C-ArtR22RW-1	PM1-Val388Ile	4	0	4	Busanza	40404C	40	220826	Rwanda	Kigali	Kicukiro	-1.98012	30.1496
16288	70707D-ArtR22RW-1	PM1-Val388Ile	19	0	19	Solace	70707D	10	220826	Rwanda	Kigali	Gasabo	-1.90941	30.2151
16289	40404G-ArtR22RW-1	PM1-Val388Ile	7	0	7	Busanza	40404G	19	221203	Rwanda	Kigali	Kicukiro	-1.98012	30.1496
16290	40404D-ArtR22RW-1	PM1-Val388Ile	1	0	1	Busanza	40404D	40	220910	Rwanda	Kigali	Kicukiro	-1.98012	30.1496
16291	60606D-ArtR22RW-1	PM1-Val388Ile	18	0	18	Masaka	60606D	24	220826	Rwanda	Kigali	Kicukiro	-2.00395	30.2285
16292	11011E-ArtR22RW-1	PM1-Val388Ile	2	0	2	Giti	11011E	29	221231	Rwanda	North	Gicumbi	-1.7889	30.2123
16293	90909B-ArtR22RW-1	PM1-Val388Ile	22	0	22	Tanda	90909B	88	220603	Rwanda	North	Gicumbi	-1.79983	30.2621
16294	14014A-ArtR22RW-1	PM1-Val388Ile	3	0	3	Jenda	14014A	39	221022	Rwanda	South	Nyamagabe	-2.33	29.5226
16295	60606E-ArtR22RW-1	PM1-Val388Ile	20	0	20	Masaka	60606E	17	220910	Rwanda	Kigali	Kicukiro	-2.00395	30.2285
16296	13013D-ArtR22RW-1	PM1-Val388Ile	29	0	29	Nyamagabe	13013D	18	221119	Rwanda	South	Nyamagabe	-2.48302	29.584
16297	121012A-ArtR22RW-1	PM1-Val388Ile	8	0	8	Ngoma	121012A	13	221022	Rwanda	South	Nyaruguru	-2.74342	29.697
16298	10101C-ArtR22RW-1	PM1-Val388Ile	8	0	8	Mareba	10101C	10	220924	Rwanda	East	Bugesera	-2.24782	30.0702
16299	10101D-ArtR22RW-1	PM1-Val388Ile	0	0	0	Mareba	10101D	6	221009	Rwanda	East	Bugesera	-2.24782	30.0702
16300	11011A-ArtR22RW-1	PM1-Val388Ile	0	0	0	Giti	11011A	9	220924	Rwanda	North	Gicumbi	-1.7889	30.2123
16301	11011C-ArtR22RW-1	PM1-Val388Ile	20	0	20	Giti	11011C	24	221119	Rwanda	North	Gicumbi	-1.7889	30.2123
16302	17017B-ArtR22RW-1	PM1-Val388Ile	0	0	0	Mushubati	17017B	48	221105	Rwanda	West	Rutsiro	-2.01275	29.3999
16303	17017C-ArtR22RW-1	PM1-Val388Ile	5	0	5	Mushubati	17017C	13	221203	Rwanda	West	Rutsiro	-2.01275	29.3999
16304	20202A-ArtR22RW-1	PM1-Val388Ile	21	0	21	Ntarama	20202A	16	220603	Rwanda	East	Bugesera	-2.10874	30.0655
16305	30303H-ArtR22RW-1	PM1-Val388Ile	19	0	19	Nyamata	30303H	18	221219	Rwanda	East	Bugesera	-2.14697	30.0912
16306	18018A-ArtR22RW-1	PM1-Val388Ile	38	14	52	Byahi	18018A	26	*2022	Rwanda	West	Rubavu	-1.66303	29.2796
16307	121012D-ArtR22RW-1	PM1-Val388Ile	0	0	0	Ngoma	121012D	15	221231	Rwanda	South	Nyaruguru	-2.74342	29.697
16308	30303F-ArtR22RW-1	PM1-Val388Ile	2	0	2	Nyamata	30303F	9	221009	Rwanda	East	Bugesera	-2.14697	30.0912
16309	90909C-ArtR22RW-1	PM1-Val388Ile	31	0	31	Tanda	90909C	83	220618	Rwanda	North	Gicumbi	-1.79983	30.2621
16310	50505B-ArtR22RW-1	PM1-Val388Ile	6	0	6	Gahanga	50505B	10	220603	Rwanda	Kigali	Kicukiro	-2.0276	30.1043
16311	19019A-ArtR22RW-1	PM1-Val388Ile	0	0	0	Nkanka	19019A	18	*2022	Rwanda	West	Rusizi	-2.42684	28.929
16312	20202B-ArtR22RW-1	PM1-Val388Ile	29	0	29	Ntarama	20202B	21	220618	Rwanda	East	Bugesera	-2.10874	30.0655
16313	70707B-ArtR22RW-1	PM1-Val388Ile	0	0	0	Solace	70707B	54	220618	Rwanda	Kigali	Gasabo	-1.90941	30.2151
16314	40404F-ArtR22RW-1	PM1-Val388Ile	41	0	41	Busanza	40404F	22	221105	Rwanda	Kigali	Kicukiro	-1.98012	30.1496
16315	30303C-ArtR22RW-1	PM1-Val388Ile	30	0	30	Nyamata	30303C	17	220730	Rwanda	East	Bugesera	-2.14697	30.0912
16316	30303E-ArtR22RW-1	PM1-Val388Ile	0	0	0	Nyamata	30303E	9	220910	Rwanda	East	Bugesera	-2.14697	30.0912
16317	20202C-ArtR22RW-1	PM1-Val388Ile	1	0	1	Ntarama	20202C	13	220716	Rwanda	East	Bugesera	-2.10874	30.0655
16318	20202D-ArtR22RW-1	PM1-Val388Ile	15	0	15	Ntarama	20202D	7	220826	Rwanda	East	Bugesera	-2.10874	30.0655
16319	2020A-ArtR22RW-1	PM1-Val388Ile	1	0	1	Bugaragara	2020A	18	221009	Rwanda	East	Nyagatare	-1.29073	30.4123
16320	2020B-ArtR22RW-1	PM1-Val388Ile	0	0	0	Bugaragara	2020B	16	221105	Rwanda	East	Nyagatare	-1.29073	30.4123
16321	40404E-ArtR22RW-1	PM1-Val388Ile	20	0	20	Busanza	40404E	24	221009	Rwanda	Kigali	Kicukiro	-1.98012	30.1496
16322	30303B-ArtR22RW-1	PM1-Val388Ile	14	0	14	Nyamata	30303B	9	220618	Rwanda	East	Bugesera	-2.14697	30.0912
16323	121012B-ArtR22RW-1	PM1-Val388Ile	1	0	1	Ngoma	121012B	14	221105	Rwanda	South	Nyaruguru	-2.74342	29.697
16324	20202E-ArtR22RW-1	PM1-Val388Ile	1	0	1	Ntarama	20202E	11	220910	Rwanda	East	Bugesera	-2.10874	30.0655
16325	30303D-ArtR22RW-1	PM1-Val388Ile	1	0	1	Nyamata	30303D	9	220812	Rwanda	East	Bugesera	-2.14697	30.0912
16326	10101B-ArtR22RW-1	PM1-Val388Ile	8	0	8	Mareba	10101B	5	220826	Rwanda	East	Bugesera	-2.24782	30.0702
16327	30303G-ArtR22RW-1	PM1-Val388Ile	7	0	7	Nyamata	30303G	10	221105	Rwanda	East	Bugesera	-2.14697	30.0912
16328	40404B-ArtR22RW-1	PM1-Val388Ile	13	0	13	Busanza	40404B	32	220716	Rwanda	Kigali	Kicukiro	-1.98012	30.1496
16329	90909O-ArtR22RW-1	PM2-Asp231Asn	2061	0	2061	Tanda	90909O	36	221219	Rwanda	North	Gicumbi	-1.79983	30.2621
16330	90909K-ArtR22RW-1	PM2-Asp231Asn	2382	0	2382	Tanda	90909K	15	221022	Rwanda	North	Gicumbi	-1.79983	30.2621
16331	80808H-ArtR22RW-1	PM2-Asp231Asn	158	0	158	Nyacyonga	80808H	18	221219	Rwanda	Kigali	Gasabo	-1.86805	30.0842
16332	90909I-ArtR22RW-1	PM2-Asp231Asn	2624	0	2624	Tanda	90909I	36	220924	Rwanda	North	Gicumbi	-1.79983	30.2621
16333	90909H-ArtR22RW-1	PM2-Asp231Asn	5445	73	5518	Tanda	90909H	52	220910	Rwanda	North	Gicumbi	-1.79983	30.2621
16334	90909E-ArtR22RW-1	PM2-Asp231Asn	61	0	61	Tanda	90909E	88	220716	Rwanda	North	Gicumbi	-1.79983	30.2621
16335	80808G-ArtR22RW-1	PM2-Asp231Asn	193	0	193	Nyacyonga	80808G	22	221119	Rwanda	Kigali	Gasabo	-1.86805	30.0842
16336	80808E-ArtR22RW-1	PM2-Asp231Asn	2320	0	2320	Nyacyonga	80808E	28	220924	Rwanda	Kigali	Gasabo	-1.86805	30.0842
16337	90909M-ArtR22RW-1	PM2-Asp231Asn	2275	0	2275	Tanda	90909M	64	221119	Rwanda	North	Gicumbi	-1.79983	30.2621
16338	80808C-ArtR22RW-1	PM2-Asp231Asn	2230	133	2363	Nyacyonga	80808C	27	220730	Rwanda	Kigali	Gasabo	-1.86805	30.0842
16339	80808A-ArtR22RW-1	PM2-Asp231Asn	635	8	643	Nyacyonga	80808A	56	220520	Rwanda	Kigali	Gasabo	-1.86805	30.0842
16340	80808F-ArtR22RW-1	PM2-Asp231Asn	891	0	891	Nyacyonga	80808F	34	221022	Rwanda	Kigali	Gasabo	-1.86805	30.0842
16341	90909F-ArtR22RW-1	PM2-Asp231Asn	1803	0	1803	Tanda	90909F	42	220826	Rwanda	North	Gicumbi	-1.79983	30.2621
16342	70707G-ArtR22RW-1	PM2-Asp231Asn	2218	74	2292	Solace	70707G	16	221119	Rwanda	Kigali	Gasabo	-1.90941	30.2151
16343	70707F-ArtR22RW-1	PM2-Asp231Asn	2609	0	2609	Solace	70707F	28	221105	Rwanda	Kigali	Gasabo	-1.90941	30.2151
16344	70707E-ArtR22RW-1	PM2-Asp231Asn	2474	0	2474	Solace	70707E	17	220910	Rwanda	Kigali	Gasabo	-1.90941	30.2151
16345	90909D-ArtR22RW-1	PM2-Asp231Asn	93	0	93	Tanda	90909D	71	220702	Rwanda	North	Gicumbi	-1.79983	30.2621
16346	70707C-ArtR22RW-1	PM2-Asp231Asn	1823	12	1835	Solace	70707C	29	220730	Rwanda	Kigali	Gasabo	-1.90941	30.2151
16347	70707A-ArtR22RW-1	PM2-Asp231Asn	1603	28	1631	Solace	70707A	56	220520	Rwanda	Kigali	Gasabo	-1.90941	30.2151
16348	60606H-ArtR22RW-1	PM2-Asp231Asn	130	0	130	Masaka	60606H	18	221219	Rwanda	Kigali	Kicukiro	-2.00395	30.2285
16349	90909A-ArtR22RW-1	PM2-Asp231Asn	897	0	897	Tanda	90909A	66	220520	Rwanda	North	Gicumbi	-1.79983	30.2621
16350	60606G-ArtR22RW-1	PM2-Asp231Asn	867	0	867	Masaka	60606G	21	221203	Rwanda	Kigali	Kicukiro	-2.00395	30.2285
16351	60606F-ArtR22RW-1	PM2-Asp231Asn	2693	0	2693	Masaka	60606F	17	221105	Rwanda	Kigali	Kicukiro	-2.00395	30.2285
16352	60606C-ArtR22RW-1	PM2-Asp231Asn	3734	0	3734	Masaka	60606C	16	220702	Rwanda	Kigali	Kicukiro	-2.00395	30.2285
16353	60606B-ArtR22RW-1	PM2-Asp231Asn	1	0	1	Masaka	60606B	16	220618	Rwanda	Kigali	Kicukiro	-2.00395	30.2285
16354	60606A-ArtR22RW-1	PM2-Asp231Asn	1506	0	1506	Masaka	60606A	16	220520	Rwanda	Kigali	Kicukiro	-2.00395	30.2285
16355	50505E-ArtR22RW-1	PM2-Asp231Asn	914	0	914	Gahanga	50505E	7	221009	Rwanda	Kigali	Kicukiro	-2.0276	30.1043
16356	50505D-ArtR22RW-1	PM2-Asp231Asn	232	0	232	Gahanga	50505D	8	220730	Rwanda	Kigali	Kicukiro	-2.0276	30.1043
16357	50505C-ArtR22RW-1	PM2-Asp231Asn	84	0	84	Gahanga	50505C	11	220702	Rwanda	Kigali	Kicukiro	-2.0276	30.1043
16358	50505A-ArtR22RW-1	PM2-Asp231Asn	684	0	684	Gahanga	50505A	14	220520	Rwanda	Kigali	Kicukiro	-2.0276	30.1043
16359	90909J-ArtR22RW-1	PM2-Asp231Asn	998	0	998	Tanda	90909J	73	221009	Rwanda	North	Gicumbi	-1.79983	30.2621
16360	40404H-ArtR22RW-1	PM2-Asp231Asn	1079	0	1079	Busanza	40404H	21	221231	Rwanda	Kigali	Kicukiro	-1.98012	30.1496
16361	15015D-ArtR22RW-1	PM2-Asp231Asn	179	0	179	Gishubi	15015D	8	221119	Rwanda	South	Gisagara	-2.58586	29.8732
16362	90909L-ArtR22RW-1	PM2-Asp231Asn	1585	0	1585	Tanda	90909L	40	221105	Rwanda	North	Gicumbi	-1.79983	30.2621
16363	10101A-ArtR22RW-1	PM2-Asp231Asn	4106	0	4106	Mareba	10101A	9	220702	Rwanda	East	Bugesera	-2.24782	30.0702
16364	80808B-ArtR22RW-1	PM2-Asp231Asn	65	0	65	Nyacyonga	80808B	32	220618	Rwanda	Kigali	Gasabo	-1.86805	30.0842
16365	11011B-ArtR22RW-1	PM2-Asp231Asn	2628	0	2628	Giti	11011B	28	221022	Rwanda	North	Gicumbi	-1.7889	30.2123
16366	15015A-ArtR22RW-1	PM2-Asp231Asn	110	120	230	Gishubi	15015A	10	220924	Rwanda	South	Gisagara	-2.58586	29.8732
16367	90909N-ArtR22RW-1	PM2-Asp231Asn	1613	0	1613	Tanda	90909N	36	221203	Rwanda	North	Gicumbi	-1.79983	30.2621
16368	13013E-ArtR22RW-1	PM2-Asp231Asn	326	0	326	Nyamagabe	13013E	19	221203	Rwanda	South	Nyamagabe	-2.48302	29.584
16369	30303A-ArtR22RW-1	PM2-Asp231Asn	854	0	854	Nyamata	30303A	27	220603	Rwanda	East	Bugesera	-2.14697	30.0912
16370	13013C-ArtR22RW-1	PM2-Asp231Asn	628	0	628	Nyamagabe	13013C	23	221105	Rwanda	South	Nyamagabe	-2.48302	29.584
16371	15015B-ArtR22RW-1	PM2-Asp231Asn	22280	845	23125	Gishubi	15015B	10	221009	Rwanda	South	Gisagara	-2.58586	29.8732
16372	2020C-ArtR22RW-1	PM2-Asp231Asn	1472	0	1472	Bugaragara	2020C	16	221231	Rwanda	East	Nyagatare	-1.29073	30.4123
16373	13013B-ArtR22RW-1	PM2-Asp231Asn	3574	0	3574	Nyamagabe	13013B	17	221022	Rwanda	South	Nyamagabe	-2.48302	29.584
16374	17017D-ArtR22RW-1	PM2-Asp231Asn	88	0	88	Mushubati	17017D	40	221219	Rwanda	West	Rutsiro	-2.01275	29.3999
16375	13013A-ArtR22RW-1	PM2-Asp231Asn	656	0	656	Nyamagabe	13013A	12	221009	Rwanda	South	Nyamagabe	-2.48302	29.584
16376	15015E-ArtR22RW-1	PM2-Asp231Asn	567	0	567	Gishubi	15015E	9	221203	Rwanda	South	Gisagara	-2.58586	29.8732
16377	15015C-ArtR22RW-1	PM2-Asp231Asn	16595	0	16595	Gishubi	15015C	29	221022	Rwanda	South	Gisagara	-2.58586	29.8732
16378	101010A-ArtR22RW-1	PM2-Asp231Asn	4252	0	4252	Rukara	101010A	22	*2022	Rwanda	East	Kayonza	-1.79697	30.503
16379	13013F-ArtR22RW-1	PM2-Asp231Asn	762	0	762	Nyamagabe	13013F	28	221219	Rwanda	South	Nyamagabe	-2.48302	29.584
16380	14014B-ArtR22RW-1	PM2-Asp231Asn	1	0	1	Jenda	14014B	45	221119	Rwanda	South	Nyamagabe	-2.33	29.5226
16381	121012C-ArtR22RW-1	PM2-Asp231Asn	247	0	247	Ngoma	121012C	9	221119	Rwanda	South	Nyaruguru	-2.74342	29.697
16382	17017A-ArtR22RW-1	PM2-Asp231Asn	23	0	23	Mushubati	17017A	40	221022	Rwanda	West	Rutsiro	-2.01275	29.3999
16383	16016A-ArtR22RW-1	PM2-Asp231Asn	35	0	35	Kibingo	16016A	15	*2022	Rwanda	West	Nyamasheke	-2.19952	29.2612
16384	11011D-ArtR22RW-1	PM2-Asp231Asn	4903	0	4903	Giti	11011D	27	221203	Rwanda	North	Gicumbi	-1.7889	30.2123
16385	90909G-ArtR22RW-1	PM2-Asp231Asn	1148	0	1148	Tanda	90909G	46	220910	Rwanda	North	Gicumbi	-1.79983	30.2621
16386	70707H-ArtR22RW-1	PM2-Asp231Asn	2786	0	2786	Solace	70707H	19	221219	Rwanda	Kigali	Gasabo	-1.90941	30.2151
16387	14014C-ArtR22RW-1	PM2-Asp231Asn	8	0	8	Jenda	14014C	29	221231	Rwanda	South	Nyamagabe	-2.33	29.5226
16388	40404A-ArtR22RW-1	PM2-Asp231Asn	841	0	841	Busanza	40404A	40	220603	Rwanda	Kigali	Kicukiro	-1.98012	30.1496
16389	80808D-ArtR22RW-1	PM2-Asp231Asn	834	0	834	Nyacyonga	80808D	17	220826	Rwanda	Kigali	Gasabo	-1.86805	30.0842
16390	17017E-ArtR22RW-1	PM2-Asp231Asn	7234	0	7234	Mushubati	17017E	35	221231	Rwanda	West	Rutsiro	-2.01275	29.3999
16391	40404C-ArtR22RW-1	PM2-Asp231Asn	719	0	719	Busanza	40404C	40	220826	Rwanda	Kigali	Kicukiro	-1.98012	30.1496
16392	70707D-ArtR22RW-1	PM2-Asp231Asn	1666	124	1790	Solace	70707D	10	220826	Rwanda	Kigali	Gasabo	-1.90941	30.2151
16393	40404G-ArtR22RW-1	PM2-Asp231Asn	243	0	243	Busanza	40404G	19	221203	Rwanda	Kigali	Kicukiro	-1.98012	30.1496
16394	40404D-ArtR22RW-1	PM2-Asp231Asn	196	0	196	Busanza	40404D	40	220910	Rwanda	Kigali	Kicukiro	-1.98012	30.1496
16395	60606D-ArtR22RW-1	PM2-Asp231Asn	3478	0	3478	Masaka	60606D	24	220826	Rwanda	Kigali	Kicukiro	-2.00395	30.2285
16396	11011E-ArtR22RW-1	PM2-Asp231Asn	113	0	113	Giti	11011E	29	221231	Rwanda	North	Gicumbi	-1.7889	30.2123
16397	90909B-ArtR22RW-1	PM2-Asp231Asn	1351	0	1351	Tanda	90909B	88	220603	Rwanda	North	Gicumbi	-1.79983	30.2621
16398	14014A-ArtR22RW-1	PM2-Asp231Asn	180	0	180	Jenda	14014A	39	221022	Rwanda	South	Nyamagabe	-2.33	29.5226
16399	60606E-ArtR22RW-1	PM2-Asp231Asn	1635	0	1635	Masaka	60606E	17	220910	Rwanda	Kigali	Kicukiro	-2.00395	30.2285
16400	13013D-ArtR22RW-1	PM2-Asp231Asn	941	0	941	Nyamagabe	13013D	18	221119	Rwanda	South	Nyamagabe	-2.48302	29.584
16401	121012A-ArtR22RW-1	PM2-Asp231Asn	265	0	265	Ngoma	121012A	13	221022	Rwanda	South	Nyaruguru	-2.74342	29.697
16402	10101C-ArtR22RW-1	PM2-Asp231Asn	375	0	375	Mareba	10101C	10	220924	Rwanda	East	Bugesera	-2.24782	30.0702
16403	10101D-ArtR22RW-1	PM2-Asp231Asn	14	0	14	Mareba	10101D	6	221009	Rwanda	East	Bugesera	-2.24782	30.0702
16404	11011A-ArtR22RW-1	PM2-Asp231Asn	11	0	11	Giti	11011A	9	220924	Rwanda	North	Gicumbi	-1.7889	30.2123
16405	11011C-ArtR22RW-1	PM2-Asp231Asn	458	0	458	Giti	11011C	24	221119	Rwanda	North	Gicumbi	-1.7889	30.2123
16406	17017B-ArtR22RW-1	PM2-Asp231Asn	69	0	69	Mushubati	17017B	48	221105	Rwanda	West	Rutsiro	-2.01275	29.3999
16407	17017C-ArtR22RW-1	PM2-Asp231Asn	109	0	109	Mushubati	17017C	13	221203	Rwanda	West	Rutsiro	-2.01275	29.3999
16408	20202A-ArtR22RW-1	PM2-Asp231Asn	1913	0	1913	Ntarama	20202A	16	220603	Rwanda	East	Bugesera	-2.10874	30.0655
16409	30303H-ArtR22RW-1	PM2-Asp231Asn	834	0	834	Nyamata	30303H	18	221219	Rwanda	East	Bugesera	-2.14697	30.0912
16410	18018A-ArtR22RW-1	PM2-Asp231Asn	2812	0	2812	Byahi	18018A	26	*2022	Rwanda	West	Rubavu	-1.66303	29.2796
16411	121012D-ArtR22RW-1	PM2-Asp231Asn	260	0	260	Ngoma	121012D	15	221231	Rwanda	South	Nyaruguru	-2.74342	29.697
16412	30303F-ArtR22RW-1	PM2-Asp231Asn	607	0	607	Nyamata	30303F	9	221009	Rwanda	East	Bugesera	-2.14697	30.0912
16413	90909C-ArtR22RW-1	PM2-Asp231Asn	898	0	898	Tanda	90909C	83	220618	Rwanda	North	Gicumbi	-1.79983	30.2621
16414	50505B-ArtR22RW-1	PM2-Asp231Asn	77	0	77	Gahanga	50505B	10	220603	Rwanda	Kigali	Kicukiro	-2.0276	30.1043
16415	19019A-ArtR22RW-1	PM2-Asp231Asn	33	0	33	Nkanka	19019A	18	*2022	Rwanda	West	Rusizi	-2.42684	28.929
16416	20202B-ArtR22RW-1	PM2-Asp231Asn	1404	0	1404	Ntarama	20202B	21	220618	Rwanda	East	Bugesera	-2.10874	30.0655
16417	70707B-ArtR22RW-1	PM2-Asp231Asn	369	3	372	Solace	70707B	54	220618	Rwanda	Kigali	Gasabo	-1.90941	30.2151
16418	40404F-ArtR22RW-1	PM2-Asp231Asn	1700	0	1700	Busanza	40404F	22	221105	Rwanda	Kigali	Kicukiro	-1.98012	30.1496
16419	30303C-ArtR22RW-1	PM2-Asp231Asn	1356	0	1356	Nyamata	30303C	17	220730	Rwanda	East	Bugesera	-2.14697	30.0912
16420	30303E-ArtR22RW-1	PM2-Asp231Asn	403	0	403	Nyamata	30303E	9	220910	Rwanda	East	Bugesera	-2.14697	30.0912
16421	20202C-ArtR22RW-1	PM2-Asp231Asn	584	0	584	Ntarama	20202C	13	220716	Rwanda	East	Bugesera	-2.10874	30.0655
16422	20202D-ArtR22RW-1	PM2-Asp231Asn	388	0	388	Ntarama	20202D	7	220826	Rwanda	East	Bugesera	-2.10874	30.0655
16423	2020A-ArtR22RW-1	PM2-Asp231Asn	777	0	777	Bugaragara	2020A	18	221009	Rwanda	East	Nyagatare	-1.29073	30.4123
16424	2020B-ArtR22RW-1	PM2-Asp231Asn	714	0	714	Bugaragara	2020B	16	221105	Rwanda	East	Nyagatare	-1.29073	30.4123
16425	40404E-ArtR22RW-1	PM2-Asp231Asn	1534	0	1534	Busanza	40404E	24	221009	Rwanda	Kigali	Kicukiro	-1.98012	30.1496
16426	30303B-ArtR22RW-1	PM2-Asp231Asn	427	0	427	Nyamata	30303B	9	220618	Rwanda	East	Bugesera	-2.14697	30.0912
16427	121012B-ArtR22RW-1	PM2-Asp231Asn	55	0	55	Ngoma	121012B	14	221105	Rwanda	South	Nyaruguru	-2.74342	29.697
16428	20202E-ArtR22RW-1	PM2-Asp231Asn	125	0	125	Ntarama	20202E	11	220910	Rwanda	East	Bugesera	-2.10874	30.0655
16429	30303D-ArtR22RW-1	PM2-Asp231Asn	653	0	653	Nyamata	30303D	9	220812	Rwanda	East	Bugesera	-2.14697	30.0912
16430	10101B-ArtR22RW-1	PM2-Asp231Asn	239	2	241	Mareba	10101B	5	220826	Rwanda	East	Bugesera	-2.24782	30.0702
16431	30303G-ArtR22RW-1	PM2-Asp231Asn	904	0	904	Nyamata	30303G	10	221105	Rwanda	East	Bugesera	-2.14697	30.0912
16432	40404B-ArtR22RW-1	PM2-Asp231Asn	1790	0	1790	Busanza	40404B	32	220716	Rwanda	Kigali	Kicukiro	-1.98012	30.1496
16433	90909O-ArtR22RW-1	PM2-Gln442His	327	674	1001	Tanda	90909O	36	221219	Rwanda	North	Gicumbi	-1.79983	30.2621
16434	90909K-ArtR22RW-1	PM2-Gln442His	33	2596	2629	Tanda	90909K	15	221022	Rwanda	North	Gicumbi	-1.79983	30.2621
16435	80808H-ArtR22RW-1	PM2-Gln442His	23	136	159	Nyacyonga	80808H	18	221219	Rwanda	Kigali	Gasabo	-1.86805	30.0842
16436	90909I-ArtR22RW-1	PM2-Gln442His	1578	932	2510	Tanda	90909I	36	220924	Rwanda	North	Gicumbi	-1.79983	30.2621
16437	90909H-ArtR22RW-1	PM2-Gln442His	1496	4589	6085	Tanda	90909H	52	220910	Rwanda	North	Gicumbi	-1.79983	30.2621
16438	90909E-ArtR22RW-1	PM2-Gln442His	0	22	22	Tanda	90909E	88	220716	Rwanda	North	Gicumbi	-1.79983	30.2621
16439	80808G-ArtR22RW-1	PM2-Gln442His	19	186	205	Nyacyonga	80808G	22	221119	Rwanda	Kigali	Gasabo	-1.86805	30.0842
16440	80808E-ArtR22RW-1	PM2-Gln442His	126	2041	2167	Nyacyonga	80808E	28	220924	Rwanda	Kigali	Gasabo	-1.86805	30.0842
16441	90909M-ArtR22RW-1	PM2-Gln442His	122	999	1121	Tanda	90909M	64	221119	Rwanda	North	Gicumbi	-1.79983	30.2621
16442	80808C-ArtR22RW-1	PM2-Gln442His	754	1849	2603	Nyacyonga	80808C	27	220730	Rwanda	Kigali	Gasabo	-1.86805	30.0842
16443	80808A-ArtR22RW-1	PM2-Gln442His	29	282	311	Nyacyonga	80808A	56	220520	Rwanda	Kigali	Gasabo	-1.86805	30.0842
16444	80808F-ArtR22RW-1	PM2-Gln442His	32	1086	1118	Nyacyonga	80808F	34	221022	Rwanda	Kigali	Gasabo	-1.86805	30.0842
16445	90909F-ArtR22RW-1	PM2-Gln442His	288	1376	1664	Tanda	90909F	42	220826	Rwanda	North	Gicumbi	-1.79983	30.2621
16446	70707G-ArtR22RW-1	PM2-Gln442His	40	967	1007	Solace	70707G	16	221119	Rwanda	Kigali	Gasabo	-1.90941	30.2151
16447	70707F-ArtR22RW-1	PM2-Gln442His	672	2841	3513	Solace	70707F	28	221105	Rwanda	Kigali	Gasabo	-1.90941	30.2151
16448	70707E-ArtR22RW-1	PM2-Gln442His	69	2208	2277	Solace	70707E	17	220910	Rwanda	Kigali	Gasabo	-1.90941	30.2151
16449	90909D-ArtR22RW-1	PM2-Gln442His	78	96	174	Tanda	90909D	71	220702	Rwanda	North	Gicumbi	-1.79983	30.2621
16450	70707C-ArtR22RW-1	PM2-Gln442His	270	1970	2240	Solace	70707C	29	220730	Rwanda	Kigali	Gasabo	-1.90941	30.2151
16451	70707A-ArtR22RW-1	PM2-Gln442His	116	1126	1242	Solace	70707A	56	220520	Rwanda	Kigali	Gasabo	-1.90941	30.2151
16452	60606H-ArtR22RW-1	PM2-Gln442His	96	78	174	Masaka	60606H	18	221219	Rwanda	Kigali	Kicukiro	-2.00395	30.2285
16453	90909A-ArtR22RW-1	PM2-Gln442His	212	575	787	Tanda	90909A	66	220520	Rwanda	North	Gicumbi	-1.79983	30.2621
16454	60606G-ArtR22RW-1	PM2-Gln442His	0	1025	1025	Masaka	60606G	21	221203	Rwanda	Kigali	Kicukiro	-2.00395	30.2285
16455	60606F-ArtR22RW-1	PM2-Gln442His	198	2815	3013	Masaka	60606F	17	221105	Rwanda	Kigali	Kicukiro	-2.00395	30.2285
16456	60606C-ArtR22RW-1	PM2-Gln442His	90	3492	3582	Masaka	60606C	16	220702	Rwanda	Kigali	Kicukiro	-2.00395	30.2285
16457	60606B-ArtR22RW-1	PM2-Gln442His	0	0	0	Masaka	60606B	16	220618	Rwanda	Kigali	Kicukiro	-2.00395	30.2285
16458	60606A-ArtR22RW-1	PM2-Gln442His	54	1013	1067	Masaka	60606A	16	220520	Rwanda	Kigali	Kicukiro	-2.00395	30.2285
16459	50505E-ArtR22RW-1	PM2-Gln442His	0	317	317	Gahanga	50505E	7	221009	Rwanda	Kigali	Kicukiro	-2.0276	30.1043
16460	50505D-ArtR22RW-1	PM2-Gln442His	55	251	306	Gahanga	50505D	8	220730	Rwanda	Kigali	Kicukiro	-2.0276	30.1043
16461	50505C-ArtR22RW-1	PM2-Gln442His	32	38	70	Gahanga	50505C	11	220702	Rwanda	Kigali	Kicukiro	-2.0276	30.1043
16462	50505A-ArtR22RW-1	PM2-Gln442His	181	310	491	Gahanga	50505A	14	220520	Rwanda	Kigali	Kicukiro	-2.0276	30.1043
16463	90909J-ArtR22RW-1	PM2-Gln442His	344	433	777	Tanda	90909J	73	221009	Rwanda	North	Gicumbi	-1.79983	30.2621
16464	40404H-ArtR22RW-1	PM2-Gln442His	587	617	1204	Busanza	40404H	21	221231	Rwanda	Kigali	Kicukiro	-1.98012	30.1496
16465	15015D-ArtR22RW-1	PM2-Gln442His	8	169	177	Gishubi	15015D	8	221119	Rwanda	South	Gisagara	-2.58586	29.8732
16466	90909L-ArtR22RW-1	PM2-Gln442His	226	957	1183	Tanda	90909L	40	221105	Rwanda	North	Gicumbi	-1.79983	30.2621
16467	10101A-ArtR22RW-1	PM2-Gln442His	789	3936	4725	Mareba	10101A	9	220702	Rwanda	East	Bugesera	-2.24782	30.0702
16468	80808B-ArtR22RW-1	PM2-Gln442His	5	19	24	Nyacyonga	80808B	32	220618	Rwanda	Kigali	Gasabo	-1.86805	30.0842
16469	11011B-ArtR22RW-1	PM2-Gln442His	855	1882	2737	Giti	11011B	28	221022	Rwanda	North	Gicumbi	-1.7889	30.2123
16470	15015A-ArtR22RW-1	PM2-Gln442His	110	62	172	Gishubi	15015A	10	220924	Rwanda	South	Gisagara	-2.58586	29.8732
16471	90909N-ArtR22RW-1	PM2-Gln442His	104	851	955	Tanda	90909N	36	221203	Rwanda	North	Gicumbi	-1.79983	30.2621
16472	13013E-ArtR22RW-1	PM2-Gln442His	0	315	315	Nyamagabe	13013E	19	221203	Rwanda	South	Nyamagabe	-2.48302	29.584
16473	30303A-ArtR22RW-1	PM2-Gln442His	16	1046	1062	Nyamata	30303A	27	220603	Rwanda	East	Bugesera	-2.14697	30.0912
16474	13013C-ArtR22RW-1	PM2-Gln442His	0	765	765	Nyamagabe	13013C	23	221105	Rwanda	South	Nyamagabe	-2.48302	29.584
16475	15015B-ArtR22RW-1	PM2-Gln442His	7551	10669	18220	Gishubi	15015B	10	221009	Rwanda	South	Gisagara	-2.58586	29.8732
16476	2020C-ArtR22RW-1	PM2-Gln442His	0	1554	1554	Bugaragara	2020C	16	221231	Rwanda	East	Nyagatare	-1.29073	30.4123
16477	13013B-ArtR22RW-1	PM2-Gln442His	0	3117	3117	Nyamagabe	13013B	17	221022	Rwanda	South	Nyamagabe	-2.48302	29.584
16478	17017D-ArtR22RW-1	PM2-Gln442His	34	31	65	Mushubati	17017D	40	221219	Rwanda	West	Rutsiro	-2.01275	29.3999
16479	13013A-ArtR22RW-1	PM2-Gln442His	0	306	306	Nyamagabe	13013A	12	221009	Rwanda	South	Nyamagabe	-2.48302	29.584
16480	15015E-ArtR22RW-1	PM2-Gln442His	0	289	289	Gishubi	15015E	9	221203	Rwanda	South	Gisagara	-2.58586	29.8732
16481	15015C-ArtR22RW-1	PM2-Gln442His	647	9597	10244	Gishubi	15015C	29	221022	Rwanda	South	Gisagara	-2.58586	29.8732
16482	101010A-ArtR22RW-1	PM2-Gln442His	20	1498	1518	Rukara	101010A	22	*2022	Rwanda	East	Kayonza	-1.79697	30.503
16483	13013F-ArtR22RW-1	PM2-Gln442His	3	685	688	Nyamagabe	13013F	28	221219	Rwanda	South	Nyamagabe	-2.48302	29.584
16484	14014B-ArtR22RW-1	PM2-Gln442His	0	1	1	Jenda	14014B	45	221119	Rwanda	South	Nyamagabe	-2.33	29.5226
16485	121012C-ArtR22RW-1	PM2-Gln442His	119	179	298	Ngoma	121012C	9	221119	Rwanda	South	Nyaruguru	-2.74342	29.697
16486	17017A-ArtR22RW-1	PM2-Gln442His	0	5	5	Mushubati	17017A	40	221022	Rwanda	West	Rutsiro	-2.01275	29.3999
16487	16016A-ArtR22RW-1	PM2-Gln442His	0	22	22	Kibingo	16016A	15	*2022	Rwanda	West	Nyamasheke	-2.19952	29.2612
16488	11011D-ArtR22RW-1	PM2-Gln442His	0	3950	3950	Giti	11011D	27	221203	Rwanda	North	Gicumbi	-1.7889	30.2123
16489	90909G-ArtR22RW-1	PM2-Gln442His	116	272	388	Tanda	90909G	46	220910	Rwanda	North	Gicumbi	-1.79983	30.2621
16490	70707H-ArtR22RW-1	PM2-Gln442His	85	2033	2118	Solace	70707H	19	221219	Rwanda	Kigali	Gasabo	-1.90941	30.2151
16491	14014C-ArtR22RW-1	PM2-Gln442His	0	2	2	Jenda	14014C	29	221231	Rwanda	South	Nyamagabe	-2.33	29.5226
16492	40404A-ArtR22RW-1	PM2-Gln442His	63	485	548	Busanza	40404A	40	220603	Rwanda	Kigali	Kicukiro	-1.98012	30.1496
16493	80808D-ArtR22RW-1	PM2-Gln442His	365	384	749	Nyacyonga	80808D	17	220826	Rwanda	Kigali	Gasabo	-1.86805	30.0842
16494	17017E-ArtR22RW-1	PM2-Gln442His	60	4999	5059	Mushubati	17017E	35	221231	Rwanda	West	Rutsiro	-2.01275	29.3999
16495	40404C-ArtR22RW-1	PM2-Gln442His	195	245	440	Busanza	40404C	40	220826	Rwanda	Kigali	Kicukiro	-1.98012	30.1496
16496	70707D-ArtR22RW-1	PM2-Gln442His	37	1288	1325	Solace	70707D	10	220826	Rwanda	Kigali	Gasabo	-1.90941	30.2151
16497	40404G-ArtR22RW-1	PM2-Gln442His	47	331	378	Busanza	40404G	19	221203	Rwanda	Kigali	Kicukiro	-1.98012	30.1496
16498	40404D-ArtR22RW-1	PM2-Gln442His	43	19	62	Busanza	40404D	40	220910	Rwanda	Kigali	Kicukiro	-1.98012	30.1496
16499	60606D-ArtR22RW-1	PM2-Gln442His	48	1470	1518	Masaka	60606D	24	220826	Rwanda	Kigali	Kicukiro	-2.00395	30.2285
16500	11011E-ArtR22RW-1	PM2-Gln442His	0	38	38	Giti	11011E	29	221231	Rwanda	North	Gicumbi	-1.7889	30.2123
16501	90909B-ArtR22RW-1	PM2-Gln442His	922	617	1539	Tanda	90909B	88	220603	Rwanda	North	Gicumbi	-1.79983	30.2621
16502	14014A-ArtR22RW-1	PM2-Gln442His	11	185	196	Jenda	14014A	39	221022	Rwanda	South	Nyamagabe	-2.33	29.5226
16503	60606E-ArtR22RW-1	PM2-Gln442His	13	1182	1195	Masaka	60606E	17	220910	Rwanda	Kigali	Kicukiro	-2.00395	30.2285
16504	13013D-ArtR22RW-1	PM2-Gln442His	0	1022	1022	Nyamagabe	13013D	18	221119	Rwanda	South	Nyamagabe	-2.48302	29.584
16505	121012A-ArtR22RW-1	PM2-Gln442His	0	258	258	Ngoma	121012A	13	221022	Rwanda	South	Nyaruguru	-2.74342	29.697
16506	10101C-ArtR22RW-1	PM2-Gln442His	234	185	419	Mareba	10101C	10	220924	Rwanda	East	Bugesera	-2.24782	30.0702
16507	10101D-ArtR22RW-1	PM2-Gln442His	2	22	24	Mareba	10101D	6	221009	Rwanda	East	Bugesera	-2.24782	30.0702
16508	11011A-ArtR22RW-1	PM2-Gln442His	0	13	13	Giti	11011A	9	220924	Rwanda	North	Gicumbi	-1.7889	30.2123
16509	11011C-ArtR22RW-1	PM2-Gln442His	9	616	625	Giti	11011C	24	221119	Rwanda	North	Gicumbi	-1.7889	30.2123
16510	17017B-ArtR22RW-1	PM2-Gln442His	0	8	8	Mushubati	17017B	48	221105	Rwanda	West	Rutsiro	-2.01275	29.3999
16511	17017C-ArtR22RW-1	PM2-Gln442His	4	143	147	Mushubati	17017C	13	221203	Rwanda	West	Rutsiro	-2.01275	29.3999
16512	20202A-ArtR22RW-1	PM2-Gln442His	25	678	703	Ntarama	20202A	16	220603	Rwanda	East	Bugesera	-2.10874	30.0655
16513	30303H-ArtR22RW-1	PM2-Gln442His	141	1000	1141	Nyamata	30303H	18	221219	Rwanda	East	Bugesera	-2.14697	30.0912
16514	18018A-ArtR22RW-1	PM2-Gln442His	271	2570	2841	Byahi	18018A	26	*2022	Rwanda	West	Rubavu	-1.66303	29.2796
16515	121012D-ArtR22RW-1	PM2-Gln442His	0	71	71	Ngoma	121012D	15	221231	Rwanda	South	Nyaruguru	-2.74342	29.697
16516	30303F-ArtR22RW-1	PM2-Gln442His	219	117	336	Nyamata	30303F	9	221009	Rwanda	East	Bugesera	-2.14697	30.0912
16517	90909C-ArtR22RW-1	PM2-Gln442His	754	384	1138	Tanda	90909C	83	220618	Rwanda	North	Gicumbi	-1.79983	30.2621
16518	50505B-ArtR22RW-1	PM2-Gln442His	56	60	116	Gahanga	50505B	10	220603	Rwanda	Kigali	Kicukiro	-2.0276	30.1043
16519	19019A-ArtR22RW-1	PM2-Gln442His	3	20	23	Nkanka	19019A	18	*2022	Rwanda	West	Rusizi	-2.42684	28.929
16520	20202B-ArtR22RW-1	PM2-Gln442His	19	830	849	Ntarama	20202B	21	220618	Rwanda	East	Bugesera	-2.10874	30.0655
16521	70707B-ArtR22RW-1	PM2-Gln442His	34	83	117	Solace	70707B	54	220618	Rwanda	Kigali	Gasabo	-1.90941	30.2151
16522	40404F-ArtR22RW-1	PM2-Gln442His	863	1416	2279	Busanza	40404F	22	221105	Rwanda	Kigali	Kicukiro	-1.98012	30.1496
16523	30303C-ArtR22RW-1	PM2-Gln442His	946	704	1650	Nyamata	30303C	17	220730	Rwanda	East	Bugesera	-2.14697	30.0912
16524	30303E-ArtR22RW-1	PM2-Gln442His	83	47	130	Nyamata	30303E	9	220910	Rwanda	East	Bugesera	-2.14697	30.0912
16525	20202C-ArtR22RW-1	PM2-Gln442His	74	184	258	Ntarama	20202C	13	220716	Rwanda	East	Bugesera	-2.10874	30.0655
16526	20202D-ArtR22RW-1	PM2-Gln442His	8	501	509	Ntarama	20202D	7	220826	Rwanda	East	Bugesera	-2.10874	30.0655
16527	2020A-ArtR22RW-1	PM2-Gln442His	3	220	223	Bugaragara	2020A	18	221009	Rwanda	East	Nyagatare	-1.29073	30.4123
16528	2020B-ArtR22RW-1	PM2-Gln442His	17	337	354	Bugaragara	2020B	16	221105	Rwanda	East	Nyagatare	-1.29073	30.4123
16529	40404E-ArtR22RW-1	PM2-Gln442His	155	916	1071	Busanza	40404E	24	221009	Rwanda	Kigali	Kicukiro	-1.98012	30.1496
16530	30303B-ArtR22RW-1	PM2-Gln442His	375	195	570	Nyamata	30303B	9	220618	Rwanda	East	Bugesera	-2.14697	30.0912
16531	121012B-ArtR22RW-1	PM2-Gln442His	0	46	46	Ngoma	121012B	14	221105	Rwanda	South	Nyaruguru	-2.74342	29.697
16532	20202E-ArtR22RW-1	PM2-Gln442His	68	66	134	Ntarama	20202E	11	220910	Rwanda	East	Bugesera	-2.10874	30.0655
16533	30303D-ArtR22RW-1	PM2-Gln442His	11	268	279	Nyamata	30303D	9	220812	Rwanda	East	Bugesera	-2.14697	30.0912
16534	10101B-ArtR22RW-1	PM2-Gln442His	0	311	311	Mareba	10101B	5	220826	Rwanda	East	Bugesera	-2.24782	30.0702
16535	30303G-ArtR22RW-1	PM2-Gln442His	101	679	780	Nyamata	30303G	10	221105	Rwanda	East	Bugesera	-2.14697	30.0912
16536	40404B-ArtR22RW-1	PM2-Gln442His	481	981	1462	Busanza	40404B	32	220716	Rwanda	Kigali	Kicukiro	-1.98012	30.1496
16537	90909O-ArtR22RW-1	PM2-Gly388Arg	1515	0	1515	Tanda	90909O	36	221219	Rwanda	North	Gicumbi	-1.79983	30.2621
16538	90909K-ArtR22RW-1	PM2-Gly388Arg	2810	112	2922	Tanda	90909K	15	221022	Rwanda	North	Gicumbi	-1.79983	30.2621
16539	80808H-ArtR22RW-1	PM2-Gly388Arg	170	0	170	Nyacyonga	80808H	18	221219	Rwanda	Kigali	Gasabo	-1.86805	30.0842
16540	90909I-ArtR22RW-1	PM2-Gly388Arg	3154	126	3280	Tanda	90909I	36	220924	Rwanda	North	Gicumbi	-1.79983	30.2621
16541	90909H-ArtR22RW-1	PM2-Gly388Arg	6735	288	7023	Tanda	90909H	52	220910	Rwanda	North	Gicumbi	-1.79983	30.2621
16542	90909E-ArtR22RW-1	PM2-Gly388Arg	30	0	30	Tanda	90909E	88	220716	Rwanda	North	Gicumbi	-1.79983	30.2621
16543	80808G-ArtR22RW-1	PM2-Gly388Arg	240	0	240	Nyacyonga	80808G	22	221119	Rwanda	Kigali	Gasabo	-1.86805	30.0842
16544	80808E-ArtR22RW-1	PM2-Gly388Arg	2937	0	2937	Nyacyonga	80808E	28	220924	Rwanda	Kigali	Gasabo	-1.86805	30.0842
16545	90909M-ArtR22RW-1	PM2-Gly388Arg	2011	7	2018	Tanda	90909M	64	221119	Rwanda	North	Gicumbi	-1.79983	30.2621
16546	80808C-ArtR22RW-1	PM2-Gly388Arg	3306	0	3306	Nyacyonga	80808C	27	220730	Rwanda	Kigali	Gasabo	-1.86805	30.0842
16547	80808A-ArtR22RW-1	PM2-Gly388Arg	386	0	386	Nyacyonga	80808A	56	220520	Rwanda	Kigali	Gasabo	-1.86805	30.0842
16548	80808F-ArtR22RW-1	PM2-Gly388Arg	1194	0	1194	Nyacyonga	80808F	34	221022	Rwanda	Kigali	Gasabo	-1.86805	30.0842
16549	90909F-ArtR22RW-1	PM2-Gly388Arg	2151	93	2244	Tanda	90909F	42	220826	Rwanda	North	Gicumbi	-1.79983	30.2621
16550	70707G-ArtR22RW-1	PM2-Gly388Arg	1905	32	1937	Solace	70707G	16	221119	Rwanda	Kigali	Gasabo	-1.90941	30.2151
16551	70707F-ArtR22RW-1	PM2-Gly388Arg	3279	46	3325	Solace	70707F	28	221105	Rwanda	Kigali	Gasabo	-1.90941	30.2151
16552	70707E-ArtR22RW-1	PM2-Gly388Arg	3003	0	3003	Solace	70707E	17	220910	Rwanda	Kigali	Gasabo	-1.90941	30.2151
16553	90909D-ArtR22RW-1	PM2-Gly388Arg	158	0	158	Tanda	90909D	71	220702	Rwanda	North	Gicumbi	-1.79983	30.2621
16554	70707C-ArtR22RW-1	PM2-Gly388Arg	2345	0	2345	Solace	70707C	29	220730	Rwanda	Kigali	Gasabo	-1.90941	30.2151
16555	70707A-ArtR22RW-1	PM2-Gly388Arg	1676	0	1676	Solace	70707A	56	220520	Rwanda	Kigali	Gasabo	-1.90941	30.2151
16556	60606H-ArtR22RW-1	PM2-Gly388Arg	184	0	184	Masaka	60606H	18	221219	Rwanda	Kigali	Kicukiro	-2.00395	30.2285
16557	90909A-ArtR22RW-1	PM2-Gly388Arg	983	86	1069	Tanda	90909A	66	220520	Rwanda	North	Gicumbi	-1.79983	30.2621
16558	60606G-ArtR22RW-1	PM2-Gly388Arg	1176	0	1176	Masaka	60606G	21	221203	Rwanda	Kigali	Kicukiro	-2.00395	30.2285
16559	60606F-ArtR22RW-1	PM2-Gly388Arg	3543	0	3543	Masaka	60606F	17	221105	Rwanda	Kigali	Kicukiro	-2.00395	30.2285
16560	60606C-ArtR22RW-1	PM2-Gly388Arg	4065	0	4065	Masaka	60606C	16	220702	Rwanda	Kigali	Kicukiro	-2.00395	30.2285
16561	60606B-ArtR22RW-1	PM2-Gly388Arg	0	0	0	Masaka	60606B	16	220618	Rwanda	Kigali	Kicukiro	-2.00395	30.2285
16562	60606A-ArtR22RW-1	PM2-Gly388Arg	737	649	1386	Masaka	60606A	16	220520	Rwanda	Kigali	Kicukiro	-2.00395	30.2285
16563	50505E-ArtR22RW-1	PM2-Gly388Arg	374	0	374	Gahanga	50505E	7	221009	Rwanda	Kigali	Kicukiro	-2.0276	30.1043
16564	50505D-ArtR22RW-1	PM2-Gly388Arg	271	0	271	Gahanga	50505D	8	220730	Rwanda	Kigali	Kicukiro	-2.0276	30.1043
16565	50505C-ArtR22RW-1	PM2-Gly388Arg	71	0	71	Gahanga	50505C	11	220702	Rwanda	Kigali	Kicukiro	-2.0276	30.1043
16566	50505A-ArtR22RW-1	PM2-Gly388Arg	624	0	624	Gahanga	50505A	14	220520	Rwanda	Kigali	Kicukiro	-2.0276	30.1043
16567	90909J-ArtR22RW-1	PM2-Gly388Arg	1041	39	1080	Tanda	90909J	73	221009	Rwanda	North	Gicumbi	-1.79983	30.2621
16568	40404H-ArtR22RW-1	PM2-Gly388Arg	1328	0	1328	Busanza	40404H	21	221231	Rwanda	Kigali	Kicukiro	-1.98012	30.1496
16569	15015D-ArtR22RW-1	PM2-Gly388Arg	206	0	206	Gishubi	15015D	8	221119	Rwanda	South	Gisagara	-2.58586	29.8732
16570	90909L-ArtR22RW-1	PM2-Gly388Arg	1615	13	1628	Tanda	90909L	40	221105	Rwanda	North	Gicumbi	-1.79983	30.2621
16571	10101A-ArtR22RW-1	PM2-Gly388Arg	5106	0	5106	Mareba	10101A	9	220702	Rwanda	East	Bugesera	-2.24782	30.0702
16572	80808B-ArtR22RW-1	PM2-Gly388Arg	42	0	42	Nyacyonga	80808B	32	220618	Rwanda	Kigali	Gasabo	-1.86805	30.0842
16573	11011B-ArtR22RW-1	PM2-Gly388Arg	3239	0	3239	Giti	11011B	28	221022	Rwanda	North	Gicumbi	-1.7889	30.2123
16574	15015A-ArtR22RW-1	PM2-Gly388Arg	231	0	231	Gishubi	15015A	10	220924	Rwanda	South	Gisagara	-2.58586	29.8732
16575	90909N-ArtR22RW-1	PM2-Gly388Arg	1484	0	1484	Tanda	90909N	36	221203	Rwanda	North	Gicumbi	-1.79983	30.2621
16576	13013E-ArtR22RW-1	PM2-Gly388Arg	322	19	341	Nyamagabe	13013E	19	221203	Rwanda	South	Nyamagabe	-2.48302	29.584
16577	30303A-ArtR22RW-1	PM2-Gly388Arg	1095	0	1095	Nyamata	30303A	27	220603	Rwanda	East	Bugesera	-2.14697	30.0912
16578	13013C-ArtR22RW-1	PM2-Gly388Arg	436	312	748	Nyamagabe	13013C	23	221105	Rwanda	South	Nyamagabe	-2.48302	29.584
16579	15015B-ArtR22RW-1	PM2-Gly388Arg	25473	0	25473	Gishubi	15015B	10	221009	Rwanda	South	Gisagara	-2.58586	29.8732
16580	2020C-ArtR22RW-1	PM2-Gly388Arg	1934	0	1934	Bugaragara	2020C	16	221231	Rwanda	East	Nyagatare	-1.29073	30.4123
16581	13013B-ArtR22RW-1	PM2-Gly388Arg	3552	22	3574	Nyamagabe	13013B	17	221022	Rwanda	South	Nyamagabe	-2.48302	29.584
16582	17017D-ArtR22RW-1	PM2-Gly388Arg	85	0	85	Mushubati	17017D	40	221219	Rwanda	West	Rutsiro	-2.01275	29.3999
16583	13013A-ArtR22RW-1	PM2-Gly388Arg	114	311	425	Nyamagabe	13013A	12	221009	Rwanda	South	Nyamagabe	-2.48302	29.584
16584	15015E-ArtR22RW-1	PM2-Gly388Arg	239	0	239	Gishubi	15015E	9	221203	Rwanda	South	Gisagara	-2.58586	29.8732
16585	15015C-ArtR22RW-1	PM2-Gly388Arg	12101	0	12101	Gishubi	15015C	29	221022	Rwanda	South	Gisagara	-2.58586	29.8732
16586	101010A-ArtR22RW-1	PM2-Gly388Arg	2531	0	2531	Rukara	101010A	22	*2022	Rwanda	East	Kayonza	-1.79697	30.503
16587	13013F-ArtR22RW-1	PM2-Gly388Arg	857	4	861	Nyamagabe	13013F	28	221219	Rwanda	South	Nyamagabe	-2.48302	29.584
16588	14014B-ArtR22RW-1	PM2-Gly388Arg	0	0	0	Jenda	14014B	45	221119	Rwanda	South	Nyamagabe	-2.33	29.5226
16589	121012C-ArtR22RW-1	PM2-Gly388Arg	302	0	302	Ngoma	121012C	9	221119	Rwanda	South	Nyaruguru	-2.74342	29.697
16590	17017A-ArtR22RW-1	PM2-Gly388Arg	17	0	17	Mushubati	17017A	40	221022	Rwanda	West	Rutsiro	-2.01275	29.3999
16591	16016A-ArtR22RW-1	PM2-Gly388Arg	19	0	19	Kibingo	16016A	15	*2022	Rwanda	West	Nyamasheke	-2.19952	29.2612
16592	11011D-ArtR22RW-1	PM2-Gly388Arg	4962	0	4962	Giti	11011D	27	221203	Rwanda	North	Gicumbi	-1.7889	30.2123
16593	90909G-ArtR22RW-1	PM2-Gly388Arg	251	414	665	Tanda	90909G	46	220910	Rwanda	North	Gicumbi	-1.79983	30.2621
16594	70707H-ArtR22RW-1	PM2-Gly388Arg	3082	63	3145	Solace	70707H	19	221219	Rwanda	Kigali	Gasabo	-1.90941	30.2151
16595	14014C-ArtR22RW-1	PM2-Gly388Arg	1	0	1	Jenda	14014C	29	221231	Rwanda	South	Nyamagabe	-2.33	29.5226
16596	40404A-ArtR22RW-1	PM2-Gly388Arg	784	0	784	Busanza	40404A	40	220603	Rwanda	Kigali	Kicukiro	-1.98012	30.1496
16597	80808D-ArtR22RW-1	PM2-Gly388Arg	848	0	848	Nyacyonga	80808D	17	220826	Rwanda	Kigali	Gasabo	-1.86805	30.0842
16598	17017E-ArtR22RW-1	PM2-Gly388Arg	6080	0	6080	Mushubati	17017E	35	221231	Rwanda	West	Rutsiro	-2.01275	29.3999
16599	40404C-ArtR22RW-1	PM2-Gly388Arg	620	0	620	Busanza	40404C	40	220826	Rwanda	Kigali	Kicukiro	-1.98012	30.1496
16600	70707D-ArtR22RW-1	PM2-Gly388Arg	1292	355	1647	Solace	70707D	10	220826	Rwanda	Kigali	Gasabo	-1.90941	30.2151
16601	40404G-ArtR22RW-1	PM2-Gly388Arg	354	0	354	Busanza	40404G	19	221203	Rwanda	Kigali	Kicukiro	-1.98012	30.1496
16602	40404D-ArtR22RW-1	PM2-Gly388Arg	111	0	111	Busanza	40404D	40	220910	Rwanda	Kigali	Kicukiro	-1.98012	30.1496
16603	60606D-ArtR22RW-1	PM2-Gly388Arg	2636	0	2636	Masaka	60606D	24	220826	Rwanda	Kigali	Kicukiro	-2.00395	30.2285
16604	11011E-ArtR22RW-1	PM2-Gly388Arg	62	0	62	Giti	11011E	29	221231	Rwanda	North	Gicumbi	-1.7889	30.2123
16605	90909B-ArtR22RW-1	PM2-Gly388Arg	1833	7	1840	Tanda	90909B	88	220603	Rwanda	North	Gicumbi	-1.79983	30.2621
16606	14014A-ArtR22RW-1	PM2-Gly388Arg	243	0	243	Jenda	14014A	39	221022	Rwanda	South	Nyamagabe	-2.33	29.5226
16607	60606E-ArtR22RW-1	PM2-Gly388Arg	1492	37	1529	Masaka	60606E	17	220910	Rwanda	Kigali	Kicukiro	-2.00395	30.2285
16608	13013D-ArtR22RW-1	PM2-Gly388Arg	1064	34	1098	Nyamagabe	13013D	18	221119	Rwanda	South	Nyamagabe	-2.48302	29.584
16609	121012A-ArtR22RW-1	PM2-Gly388Arg	256	0	256	Ngoma	121012A	13	221022	Rwanda	South	Nyaruguru	-2.74342	29.697
16610	10101C-ArtR22RW-1	PM2-Gly388Arg	446	0	446	Mareba	10101C	10	220924	Rwanda	East	Bugesera	-2.24782	30.0702
16611	10101D-ArtR22RW-1	PM2-Gly388Arg	17	0	17	Mareba	10101D	6	221009	Rwanda	East	Bugesera	-2.24782	30.0702
16612	11011A-ArtR22RW-1	PM2-Gly388Arg	10	0	10	Giti	11011A	9	220924	Rwanda	North	Gicumbi	-1.7889	30.2123
16613	11011C-ArtR22RW-1	PM2-Gly388Arg	660	0	660	Giti	11011C	24	221119	Rwanda	North	Gicumbi	-1.7889	30.2123
16614	17017B-ArtR22RW-1	PM2-Gly388Arg	13	0	13	Mushubati	17017B	48	221105	Rwanda	West	Rutsiro	-2.01275	29.3999
16615	17017C-ArtR22RW-1	PM2-Gly388Arg	154	0	154	Mushubati	17017C	13	221203	Rwanda	West	Rutsiro	-2.01275	29.3999
16616	20202A-ArtR22RW-1	PM2-Gly388Arg	1565	0	1565	Ntarama	20202A	16	220603	Rwanda	East	Bugesera	-2.10874	30.0655
16617	30303H-ArtR22RW-1	PM2-Gly388Arg	996	194	1190	Nyamata	30303H	18	221219	Rwanda	East	Bugesera	-2.14697	30.0912
16618	18018A-ArtR22RW-1	PM2-Gly388Arg	3125	0	3125	Byahi	18018A	26	*2022	Rwanda	West	Rubavu	-1.66303	29.2796
16619	121012D-ArtR22RW-1	PM2-Gly388Arg	66	0	66	Ngoma	121012D	15	221231	Rwanda	South	Nyaruguru	-2.74342	29.697
16620	30303F-ArtR22RW-1	PM2-Gly388Arg	498	0	498	Nyamata	30303F	9	221009	Rwanda	East	Bugesera	-2.14697	30.0912
16621	90909C-ArtR22RW-1	PM2-Gly388Arg	1180	4	1184	Tanda	90909C	83	220618	Rwanda	North	Gicumbi	-1.79983	30.2621
16622	50505B-ArtR22RW-1	PM2-Gly388Arg	133	0	133	Gahanga	50505B	10	220603	Rwanda	Kigali	Kicukiro	-2.0276	30.1043
16623	19019A-ArtR22RW-1	PM2-Gly388Arg	32	0	32	Nkanka	19019A	18	*2022	Rwanda	West	Rusizi	-2.42684	28.929
16624	20202B-ArtR22RW-1	PM2-Gly388Arg	1747	0	1747	Ntarama	20202B	21	220618	Rwanda	East	Bugesera	-2.10874	30.0655
16625	70707B-ArtR22RW-1	PM2-Gly388Arg	154	7	161	Solace	70707B	54	220618	Rwanda	Kigali	Gasabo	-1.90941	30.2151
16626	40404F-ArtR22RW-1	PM2-Gly388Arg	2386	0	2386	Busanza	40404F	22	221105	Rwanda	Kigali	Kicukiro	-1.98012	30.1496
16627	30303C-ArtR22RW-1	PM2-Gly388Arg	1902	18	1920	Nyamata	30303C	17	220730	Rwanda	East	Bugesera	-2.14697	30.0912
16628	30303E-ArtR22RW-1	PM2-Gly388Arg	169	0	169	Nyamata	30303E	9	220910	Rwanda	East	Bugesera	-2.14697	30.0912
16629	20202C-ArtR22RW-1	PM2-Gly388Arg	358	0	358	Ntarama	20202C	13	220716	Rwanda	East	Bugesera	-2.10874	30.0655
16630	20202D-ArtR22RW-1	PM2-Gly388Arg	468	0	468	Ntarama	20202D	7	220826	Rwanda	East	Bugesera	-2.10874	30.0655
16631	2020A-ArtR22RW-1	PM2-Gly388Arg	206	0	206	Bugaragara	2020A	18	221009	Rwanda	East	Nyagatare	-1.29073	30.4123
16632	2020B-ArtR22RW-1	PM2-Gly388Arg	334	160	494	Bugaragara	2020B	16	221105	Rwanda	East	Nyagatare	-1.29073	30.4123
16633	40404E-ArtR22RW-1	PM2-Gly388Arg	1500	0	1500	Busanza	40404E	24	221009	Rwanda	Kigali	Kicukiro	-1.98012	30.1496
16634	30303B-ArtR22RW-1	PM2-Gly388Arg	553	0	553	Nyamata	30303B	9	220618	Rwanda	East	Bugesera	-2.14697	30.0912
16635	121012B-ArtR22RW-1	PM2-Gly388Arg	46	0	46	Ngoma	121012B	14	221105	Rwanda	South	Nyaruguru	-2.74342	29.697
16636	20202E-ArtR22RW-1	PM2-Gly388Arg	142	0	142	Ntarama	20202E	11	220910	Rwanda	East	Bugesera	-2.10874	30.0655
16637	30303D-ArtR22RW-1	PM2-Gly388Arg	398	0	398	Nyamata	30303D	9	220812	Rwanda	East	Bugesera	-2.14697	30.0912
16638	10101B-ArtR22RW-1	PM2-Gly388Arg	308	0	308	Mareba	10101B	5	220826	Rwanda	East	Bugesera	-2.24782	30.0702
16639	30303G-ArtR22RW-1	PM2-Gly388Arg	655	352	1007	Nyamata	30303G	10	221105	Rwanda	East	Bugesera	-2.14697	30.0912
16640	40404B-ArtR22RW-1	PM2-Gly388Arg	1947	0	1947	Busanza	40404B	32	220716	Rwanda	Kigali	Kicukiro	-1.98012	30.1496
16641	90909O-ArtR22RW-1	PM2-Ile413Val	1001	0	1001	Tanda	90909O	36	221219	Rwanda	North	Gicumbi	-1.79983	30.2621
16642	90909K-ArtR22RW-1	PM2-Ile413Val	2629	0	2629	Tanda	90909K	15	221022	Rwanda	North	Gicumbi	-1.79983	30.2621
16643	80808H-ArtR22RW-1	PM2-Ile413Val	159	0	159	Nyacyonga	80808H	18	221219	Rwanda	Kigali	Gasabo	-1.86805	30.0842
16644	90909I-ArtR22RW-1	PM2-Ile413Val	2510	0	2510	Tanda	90909I	36	220924	Rwanda	North	Gicumbi	-1.79983	30.2621
16645	90909H-ArtR22RW-1	PM2-Ile413Val	6085	0	6085	Tanda	90909H	52	220910	Rwanda	North	Gicumbi	-1.79983	30.2621
16646	90909E-ArtR22RW-1	PM2-Ile413Val	22	0	22	Tanda	90909E	88	220716	Rwanda	North	Gicumbi	-1.79983	30.2621
16647	80808G-ArtR22RW-1	PM2-Ile413Val	205	0	205	Nyacyonga	80808G	22	221119	Rwanda	Kigali	Gasabo	-1.86805	30.0842
16648	80808E-ArtR22RW-1	PM2-Ile413Val	2167	0	2167	Nyacyonga	80808E	28	220924	Rwanda	Kigali	Gasabo	-1.86805	30.0842
16649	90909M-ArtR22RW-1	PM2-Ile413Val	1121	0	1121	Tanda	90909M	64	221119	Rwanda	North	Gicumbi	-1.79983	30.2621
16650	80808C-ArtR22RW-1	PM2-Ile413Val	2603	0	2603	Nyacyonga	80808C	27	220730	Rwanda	Kigali	Gasabo	-1.86805	30.0842
16651	80808A-ArtR22RW-1	PM2-Ile413Val	311	0	311	Nyacyonga	80808A	56	220520	Rwanda	Kigali	Gasabo	-1.86805	30.0842
16652	80808F-ArtR22RW-1	PM2-Ile413Val	1118	0	1118	Nyacyonga	80808F	34	221022	Rwanda	Kigali	Gasabo	-1.86805	30.0842
16653	90909F-ArtR22RW-1	PM2-Ile413Val	1664	0	1664	Tanda	90909F	42	220826	Rwanda	North	Gicumbi	-1.79983	30.2621
16654	70707G-ArtR22RW-1	PM2-Ile413Val	1007	0	1007	Solace	70707G	16	221119	Rwanda	Kigali	Gasabo	-1.90941	30.2151
16655	70707F-ArtR22RW-1	PM2-Ile413Val	3513	0	3513	Solace	70707F	28	221105	Rwanda	Kigali	Gasabo	-1.90941	30.2151
16656	70707E-ArtR22RW-1	PM2-Ile413Val	2277	0	2277	Solace	70707E	17	220910	Rwanda	Kigali	Gasabo	-1.90941	30.2151
16657	90909D-ArtR22RW-1	PM2-Ile413Val	174	0	174	Tanda	90909D	71	220702	Rwanda	North	Gicumbi	-1.79983	30.2621
16658	70707C-ArtR22RW-1	PM2-Ile413Val	2240	0	2240	Solace	70707C	29	220730	Rwanda	Kigali	Gasabo	-1.90941	30.2151
16659	70707A-ArtR22RW-1	PM2-Ile413Val	1242	0	1242	Solace	70707A	56	220520	Rwanda	Kigali	Gasabo	-1.90941	30.2151
16660	60606H-ArtR22RW-1	PM2-Ile413Val	174	0	174	Masaka	60606H	18	221219	Rwanda	Kigali	Kicukiro	-2.00395	30.2285
16661	90909A-ArtR22RW-1	PM2-Ile413Val	787	0	787	Tanda	90909A	66	220520	Rwanda	North	Gicumbi	-1.79983	30.2621
16662	60606G-ArtR22RW-1	PM2-Ile413Val	1025	0	1025	Masaka	60606G	21	221203	Rwanda	Kigali	Kicukiro	-2.00395	30.2285
16663	60606F-ArtR22RW-1	PM2-Ile413Val	3013	0	3013	Masaka	60606F	17	221105	Rwanda	Kigali	Kicukiro	-2.00395	30.2285
16664	60606C-ArtR22RW-1	PM2-Ile413Val	3582	0	3582	Masaka	60606C	16	220702	Rwanda	Kigali	Kicukiro	-2.00395	30.2285
16665	60606B-ArtR22RW-1	PM2-Ile413Val	0	0	0	Masaka	60606B	16	220618	Rwanda	Kigali	Kicukiro	-2.00395	30.2285
16666	60606A-ArtR22RW-1	PM2-Ile413Val	1067	0	1067	Masaka	60606A	16	220520	Rwanda	Kigali	Kicukiro	-2.00395	30.2285
16667	50505E-ArtR22RW-1	PM2-Ile413Val	317	0	317	Gahanga	50505E	7	221009	Rwanda	Kigali	Kicukiro	-2.0276	30.1043
16668	50505D-ArtR22RW-1	PM2-Ile413Val	306	0	306	Gahanga	50505D	8	220730	Rwanda	Kigali	Kicukiro	-2.0276	30.1043
16669	50505C-ArtR22RW-1	PM2-Ile413Val	70	0	70	Gahanga	50505C	11	220702	Rwanda	Kigali	Kicukiro	-2.0276	30.1043
16670	50505A-ArtR22RW-1	PM2-Ile413Val	491	0	491	Gahanga	50505A	14	220520	Rwanda	Kigali	Kicukiro	-2.0276	30.1043
16671	90909J-ArtR22RW-1	PM2-Ile413Val	777	0	777	Tanda	90909J	73	221009	Rwanda	North	Gicumbi	-1.79983	30.2621
16672	40404H-ArtR22RW-1	PM2-Ile413Val	1204	0	1204	Busanza	40404H	21	221231	Rwanda	Kigali	Kicukiro	-1.98012	30.1496
16673	15015D-ArtR22RW-1	PM2-Ile413Val	177	0	177	Gishubi	15015D	8	221119	Rwanda	South	Gisagara	-2.58586	29.8732
16674	90909L-ArtR22RW-1	PM2-Ile413Val	1183	0	1183	Tanda	90909L	40	221105	Rwanda	North	Gicumbi	-1.79983	30.2621
16675	10101A-ArtR22RW-1	PM2-Ile413Val	4725	0	4725	Mareba	10101A	9	220702	Rwanda	East	Bugesera	-2.24782	30.0702
16676	80808B-ArtR22RW-1	PM2-Ile413Val	24	0	24	Nyacyonga	80808B	32	220618	Rwanda	Kigali	Gasabo	-1.86805	30.0842
16677	11011B-ArtR22RW-1	PM2-Ile413Val	2737	0	2737	Giti	11011B	28	221022	Rwanda	North	Gicumbi	-1.7889	30.2123
16678	15015A-ArtR22RW-1	PM2-Ile413Val	172	0	172	Gishubi	15015A	10	220924	Rwanda	South	Gisagara	-2.58586	29.8732
16679	90909N-ArtR22RW-1	PM2-Ile413Val	955	0	955	Tanda	90909N	36	221203	Rwanda	North	Gicumbi	-1.79983	30.2621
16680	13013E-ArtR22RW-1	PM2-Ile413Val	316	0	316	Nyamagabe	13013E	19	221203	Rwanda	South	Nyamagabe	-2.48302	29.584
16681	30303A-ArtR22RW-1	PM2-Ile413Val	1062	0	1062	Nyamata	30303A	27	220603	Rwanda	East	Bugesera	-2.14697	30.0912
16682	13013C-ArtR22RW-1	PM2-Ile413Val	765	0	765	Nyamagabe	13013C	23	221105	Rwanda	South	Nyamagabe	-2.48302	29.584
16683	15015B-ArtR22RW-1	PM2-Ile413Val	8700	9520	18220	Gishubi	15015B	10	221009	Rwanda	South	Gisagara	-2.58586	29.8732
16684	2020C-ArtR22RW-1	PM2-Ile413Val	1554	0	1554	Bugaragara	2020C	16	221231	Rwanda	East	Nyagatare	-1.29073	30.4123
16685	13013B-ArtR22RW-1	PM2-Ile413Val	3117	0	3117	Nyamagabe	13013B	17	221022	Rwanda	South	Nyamagabe	-2.48302	29.584
16686	17017D-ArtR22RW-1	PM2-Ile413Val	65	0	65	Mushubati	17017D	40	221219	Rwanda	West	Rutsiro	-2.01275	29.3999
16687	13013A-ArtR22RW-1	PM2-Ile413Val	306	0	306	Nyamagabe	13013A	12	221009	Rwanda	South	Nyamagabe	-2.48302	29.584
16688	15015E-ArtR22RW-1	PM2-Ile413Val	289	0	289	Gishubi	15015E	9	221203	Rwanda	South	Gisagara	-2.58586	29.8732
16689	15015C-ArtR22RW-1	PM2-Ile413Val	10244	0	10244	Gishubi	15015C	29	221022	Rwanda	South	Gisagara	-2.58586	29.8732
16690	101010A-ArtR22RW-1	PM2-Ile413Val	1518	0	1518	Rukara	101010A	22	*2022	Rwanda	East	Kayonza	-1.79697	30.503
16691	13013F-ArtR22RW-1	PM2-Ile413Val	688	0	688	Nyamagabe	13013F	28	221219	Rwanda	South	Nyamagabe	-2.48302	29.584
16692	14014B-ArtR22RW-1	PM2-Ile413Val	1	0	1	Jenda	14014B	45	221119	Rwanda	South	Nyamagabe	-2.33	29.5226
16693	121012C-ArtR22RW-1	PM2-Ile413Val	298	0	298	Ngoma	121012C	9	221119	Rwanda	South	Nyaruguru	-2.74342	29.697
16694	17017A-ArtR22RW-1	PM2-Ile413Val	5	0	5	Mushubati	17017A	40	221022	Rwanda	West	Rutsiro	-2.01275	29.3999
16695	16016A-ArtR22RW-1	PM2-Ile413Val	22	0	22	Kibingo	16016A	15	*2022	Rwanda	West	Nyamasheke	-2.19952	29.2612
16696	11011D-ArtR22RW-1	PM2-Ile413Val	3950	0	3950	Giti	11011D	27	221203	Rwanda	North	Gicumbi	-1.7889	30.2123
16697	90909G-ArtR22RW-1	PM2-Ile413Val	388	0	388	Tanda	90909G	46	220910	Rwanda	North	Gicumbi	-1.79983	30.2621
16698	70707H-ArtR22RW-1	PM2-Ile413Val	2118	0	2118	Solace	70707H	19	221219	Rwanda	Kigali	Gasabo	-1.90941	30.2151
16699	14014C-ArtR22RW-1	PM2-Ile413Val	2	0	2	Jenda	14014C	29	221231	Rwanda	South	Nyamagabe	-2.33	29.5226
16700	40404A-ArtR22RW-1	PM2-Ile413Val	548	0	548	Busanza	40404A	40	220603	Rwanda	Kigali	Kicukiro	-1.98012	30.1496
16701	80808D-ArtR22RW-1	PM2-Ile413Val	749	0	749	Nyacyonga	80808D	17	220826	Rwanda	Kigali	Gasabo	-1.86805	30.0842
16702	17017E-ArtR22RW-1	PM2-Ile413Val	5059	0	5059	Mushubati	17017E	35	221231	Rwanda	West	Rutsiro	-2.01275	29.3999
16703	40404C-ArtR22RW-1	PM2-Ile413Val	440	0	440	Busanza	40404C	40	220826	Rwanda	Kigali	Kicukiro	-1.98012	30.1496
16704	70707D-ArtR22RW-1	PM2-Ile413Val	1325	0	1325	Solace	70707D	10	220826	Rwanda	Kigali	Gasabo	-1.90941	30.2151
16705	40404G-ArtR22RW-1	PM2-Ile413Val	378	0	378	Busanza	40404G	19	221203	Rwanda	Kigali	Kicukiro	-1.98012	30.1496
16706	40404D-ArtR22RW-1	PM2-Ile413Val	62	0	62	Busanza	40404D	40	220910	Rwanda	Kigali	Kicukiro	-1.98012	30.1496
16707	60606D-ArtR22RW-1	PM2-Ile413Val	1518	0	1518	Masaka	60606D	24	220826	Rwanda	Kigali	Kicukiro	-2.00395	30.2285
16708	11011E-ArtR22RW-1	PM2-Ile413Val	38	0	38	Giti	11011E	29	221231	Rwanda	North	Gicumbi	-1.7889	30.2123
16709	90909B-ArtR22RW-1	PM2-Ile413Val	1425	114	1539	Tanda	90909B	88	220603	Rwanda	North	Gicumbi	-1.79983	30.2621
16710	14014A-ArtR22RW-1	PM2-Ile413Val	196	0	196	Jenda	14014A	39	221022	Rwanda	South	Nyamagabe	-2.33	29.5226
16711	60606E-ArtR22RW-1	PM2-Ile413Val	1195	0	1195	Masaka	60606E	17	220910	Rwanda	Kigali	Kicukiro	-2.00395	30.2285
16712	13013D-ArtR22RW-1	PM2-Ile413Val	1022	0	1022	Nyamagabe	13013D	18	221119	Rwanda	South	Nyamagabe	-2.48302	29.584
16713	121012A-ArtR22RW-1	PM2-Ile413Val	258	0	258	Ngoma	121012A	13	221022	Rwanda	South	Nyaruguru	-2.74342	29.697
16714	10101C-ArtR22RW-1	PM2-Ile413Val	419	0	419	Mareba	10101C	10	220924	Rwanda	East	Bugesera	-2.24782	30.0702
16715	10101D-ArtR22RW-1	PM2-Ile413Val	24	0	24	Mareba	10101D	6	221009	Rwanda	East	Bugesera	-2.24782	30.0702
16716	11011A-ArtR22RW-1	PM2-Ile413Val	13	0	13	Giti	11011A	9	220924	Rwanda	North	Gicumbi	-1.7889	30.2123
16717	11011C-ArtR22RW-1	PM2-Ile413Val	625	0	625	Giti	11011C	24	221119	Rwanda	North	Gicumbi	-1.7889	30.2123
16718	17017B-ArtR22RW-1	PM2-Ile413Val	8	0	8	Mushubati	17017B	48	221105	Rwanda	West	Rutsiro	-2.01275	29.3999
16719	17017C-ArtR22RW-1	PM2-Ile413Val	147	0	147	Mushubati	17017C	13	221203	Rwanda	West	Rutsiro	-2.01275	29.3999
16720	20202A-ArtR22RW-1	PM2-Ile413Val	703	0	703	Ntarama	20202A	16	220603	Rwanda	East	Bugesera	-2.10874	30.0655
16721	30303H-ArtR22RW-1	PM2-Ile413Val	1141	0	1141	Nyamata	30303H	18	221219	Rwanda	East	Bugesera	-2.14697	30.0912
16722	18018A-ArtR22RW-1	PM2-Ile413Val	2841	0	2841	Byahi	18018A	26	*2022	Rwanda	West	Rubavu	-1.66303	29.2796
16723	121012D-ArtR22RW-1	PM2-Ile413Val	71	0	71	Ngoma	121012D	15	221231	Rwanda	South	Nyaruguru	-2.74342	29.697
16724	30303F-ArtR22RW-1	PM2-Ile413Val	336	0	336	Nyamata	30303F	9	221009	Rwanda	East	Bugesera	-2.14697	30.0912
16725	90909C-ArtR22RW-1	PM2-Ile413Val	1138	0	1138	Tanda	90909C	83	220618	Rwanda	North	Gicumbi	-1.79983	30.2621
16726	50505B-ArtR22RW-1	PM2-Ile413Val	116	0	116	Gahanga	50505B	10	220603	Rwanda	Kigali	Kicukiro	-2.0276	30.1043
16727	19019A-ArtR22RW-1	PM2-Ile413Val	23	0	23	Nkanka	19019A	18	*2022	Rwanda	West	Rusizi	-2.42684	28.929
16728	20202B-ArtR22RW-1	PM2-Ile413Val	849	0	849	Ntarama	20202B	21	220618	Rwanda	East	Bugesera	-2.10874	30.0655
16729	70707B-ArtR22RW-1	PM2-Ile413Val	117	0	117	Solace	70707B	54	220618	Rwanda	Kigali	Gasabo	-1.90941	30.2151
16730	40404F-ArtR22RW-1	PM2-Ile413Val	2279	0	2279	Busanza	40404F	22	221105	Rwanda	Kigali	Kicukiro	-1.98012	30.1496
16731	30303C-ArtR22RW-1	PM2-Ile413Val	1650	0	1650	Nyamata	30303C	17	220730	Rwanda	East	Bugesera	-2.14697	30.0912
16732	30303E-ArtR22RW-1	PM2-Ile413Val	130	0	130	Nyamata	30303E	9	220910	Rwanda	East	Bugesera	-2.14697	30.0912
16733	20202C-ArtR22RW-1	PM2-Ile413Val	258	0	258	Ntarama	20202C	13	220716	Rwanda	East	Bugesera	-2.10874	30.0655
16734	20202D-ArtR22RW-1	PM2-Ile413Val	509	0	509	Ntarama	20202D	7	220826	Rwanda	East	Bugesera	-2.10874	30.0655
16735	2020A-ArtR22RW-1	PM2-Ile413Val	223	0	223	Bugaragara	2020A	18	221009	Rwanda	East	Nyagatare	-1.29073	30.4123
16736	2020B-ArtR22RW-1	PM2-Ile413Val	354	0	354	Bugaragara	2020B	16	221105	Rwanda	East	Nyagatare	-1.29073	30.4123
16737	40404E-ArtR22RW-1	PM2-Ile413Val	1071	0	1071	Busanza	40404E	24	221009	Rwanda	Kigali	Kicukiro	-1.98012	30.1496
16738	30303B-ArtR22RW-1	PM2-Ile413Val	570	0	570	Nyamata	30303B	9	220618	Rwanda	East	Bugesera	-2.14697	30.0912
16739	121012B-ArtR22RW-1	PM2-Ile413Val	46	0	46	Ngoma	121012B	14	221105	Rwanda	South	Nyaruguru	-2.74342	29.697
16740	20202E-ArtR22RW-1	PM2-Ile413Val	134	0	134	Ntarama	20202E	11	220910	Rwanda	East	Bugesera	-2.10874	30.0655
16741	30303D-ArtR22RW-1	PM2-Ile413Val	279	0	279	Nyamata	30303D	9	220812	Rwanda	East	Bugesera	-2.14697	30.0912
16742	10101B-ArtR22RW-1	PM2-Ile413Val	311	0	311	Mareba	10101B	5	220826	Rwanda	East	Bugesera	-2.24782	30.0702
16743	30303G-ArtR22RW-1	PM2-Ile413Val	780	0	780	Nyamata	30303G	10	221105	Rwanda	East	Bugesera	-2.14697	30.0912
16744	40404B-ArtR22RW-1	PM2-Ile413Val	1462	0	1462	Busanza	40404B	32	220716	Rwanda	Kigali	Kicukiro	-1.98012	30.1496
16745	90909O-ArtR22RW-1	PM2-Leu220Phe	1429	0	1429	Tanda	90909O	36	221219	Rwanda	North	Gicumbi	-1.79983	30.2621
16746	90909K-ArtR22RW-1	PM2-Leu220Phe	1414	0	1414	Tanda	90909K	15	221022	Rwanda	North	Gicumbi	-1.79983	30.2621
16747	80808H-ArtR22RW-1	PM2-Leu220Phe	90	7	97	Nyacyonga	80808H	18	221219	Rwanda	Kigali	Gasabo	-1.86805	30.0842
16748	90909I-ArtR22RW-1	PM2-Leu220Phe	1642	33	1675	Tanda	90909I	36	220924	Rwanda	North	Gicumbi	-1.79983	30.2621
16749	90909H-ArtR22RW-1	PM2-Leu220Phe	2022	1447	3469	Tanda	90909H	52	220910	Rwanda	North	Gicumbi	-1.79983	30.2621
16750	90909E-ArtR22RW-1	PM2-Leu220Phe	30	13	43	Tanda	90909E	88	220716	Rwanda	North	Gicumbi	-1.79983	30.2621
16751	80808G-ArtR22RW-1	PM2-Leu220Phe	110	0	110	Nyacyonga	80808G	22	221119	Rwanda	Kigali	Gasabo	-1.86805	30.0842
16752	80808E-ArtR22RW-1	PM2-Leu220Phe	1289	221	1510	Nyacyonga	80808E	28	220924	Rwanda	Kigali	Gasabo	-1.86805	30.0842
16753	90909M-ArtR22RW-1	PM2-Leu220Phe	1643	0	1643	Tanda	90909M	64	221119	Rwanda	North	Gicumbi	-1.79983	30.2621
16754	80808C-ArtR22RW-1	PM2-Leu220Phe	1069	440	1509	Nyacyonga	80808C	27	220730	Rwanda	Kigali	Gasabo	-1.86805	30.0842
16755	80808A-ArtR22RW-1	PM2-Leu220Phe	535	5	540	Nyacyonga	80808A	56	220520	Rwanda	Kigali	Gasabo	-1.86805	30.0842
16756	80808F-ArtR22RW-1	PM2-Leu220Phe	499	0	499	Nyacyonga	80808F	34	221022	Rwanda	Kigali	Gasabo	-1.86805	30.0842
16757	90909F-ArtR22RW-1	PM2-Leu220Phe	1120	13	1133	Tanda	90909F	42	220826	Rwanda	North	Gicumbi	-1.79983	30.2621
16758	70707G-ArtR22RW-1	PM2-Leu220Phe	1528	0	1528	Solace	70707G	16	221119	Rwanda	Kigali	Gasabo	-1.90941	30.2151
16759	70707F-ArtR22RW-1	PM2-Leu220Phe	1447	8	1455	Solace	70707F	28	221105	Rwanda	Kigali	Gasabo	-1.90941	30.2151
16760	70707E-ArtR22RW-1	PM2-Leu220Phe	1488	0	1488	Solace	70707E	17	220910	Rwanda	Kigali	Gasabo	-1.90941	30.2151
16761	90909D-ArtR22RW-1	PM2-Leu220Phe	51	0	51	Tanda	90909D	71	220702	Rwanda	North	Gicumbi	-1.79983	30.2621
16762	70707C-ArtR22RW-1	PM2-Leu220Phe	1053	0	1053	Solace	70707C	29	220730	Rwanda	Kigali	Gasabo	-1.90941	30.2151
16763	70707A-ArtR22RW-1	PM2-Leu220Phe	787	530	1317	Solace	70707A	56	220520	Rwanda	Kigali	Gasabo	-1.90941	30.2151
16764	60606H-ArtR22RW-1	PM2-Leu220Phe	78	0	78	Masaka	60606H	18	221219	Rwanda	Kigali	Kicukiro	-2.00395	30.2285
16765	90909A-ArtR22RW-1	PM2-Leu220Phe	539	12	551	Tanda	90909A	66	220520	Rwanda	North	Gicumbi	-1.79983	30.2621
16766	60606G-ArtR22RW-1	PM2-Leu220Phe	473	0	473	Masaka	60606G	21	221203	Rwanda	Kigali	Kicukiro	-2.00395	30.2285
16767	60606F-ArtR22RW-1	PM2-Leu220Phe	1493	0	1493	Masaka	60606F	17	221105	Rwanda	Kigali	Kicukiro	-2.00395	30.2285
16768	60606C-ArtR22RW-1	PM2-Leu220Phe	2190	0	2190	Masaka	60606C	16	220702	Rwanda	Kigali	Kicukiro	-2.00395	30.2285
16769	60606B-ArtR22RW-1	PM2-Leu220Phe	1	0	1	Masaka	60606B	16	220618	Rwanda	Kigali	Kicukiro	-2.00395	30.2285
16770	60606A-ArtR22RW-1	PM2-Leu220Phe	1029	0	1029	Masaka	60606A	16	220520	Rwanda	Kigali	Kicukiro	-2.00395	30.2285
16771	50505E-ArtR22RW-1	PM2-Leu220Phe	753	0	753	Gahanga	50505E	7	221009	Rwanda	Kigali	Kicukiro	-2.0276	30.1043
16772	50505D-ArtR22RW-1	PM2-Leu220Phe	147	0	147	Gahanga	50505D	8	220730	Rwanda	Kigali	Kicukiro	-2.0276	30.1043
16773	50505C-ArtR22RW-1	PM2-Leu220Phe	57	10	67	Gahanga	50505C	11	220702	Rwanda	Kigali	Kicukiro	-2.0276	30.1043
16774	50505A-ArtR22RW-1	PM2-Leu220Phe	472	31	503	Gahanga	50505A	14	220520	Rwanda	Kigali	Kicukiro	-2.0276	30.1043
16775	90909J-ArtR22RW-1	PM2-Leu220Phe	691	8	699	Tanda	90909J	73	221009	Rwanda	North	Gicumbi	-1.79983	30.2621
16776	40404H-ArtR22RW-1	PM2-Leu220Phe	601	0	601	Busanza	40404H	21	221231	Rwanda	Kigali	Kicukiro	-1.98012	30.1496
16777	15015D-ArtR22RW-1	PM2-Leu220Phe	116	2	118	Gishubi	15015D	8	221119	Rwanda	South	Gisagara	-2.58586	29.8732
16778	90909L-ArtR22RW-1	PM2-Leu220Phe	1018	93	1111	Tanda	90909L	40	221105	Rwanda	North	Gicumbi	-1.79983	30.2621
16779	10101A-ArtR22RW-1	PM2-Leu220Phe	2291	0	2291	Mareba	10101A	9	220702	Rwanda	East	Bugesera	-2.24782	30.0702
16780	80808B-ArtR22RW-1	PM2-Leu220Phe	56	0	56	Nyacyonga	80808B	32	220618	Rwanda	Kigali	Gasabo	-1.86805	30.0842
16781	11011B-ArtR22RW-1	PM2-Leu220Phe	1456	108	1564	Giti	11011B	28	221022	Rwanda	North	Gicumbi	-1.7889	30.2123
16782	15015A-ArtR22RW-1	PM2-Leu220Phe	148	0	148	Gishubi	15015A	10	220924	Rwanda	South	Gisagara	-2.58586	29.8732
16783	90909N-ArtR22RW-1	PM2-Leu220Phe	1116	0	1116	Tanda	90909N	36	221203	Rwanda	North	Gicumbi	-1.79983	30.2621
16784	13013E-ArtR22RW-1	PM2-Leu220Phe	198	0	198	Nyamagabe	13013E	19	221203	Rwanda	South	Nyamagabe	-2.48302	29.584
16785	30303A-ArtR22RW-1	PM2-Leu220Phe	448	16	464	Nyamata	30303A	27	220603	Rwanda	East	Bugesera	-2.14697	30.0912
16786	13013C-ArtR22RW-1	PM2-Leu220Phe	360	0	360	Nyamagabe	13013C	23	221105	Rwanda	South	Nyamagabe	-2.48302	29.584
16787	15015B-ArtR22RW-1	PM2-Leu220Phe	14084	430	14514	Gishubi	15015B	10	221009	Rwanda	South	Gisagara	-2.58586	29.8732
16788	2020C-ArtR22RW-1	PM2-Leu220Phe	712	224	936	Bugaragara	2020C	16	221231	Rwanda	East	Nyagatare	-1.29073	30.4123
16789	13013B-ArtR22RW-1	PM2-Leu220Phe	2051	0	2051	Nyamagabe	13013B	17	221022	Rwanda	South	Nyamagabe	-2.48302	29.584
16790	17017D-ArtR22RW-1	PM2-Leu220Phe	71	0	71	Mushubati	17017D	40	221219	Rwanda	West	Rutsiro	-2.01275	29.3999
16791	13013A-ArtR22RW-1	PM2-Leu220Phe	513	0	513	Nyamagabe	13013A	12	221009	Rwanda	South	Nyamagabe	-2.48302	29.584
16792	15015E-ArtR22RW-1	PM2-Leu220Phe	400	0	400	Gishubi	15015E	9	221203	Rwanda	South	Gisagara	-2.58586	29.8732
16793	15015C-ArtR22RW-1	PM2-Leu220Phe	10286	85	10371	Gishubi	15015C	29	221022	Rwanda	South	Gisagara	-2.58586	29.8732
16794	101010A-ArtR22RW-1	PM2-Leu220Phe	3307	0	3307	Rukara	101010A	22	*2022	Rwanda	East	Kayonza	-1.79697	30.503
16795	13013F-ArtR22RW-1	PM2-Leu220Phe	496	0	496	Nyamagabe	13013F	28	221219	Rwanda	South	Nyamagabe	-2.48302	29.584
16796	14014B-ArtR22RW-1	PM2-Leu220Phe	1	0	1	Jenda	14014B	45	221119	Rwanda	South	Nyamagabe	-2.33	29.5226
16797	121012C-ArtR22RW-1	PM2-Leu220Phe	161	0	161	Ngoma	121012C	9	221119	Rwanda	South	Nyaruguru	-2.74342	29.697
16798	17017A-ArtR22RW-1	PM2-Leu220Phe	16	0	16	Mushubati	17017A	40	221022	Rwanda	West	Rutsiro	-2.01275	29.3999
16799	16016A-ArtR22RW-1	PM2-Leu220Phe	25	4	29	Kibingo	16016A	15	*2022	Rwanda	West	Nyamasheke	-2.19952	29.2612
16800	11011D-ArtR22RW-1	PM2-Leu220Phe	3263	0	3263	Giti	11011D	27	221203	Rwanda	North	Gicumbi	-1.7889	30.2123
16801	90909G-ArtR22RW-1	PM2-Leu220Phe	936	0	936	Tanda	90909G	46	220910	Rwanda	North	Gicumbi	-1.79983	30.2621
16802	70707H-ArtR22RW-1	PM2-Leu220Phe	1677	0	1677	Solace	70707H	19	221219	Rwanda	Kigali	Gasabo	-1.90941	30.2151
16803	14014C-ArtR22RW-1	PM2-Leu220Phe	7	0	7	Jenda	14014C	29	221231	Rwanda	South	Nyamagabe	-2.33	29.5226
16804	40404A-ArtR22RW-1	PM2-Leu220Phe	590	0	590	Busanza	40404A	40	220603	Rwanda	Kigali	Kicukiro	-1.98012	30.1496
16805	80808D-ArtR22RW-1	PM2-Leu220Phe	563	7	570	Nyacyonga	80808D	17	220826	Rwanda	Kigali	Gasabo	-1.86805	30.0842
16806	17017E-ArtR22RW-1	PM2-Leu220Phe	4651	0	4651	Mushubati	17017E	35	221231	Rwanda	West	Rutsiro	-2.01275	29.3999
16807	40404C-ArtR22RW-1	PM2-Leu220Phe	508	0	508	Busanza	40404C	40	220826	Rwanda	Kigali	Kicukiro	-1.98012	30.1496
16808	70707D-ArtR22RW-1	PM2-Leu220Phe	1075	99	1174	Solace	70707D	10	220826	Rwanda	Kigali	Gasabo	-1.90941	30.2151
16809	40404G-ArtR22RW-1	PM2-Leu220Phe	144	0	144	Busanza	40404G	19	221203	Rwanda	Kigali	Kicukiro	-1.98012	30.1496
16810	40404D-ArtR22RW-1	PM2-Leu220Phe	152	0	152	Busanza	40404D	40	220910	Rwanda	Kigali	Kicukiro	-1.98012	30.1496
16811	60606D-ArtR22RW-1	PM2-Leu220Phe	2408	0	2408	Masaka	60606D	24	220826	Rwanda	Kigali	Kicukiro	-2.00395	30.2285
16812	11011E-ArtR22RW-1	PM2-Leu220Phe	90	0	90	Giti	11011E	29	221231	Rwanda	North	Gicumbi	-1.7889	30.2123
16813	90909B-ArtR22RW-1	PM2-Leu220Phe	744	21	765	Tanda	90909B	88	220603	Rwanda	North	Gicumbi	-1.79983	30.2621
16814	14014A-ArtR22RW-1	PM2-Leu220Phe	122	0	122	Jenda	14014A	39	221022	Rwanda	South	Nyamagabe	-2.33	29.5226
16815	60606E-ArtR22RW-1	PM2-Leu220Phe	1022	0	1022	Masaka	60606E	17	220910	Rwanda	Kigali	Kicukiro	-2.00395	30.2285
16816	13013D-ArtR22RW-1	PM2-Leu220Phe	572	0	572	Nyamagabe	13013D	18	221119	Rwanda	South	Nyamagabe	-2.48302	29.584
16817	121012A-ArtR22RW-1	PM2-Leu220Phe	180	0	180	Ngoma	121012A	13	221022	Rwanda	South	Nyaruguru	-2.74342	29.697
16818	10101C-ArtR22RW-1	PM2-Leu220Phe	222	0	222	Mareba	10101C	10	220924	Rwanda	East	Bugesera	-2.24782	30.0702
16819	10101D-ArtR22RW-1	PM2-Leu220Phe	12	0	12	Mareba	10101D	6	221009	Rwanda	East	Bugesera	-2.24782	30.0702
16820	11011A-ArtR22RW-1	PM2-Leu220Phe	9	0	9	Giti	11011A	9	220924	Rwanda	North	Gicumbi	-1.7889	30.2123
16821	11011C-ArtR22RW-1	PM2-Leu220Phe	190	153	343	Giti	11011C	24	221119	Rwanda	North	Gicumbi	-1.7889	30.2123
16822	17017B-ArtR22RW-1	PM2-Leu220Phe	57	0	57	Mushubati	17017B	48	221105	Rwanda	West	Rutsiro	-2.01275	29.3999
16823	17017C-ArtR22RW-1	PM2-Leu220Phe	71	0	71	Mushubati	17017C	13	221203	Rwanda	West	Rutsiro	-2.01275	29.3999
16824	20202A-ArtR22RW-1	PM2-Leu220Phe	1348	0	1348	Ntarama	20202A	16	220603	Rwanda	East	Bugesera	-2.10874	30.0655
16825	30303H-ArtR22RW-1	PM2-Leu220Phe	443	0	443	Nyamata	30303H	18	221219	Rwanda	East	Bugesera	-2.14697	30.0912
16826	18018A-ArtR22RW-1	PM2-Leu220Phe	1686	0	1686	Byahi	18018A	26	*2022	Rwanda	West	Rubavu	-1.66303	29.2796
16827	121012D-ArtR22RW-1	PM2-Leu220Phe	229	0	229	Ngoma	121012D	15	221231	Rwanda	South	Nyaruguru	-2.74342	29.697
16828	30303F-ArtR22RW-1	PM2-Leu220Phe	445	0	445	Nyamata	30303F	9	221009	Rwanda	East	Bugesera	-2.14697	30.0912
16829	90909C-ArtR22RW-1	PM2-Leu220Phe	481	20	501	Tanda	90909C	83	220618	Rwanda	North	Gicumbi	-1.79983	30.2621
16830	50505B-ArtR22RW-1	PM2-Leu220Phe	39	20	59	Gahanga	50505B	10	220603	Rwanda	Kigali	Kicukiro	-2.0276	30.1043
16831	19019A-ArtR22RW-1	PM2-Leu220Phe	28	0	28	Nkanka	19019A	18	*2022	Rwanda	West	Rusizi	-2.42684	28.929
16832	20202B-ArtR22RW-1	PM2-Leu220Phe	904	0	904	Ntarama	20202B	21	220618	Rwanda	East	Bugesera	-2.10874	30.0655
16833	70707B-ArtR22RW-1	PM2-Leu220Phe	294	4	298	Solace	70707B	54	220618	Rwanda	Kigali	Gasabo	-1.90941	30.2151
16834	40404F-ArtR22RW-1	PM2-Leu220Phe	943	0	943	Busanza	40404F	22	221105	Rwanda	Kigali	Kicukiro	-1.98012	30.1496
16835	30303C-ArtR22RW-1	PM2-Leu220Phe	744	0	744	Nyamata	30303C	17	220730	Rwanda	East	Bugesera	-2.14697	30.0912
16836	30303E-ArtR22RW-1	PM2-Leu220Phe	350	0	350	Nyamata	30303E	9	220910	Rwanda	East	Bugesera	-2.14697	30.0912
16837	20202C-ArtR22RW-1	PM2-Leu220Phe	446	0	446	Ntarama	20202C	13	220716	Rwanda	East	Bugesera	-2.10874	30.0655
16838	20202D-ArtR22RW-1	PM2-Leu220Phe	247	0	247	Ntarama	20202D	7	220826	Rwanda	East	Bugesera	-2.10874	30.0655
16839	2020A-ArtR22RW-1	PM2-Leu220Phe	359	351	710	Bugaragara	2020A	18	221009	Rwanda	East	Nyagatare	-1.29073	30.4123
16840	2020B-ArtR22RW-1	PM2-Leu220Phe	542	0	542	Bugaragara	2020B	16	221105	Rwanda	East	Nyagatare	-1.29073	30.4123
16841	40404E-ArtR22RW-1	PM2-Leu220Phe	1064	0	1064	Busanza	40404E	24	221009	Rwanda	Kigali	Kicukiro	-1.98012	30.1496
16842	30303B-ArtR22RW-1	PM2-Leu220Phe	269	0	269	Nyamata	30303B	9	220618	Rwanda	East	Bugesera	-2.14697	30.0912
16843	121012B-ArtR22RW-1	PM2-Leu220Phe	42	0	42	Ngoma	121012B	14	221105	Rwanda	South	Nyaruguru	-2.74342	29.697
16844	20202E-ArtR22RW-1	PM2-Leu220Phe	95	0	95	Ntarama	20202E	11	220910	Rwanda	East	Bugesera	-2.10874	30.0655
16845	30303D-ArtR22RW-1	PM2-Leu220Phe	523	0	523	Nyamata	30303D	9	220812	Rwanda	East	Bugesera	-2.14697	30.0912
16846	10101B-ArtR22RW-1	PM2-Leu220Phe	149	0	149	Mareba	10101B	5	220826	Rwanda	East	Bugesera	-2.24782	30.0702
16847	30303G-ArtR22RW-1	PM2-Leu220Phe	579	0	579	Nyamata	30303G	10	221105	Rwanda	East	Bugesera	-2.14697	30.0912
16848	40404B-ArtR22RW-1	PM2-Leu220Phe	1132	0	1132	Busanza	40404B	32	220716	Rwanda	Kigali	Kicukiro	-1.98012	30.1496
16849	90909O-ArtR22RW-1	PM2-Met139Ile	1019	0	1019	Tanda	90909O	36	221219	Rwanda	North	Gicumbi	-1.79983	30.2621
16850	90909K-ArtR22RW-1	PM2-Met139Ile	2106	0	2106	Tanda	90909K	15	221022	Rwanda	North	Gicumbi	-1.79983	30.2621
16851	80808H-ArtR22RW-1	PM2-Met139Ile	178	0	178	Nyacyonga	80808H	18	221219	Rwanda	Kigali	Gasabo	-1.86805	30.0842
16852	90909I-ArtR22RW-1	PM2-Met139Ile	2439	0	2439	Tanda	90909I	36	220924	Rwanda	North	Gicumbi	-1.79983	30.2621
16853	90909H-ArtR22RW-1	PM2-Met139Ile	5830	0	5830	Tanda	90909H	52	220910	Rwanda	North	Gicumbi	-1.79983	30.2621
16854	90909E-ArtR22RW-1	PM2-Met139Ile	13	0	13	Tanda	90909E	88	220716	Rwanda	North	Gicumbi	-1.79983	30.2621
16855	80808G-ArtR22RW-1	PM2-Met139Ile	210	0	210	Nyacyonga	80808G	22	221119	Rwanda	Kigali	Gasabo	-1.86805	30.0842
16856	80808E-ArtR22RW-1	PM2-Met139Ile	2142	0	2142	Nyacyonga	80808E	28	220924	Rwanda	Kigali	Gasabo	-1.86805	30.0842
16857	90909M-ArtR22RW-1	PM2-Met139Ile	1333	0	1333	Tanda	90909M	64	221119	Rwanda	North	Gicumbi	-1.79983	30.2621
16858	80808C-ArtR22RW-1	PM2-Met139Ile	2477	0	2477	Nyacyonga	80808C	27	220730	Rwanda	Kigali	Gasabo	-1.86805	30.0842
16859	80808A-ArtR22RW-1	PM2-Met139Ile	270	0	270	Nyacyonga	80808A	56	220520	Rwanda	Kigali	Gasabo	-1.86805	30.0842
16860	80808F-ArtR22RW-1	PM2-Met139Ile	927	0	927	Nyacyonga	80808F	34	221022	Rwanda	Kigali	Gasabo	-1.86805	30.0842
16861	90909F-ArtR22RW-1	PM2-Met139Ile	1595	0	1595	Tanda	90909F	42	220826	Rwanda	North	Gicumbi	-1.79983	30.2621
16862	70707G-ArtR22RW-1	PM2-Met139Ile	1248	0	1248	Solace	70707G	16	221119	Rwanda	Kigali	Gasabo	-1.90941	30.2151
16863	70707F-ArtR22RW-1	PM2-Met139Ile	2855	0	2855	Solace	70707F	28	221105	Rwanda	Kigali	Gasabo	-1.90941	30.2151
16864	70707E-ArtR22RW-1	PM2-Met139Ile	2105	0	2105	Solace	70707E	17	220910	Rwanda	Kigali	Gasabo	-1.90941	30.2151
16865	90909D-ArtR22RW-1	PM2-Met139Ile	143	0	143	Tanda	90909D	71	220702	Rwanda	North	Gicumbi	-1.79983	30.2621
16866	70707C-ArtR22RW-1	PM2-Met139Ile	1875	0	1875	Solace	70707C	29	220730	Rwanda	Kigali	Gasabo	-1.90941	30.2151
16867	70707A-ArtR22RW-1	PM2-Met139Ile	1010	0	1010	Solace	70707A	56	220520	Rwanda	Kigali	Gasabo	-1.90941	30.2151
16868	60606H-ArtR22RW-1	PM2-Met139Ile	138	0	138	Masaka	60606H	18	221219	Rwanda	Kigali	Kicukiro	-2.00395	30.2285
16869	90909A-ArtR22RW-1	PM2-Met139Ile	752	0	752	Tanda	90909A	66	220520	Rwanda	North	Gicumbi	-1.79983	30.2621
16870	60606G-ArtR22RW-1	PM2-Met139Ile	910	0	910	Masaka	60606G	21	221203	Rwanda	Kigali	Kicukiro	-2.00395	30.2285
16871	60606F-ArtR22RW-1	PM2-Met139Ile	2681	0	2681	Masaka	60606F	17	221105	Rwanda	Kigali	Kicukiro	-2.00395	30.2285
16872	60606C-ArtR22RW-1	PM2-Met139Ile	3441	0	3441	Masaka	60606C	16	220702	Rwanda	Kigali	Kicukiro	-2.00395	30.2285
16873	60606B-ArtR22RW-1	PM2-Met139Ile	0	0	0	Masaka	60606B	16	220618	Rwanda	Kigali	Kicukiro	-2.00395	30.2285
16874	60606A-ArtR22RW-1	PM2-Met139Ile	1021	0	1021	Masaka	60606A	16	220520	Rwanda	Kigali	Kicukiro	-2.00395	30.2285
16875	50505E-ArtR22RW-1	PM2-Met139Ile	217	0	217	Gahanga	50505E	7	221009	Rwanda	Kigali	Kicukiro	-2.0276	30.1043
16876	50505D-ArtR22RW-1	PM2-Met139Ile	204	0	204	Gahanga	50505D	8	220730	Rwanda	Kigali	Kicukiro	-2.0276	30.1043
16877	50505C-ArtR22RW-1	PM2-Met139Ile	38	0	38	Gahanga	50505C	11	220702	Rwanda	Kigali	Kicukiro	-2.0276	30.1043
16878	50505A-ArtR22RW-1	PM2-Met139Ile	327	0	327	Gahanga	50505A	14	220520	Rwanda	Kigali	Kicukiro	-2.0276	30.1043
16879	90909J-ArtR22RW-1	PM2-Met139Ile	636	0	636	Tanda	90909J	73	221009	Rwanda	North	Gicumbi	-1.79983	30.2621
16880	40404H-ArtR22RW-1	PM2-Met139Ile	1134	0	1134	Busanza	40404H	21	221231	Rwanda	Kigali	Kicukiro	-1.98012	30.1496
16881	15015D-ArtR22RW-1	PM2-Met139Ile	118	0	118	Gishubi	15015D	8	221119	Rwanda	South	Gisagara	-2.58586	29.8732
16882	90909L-ArtR22RW-1	PM2-Met139Ile	907	0	907	Tanda	90909L	40	221105	Rwanda	North	Gicumbi	-1.79983	30.2621
16883	10101A-ArtR22RW-1	PM2-Met139Ile	4366	0	4366	Mareba	10101A	9	220702	Rwanda	East	Bugesera	-2.24782	30.0702
16884	80808B-ArtR22RW-1	PM2-Met139Ile	32	0	32	Nyacyonga	80808B	32	220618	Rwanda	Kigali	Gasabo	-1.86805	30.0842
16885	11011B-ArtR22RW-1	PM2-Met139Ile	2304	0	2304	Giti	11011B	28	221022	Rwanda	North	Gicumbi	-1.7889	30.2123
16886	15015A-ArtR22RW-1	PM2-Met139Ile	108	5	113	Gishubi	15015A	10	220924	Rwanda	South	Gisagara	-2.58586	29.8732
16887	90909N-ArtR22RW-1	PM2-Met139Ile	822	0	822	Tanda	90909N	36	221203	Rwanda	North	Gicumbi	-1.79983	30.2621
16888	13013E-ArtR22RW-1	PM2-Met139Ile	207	0	207	Nyamagabe	13013E	19	221203	Rwanda	South	Nyamagabe	-2.48302	29.584
16889	30303A-ArtR22RW-1	PM2-Met139Ile	874	0	874	Nyamata	30303A	27	220603	Rwanda	East	Bugesera	-2.14697	30.0912
16890	13013C-ArtR22RW-1	PM2-Met139Ile	583	0	583	Nyamagabe	13013C	23	221105	Rwanda	South	Nyamagabe	-2.48302	29.584
16891	15015B-ArtR22RW-1	PM2-Met139Ile	13922	7906	21828	Gishubi	15015B	10	221009	Rwanda	South	Gisagara	-2.58586	29.8732
16892	2020C-ArtR22RW-1	PM2-Met139Ile	1439	0	1439	Bugaragara	2020C	16	221231	Rwanda	East	Nyagatare	-1.29073	30.4123
16893	13013B-ArtR22RW-1	PM2-Met139Ile	2761	0	2761	Nyamagabe	13013B	17	221022	Rwanda	South	Nyamagabe	-2.48302	29.584
16894	17017D-ArtR22RW-1	PM2-Met139Ile	44	0	44	Mushubati	17017D	40	221219	Rwanda	West	Rutsiro	-2.01275	29.3999
16895	13013A-ArtR22RW-1	PM2-Met139Ile	205	0	205	Nyamagabe	13013A	12	221009	Rwanda	South	Nyamagabe	-2.48302	29.584
16896	15015E-ArtR22RW-1	PM2-Met139Ile	242	0	242	Gishubi	15015E	9	221203	Rwanda	South	Gisagara	-2.58586	29.8732
16897	15015C-ArtR22RW-1	PM2-Met139Ile	9870	0	9870	Gishubi	15015C	29	221022	Rwanda	South	Gisagara	-2.58586	29.8732
16898	101010A-ArtR22RW-1	PM2-Met139Ile	1848	0	1848	Rukara	101010A	22	*2022	Rwanda	East	Kayonza	-1.79697	30.503
16899	13013F-ArtR22RW-1	PM2-Met139Ile	500	0	500	Nyamagabe	13013F	28	221219	Rwanda	South	Nyamagabe	-2.48302	29.584
16900	14014B-ArtR22RW-1	PM2-Met139Ile	0	0	0	Jenda	14014B	45	221119	Rwanda	South	Nyamagabe	-2.33	29.5226
16901	121012C-ArtR22RW-1	PM2-Met139Ile	219	0	219	Ngoma	121012C	9	221119	Rwanda	South	Nyaruguru	-2.74342	29.697
16902	17017A-ArtR22RW-1	PM2-Met139Ile	13	0	13	Mushubati	17017A	40	221022	Rwanda	West	Rutsiro	-2.01275	29.3999
16903	16016A-ArtR22RW-1	PM2-Met139Ile	14	0	14	Kibingo	16016A	15	*2022	Rwanda	West	Nyamasheke	-2.19952	29.2612
16904	11011D-ArtR22RW-1	PM2-Met139Ile	3485	0	3485	Giti	11011D	27	221203	Rwanda	North	Gicumbi	-1.7889	30.2123
16905	90909G-ArtR22RW-1	PM2-Met139Ile	537	0	537	Tanda	90909G	46	220910	Rwanda	North	Gicumbi	-1.79983	30.2621
16906	70707H-ArtR22RW-1	PM2-Met139Ile	2390	0	2390	Solace	70707H	19	221219	Rwanda	Kigali	Gasabo	-1.90941	30.2151
16907	14014C-ArtR22RW-1	PM2-Met139Ile	0	0	0	Jenda	14014C	29	221231	Rwanda	South	Nyamagabe	-2.33	29.5226
16908	40404A-ArtR22RW-1	PM2-Met139Ile	541	0	541	Busanza	40404A	40	220603	Rwanda	Kigali	Kicukiro	-1.98012	30.1496
16909	80808D-ArtR22RW-1	PM2-Met139Ile	497	0	497	Nyacyonga	80808D	17	220826	Rwanda	Kigali	Gasabo	-1.86805	30.0842
16910	17017E-ArtR22RW-1	PM2-Met139Ile	4098	0	4098	Mushubati	17017E	35	221231	Rwanda	West	Rutsiro	-2.01275	29.3999
16911	40404C-ArtR22RW-1	PM2-Met139Ile	488	0	488	Busanza	40404C	40	220826	Rwanda	Kigali	Kicukiro	-1.98012	30.1496
16912	70707D-ArtR22RW-1	PM2-Met139Ile	1072	0	1072	Solace	70707D	10	220826	Rwanda	Kigali	Gasabo	-1.90941	30.2151
16913	40404G-ArtR22RW-1	PM2-Met139Ile	309	0	309	Busanza	40404G	19	221203	Rwanda	Kigali	Kicukiro	-1.98012	30.1496
16914	40404D-ArtR22RW-1	PM2-Met139Ile	108	0	108	Busanza	40404D	40	220910	Rwanda	Kigali	Kicukiro	-1.98012	30.1496
16915	60606D-ArtR22RW-1	PM2-Met139Ile	2019	0	2019	Masaka	60606D	24	220826	Rwanda	Kigali	Kicukiro	-2.00395	30.2285
16916	11011E-ArtR22RW-1	PM2-Met139Ile	44	0	44	Giti	11011E	29	221231	Rwanda	North	Gicumbi	-1.7889	30.2123
16917	90909B-ArtR22RW-1	PM2-Met139Ile	1317	0	1317	Tanda	90909B	88	220603	Rwanda	North	Gicumbi	-1.79983	30.2621
16918	14014A-ArtR22RW-1	PM2-Met139Ile	147	0	147	Jenda	14014A	39	221022	Rwanda	South	Nyamagabe	-2.33	29.5226
16919	60606E-ArtR22RW-1	PM2-Met139Ile	1346	0	1346	Masaka	60606E	17	220910	Rwanda	Kigali	Kicukiro	-2.00395	30.2285
16920	13013D-ArtR22RW-1	PM2-Met139Ile	832	0	832	Nyamagabe	13013D	18	221119	Rwanda	South	Nyamagabe	-2.48302	29.584
16921	121012A-ArtR22RW-1	PM2-Met139Ile	152	0	152	Ngoma	121012A	13	221022	Rwanda	South	Nyaruguru	-2.74342	29.697
16922	10101C-ArtR22RW-1	PM2-Met139Ile	258	0	258	Mareba	10101C	10	220924	Rwanda	East	Bugesera	-2.24782	30.0702
16923	10101D-ArtR22RW-1	PM2-Met139Ile	20	0	20	Mareba	10101D	6	221009	Rwanda	East	Bugesera	-2.24782	30.0702
16924	11011A-ArtR22RW-1	PM2-Met139Ile	2	0	2	Giti	11011A	9	220924	Rwanda	North	Gicumbi	-1.7889	30.2123
16925	11011C-ArtR22RW-1	PM2-Met139Ile	427	0	427	Giti	11011C	24	221119	Rwanda	North	Gicumbi	-1.7889	30.2123
16926	17017B-ArtR22RW-1	PM2-Met139Ile	3	0	3	Mushubati	17017B	48	221105	Rwanda	West	Rutsiro	-2.01275	29.3999
16927	17017C-ArtR22RW-1	PM2-Met139Ile	88	0	88	Mushubati	17017C	13	221203	Rwanda	West	Rutsiro	-2.01275	29.3999
16928	20202A-ArtR22RW-1	PM2-Met139Ile	1140	0	1140	Ntarama	20202A	16	220603	Rwanda	East	Bugesera	-2.10874	30.0655
16929	30303H-ArtR22RW-1	PM2-Met139Ile	1028	0	1028	Nyamata	30303H	18	221219	Rwanda	East	Bugesera	-2.14697	30.0912
16930	18018A-ArtR22RW-1	PM2-Met139Ile	2259	0	2259	Byahi	18018A	26	*2022	Rwanda	West	Rubavu	-1.66303	29.2796
16931	121012D-ArtR22RW-1	PM2-Met139Ile	49	0	49	Ngoma	121012D	15	221231	Rwanda	South	Nyaruguru	-2.74342	29.697
16932	30303F-ArtR22RW-1	PM2-Met139Ile	323	0	323	Nyamata	30303F	9	221009	Rwanda	East	Bugesera	-2.14697	30.0912
16933	90909C-ArtR22RW-1	PM2-Met139Ile	1027	0	1027	Tanda	90909C	83	220618	Rwanda	North	Gicumbi	-1.79983	30.2621
16934	50505B-ArtR22RW-1	PM2-Met139Ile	63	0	63	Gahanga	50505B	10	220603	Rwanda	Kigali	Kicukiro	-2.0276	30.1043
16935	19019A-ArtR22RW-1	PM2-Met139Ile	8	0	8	Nkanka	19019A	18	*2022	Rwanda	West	Rusizi	-2.42684	28.929
16936	20202B-ArtR22RW-1	PM2-Met139Ile	1177	0	1177	Ntarama	20202B	21	220618	Rwanda	East	Bugesera	-2.10874	30.0655
16937	70707B-ArtR22RW-1	PM2-Met139Ile	159	0	159	Solace	70707B	54	220618	Rwanda	Kigali	Gasabo	-1.90941	30.2151
16938	40404F-ArtR22RW-1	PM2-Met139Ile	1967	0	1967	Busanza	40404F	22	221105	Rwanda	Kigali	Kicukiro	-1.98012	30.1496
16939	30303C-ArtR22RW-1	PM2-Met139Ile	1456	0	1456	Nyamata	30303C	17	220730	Rwanda	East	Bugesera	-2.14697	30.0912
16940	30303E-ArtR22RW-1	PM2-Met139Ile	128	0	128	Nyamata	30303E	9	220910	Rwanda	East	Bugesera	-2.14697	30.0912
16941	20202C-ArtR22RW-1	PM2-Met139Ile	209	0	209	Ntarama	20202C	13	220716	Rwanda	East	Bugesera	-2.10874	30.0655
16942	20202D-ArtR22RW-1	PM2-Met139Ile	358	0	358	Ntarama	20202D	7	220826	Rwanda	East	Bugesera	-2.10874	30.0655
16943	2020A-ArtR22RW-1	PM2-Met139Ile	148	0	148	Bugaragara	2020A	18	221009	Rwanda	East	Nyagatare	-1.29073	30.4123
16944	2020B-ArtR22RW-1	PM2-Met139Ile	330	0	330	Bugaragara	2020B	16	221105	Rwanda	East	Nyagatare	-1.29073	30.4123
16945	40404E-ArtR22RW-1	PM2-Met139Ile	1153	0	1153	Busanza	40404E	24	221009	Rwanda	Kigali	Kicukiro	-1.98012	30.1496
16946	30303B-ArtR22RW-1	PM2-Met139Ile	410	0	410	Nyamata	30303B	9	220618	Rwanda	East	Bugesera	-2.14697	30.0912
16947	121012B-ArtR22RW-1	PM2-Met139Ile	49	0	49	Ngoma	121012B	14	221105	Rwanda	South	Nyaruguru	-2.74342	29.697
16948	20202E-ArtR22RW-1	PM2-Met139Ile	107	0	107	Ntarama	20202E	11	220910	Rwanda	East	Bugesera	-2.10874	30.0655
16949	30303D-ArtR22RW-1	PM2-Met139Ile	247	0	247	Nyamata	30303D	9	220812	Rwanda	East	Bugesera	-2.14697	30.0912
16950	10101B-ArtR22RW-1	PM2-Met139Ile	210	0	210	Mareba	10101B	5	220826	Rwanda	East	Bugesera	-2.24782	30.0702
16951	30303G-ArtR22RW-1	PM2-Met139Ile	648	0	648	Nyamata	30303G	10	221105	Rwanda	East	Bugesera	-2.14697	30.0912
16952	40404B-ArtR22RW-1	PM2-Met139Ile	1421	0	1421	Busanza	40404B	32	220716	Rwanda	Kigali	Kicukiro	-1.98012	30.1496
16953	90909O-ArtR22RW-1	PM2-Val284Leu	2763	0	2763	Tanda	90909O	36	221219	Rwanda	North	Gicumbi	-1.79983	30.2621
16954	90909K-ArtR22RW-1	PM2-Val284Leu	2543	0	2543	Tanda	90909K	15	221022	Rwanda	North	Gicumbi	-1.79983	30.2621
16955	80808H-ArtR22RW-1	PM2-Val284Leu	137	0	137	Nyacyonga	80808H	18	221219	Rwanda	Kigali	Gasabo	-1.86805	30.0842
16956	90909I-ArtR22RW-1	PM2-Val284Leu	3030	0	3030	Tanda	90909I	36	220924	Rwanda	North	Gicumbi	-1.79983	30.2621
16957	90909H-ArtR22RW-1	PM2-Val284Leu	6501	0	6501	Tanda	90909H	52	220910	Rwanda	North	Gicumbi	-1.79983	30.2621
16958	90909E-ArtR22RW-1	PM2-Val284Leu	67	0	67	Tanda	90909E	88	220716	Rwanda	North	Gicumbi	-1.79983	30.2621
16959	80808G-ArtR22RW-1	PM2-Val284Leu	203	0	203	Nyacyonga	80808G	22	221119	Rwanda	Kigali	Gasabo	-1.86805	30.0842
16960	80808E-ArtR22RW-1	PM2-Val284Leu	2948	0	2948	Nyacyonga	80808E	28	220924	Rwanda	Kigali	Gasabo	-1.86805	30.0842
16961	90909M-ArtR22RW-1	PM2-Val284Leu	3189	0	3189	Tanda	90909M	64	221119	Rwanda	North	Gicumbi	-1.79983	30.2621
16962	80808C-ArtR22RW-1	PM2-Val284Leu	2516	0	2516	Nyacyonga	80808C	27	220730	Rwanda	Kigali	Gasabo	-1.86805	30.0842
16963	80808A-ArtR22RW-1	PM2-Val284Leu	959	0	959	Nyacyonga	80808A	56	220520	Rwanda	Kigali	Gasabo	-1.86805	30.0842
16964	80808F-ArtR22RW-1	PM2-Val284Leu	921	0	921	Nyacyonga	80808F	34	221022	Rwanda	Kigali	Gasabo	-1.86805	30.0842
16965	90909F-ArtR22RW-1	PM2-Val284Leu	2081	0	2081	Tanda	90909F	42	220826	Rwanda	North	Gicumbi	-1.79983	30.2621
16966	70707G-ArtR22RW-1	PM2-Val284Leu	2829	0	2829	Solace	70707G	16	221119	Rwanda	Kigali	Gasabo	-1.90941	30.2151
16967	70707F-ArtR22RW-1	PM2-Val284Leu	2581	0	2581	Solace	70707F	28	221105	Rwanda	Kigali	Gasabo	-1.90941	30.2151
16968	70707E-ArtR22RW-1	PM2-Val284Leu	2968	0	2968	Solace	70707E	17	220910	Rwanda	Kigali	Gasabo	-1.90941	30.2151
16969	90909D-ArtR22RW-1	PM2-Val284Leu	119	0	119	Tanda	90909D	71	220702	Rwanda	North	Gicumbi	-1.79983	30.2621
16970	70707C-ArtR22RW-1	PM2-Val284Leu	1847	0	1847	Solace	70707C	29	220730	Rwanda	Kigali	Gasabo	-1.90941	30.2151
16971	70707A-ArtR22RW-1	PM2-Val284Leu	2321	0	2321	Solace	70707A	56	220520	Rwanda	Kigali	Gasabo	-1.90941	30.2151
16972	60606H-ArtR22RW-1	PM2-Val284Leu	145	0	145	Masaka	60606H	18	221219	Rwanda	Kigali	Kicukiro	-2.00395	30.2285
16973	90909A-ArtR22RW-1	PM2-Val284Leu	1030	0	1030	Tanda	90909A	66	220520	Rwanda	North	Gicumbi	-1.79983	30.2621
16974	60606G-ArtR22RW-1	PM2-Val284Leu	921	0	921	Masaka	60606G	21	221203	Rwanda	Kigali	Kicukiro	-2.00395	30.2285
16975	60606F-ArtR22RW-1	PM2-Val284Leu	2910	0	2910	Masaka	60606F	17	221105	Rwanda	Kigali	Kicukiro	-2.00395	30.2285
16976	60606C-ArtR22RW-1	PM2-Val284Leu	4211	0	4211	Masaka	60606C	16	220702	Rwanda	Kigali	Kicukiro	-2.00395	30.2285
16977	60606B-ArtR22RW-1	PM2-Val284Leu	2	0	2	Masaka	60606B	16	220618	Rwanda	Kigali	Kicukiro	-2.00395	30.2285
16978	60606A-ArtR22RW-1	PM2-Val284Leu	1979	0	1979	Masaka	60606A	16	220520	Rwanda	Kigali	Kicukiro	-2.00395	30.2285
16979	50505E-ArtR22RW-1	PM2-Val284Leu	1306	0	1306	Gahanga	50505E	7	221009	Rwanda	Kigali	Kicukiro	-2.0276	30.1043
16980	50505D-ArtR22RW-1	PM2-Val284Leu	231	0	231	Gahanga	50505D	8	220730	Rwanda	Kigali	Kicukiro	-2.0276	30.1043
16981	50505C-ArtR22RW-1	PM2-Val284Leu	58	0	58	Gahanga	50505C	11	220702	Rwanda	Kigali	Kicukiro	-2.0276	30.1043
16982	50505A-ArtR22RW-1	PM2-Val284Leu	854	0	854	Gahanga	50505A	14	220520	Rwanda	Kigali	Kicukiro	-2.0276	30.1043
16983	90909J-ArtR22RW-1	PM2-Val284Leu	1254	0	1254	Tanda	90909J	73	221009	Rwanda	North	Gicumbi	-1.79983	30.2621
16984	40404H-ArtR22RW-1	PM2-Val284Leu	1200	0	1200	Busanza	40404H	21	221231	Rwanda	Kigali	Kicukiro	-1.98012	30.1496
16985	15015D-ArtR22RW-1	PM2-Val284Leu	181	0	181	Gishubi	15015D	8	221119	Rwanda	South	Gisagara	-2.58586	29.8732
16986	90909L-ArtR22RW-1	PM2-Val284Leu	2082	0	2082	Tanda	90909L	40	221105	Rwanda	North	Gicumbi	-1.79983	30.2621
16987	10101A-ArtR22RW-1	PM2-Val284Leu	4398	0	4398	Mareba	10101A	9	220702	Rwanda	East	Bugesera	-2.24782	30.0702
16988	80808B-ArtR22RW-1	PM2-Val284Leu	113	0	113	Nyacyonga	80808B	32	220618	Rwanda	Kigali	Gasabo	-1.86805	30.0842
16989	11011B-ArtR22RW-1	PM2-Val284Leu	2975	0	2975	Giti	11011B	28	221022	Rwanda	North	Gicumbi	-1.7889	30.2123
16990	15015A-ArtR22RW-1	PM2-Val284Leu	229	0	229	Gishubi	15015A	10	220924	Rwanda	South	Gisagara	-2.58586	29.8732
16991	90909N-ArtR22RW-1	PM2-Val284Leu	2243	0	2243	Tanda	90909N	36	221203	Rwanda	North	Gicumbi	-1.79983	30.2621
16992	13013E-ArtR22RW-1	PM2-Val284Leu	348	1	349	Nyamagabe	13013E	19	221203	Rwanda	South	Nyamagabe	-2.48302	29.584
16993	30303A-ArtR22RW-1	PM2-Val284Leu	877	0	877	Nyamata	30303A	27	220603	Rwanda	East	Bugesera	-2.14697	30.0912
16994	13013C-ArtR22RW-1	PM2-Val284Leu	653	0	653	Nyamagabe	13013C	23	221105	Rwanda	South	Nyamagabe	-2.48302	29.584
16995	15015B-ArtR22RW-1	PM2-Val284Leu	13117	12747	25864	Gishubi	15015B	10	221009	Rwanda	South	Gisagara	-2.58586	29.8732
16996	2020C-ArtR22RW-1	PM2-Val284Leu	1804	0	1804	Bugaragara	2020C	16	221231	Rwanda	East	Nyagatare	-1.29073	30.4123
16997	13013B-ArtR22RW-1	PM2-Val284Leu	4012	0	4012	Nyamagabe	13013B	17	221022	Rwanda	South	Nyamagabe	-2.48302	29.584
16998	17017D-ArtR22RW-1	PM2-Val284Leu	56	0	56	Mushubati	17017D	40	221219	Rwanda	West	Rutsiro	-2.01275	29.3999
16999	13013A-ArtR22RW-1	PM2-Val284Leu	924	0	924	Nyamagabe	13013A	12	221009	Rwanda	South	Nyamagabe	-2.48302	29.584
17000	15015E-ArtR22RW-1	PM2-Val284Leu	721	0	721	Gishubi	15015E	9	221203	Rwanda	South	Gisagara	-2.58586	29.8732
17001	15015C-ArtR22RW-1	PM2-Val284Leu	19122	0	19122	Gishubi	15015C	29	221022	Rwanda	South	Gisagara	-2.58586	29.8732
17002	101010A-ArtR22RW-1	PM2-Val284Leu	6803	0	6803	Rukara	101010A	22	*2022	Rwanda	East	Kayonza	-1.79697	30.503
17003	13013F-ArtR22RW-1	PM2-Val284Leu	825	0	825	Nyamagabe	13013F	28	221219	Rwanda	South	Nyamagabe	-2.48302	29.584
17004	14014B-ArtR22RW-1	PM2-Val284Leu	3	0	3	Jenda	14014B	45	221119	Rwanda	South	Nyamagabe	-2.33	29.5226
17005	121012C-ArtR22RW-1	PM2-Val284Leu	245	0	245	Ngoma	121012C	9	221119	Rwanda	South	Nyaruguru	-2.74342	29.697
17006	17017A-ArtR22RW-1	PM2-Val284Leu	21	0	21	Mushubati	17017A	40	221022	Rwanda	West	Rutsiro	-2.01275	29.3999
17007	16016A-ArtR22RW-1	PM2-Val284Leu	27	0	27	Kibingo	16016A	15	*2022	Rwanda	West	Nyamasheke	-2.19952	29.2612
17008	11011D-ArtR22RW-1	PM2-Val284Leu	6152	0	6152	Giti	11011D	27	221203	Rwanda	North	Gicumbi	-1.7889	30.2123
17009	90909G-ArtR22RW-1	PM2-Val284Leu	1858	0	1858	Tanda	90909G	46	220910	Rwanda	North	Gicumbi	-1.79983	30.2621
17010	70707H-ArtR22RW-1	PM2-Val284Leu	3638	0	3638	Solace	70707H	19	221219	Rwanda	Kigali	Gasabo	-1.90941	30.2151
17011	14014C-ArtR22RW-1	PM2-Val284Leu	4	0	4	Jenda	14014C	29	221231	Rwanda	South	Nyamagabe	-2.33	29.5226
17012	40404A-ArtR22RW-1	PM2-Val284Leu	1227	0	1227	Busanza	40404A	40	220603	Rwanda	Kigali	Kicukiro	-1.98012	30.1496
17013	80808D-ArtR22RW-1	PM2-Val284Leu	970	0	970	Nyacyonga	80808D	17	220826	Rwanda	Kigali	Gasabo	-1.86805	30.0842
17014	17017E-ArtR22RW-1	PM2-Val284Leu	8603	0	8603	Mushubati	17017E	35	221231	Rwanda	West	Rutsiro	-2.01275	29.3999
17015	40404C-ArtR22RW-1	PM2-Val284Leu	917	0	917	Busanza	40404C	40	220826	Rwanda	Kigali	Kicukiro	-1.98012	30.1496
17016	70707D-ArtR22RW-1	PM2-Val284Leu	1963	0	1963	Solace	70707D	10	220826	Rwanda	Kigali	Gasabo	-1.90941	30.2151
17017	40404G-ArtR22RW-1	PM2-Val284Leu	233	0	233	Busanza	40404G	19	221203	Rwanda	Kigali	Kicukiro	-1.98012	30.1496
17018	40404D-ArtR22RW-1	PM2-Val284Leu	257	0	257	Busanza	40404D	40	220910	Rwanda	Kigali	Kicukiro	-1.98012	30.1496
17019	60606D-ArtR22RW-1	PM2-Val284Leu	4610	0	4610	Masaka	60606D	24	220826	Rwanda	Kigali	Kicukiro	-2.00395	30.2285
17020	11011E-ArtR22RW-1	PM2-Val284Leu	103	0	103	Giti	11011E	29	221231	Rwanda	North	Gicumbi	-1.7889	30.2123
17021	90909B-ArtR22RW-1	PM2-Val284Leu	1528	0	1528	Tanda	90909B	88	220603	Rwanda	North	Gicumbi	-1.79983	30.2621
17022	14014A-ArtR22RW-1	PM2-Val284Leu	168	0	168	Jenda	14014A	39	221022	Rwanda	South	Nyamagabe	-2.33	29.5226
17023	60606E-ArtR22RW-1	PM2-Val284Leu	2057	0	2057	Masaka	60606E	17	220910	Rwanda	Kigali	Kicukiro	-2.00395	30.2285
17024	13013D-ArtR22RW-1	PM2-Val284Leu	968	0	968	Nyamagabe	13013D	18	221119	Rwanda	South	Nyamagabe	-2.48302	29.584
17025	121012A-ArtR22RW-1	PM2-Val284Leu	275	0	275	Ngoma	121012A	13	221022	Rwanda	South	Nyaruguru	-2.74342	29.697
17026	10101C-ArtR22RW-1	PM2-Val284Leu	392	0	392	Mareba	10101C	10	220924	Rwanda	East	Bugesera	-2.24782	30.0702
17027	10101D-ArtR22RW-1	PM2-Val284Leu	18	0	18	Mareba	10101D	6	221009	Rwanda	East	Bugesera	-2.24782	30.0702
17028	11011A-ArtR22RW-1	PM2-Val284Leu	6	0	6	Giti	11011A	9	220924	Rwanda	North	Gicumbi	-1.7889	30.2123
17029	11011C-ArtR22RW-1	PM2-Val284Leu	505	0	505	Giti	11011C	24	221119	Rwanda	North	Gicumbi	-1.7889	30.2123
17030	17017B-ArtR22RW-1	PM2-Val284Leu	117	0	117	Mushubati	17017B	48	221105	Rwanda	West	Rutsiro	-2.01275	29.3999
17031	17017C-ArtR22RW-1	PM2-Val284Leu	90	0	90	Mushubati	17017C	13	221203	Rwanda	West	Rutsiro	-2.01275	29.3999
17032	20202A-ArtR22RW-1	PM2-Val284Leu	2289	0	2289	Ntarama	20202A	16	220603	Rwanda	East	Bugesera	-2.10874	30.0655
17033	30303H-ArtR22RW-1	PM2-Val284Leu	868	0	868	Nyamata	30303H	18	221219	Rwanda	East	Bugesera	-2.14697	30.0912
17034	18018A-ArtR22RW-1	PM2-Val284Leu	3147	0	3147	Byahi	18018A	26	*2022	Rwanda	West	Rubavu	-1.66303	29.2796
17035	121012D-ArtR22RW-1	PM2-Val284Leu	507	0	507	Ngoma	121012D	15	221231	Rwanda	South	Nyaruguru	-2.74342	29.697
17036	30303F-ArtR22RW-1	PM2-Val284Leu	795	0	795	Nyamata	30303F	9	221009	Rwanda	East	Bugesera	-2.14697	30.0912
17037	90909C-ArtR22RW-1	PM2-Val284Leu	972	0	972	Tanda	90909C	83	220618	Rwanda	North	Gicumbi	-1.79983	30.2621
17038	50505B-ArtR22RW-1	PM2-Val284Leu	90	0	90	Gahanga	50505B	10	220603	Rwanda	Kigali	Kicukiro	-2.0276	30.1043
17039	19019A-ArtR22RW-1	PM2-Val284Leu	19	0	19	Nkanka	19019A	18	*2022	Rwanda	West	Rusizi	-2.42684	28.929
17040	20202B-ArtR22RW-1	PM2-Val284Leu	1493	0	1493	Ntarama	20202B	21	220618	Rwanda	East	Bugesera	-2.10874	30.0655
17041	70707B-ArtR22RW-1	PM2-Val284Leu	580	0	580	Solace	70707B	54	220618	Rwanda	Kigali	Gasabo	-1.90941	30.2151
17042	40404F-ArtR22RW-1	PM2-Val284Leu	1787	0	1787	Busanza	40404F	22	221105	Rwanda	Kigali	Kicukiro	-1.98012	30.1496
17043	30303C-ArtR22RW-1	PM2-Val284Leu	1444	0	1444	Nyamata	30303C	17	220730	Rwanda	East	Bugesera	-2.14697	30.0912
17044	30303E-ArtR22RW-1	PM2-Val284Leu	613	0	613	Nyamata	30303E	9	220910	Rwanda	East	Bugesera	-2.14697	30.0912
17045	20202C-ArtR22RW-1	PM2-Val284Leu	847	0	847	Ntarama	20202C	13	220716	Rwanda	East	Bugesera	-2.10874	30.0655
17046	20202D-ArtR22RW-1	PM2-Val284Leu	354	0	354	Ntarama	20202D	7	220826	Rwanda	East	Bugesera	-2.10874	30.0655
17047	2020A-ArtR22RW-1	PM2-Val284Leu	1352	0	1352	Bugaragara	2020A	18	221009	Rwanda	East	Nyagatare	-1.29073	30.4123
17048	2020B-ArtR22RW-1	PM2-Val284Leu	1282	0	1282	Bugaragara	2020B	16	221105	Rwanda	East	Nyagatare	-1.29073	30.4123
17049	40404E-ArtR22RW-1	PM2-Val284Leu	1973	0	1973	Busanza	40404E	24	221009	Rwanda	Kigali	Kicukiro	-1.98012	30.1496
17050	30303B-ArtR22RW-1	PM2-Val284Leu	462	0	462	Nyamata	30303B	9	220618	Rwanda	East	Bugesera	-2.14697	30.0912
17051	121012B-ArtR22RW-1	PM2-Val284Leu	41	0	41	Ngoma	121012B	14	221105	Rwanda	South	Nyaruguru	-2.74342	29.697
17052	20202E-ArtR22RW-1	PM2-Val284Leu	112	0	112	Ntarama	20202E	11	220910	Rwanda	East	Bugesera	-2.10874	30.0655
17053	30303D-ArtR22RW-1	PM2-Val284Leu	1155	0	1155	Nyamata	30303D	9	220812	Rwanda	East	Bugesera	-2.14697	30.0912
17054	10101B-ArtR22RW-1	PM2-Val284Leu	231	0	231	Mareba	10101B	5	220826	Rwanda	East	Bugesera	-2.24782	30.0702
17055	30303G-ArtR22RW-1	PM2-Val284Leu	1066	0	1066	Nyamata	30303G	10	221105	Rwanda	East	Bugesera	-2.14697	30.0912
17056	40404B-ArtR22RW-1	PM2-Val284Leu	2253	0	2253	Busanza	40404B	32	220716	Rwanda	Kigali	Kicukiro	-1.98012	30.1496
17057	90909O-ArtR22RW-1	PM3-Glu230Lys	1739	0	1739	Tanda	90909O	36	221219	Rwanda	North	Gicumbi	-1.79983	30.2621
17058	90909K-ArtR22RW-1	PM3-Glu230Lys	3263	0	3263	Tanda	90909K	15	221022	Rwanda	North	Gicumbi	-1.79983	30.2621
17059	80808H-ArtR22RW-1	PM3-Glu230Lys	210	0	210	Nyacyonga	80808H	18	221219	Rwanda	Kigali	Gasabo	-1.86805	30.0842
17060	90909I-ArtR22RW-1	PM3-Glu230Lys	3148	0	3148	Tanda	90909I	36	220924	Rwanda	North	Gicumbi	-1.79983	30.2621
17061	90909H-ArtR22RW-1	PM3-Glu230Lys	6367	0	6367	Tanda	90909H	52	220910	Rwanda	North	Gicumbi	-1.79983	30.2621
17062	90909E-ArtR22RW-1	PM3-Glu230Lys	30	0	30	Tanda	90909E	88	220716	Rwanda	North	Gicumbi	-1.79983	30.2621
17063	80808G-ArtR22RW-1	PM3-Glu230Lys	263	0	263	Nyacyonga	80808G	22	221119	Rwanda	Kigali	Gasabo	-1.86805	30.0842
17064	80808E-ArtR22RW-1	PM3-Glu230Lys	3063	0	3063	Nyacyonga	80808E	28	220924	Rwanda	Kigali	Gasabo	-1.86805	30.0842
17065	90909M-ArtR22RW-1	PM3-Glu230Lys	2130	0	2130	Tanda	90909M	64	221119	Rwanda	North	Gicumbi	-1.79983	30.2621
17066	80808C-ArtR22RW-1	PM3-Glu230Lys	3052	0	3052	Nyacyonga	80808C	27	220730	Rwanda	Kigali	Gasabo	-1.86805	30.0842
17067	80808A-ArtR22RW-1	PM3-Glu230Lys	648	0	648	Nyacyonga	80808A	56	220520	Rwanda	Kigali	Gasabo	-1.86805	30.0842
17068	80808F-ArtR22RW-1	PM3-Glu230Lys	1212	0	1212	Nyacyonga	80808F	34	221022	Rwanda	Kigali	Gasabo	-1.86805	30.0842
17069	90909F-ArtR22RW-1	PM3-Glu230Lys	2360	0	2360	Tanda	90909F	42	220826	Rwanda	North	Gicumbi	-1.79983	30.2621
17070	70707G-ArtR22RW-1	PM3-Glu230Lys	1960	0	1960	Solace	70707G	16	221119	Rwanda	Kigali	Gasabo	-1.90941	30.2151
17071	70707F-ArtR22RW-1	PM3-Glu230Lys	3677	0	3677	Solace	70707F	28	221105	Rwanda	Kigali	Gasabo	-1.90941	30.2151
17072	70707E-ArtR22RW-1	PM3-Glu230Lys	3415	0	3415	Solace	70707E	17	220910	Rwanda	Kigali	Gasabo	-1.90941	30.2151
17073	90909D-ArtR22RW-1	PM3-Glu230Lys	149	0	149	Tanda	90909D	71	220702	Rwanda	North	Gicumbi	-1.79983	30.2621
17074	70707C-ArtR22RW-1	PM3-Glu230Lys	2353	0	2353	Solace	70707C	29	220730	Rwanda	Kigali	Gasabo	-1.90941	30.2151
17075	70707A-ArtR22RW-1	PM3-Glu230Lys	2203	0	2203	Solace	70707A	56	220520	Rwanda	Kigali	Gasabo	-1.90941	30.2151
17076	60606H-ArtR22RW-1	PM3-Glu230Lys	219	0	219	Masaka	60606H	18	221219	Rwanda	Kigali	Kicukiro	-2.00395	30.2285
17077	90909A-ArtR22RW-1	PM3-Glu230Lys	1167	0	1167	Tanda	90909A	66	220520	Rwanda	North	Gicumbi	-1.79983	30.2621
17078	60606G-ArtR22RW-1	PM3-Glu230Lys	1171	0	1171	Masaka	60606G	21	221203	Rwanda	Kigali	Kicukiro	-2.00395	30.2285
17079	60606F-ArtR22RW-1	PM3-Glu230Lys	3338	0	3338	Masaka	60606F	17	221105	Rwanda	Kigali	Kicukiro	-2.00395	30.2285
17080	60606C-ArtR22RW-1	PM3-Glu230Lys	3902	0	3902	Masaka	60606C	16	220702	Rwanda	Kigali	Kicukiro	-2.00395	30.2285
17081	60606B-ArtR22RW-1	PM3-Glu230Lys	0	0	0	Masaka	60606B	16	220618	Rwanda	Kigali	Kicukiro	-2.00395	30.2285
17082	60606A-ArtR22RW-1	PM3-Glu230Lys	1596	0	1596	Masaka	60606A	16	220520	Rwanda	Kigali	Kicukiro	-2.00395	30.2285
17083	50505E-ArtR22RW-1	PM3-Glu230Lys	642	0	642	Gahanga	50505E	7	221009	Rwanda	Kigali	Kicukiro	-2.0276	30.1043
17084	50505D-ArtR22RW-1	PM3-Glu230Lys	364	0	364	Gahanga	50505D	8	220730	Rwanda	Kigali	Kicukiro	-2.0276	30.1043
17085	50505C-ArtR22RW-1	PM3-Glu230Lys	71	0	71	Gahanga	50505C	11	220702	Rwanda	Kigali	Kicukiro	-2.0276	30.1043
17086	50505A-ArtR22RW-1	PM3-Glu230Lys	1169	0	1169	Gahanga	50505A	14	220520	Rwanda	Kigali	Kicukiro	-2.0276	30.1043
17087	90909J-ArtR22RW-1	PM3-Glu230Lys	1427	0	1427	Tanda	90909J	73	221009	Rwanda	North	Gicumbi	-1.79983	30.2621
17088	40404H-ArtR22RW-1	PM3-Glu230Lys	1105	136	1241	Busanza	40404H	21	221231	Rwanda	Kigali	Kicukiro	-1.98012	30.1496
17089	15015D-ArtR22RW-1	PM3-Glu230Lys	221	0	221	Gishubi	15015D	8	221119	Rwanda	South	Gisagara	-2.58586	29.8732
17090	90909L-ArtR22RW-1	PM3-Glu230Lys	2300	0	2300	Tanda	90909L	40	221105	Rwanda	North	Gicumbi	-1.79983	30.2621
17091	10101A-ArtR22RW-1	PM3-Glu230Lys	4862	0	4862	Mareba	10101A	9	220702	Rwanda	East	Bugesera	-2.24782	30.0702
17092	80808B-ArtR22RW-1	PM3-Glu230Lys	48	0	48	Nyacyonga	80808B	32	220618	Rwanda	Kigali	Gasabo	-1.86805	30.0842
17093	11011B-ArtR22RW-1	PM3-Glu230Lys	3761	0	3761	Giti	11011B	28	221022	Rwanda	North	Gicumbi	-1.7889	30.2123
17094	15015A-ArtR22RW-1	PM3-Glu230Lys	295	0	295	Gishubi	15015A	10	220924	Rwanda	South	Gisagara	-2.58586	29.8732
17095	90909N-ArtR22RW-1	PM3-Glu230Lys	1921	0	1921	Tanda	90909N	36	221203	Rwanda	North	Gicumbi	-1.79983	30.2621
17096	13013E-ArtR22RW-1	PM3-Glu230Lys	409	0	409	Nyamagabe	13013E	19	221203	Rwanda	South	Nyamagabe	-2.48302	29.584
17097	30303A-ArtR22RW-1	PM3-Glu230Lys	1121	0	1121	Nyamata	30303A	27	220603	Rwanda	East	Bugesera	-2.14697	30.0912
17098	13013C-ArtR22RW-1	PM3-Glu230Lys	895	0	895	Nyamagabe	13013C	23	221105	Rwanda	South	Nyamagabe	-2.48302	29.584
17099	15015B-ArtR22RW-1	PM3-Glu230Lys	20348	0	20348	Gishubi	15015B	10	221009	Rwanda	South	Gisagara	-2.58586	29.8732
17100	2020C-ArtR22RW-1	PM3-Glu230Lys	2266	0	2266	Bugaragara	2020C	16	221231	Rwanda	East	Nyagatare	-1.29073	30.4123
17101	13013B-ArtR22RW-1	PM3-Glu230Lys	3495	0	3495	Nyamagabe	13013B	17	221022	Rwanda	South	Nyamagabe	-2.48302	29.584
17102	17017D-ArtR22RW-1	PM3-Glu230Lys	84	0	84	Mushubati	17017D	40	221219	Rwanda	West	Rutsiro	-2.01275	29.3999
17103	13013A-ArtR22RW-1	PM3-Glu230Lys	793	0	793	Nyamagabe	13013A	12	221009	Rwanda	South	Nyamagabe	-2.48302	29.584
17104	15015E-ArtR22RW-1	PM3-Glu230Lys	240	0	240	Gishubi	15015E	9	221203	Rwanda	South	Gisagara	-2.58586	29.8732
17105	15015C-ArtR22RW-1	PM3-Glu230Lys	11481	0	11481	Gishubi	15015C	29	221022	Rwanda	South	Gisagara	-2.58586	29.8732
17106	101010A-ArtR22RW-1	PM3-Glu230Lys	3216	0	3216	Rukara	101010A	22	*2022	Rwanda	East	Kayonza	-1.79697	30.503
17107	13013F-ArtR22RW-1	PM3-Glu230Lys	1165	0	1165	Nyamagabe	13013F	28	221219	Rwanda	South	Nyamagabe	-2.48302	29.584
17108	14014B-ArtR22RW-1	PM3-Glu230Lys	2	0	2	Jenda	14014B	45	221119	Rwanda	South	Nyamagabe	-2.33	29.5226
17109	121012C-ArtR22RW-1	PM3-Glu230Lys	354	0	354	Ngoma	121012C	9	221119	Rwanda	South	Nyaruguru	-2.74342	29.697
17110	17017A-ArtR22RW-1	PM3-Glu230Lys	22	0	22	Mushubati	17017A	40	221022	Rwanda	West	Rutsiro	-2.01275	29.3999
17111	16016A-ArtR22RW-1	PM3-Glu230Lys	37	0	37	Kibingo	16016A	15	*2022	Rwanda	West	Nyamasheke	-2.19952	29.2612
17112	11011D-ArtR22RW-1	PM3-Glu230Lys	5507	0	5507	Giti	11011D	27	221203	Rwanda	North	Gicumbi	-1.7889	30.2123
17113	90909G-ArtR22RW-1	PM3-Glu230Lys	728	0	728	Tanda	90909G	46	220910	Rwanda	North	Gicumbi	-1.79983	30.2621
17114	70707H-ArtR22RW-1	PM3-Glu230Lys	3208	0	3208	Solace	70707H	19	221219	Rwanda	Kigali	Gasabo	-1.90941	30.2151
17115	14014C-ArtR22RW-1	PM3-Glu230Lys	7	0	7	Jenda	14014C	29	221231	Rwanda	South	Nyamagabe	-2.33	29.5226
17116	40404A-ArtR22RW-1	PM3-Glu230Lys	834	0	834	Busanza	40404A	40	220603	Rwanda	Kigali	Kicukiro	-1.98012	30.1496
17117	80808D-ArtR22RW-1	PM3-Glu230Lys	1298	0	1298	Nyacyonga	80808D	17	220826	Rwanda	Kigali	Gasabo	-1.86805	30.0842
17118	17017E-ArtR22RW-1	PM3-Glu230Lys	6764	0	6764	Mushubati	17017E	35	221231	Rwanda	West	Rutsiro	-2.01275	29.3999
17119	40404C-ArtR22RW-1	PM3-Glu230Lys	654	36	690	Busanza	40404C	40	220826	Rwanda	Kigali	Kicukiro	-1.98012	30.1496
17120	70707D-ArtR22RW-1	PM3-Glu230Lys	1834	0	1834	Solace	70707D	10	220826	Rwanda	Kigali	Gasabo	-1.90941	30.2151
17121	40404G-ArtR22RW-1	PM3-Glu230Lys	341	0	341	Busanza	40404G	19	221203	Rwanda	Kigali	Kicukiro	-1.98012	30.1496
17122	40404D-ArtR22RW-1	PM3-Glu230Lys	117	0	117	Busanza	40404D	40	220910	Rwanda	Kigali	Kicukiro	-1.98012	30.1496
17123	60606D-ArtR22RW-1	PM3-Glu230Lys	2395	0	2395	Masaka	60606D	24	220826	Rwanda	Kigali	Kicukiro	-2.00395	30.2285
17124	11011E-ArtR22RW-1	PM3-Glu230Lys	154	0	154	Giti	11011E	29	221231	Rwanda	North	Gicumbi	-1.7889	30.2123
17125	90909B-ArtR22RW-1	PM3-Glu230Lys	1871	0	1871	Tanda	90909B	88	220603	Rwanda	North	Gicumbi	-1.79983	30.2621
17126	14014A-ArtR22RW-1	PM3-Glu230Lys	233	0	233	Jenda	14014A	39	221022	Rwanda	South	Nyamagabe	-2.33	29.5226
17127	60606E-ArtR22RW-1	PM3-Glu230Lys	1393	0	1393	Masaka	60606E	17	220910	Rwanda	Kigali	Kicukiro	-2.00395	30.2285
17128	13013D-ArtR22RW-1	PM3-Glu230Lys	1270	0	1270	Nyamagabe	13013D	18	221119	Rwanda	South	Nyamagabe	-2.48302	29.584
17129	121012A-ArtR22RW-1	PM3-Glu230Lys	418	0	418	Ngoma	121012A	13	221022	Rwanda	South	Nyaruguru	-2.74342	29.697
17130	10101C-ArtR22RW-1	PM3-Glu230Lys	516	0	516	Mareba	10101C	10	220924	Rwanda	East	Bugesera	-2.24782	30.0702
17131	10101D-ArtR22RW-1	PM3-Glu230Lys	29	0	29	Mareba	10101D	6	221009	Rwanda	East	Bugesera	-2.24782	30.0702
17132	11011A-ArtR22RW-1	PM3-Glu230Lys	9	0	9	Giti	11011A	9	220924	Rwanda	North	Gicumbi	-1.7889	30.2123
17133	11011C-ArtR22RW-1	PM3-Glu230Lys	915	0	915	Giti	11011C	24	221119	Rwanda	North	Gicumbi	-1.7889	30.2123
17134	17017B-ArtR22RW-1	PM3-Glu230Lys	33	0	33	Mushubati	17017B	48	221105	Rwanda	West	Rutsiro	-2.01275	29.3999
17135	17017C-ArtR22RW-1	PM3-Glu230Lys	162	0	162	Mushubati	17017C	13	221203	Rwanda	West	Rutsiro	-2.01275	29.3999
17136	20202A-ArtR22RW-1	PM3-Glu230Lys	1072	0	1072	Ntarama	20202A	16	220603	Rwanda	East	Bugesera	-2.10874	30.0655
17137	30303H-ArtR22RW-1	PM3-Glu230Lys	1101	0	1101	Nyamata	30303H	18	221219	Rwanda	East	Bugesera	-2.14697	30.0912
17138	18018A-ArtR22RW-1	PM3-Glu230Lys	3460	0	3460	Byahi	18018A	26	*2022	Rwanda	West	Rubavu	-1.66303	29.2796
17139	121012D-ArtR22RW-1	PM3-Glu230Lys	171	0	171	Ngoma	121012D	15	221231	Rwanda	South	Nyaruguru	-2.74342	29.697
17140	30303F-ArtR22RW-1	PM3-Glu230Lys	789	0	789	Nyamata	30303F	9	221009	Rwanda	East	Bugesera	-2.14697	30.0912
17141	90909C-ArtR22RW-1	PM3-Glu230Lys	1271	0	1271	Tanda	90909C	83	220618	Rwanda	North	Gicumbi	-1.79983	30.2621
17142	50505B-ArtR22RW-1	PM3-Glu230Lys	129	0	129	Gahanga	50505B	10	220603	Rwanda	Kigali	Kicukiro	-2.0276	30.1043
17143	19019A-ArtR22RW-1	PM3-Glu230Lys	65	0	65	Nkanka	19019A	18	*2022	Rwanda	West	Rusizi	-2.42684	28.929
17144	20202B-ArtR22RW-1	PM3-Glu230Lys	1049	0	1049	Ntarama	20202B	21	220618	Rwanda	East	Bugesera	-2.10874	30.0655
17145	70707B-ArtR22RW-1	PM3-Glu230Lys	155	0	155	Solace	70707B	54	220618	Rwanda	Kigali	Gasabo	-1.90941	30.2151
17146	40404F-ArtR22RW-1	PM3-Glu230Lys	2457	0	2457	Busanza	40404F	22	221105	Rwanda	Kigali	Kicukiro	-1.98012	30.1496
17147	30303C-ArtR22RW-1	PM3-Glu230Lys	1767	0	1767	Nyamata	30303C	17	220730	Rwanda	East	Bugesera	-2.14697	30.0912
17148	30303E-ArtR22RW-1	PM3-Glu230Lys	354	0	354	Nyamata	30303E	9	220910	Rwanda	East	Bugesera	-2.14697	30.0912
17149	20202C-ArtR22RW-1	PM3-Glu230Lys	687	0	687	Ntarama	20202C	13	220716	Rwanda	East	Bugesera	-2.10874	30.0655
17150	20202D-ArtR22RW-1	PM3-Glu230Lys	536	0	536	Ntarama	20202D	7	220826	Rwanda	East	Bugesera	-2.10874	30.0655
17151	2020A-ArtR22RW-1	PM3-Glu230Lys	347	0	347	Bugaragara	2020A	18	221009	Rwanda	East	Nyagatare	-1.29073	30.4123
17152	2020B-ArtR22RW-1	PM3-Glu230Lys	904	0	904	Bugaragara	2020B	16	221105	Rwanda	East	Nyagatare	-1.29073	30.4123
17153	40404E-ArtR22RW-1	PM3-Glu230Lys	376	1006	1382	Busanza	40404E	24	221009	Rwanda	Kigali	Kicukiro	-1.98012	30.1496
17154	30303B-ArtR22RW-1	PM3-Glu230Lys	621	0	621	Nyamata	30303B	9	220618	Rwanda	East	Bugesera	-2.14697	30.0912
17155	121012B-ArtR22RW-1	PM3-Glu230Lys	60	0	60	Ngoma	121012B	14	221105	Rwanda	South	Nyaruguru	-2.74342	29.697
17156	20202E-ArtR22RW-1	PM3-Glu230Lys	147	0	147	Ntarama	20202E	11	220910	Rwanda	East	Bugesera	-2.10874	30.0655
17157	30303D-ArtR22RW-1	PM3-Glu230Lys	801	0	801	Nyamata	30303D	9	220812	Rwanda	East	Bugesera	-2.14697	30.0912
17158	10101B-ArtR22RW-1	PM3-Glu230Lys	317	0	317	Mareba	10101B	5	220826	Rwanda	East	Bugesera	-2.24782	30.0702
17159	30303G-ArtR22RW-1	PM3-Glu230Lys	1252	0	1252	Nyamata	30303G	10	221105	Rwanda	East	Bugesera	-2.14697	30.0912
17160	40404B-ArtR22RW-1	PM3-Glu230Lys	1780	325	2105	Busanza	40404B	32	220716	Rwanda	Kigali	Kicukiro	-1.98012	30.1496
17161	90909O-ArtR22RW-1	PM3-Lys169Arg	1247	0	1247	Tanda	90909O	36	221219	Rwanda	North	Gicumbi	-1.79983	30.2621
17162	90909K-ArtR22RW-1	PM3-Lys169Arg	1376	0	1376	Tanda	90909K	15	221022	Rwanda	North	Gicumbi	-1.79983	30.2621
17163	80808H-ArtR22RW-1	PM3-Lys169Arg	81	0	81	Nyacyonga	80808H	18	221219	Rwanda	Kigali	Gasabo	-1.86805	30.0842
17164	90909I-ArtR22RW-1	PM3-Lys169Arg	1741	0	1741	Tanda	90909I	36	220924	Rwanda	North	Gicumbi	-1.79983	30.2621
17165	90909H-ArtR22RW-1	PM3-Lys169Arg	3615	0	3615	Tanda	90909H	52	220910	Rwanda	North	Gicumbi	-1.79983	30.2621
17166	90909E-ArtR22RW-1	PM3-Lys169Arg	50	0	50	Tanda	90909E	88	220716	Rwanda	North	Gicumbi	-1.79983	30.2621
17167	80808G-ArtR22RW-1	PM3-Lys169Arg	126	0	126	Nyacyonga	80808G	22	221119	Rwanda	Kigali	Gasabo	-1.86805	30.0842
17168	80808E-ArtR22RW-1	PM3-Lys169Arg	1621	0	1621	Nyacyonga	80808E	28	220924	Rwanda	Kigali	Gasabo	-1.86805	30.0842
17169	90909M-ArtR22RW-1	PM3-Lys169Arg	1524	0	1524	Tanda	90909M	64	221119	Rwanda	North	Gicumbi	-1.79983	30.2621
17170	80808C-ArtR22RW-1	PM3-Lys169Arg	1520	0	1520	Nyacyonga	80808C	27	220730	Rwanda	Kigali	Gasabo	-1.86805	30.0842
17171	80808A-ArtR22RW-1	PM3-Lys169Arg	427	0	427	Nyacyonga	80808A	56	220520	Rwanda	Kigali	Gasabo	-1.86805	30.0842
17172	80808F-ArtR22RW-1	PM3-Lys169Arg	546	0	546	Nyacyonga	80808F	34	221022	Rwanda	Kigali	Gasabo	-1.86805	30.0842
17173	90909F-ArtR22RW-1	PM3-Lys169Arg	1046	0	1046	Tanda	90909F	42	220826	Rwanda	North	Gicumbi	-1.79983	30.2621
17174	70707G-ArtR22RW-1	PM3-Lys169Arg	1441	0	1441	Solace	70707G	16	221119	Rwanda	Kigali	Gasabo	-1.90941	30.2151
17175	70707F-ArtR22RW-1	PM3-Lys169Arg	1477	0	1477	Solace	70707F	28	221105	Rwanda	Kigali	Gasabo	-1.90941	30.2151
17176	70707E-ArtR22RW-1	PM3-Lys169Arg	1582	0	1582	Solace	70707E	17	220910	Rwanda	Kigali	Gasabo	-1.90941	30.2151
17177	90909D-ArtR22RW-1	PM3-Lys169Arg	78	0	78	Tanda	90909D	71	220702	Rwanda	North	Gicumbi	-1.79983	30.2621
17178	70707C-ArtR22RW-1	PM3-Lys169Arg	1057	0	1057	Solace	70707C	29	220730	Rwanda	Kigali	Gasabo	-1.90941	30.2151
17179	70707A-ArtR22RW-1	PM3-Lys169Arg	1164	26	1190	Solace	70707A	56	220520	Rwanda	Kigali	Gasabo	-1.90941	30.2151
17180	60606H-ArtR22RW-1	PM3-Lys169Arg	86	0	86	Masaka	60606H	18	221219	Rwanda	Kigali	Kicukiro	-2.00395	30.2285
17181	90909A-ArtR22RW-1	PM3-Lys169Arg	531	0	531	Tanda	90909A	66	220520	Rwanda	North	Gicumbi	-1.79983	30.2621
17182	60606G-ArtR22RW-1	PM3-Lys169Arg	539	0	539	Masaka	60606G	21	221203	Rwanda	Kigali	Kicukiro	-2.00395	30.2285
17183	60606F-ArtR22RW-1	PM3-Lys169Arg	1547	0	1547	Masaka	60606F	17	221105	Rwanda	Kigali	Kicukiro	-2.00395	30.2285
17184	60606C-ArtR22RW-1	PM3-Lys169Arg	2347	0	2347	Masaka	60606C	16	220702	Rwanda	Kigali	Kicukiro	-2.00395	30.2285
17185	60606B-ArtR22RW-1	PM3-Lys169Arg	0	0	0	Masaka	60606B	16	220618	Rwanda	Kigali	Kicukiro	-2.00395	30.2285
17186	60606A-ArtR22RW-1	PM3-Lys169Arg	970	0	970	Masaka	60606A	16	220520	Rwanda	Kigali	Kicukiro	-2.00395	30.2285
17187	50505E-ArtR22RW-1	PM3-Lys169Arg	549	0	549	Gahanga	50505E	7	221009	Rwanda	Kigali	Kicukiro	-2.0276	30.1043
17188	50505D-ArtR22RW-1	PM3-Lys169Arg	125	0	125	Gahanga	50505D	8	220730	Rwanda	Kigali	Kicukiro	-2.0276	30.1043
17189	50505C-ArtR22RW-1	PM3-Lys169Arg	40	0	40	Gahanga	50505C	11	220702	Rwanda	Kigali	Kicukiro	-2.0276	30.1043
17190	50505A-ArtR22RW-1	PM3-Lys169Arg	476	0	476	Gahanga	50505A	14	220520	Rwanda	Kigali	Kicukiro	-2.0276	30.1043
17191	90909J-ArtR22RW-1	PM3-Lys169Arg	708	0	708	Tanda	90909J	73	221009	Rwanda	North	Gicumbi	-1.79983	30.2621
17192	40404H-ArtR22RW-1	PM3-Lys169Arg	689	0	689	Busanza	40404H	21	221231	Rwanda	Kigali	Kicukiro	-1.98012	30.1496
17193	15015D-ArtR22RW-1	PM3-Lys169Arg	100	0	100	Gishubi	15015D	8	221119	Rwanda	South	Gisagara	-2.58586	29.8732
17194	90909L-ArtR22RW-1	PM3-Lys169Arg	1031	0	1031	Tanda	90909L	40	221105	Rwanda	North	Gicumbi	-1.79983	30.2621
17195	10101A-ArtR22RW-1	PM3-Lys169Arg	2351	0	2351	Mareba	10101A	9	220702	Rwanda	East	Bugesera	-2.24782	30.0702
17196	80808B-ArtR22RW-1	PM3-Lys169Arg	60	0	60	Nyacyonga	80808B	32	220618	Rwanda	Kigali	Gasabo	-1.86805	30.0842
17197	11011B-ArtR22RW-1	PM3-Lys169Arg	1536	0	1536	Giti	11011B	28	221022	Rwanda	North	Gicumbi	-1.7889	30.2123
17198	15015A-ArtR22RW-1	PM3-Lys169Arg	132	0	132	Gishubi	15015A	10	220924	Rwanda	South	Gisagara	-2.58586	29.8732
17199	90909N-ArtR22RW-1	PM3-Lys169Arg	1067	0	1067	Tanda	90909N	36	221203	Rwanda	North	Gicumbi	-1.79983	30.2621
17200	13013E-ArtR22RW-1	PM3-Lys169Arg	207	0	207	Nyamagabe	13013E	19	221203	Rwanda	South	Nyamagabe	-2.48302	29.584
17201	30303A-ArtR22RW-1	PM3-Lys169Arg	409	0	409	Nyamata	30303A	27	220603	Rwanda	East	Bugesera	-2.14697	30.0912
17202	13013C-ArtR22RW-1	PM3-Lys169Arg	366	0	366	Nyamagabe	13013C	23	221105	Rwanda	South	Nyamagabe	-2.48302	29.584
17203	15015B-ArtR22RW-1	PM3-Lys169Arg	15022	0	15022	Gishubi	15015B	10	221009	Rwanda	South	Gisagara	-2.58586	29.8732
17204	2020C-ArtR22RW-1	PM3-Lys169Arg	1015	0	1015	Bugaragara	2020C	16	221231	Rwanda	East	Nyagatare	-1.29073	30.4123
17205	13013B-ArtR22RW-1	PM3-Lys169Arg	2092	0	2092	Nyamagabe	13013B	17	221022	Rwanda	South	Nyamagabe	-2.48302	29.584
17206	17017D-ArtR22RW-1	PM3-Lys169Arg	54	0	54	Mushubati	17017D	40	221219	Rwanda	West	Rutsiro	-2.01275	29.3999
17207	13013A-ArtR22RW-1	PM3-Lys169Arg	453	0	453	Nyamagabe	13013A	12	221009	Rwanda	South	Nyamagabe	-2.48302	29.584
17208	15015E-ArtR22RW-1	PM3-Lys169Arg	449	0	449	Gishubi	15015E	9	221203	Rwanda	South	Gisagara	-2.58586	29.8732
17209	15015C-ArtR22RW-1	PM3-Lys169Arg	10892	0	10892	Gishubi	15015C	29	221022	Rwanda	South	Gisagara	-2.58586	29.8732
17210	101010A-ArtR22RW-1	PM3-Lys169Arg	2506	0	2506	Rukara	101010A	22	*2022	Rwanda	East	Kayonza	-1.79697	30.503
17211	13013F-ArtR22RW-1	PM3-Lys169Arg	419	0	419	Nyamagabe	13013F	28	221219	Rwanda	South	Nyamagabe	-2.48302	29.584
17212	14014B-ArtR22RW-1	PM3-Lys169Arg	1	0	1	Jenda	14014B	45	221119	Rwanda	South	Nyamagabe	-2.33	29.5226
17213	121012C-ArtR22RW-1	PM3-Lys169Arg	126	0	126	Ngoma	121012C	9	221119	Rwanda	South	Nyaruguru	-2.74342	29.697
17214	17017A-ArtR22RW-1	PM3-Lys169Arg	4	0	4	Mushubati	17017A	40	221022	Rwanda	West	Rutsiro	-2.01275	29.3999
17215	16016A-ArtR22RW-1	PM3-Lys169Arg	25	0	25	Kibingo	16016A	15	*2022	Rwanda	West	Nyamasheke	-2.19952	29.2612
17216	11011D-ArtR22RW-1	PM3-Lys169Arg	3207	0	3207	Giti	11011D	27	221203	Rwanda	North	Gicumbi	-1.7889	30.2123
17217	90909G-ArtR22RW-1	PM3-Lys169Arg	840	0	840	Tanda	90909G	46	220910	Rwanda	North	Gicumbi	-1.79983	30.2621
17218	70707H-ArtR22RW-1	PM3-Lys169Arg	1736	0	1736	Solace	70707H	19	221219	Rwanda	Kigali	Gasabo	-1.90941	30.2151
17219	14014C-ArtR22RW-1	PM3-Lys169Arg	9	0	9	Jenda	14014C	29	221231	Rwanda	South	Nyamagabe	-2.33	29.5226
17220	40404A-ArtR22RW-1	PM3-Lys169Arg	579	0	579	Busanza	40404A	40	220603	Rwanda	Kigali	Kicukiro	-1.98012	30.1496
17221	80808D-ArtR22RW-1	PM3-Lys169Arg	331	175	506	Nyacyonga	80808D	17	220826	Rwanda	Kigali	Gasabo	-1.86805	30.0842
17222	17017E-ArtR22RW-1	PM3-Lys169Arg	4360	0	4360	Mushubati	17017E	35	221231	Rwanda	West	Rutsiro	-2.01275	29.3999
17223	40404C-ArtR22RW-1	PM3-Lys169Arg	391	0	391	Busanza	40404C	40	220826	Rwanda	Kigali	Kicukiro	-1.98012	30.1496
17224	70707D-ArtR22RW-1	PM3-Lys169Arg	1055	0	1055	Solace	70707D	10	220826	Rwanda	Kigali	Gasabo	-1.90941	30.2151
17225	40404G-ArtR22RW-1	PM3-Lys169Arg	131	0	131	Busanza	40404G	19	221203	Rwanda	Kigali	Kicukiro	-1.98012	30.1496
17226	40404D-ArtR22RW-1	PM3-Lys169Arg	126	0	126	Busanza	40404D	40	220910	Rwanda	Kigali	Kicukiro	-1.98012	30.1496
17227	60606D-ArtR22RW-1	PM3-Lys169Arg	2154	0	2154	Masaka	60606D	24	220826	Rwanda	Kigali	Kicukiro	-2.00395	30.2285
17228	11011E-ArtR22RW-1	PM3-Lys169Arg	45	0	45	Giti	11011E	29	221231	Rwanda	North	Gicumbi	-1.7889	30.2123
17229	90909B-ArtR22RW-1	PM3-Lys169Arg	804	0	804	Tanda	90909B	88	220603	Rwanda	North	Gicumbi	-1.79983	30.2621
17230	14014A-ArtR22RW-1	PM3-Lys169Arg	110	0	110	Jenda	14014A	39	221022	Rwanda	South	Nyamagabe	-2.33	29.5226
17231	60606E-ArtR22RW-1	PM3-Lys169Arg	1109	0	1109	Masaka	60606E	17	220910	Rwanda	Kigali	Kicukiro	-2.00395	30.2285
17232	13013D-ArtR22RW-1	PM3-Lys169Arg	552	0	552	Nyamagabe	13013D	18	221119	Rwanda	South	Nyamagabe	-2.48302	29.584
17233	121012A-ArtR22RW-1	PM3-Lys169Arg	151	0	151	Ngoma	121012A	13	221022	Rwanda	South	Nyaruguru	-2.74342	29.697
17234	10101C-ArtR22RW-1	PM3-Lys169Arg	175	0	175	Mareba	10101C	10	220924	Rwanda	East	Bugesera	-2.24782	30.0702
17235	10101D-ArtR22RW-1	PM3-Lys169Arg	8	0	8	Mareba	10101D	6	221009	Rwanda	East	Bugesera	-2.24782	30.0702
17236	11011A-ArtR22RW-1	PM3-Lys169Arg	1	0	1	Giti	11011A	9	220924	Rwanda	North	Gicumbi	-1.7889	30.2123
17237	11011C-ArtR22RW-1	PM3-Lys169Arg	339	0	339	Giti	11011C	24	221119	Rwanda	North	Gicumbi	-1.7889	30.2123
17238	17017B-ArtR22RW-1	PM3-Lys169Arg	39	0	39	Mushubati	17017B	48	221105	Rwanda	West	Rutsiro	-2.01275	29.3999
17239	17017C-ArtR22RW-1	PM3-Lys169Arg	64	0	64	Mushubati	17017C	13	221203	Rwanda	West	Rutsiro	-2.01275	29.3999
17240	20202A-ArtR22RW-1	PM3-Lys169Arg	1101	0	1101	Ntarama	20202A	16	220603	Rwanda	East	Bugesera	-2.10874	30.0655
17241	30303H-ArtR22RW-1	PM3-Lys169Arg	518	0	518	Nyamata	30303H	18	221219	Rwanda	East	Bugesera	-2.14697	30.0912
17242	18018A-ArtR22RW-1	PM3-Lys169Arg	1740	0	1740	Byahi	18018A	26	*2022	Rwanda	West	Rubavu	-1.66303	29.2796
17243	121012D-ArtR22RW-1	PM3-Lys169Arg	184	0	184	Ngoma	121012D	15	221231	Rwanda	South	Nyaruguru	-2.74342	29.697
17244	30303F-ArtR22RW-1	PM3-Lys169Arg	357	0	357	Nyamata	30303F	9	221009	Rwanda	East	Bugesera	-2.14697	30.0912
17245	90909C-ArtR22RW-1	PM3-Lys169Arg	529	0	529	Tanda	90909C	83	220618	Rwanda	North	Gicumbi	-1.79983	30.2621
17246	50505B-ArtR22RW-1	PM3-Lys169Arg	51	0	51	Gahanga	50505B	10	220603	Rwanda	Kigali	Kicukiro	-2.0276	30.1043
17247	19019A-ArtR22RW-1	PM3-Lys169Arg	21	3	24	Nkanka	19019A	18	*2022	Rwanda	West	Rusizi	-2.42684	28.929
17248	20202B-ArtR22RW-1	PM3-Lys169Arg	722	0	722	Ntarama	20202B	21	220618	Rwanda	East	Bugesera	-2.10874	30.0655
17249	70707B-ArtR22RW-1	PM3-Lys169Arg	331	0	331	Solace	70707B	54	220618	Rwanda	Kigali	Gasabo	-1.90941	30.2151
17250	40404F-ArtR22RW-1	PM3-Lys169Arg	966	0	966	Busanza	40404F	22	221105	Rwanda	Kigali	Kicukiro	-1.98012	30.1496
17251	30303C-ArtR22RW-1	PM3-Lys169Arg	762	0	762	Nyamata	30303C	17	220730	Rwanda	East	Bugesera	-2.14697	30.0912
17252	30303E-ArtR22RW-1	PM3-Lys169Arg	305	0	305	Nyamata	30303E	9	220910	Rwanda	East	Bugesera	-2.14697	30.0912
17253	20202C-ArtR22RW-1	PM3-Lys169Arg	346	0	346	Ntarama	20202C	13	220716	Rwanda	East	Bugesera	-2.10874	30.0655
17254	20202D-ArtR22RW-1	PM3-Lys169Arg	234	0	234	Ntarama	20202D	7	220826	Rwanda	East	Bugesera	-2.10874	30.0655
17255	2020A-ArtR22RW-1	PM3-Lys169Arg	619	0	619	Bugaragara	2020A	18	221009	Rwanda	East	Nyagatare	-1.29073	30.4123
17256	2020B-ArtR22RW-1	PM3-Lys169Arg	355	0	355	Bugaragara	2020B	16	221105	Rwanda	East	Nyagatare	-1.29073	30.4123
17257	40404E-ArtR22RW-1	PM3-Lys169Arg	1055	0	1055	Busanza	40404E	24	221009	Rwanda	Kigali	Kicukiro	-1.98012	30.1496
17258	30303B-ArtR22RW-1	PM3-Lys169Arg	279	0	279	Nyamata	30303B	9	220618	Rwanda	East	Bugesera	-2.14697	30.0912
17259	121012B-ArtR22RW-1	PM3-Lys169Arg	29	0	29	Ngoma	121012B	14	221105	Rwanda	South	Nyaruguru	-2.74342	29.697
17260	20202E-ArtR22RW-1	PM3-Lys169Arg	59	0	59	Ntarama	20202E	11	220910	Rwanda	East	Bugesera	-2.10874	30.0655
17261	30303D-ArtR22RW-1	PM3-Lys169Arg	419	0	419	Nyamata	30303D	9	220812	Rwanda	East	Bugesera	-2.14697	30.0912
17262	10101B-ArtR22RW-1	PM3-Lys169Arg	139	0	139	Mareba	10101B	5	220826	Rwanda	East	Bugesera	-2.24782	30.0702
17263	30303G-ArtR22RW-1	PM3-Lys169Arg	541	0	541	Nyamata	30303G	10	221105	Rwanda	East	Bugesera	-2.14697	30.0912
17264	40404B-ArtR22RW-1	PM3-Lys169Arg	1168	0	1168	Busanza	40404B	32	220716	Rwanda	Kigali	Kicukiro	-1.98012	30.1496
17265	90909O-ArtR22RW-1	PM3-Lys185Thr	1247	0	1247	Tanda	90909O	36	221219	Rwanda	North	Gicumbi	-1.79983	30.2621
17266	90909K-ArtR22RW-1	PM3-Lys185Thr	1376	0	1376	Tanda	90909K	15	221022	Rwanda	North	Gicumbi	-1.79983	30.2621
17267	80808H-ArtR22RW-1	PM3-Lys185Thr	82	0	82	Nyacyonga	80808H	18	221219	Rwanda	Kigali	Gasabo	-1.86805	30.0842
17268	90909I-ArtR22RW-1	PM3-Lys185Thr	1741	0	1741	Tanda	90909I	36	220924	Rwanda	North	Gicumbi	-1.79983	30.2621
17269	90909H-ArtR22RW-1	PM3-Lys185Thr	3615	0	3615	Tanda	90909H	52	220910	Rwanda	North	Gicumbi	-1.79983	30.2621
17270	90909E-ArtR22RW-1	PM3-Lys185Thr	50	0	50	Tanda	90909E	88	220716	Rwanda	North	Gicumbi	-1.79983	30.2621
17271	80808G-ArtR22RW-1	PM3-Lys185Thr	126	0	126	Nyacyonga	80808G	22	221119	Rwanda	Kigali	Gasabo	-1.86805	30.0842
17272	80808E-ArtR22RW-1	PM3-Lys185Thr	1621	0	1621	Nyacyonga	80808E	28	220924	Rwanda	Kigali	Gasabo	-1.86805	30.0842
17273	90909M-ArtR22RW-1	PM3-Lys185Thr	1524	0	1524	Tanda	90909M	64	221119	Rwanda	North	Gicumbi	-1.79983	30.2621
17274	80808C-ArtR22RW-1	PM3-Lys185Thr	1520	0	1520	Nyacyonga	80808C	27	220730	Rwanda	Kigali	Gasabo	-1.86805	30.0842
17275	80808A-ArtR22RW-1	PM3-Lys185Thr	427	0	427	Nyacyonga	80808A	56	220520	Rwanda	Kigali	Gasabo	-1.86805	30.0842
17276	80808F-ArtR22RW-1	PM3-Lys185Thr	546	0	546	Nyacyonga	80808F	34	221022	Rwanda	Kigali	Gasabo	-1.86805	30.0842
17277	90909F-ArtR22RW-1	PM3-Lys185Thr	1046	0	1046	Tanda	90909F	42	220826	Rwanda	North	Gicumbi	-1.79983	30.2621
17278	70707G-ArtR22RW-1	PM3-Lys185Thr	1441	0	1441	Solace	70707G	16	221119	Rwanda	Kigali	Gasabo	-1.90941	30.2151
17279	70707F-ArtR22RW-1	PM3-Lys185Thr	1477	0	1477	Solace	70707F	28	221105	Rwanda	Kigali	Gasabo	-1.90941	30.2151
17280	70707E-ArtR22RW-1	PM3-Lys185Thr	1582	0	1582	Solace	70707E	17	220910	Rwanda	Kigali	Gasabo	-1.90941	30.2151
17281	90909D-ArtR22RW-1	PM3-Lys185Thr	78	0	78	Tanda	90909D	71	220702	Rwanda	North	Gicumbi	-1.79983	30.2621
17282	70707C-ArtR22RW-1	PM3-Lys185Thr	1057	0	1057	Solace	70707C	29	220730	Rwanda	Kigali	Gasabo	-1.90941	30.2151
17283	70707A-ArtR22RW-1	PM3-Lys185Thr	1190	0	1190	Solace	70707A	56	220520	Rwanda	Kigali	Gasabo	-1.90941	30.2151
17284	60606H-ArtR22RW-1	PM3-Lys185Thr	86	0	86	Masaka	60606H	18	221219	Rwanda	Kigali	Kicukiro	-2.00395	30.2285
17285	90909A-ArtR22RW-1	PM3-Lys185Thr	531	0	531	Tanda	90909A	66	220520	Rwanda	North	Gicumbi	-1.79983	30.2621
17286	60606G-ArtR22RW-1	PM3-Lys185Thr	539	0	539	Masaka	60606G	21	221203	Rwanda	Kigali	Kicukiro	-2.00395	30.2285
17287	60606F-ArtR22RW-1	PM3-Lys185Thr	1547	0	1547	Masaka	60606F	17	221105	Rwanda	Kigali	Kicukiro	-2.00395	30.2285
17288	60606C-ArtR22RW-1	PM3-Lys185Thr	2347	0	2347	Masaka	60606C	16	220702	Rwanda	Kigali	Kicukiro	-2.00395	30.2285
17289	60606B-ArtR22RW-1	PM3-Lys185Thr	0	0	0	Masaka	60606B	16	220618	Rwanda	Kigali	Kicukiro	-2.00395	30.2285
17290	60606A-ArtR22RW-1	PM3-Lys185Thr	970	0	970	Masaka	60606A	16	220520	Rwanda	Kigali	Kicukiro	-2.00395	30.2285
17291	50505E-ArtR22RW-1	PM3-Lys185Thr	549	0	549	Gahanga	50505E	7	221009	Rwanda	Kigali	Kicukiro	-2.0276	30.1043
17292	50505D-ArtR22RW-1	PM3-Lys185Thr	125	0	125	Gahanga	50505D	8	220730	Rwanda	Kigali	Kicukiro	-2.0276	30.1043
17293	50505C-ArtR22RW-1	PM3-Lys185Thr	40	0	40	Gahanga	50505C	11	220702	Rwanda	Kigali	Kicukiro	-2.0276	30.1043
17294	50505A-ArtR22RW-1	PM3-Lys185Thr	476	0	476	Gahanga	50505A	14	220520	Rwanda	Kigali	Kicukiro	-2.0276	30.1043
17295	90909J-ArtR22RW-1	PM3-Lys185Thr	708	0	708	Tanda	90909J	73	221009	Rwanda	North	Gicumbi	-1.79983	30.2621
17296	40404H-ArtR22RW-1	PM3-Lys185Thr	689	0	689	Busanza	40404H	21	221231	Rwanda	Kigali	Kicukiro	-1.98012	30.1496
17297	15015D-ArtR22RW-1	PM3-Lys185Thr	100	0	100	Gishubi	15015D	8	221119	Rwanda	South	Gisagara	-2.58586	29.8732
17298	90909L-ArtR22RW-1	PM3-Lys185Thr	1031	0	1031	Tanda	90909L	40	221105	Rwanda	North	Gicumbi	-1.79983	30.2621
17299	10101A-ArtR22RW-1	PM3-Lys185Thr	1861	490	2351	Mareba	10101A	9	220702	Rwanda	East	Bugesera	-2.24782	30.0702
17300	80808B-ArtR22RW-1	PM3-Lys185Thr	60	0	60	Nyacyonga	80808B	32	220618	Rwanda	Kigali	Gasabo	-1.86805	30.0842
17301	11011B-ArtR22RW-1	PM3-Lys185Thr	1536	0	1536	Giti	11011B	28	221022	Rwanda	North	Gicumbi	-1.7889	30.2123
17302	15015A-ArtR22RW-1	PM3-Lys185Thr	132	0	132	Gishubi	15015A	10	220924	Rwanda	South	Gisagara	-2.58586	29.8732
17303	90909N-ArtR22RW-1	PM3-Lys185Thr	1067	0	1067	Tanda	90909N	36	221203	Rwanda	North	Gicumbi	-1.79983	30.2621
17304	13013E-ArtR22RW-1	PM3-Lys185Thr	207	0	207	Nyamagabe	13013E	19	221203	Rwanda	South	Nyamagabe	-2.48302	29.584
17305	30303A-ArtR22RW-1	PM3-Lys185Thr	409	0	409	Nyamata	30303A	27	220603	Rwanda	East	Bugesera	-2.14697	30.0912
17306	13013C-ArtR22RW-1	PM3-Lys185Thr	366	0	366	Nyamagabe	13013C	23	221105	Rwanda	South	Nyamagabe	-2.48302	29.584
17307	15015B-ArtR22RW-1	PM3-Lys185Thr	15022	0	15022	Gishubi	15015B	10	221009	Rwanda	South	Gisagara	-2.58586	29.8732
17308	2020C-ArtR22RW-1	PM3-Lys185Thr	1015	0	1015	Bugaragara	2020C	16	221231	Rwanda	East	Nyagatare	-1.29073	30.4123
17309	13013B-ArtR22RW-1	PM3-Lys185Thr	2092	0	2092	Nyamagabe	13013B	17	221022	Rwanda	South	Nyamagabe	-2.48302	29.584
17310	17017D-ArtR22RW-1	PM3-Lys185Thr	54	0	54	Mushubati	17017D	40	221219	Rwanda	West	Rutsiro	-2.01275	29.3999
17311	13013A-ArtR22RW-1	PM3-Lys185Thr	453	0	453	Nyamagabe	13013A	12	221009	Rwanda	South	Nyamagabe	-2.48302	29.584
17312	15015E-ArtR22RW-1	PM3-Lys185Thr	449	0	449	Gishubi	15015E	9	221203	Rwanda	South	Gisagara	-2.58586	29.8732
17313	15015C-ArtR22RW-1	PM3-Lys185Thr	10892	0	10892	Gishubi	15015C	29	221022	Rwanda	South	Gisagara	-2.58586	29.8732
17314	101010A-ArtR22RW-1	PM3-Lys185Thr	2506	0	2506	Rukara	101010A	22	*2022	Rwanda	East	Kayonza	-1.79697	30.503
17315	13013F-ArtR22RW-1	PM3-Lys185Thr	419	0	419	Nyamagabe	13013F	28	221219	Rwanda	South	Nyamagabe	-2.48302	29.584
17316	14014B-ArtR22RW-1	PM3-Lys185Thr	1	0	1	Jenda	14014B	45	221119	Rwanda	South	Nyamagabe	-2.33	29.5226
17317	121012C-ArtR22RW-1	PM3-Lys185Thr	126	0	126	Ngoma	121012C	9	221119	Rwanda	South	Nyaruguru	-2.74342	29.697
17318	17017A-ArtR22RW-1	PM3-Lys185Thr	4	0	4	Mushubati	17017A	40	221022	Rwanda	West	Rutsiro	-2.01275	29.3999
17319	16016A-ArtR22RW-1	PM3-Lys185Thr	26	0	26	Kibingo	16016A	15	*2022	Rwanda	West	Nyamasheke	-2.19952	29.2612
17320	11011D-ArtR22RW-1	PM3-Lys185Thr	3207	0	3207	Giti	11011D	27	221203	Rwanda	North	Gicumbi	-1.7889	30.2123
17321	90909G-ArtR22RW-1	PM3-Lys185Thr	840	0	840	Tanda	90909G	46	220910	Rwanda	North	Gicumbi	-1.79983	30.2621
17322	70707H-ArtR22RW-1	PM3-Lys185Thr	1736	0	1736	Solace	70707H	19	221219	Rwanda	Kigali	Gasabo	-1.90941	30.2151
17323	14014C-ArtR22RW-1	PM3-Lys185Thr	9	0	9	Jenda	14014C	29	221231	Rwanda	South	Nyamagabe	-2.33	29.5226
17324	40404A-ArtR22RW-1	PM3-Lys185Thr	579	0	579	Busanza	40404A	40	220603	Rwanda	Kigali	Kicukiro	-1.98012	30.1496
17325	80808D-ArtR22RW-1	PM3-Lys185Thr	506	0	506	Nyacyonga	80808D	17	220826	Rwanda	Kigali	Gasabo	-1.86805	30.0842
17326	17017E-ArtR22RW-1	PM3-Lys185Thr	4360	0	4360	Mushubati	17017E	35	221231	Rwanda	West	Rutsiro	-2.01275	29.3999
17327	40404C-ArtR22RW-1	PM3-Lys185Thr	391	0	391	Busanza	40404C	40	220826	Rwanda	Kigali	Kicukiro	-1.98012	30.1496
17328	70707D-ArtR22RW-1	PM3-Lys185Thr	1055	0	1055	Solace	70707D	10	220826	Rwanda	Kigali	Gasabo	-1.90941	30.2151
17329	40404G-ArtR22RW-1	PM3-Lys185Thr	131	0	131	Busanza	40404G	19	221203	Rwanda	Kigali	Kicukiro	-1.98012	30.1496
17330	40404D-ArtR22RW-1	PM3-Lys185Thr	126	0	126	Busanza	40404D	40	220910	Rwanda	Kigali	Kicukiro	-1.98012	30.1496
17331	60606D-ArtR22RW-1	PM3-Lys185Thr	2154	0	2154	Masaka	60606D	24	220826	Rwanda	Kigali	Kicukiro	-2.00395	30.2285
17332	11011E-ArtR22RW-1	PM3-Lys185Thr	45	0	45	Giti	11011E	29	221231	Rwanda	North	Gicumbi	-1.7889	30.2123
17333	90909B-ArtR22RW-1	PM3-Lys185Thr	804	0	804	Tanda	90909B	88	220603	Rwanda	North	Gicumbi	-1.79983	30.2621
17334	14014A-ArtR22RW-1	PM3-Lys185Thr	110	0	110	Jenda	14014A	39	221022	Rwanda	South	Nyamagabe	-2.33	29.5226
17335	60606E-ArtR22RW-1	PM3-Lys185Thr	1109	0	1109	Masaka	60606E	17	220910	Rwanda	Kigali	Kicukiro	-2.00395	30.2285
17336	13013D-ArtR22RW-1	PM3-Lys185Thr	552	0	552	Nyamagabe	13013D	18	221119	Rwanda	South	Nyamagabe	-2.48302	29.584
17337	121012A-ArtR22RW-1	PM3-Lys185Thr	151	0	151	Ngoma	121012A	13	221022	Rwanda	South	Nyaruguru	-2.74342	29.697
17338	10101C-ArtR22RW-1	PM3-Lys185Thr	175	0	175	Mareba	10101C	10	220924	Rwanda	East	Bugesera	-2.24782	30.0702
17339	10101D-ArtR22RW-1	PM3-Lys185Thr	8	0	8	Mareba	10101D	6	221009	Rwanda	East	Bugesera	-2.24782	30.0702
17340	11011A-ArtR22RW-1	PM3-Lys185Thr	1	0	1	Giti	11011A	9	220924	Rwanda	North	Gicumbi	-1.7889	30.2123
17341	11011C-ArtR22RW-1	PM3-Lys185Thr	339	0	339	Giti	11011C	24	221119	Rwanda	North	Gicumbi	-1.7889	30.2123
17342	17017B-ArtR22RW-1	PM3-Lys185Thr	40	0	40	Mushubati	17017B	48	221105	Rwanda	West	Rutsiro	-2.01275	29.3999
17343	17017C-ArtR22RW-1	PM3-Lys185Thr	64	0	64	Mushubati	17017C	13	221203	Rwanda	West	Rutsiro	-2.01275	29.3999
17344	20202A-ArtR22RW-1	PM3-Lys185Thr	1101	0	1101	Ntarama	20202A	16	220603	Rwanda	East	Bugesera	-2.10874	30.0655
17345	30303H-ArtR22RW-1	PM3-Lys185Thr	518	0	518	Nyamata	30303H	18	221219	Rwanda	East	Bugesera	-2.14697	30.0912
17346	18018A-ArtR22RW-1	PM3-Lys185Thr	1740	0	1740	Byahi	18018A	26	*2022	Rwanda	West	Rubavu	-1.66303	29.2796
17347	121012D-ArtR22RW-1	PM3-Lys185Thr	184	0	184	Ngoma	121012D	15	221231	Rwanda	South	Nyaruguru	-2.74342	29.697
17348	30303F-ArtR22RW-1	PM3-Lys185Thr	357	0	357	Nyamata	30303F	9	221009	Rwanda	East	Bugesera	-2.14697	30.0912
17349	90909C-ArtR22RW-1	PM3-Lys185Thr	529	0	529	Tanda	90909C	83	220618	Rwanda	North	Gicumbi	-1.79983	30.2621
17350	50505B-ArtR22RW-1	PM3-Lys185Thr	52	0	52	Gahanga	50505B	10	220603	Rwanda	Kigali	Kicukiro	-2.0276	30.1043
17351	19019A-ArtR22RW-1	PM3-Lys185Thr	24	0	24	Nkanka	19019A	18	*2022	Rwanda	West	Rusizi	-2.42684	28.929
17352	20202B-ArtR22RW-1	PM3-Lys185Thr	722	0	722	Ntarama	20202B	21	220618	Rwanda	East	Bugesera	-2.10874	30.0655
17353	70707B-ArtR22RW-1	PM3-Lys185Thr	331	0	331	Solace	70707B	54	220618	Rwanda	Kigali	Gasabo	-1.90941	30.2151
17354	40404F-ArtR22RW-1	PM3-Lys185Thr	966	0	966	Busanza	40404F	22	221105	Rwanda	Kigali	Kicukiro	-1.98012	30.1496
17355	30303C-ArtR22RW-1	PM3-Lys185Thr	762	0	762	Nyamata	30303C	17	220730	Rwanda	East	Bugesera	-2.14697	30.0912
17356	30303E-ArtR22RW-1	PM3-Lys185Thr	305	0	305	Nyamata	30303E	9	220910	Rwanda	East	Bugesera	-2.14697	30.0912
17357	20202C-ArtR22RW-1	PM3-Lys185Thr	346	0	346	Ntarama	20202C	13	220716	Rwanda	East	Bugesera	-2.10874	30.0655
17358	20202D-ArtR22RW-1	PM3-Lys185Thr	234	0	234	Ntarama	20202D	7	220826	Rwanda	East	Bugesera	-2.10874	30.0655
17359	2020A-ArtR22RW-1	PM3-Lys185Thr	619	0	619	Bugaragara	2020A	18	221009	Rwanda	East	Nyagatare	-1.29073	30.4123
17360	2020B-ArtR22RW-1	PM3-Lys185Thr	355	0	355	Bugaragara	2020B	16	221105	Rwanda	East	Nyagatare	-1.29073	30.4123
17361	40404E-ArtR22RW-1	PM3-Lys185Thr	1055	0	1055	Busanza	40404E	24	221009	Rwanda	Kigali	Kicukiro	-1.98012	30.1496
17362	30303B-ArtR22RW-1	PM3-Lys185Thr	279	0	279	Nyamata	30303B	9	220618	Rwanda	East	Bugesera	-2.14697	30.0912
17363	121012B-ArtR22RW-1	PM3-Lys185Thr	29	0	29	Ngoma	121012B	14	221105	Rwanda	South	Nyaruguru	-2.74342	29.697
17364	20202E-ArtR22RW-1	PM3-Lys185Thr	59	0	59	Ntarama	20202E	11	220910	Rwanda	East	Bugesera	-2.10874	30.0655
17365	30303D-ArtR22RW-1	PM3-Lys185Thr	419	0	419	Nyamata	30303D	9	220812	Rwanda	East	Bugesera	-2.14697	30.0912
17366	10101B-ArtR22RW-1	PM3-Lys185Thr	139	0	139	Mareba	10101B	5	220826	Rwanda	East	Bugesera	-2.24782	30.0702
17367	30303G-ArtR22RW-1	PM3-Lys185Thr	541	0	541	Nyamata	30303G	10	221105	Rwanda	East	Bugesera	-2.14697	30.0912
17368	40404B-ArtR22RW-1	PM3-Lys185Thr	1168	0	1168	Busanza	40404B	32	220716	Rwanda	Kigali	Kicukiro	-1.98012	30.1496
17369	90909O-ArtR22RW-1	PM3-Val137Ala	229	0	229	Tanda	90909O	36	221219	Rwanda	North	Gicumbi	-1.79983	30.2621
17370	90909K-ArtR22RW-1	PM3-Val137Ala	574	0	574	Tanda	90909K	15	221022	Rwanda	North	Gicumbi	-1.79983	30.2621
17371	80808H-ArtR22RW-1	PM3-Val137Ala	30	0	30	Nyacyonga	80808H	18	221219	Rwanda	Kigali	Gasabo	-1.86805	30.0842
17372	90909I-ArtR22RW-1	PM3-Val137Ala	587	0	587	Tanda	90909I	36	220924	Rwanda	North	Gicumbi	-1.79983	30.2621
17373	90909H-ArtR22RW-1	PM3-Val137Ala	1704	0	1704	Tanda	90909H	52	220910	Rwanda	North	Gicumbi	-1.79983	30.2621
17374	90909E-ArtR22RW-1	PM3-Val137Ala	5	0	5	Tanda	90909E	88	220716	Rwanda	North	Gicumbi	-1.79983	30.2621
17375	80808G-ArtR22RW-1	PM3-Val137Ala	56	0	56	Nyacyonga	80808G	22	221119	Rwanda	Kigali	Gasabo	-1.86805	30.0842
17376	80808E-ArtR22RW-1	PM3-Val137Ala	412	0	412	Nyacyonga	80808E	28	220924	Rwanda	Kigali	Gasabo	-1.86805	30.0842
17377	90909M-ArtR22RW-1	PM3-Val137Ala	201	0	201	Tanda	90909M	64	221119	Rwanda	North	Gicumbi	-1.79983	30.2621
17378	80808C-ArtR22RW-1	PM3-Val137Ala	583	0	583	Nyacyonga	80808C	27	220730	Rwanda	Kigali	Gasabo	-1.86805	30.0842
17379	80808A-ArtR22RW-1	PM3-Val137Ala	47	0	47	Nyacyonga	80808A	56	220520	Rwanda	Kigali	Gasabo	-1.86805	30.0842
17380	80808F-ArtR22RW-1	PM3-Val137Ala	363	0	363	Nyacyonga	80808F	34	221022	Rwanda	Kigali	Gasabo	-1.86805	30.0842
17381	90909F-ArtR22RW-1	PM3-Val137Ala	361	0	361	Tanda	90909F	42	220826	Rwanda	North	Gicumbi	-1.79983	30.2621
17382	70707G-ArtR22RW-1	PM3-Val137Ala	184	0	184	Solace	70707G	16	221119	Rwanda	Kigali	Gasabo	-1.90941	30.2151
17383	70707F-ArtR22RW-1	PM3-Val137Ala	1149	0	1149	Solace	70707F	28	221105	Rwanda	Kigali	Gasabo	-1.90941	30.2151
17384	70707E-ArtR22RW-1	PM3-Val137Ala	478	0	478	Solace	70707E	17	220910	Rwanda	Kigali	Gasabo	-1.90941	30.2151
17385	90909D-ArtR22RW-1	PM3-Val137Ala	43	0	43	Tanda	90909D	71	220702	Rwanda	North	Gicumbi	-1.79983	30.2621
17386	70707C-ArtR22RW-1	PM3-Val137Ala	600	0	600	Solace	70707C	29	220730	Rwanda	Kigali	Gasabo	-1.90941	30.2151
17387	70707A-ArtR22RW-1	PM3-Val137Ala	202	0	202	Solace	70707A	56	220520	Rwanda	Kigali	Gasabo	-1.90941	30.2151
17388	60606H-ArtR22RW-1	PM3-Val137Ala	33	0	33	Masaka	60606H	18	221219	Rwanda	Kigali	Kicukiro	-2.00395	30.2285
17389	90909A-ArtR22RW-1	PM3-Val137Ala	155	0	155	Tanda	90909A	66	220520	Rwanda	North	Gicumbi	-1.79983	30.2621
17390	60606G-ArtR22RW-1	PM3-Val137Ala	303	0	303	Masaka	60606G	21	221203	Rwanda	Kigali	Kicukiro	-2.00395	30.2285
17391	60606F-ArtR22RW-1	PM3-Val137Ala	828	0	828	Masaka	60606F	17	221105	Rwanda	Kigali	Kicukiro	-2.00395	30.2285
17392	60606C-ArtR22RW-1	PM3-Val137Ala	1110	0	1110	Masaka	60606C	16	220702	Rwanda	Kigali	Kicukiro	-2.00395	30.2285
17393	60606B-ArtR22RW-1	PM3-Val137Ala	0	0	0	Masaka	60606B	16	220618	Rwanda	Kigali	Kicukiro	-2.00395	30.2285
17394	60606A-ArtR22RW-1	PM3-Val137Ala	218	0	218	Masaka	60606A	16	220520	Rwanda	Kigali	Kicukiro	-2.00395	30.2285
17395	50505E-ArtR22RW-1	PM3-Val137Ala	55	0	55	Gahanga	50505E	7	221009	Rwanda	Kigali	Kicukiro	-2.0276	30.1043
17396	50505D-ArtR22RW-1	PM3-Val137Ala	38	0	38	Gahanga	50505D	8	220730	Rwanda	Kigali	Kicukiro	-2.0276	30.1043
17397	50505C-ArtR22RW-1	PM3-Val137Ala	4	0	4	Gahanga	50505C	11	220702	Rwanda	Kigali	Kicukiro	-2.0276	30.1043
17398	50505A-ArtR22RW-1	PM3-Val137Ala	77	0	77	Gahanga	50505A	14	220520	Rwanda	Kigali	Kicukiro	-2.0276	30.1043
17399	90909J-ArtR22RW-1	PM3-Val137Ala	134	0	134	Tanda	90909J	73	221009	Rwanda	North	Gicumbi	-1.79983	30.2621
17400	40404H-ArtR22RW-1	PM3-Val137Ala	362	0	362	Busanza	40404H	21	221231	Rwanda	Kigali	Kicukiro	-1.98012	30.1496
17401	15015D-ArtR22RW-1	PM3-Val137Ala	30	0	30	Gishubi	15015D	8	221119	Rwanda	South	Gisagara	-2.58586	29.8732
17402	90909L-ArtR22RW-1	PM3-Val137Ala	176	0	176	Tanda	90909L	40	221105	Rwanda	North	Gicumbi	-1.79983	30.2621
17403	10101A-ArtR22RW-1	PM3-Val137Ala	1442	0	1442	Mareba	10101A	9	220702	Rwanda	East	Bugesera	-2.24782	30.0702
17404	80808B-ArtR22RW-1	PM3-Val137Ala	1	0	1	Nyacyonga	80808B	32	220618	Rwanda	Kigali	Gasabo	-1.86805	30.0842
17405	11011B-ArtR22RW-1	PM3-Val137Ala	622	0	622	Giti	11011B	28	221022	Rwanda	North	Gicumbi	-1.7889	30.2123
17406	15015A-ArtR22RW-1	PM3-Val137Ala	12	0	12	Gishubi	15015A	10	220924	Rwanda	South	Gisagara	-2.58586	29.8732
17407	90909N-ArtR22RW-1	PM3-Val137Ala	131	0	131	Tanda	90909N	36	221203	Rwanda	North	Gicumbi	-1.79983	30.2621
17408	13013E-ArtR22RW-1	PM3-Val137Ala	58	0	58	Nyamagabe	13013E	19	221203	Rwanda	South	Nyamagabe	-2.48302	29.584
17409	30303A-ArtR22RW-1	PM3-Val137Ala	273	0	273	Nyamata	30303A	27	220603	Rwanda	East	Bugesera	-2.14697	30.0912
17410	13013C-ArtR22RW-1	PM3-Val137Ala	191	0	191	Nyamagabe	13013C	23	221105	Rwanda	South	Nyamagabe	-2.48302	29.584
17411	15015B-ArtR22RW-1	PM3-Val137Ala	5363	0	5363	Gishubi	15015B	10	221009	Rwanda	South	Gisagara	-2.58586	29.8732
17412	2020C-ArtR22RW-1	PM3-Val137Ala	406	0	406	Bugaragara	2020C	16	221231	Rwanda	East	Nyagatare	-1.29073	30.4123
17413	13013B-ArtR22RW-1	PM3-Val137Ala	997	0	997	Nyamagabe	13013B	17	221022	Rwanda	South	Nyamagabe	-2.48302	29.584
17414	17017D-ArtR22RW-1	PM3-Val137Ala	6	0	6	Mushubati	17017D	40	221219	Rwanda	West	Rutsiro	-2.01275	29.3999
17415	13013A-ArtR22RW-1	PM3-Val137Ala	40	0	40	Nyamagabe	13013A	12	221009	Rwanda	South	Nyamagabe	-2.48302	29.584
17416	15015E-ArtR22RW-1	PM3-Val137Ala	52	0	52	Gishubi	15015E	9	221203	Rwanda	South	Gisagara	-2.58586	29.8732
17417	15015C-ArtR22RW-1	PM3-Val137Ala	2543	0	2543	Gishubi	15015C	29	221022	Rwanda	South	Gisagara	-2.58586	29.8732
17418	101010A-ArtR22RW-1	PM3-Val137Ala	289	0	289	Rukara	101010A	22	*2022	Rwanda	East	Kayonza	-1.79697	30.503
17419	13013F-ArtR22RW-1	PM3-Val137Ala	138	0	138	Nyamagabe	13013F	28	221219	Rwanda	South	Nyamagabe	-2.48302	29.584
17420	14014B-ArtR22RW-1	PM3-Val137Ala	0	0	0	Jenda	14014B	45	221119	Rwanda	South	Nyamagabe	-2.33	29.5226
17421	121012C-ArtR22RW-1	PM3-Val137Ala	62	0	62	Ngoma	121012C	9	221119	Rwanda	South	Nyaruguru	-2.74342	29.697
17422	17017A-ArtR22RW-1	PM3-Val137Ala	1	0	1	Mushubati	17017A	40	221022	Rwanda	West	Rutsiro	-2.01275	29.3999
17423	16016A-ArtR22RW-1	PM3-Val137Ala	3	0	3	Kibingo	16016A	15	*2022	Rwanda	West	Nyamasheke	-2.19952	29.2612
17424	11011D-ArtR22RW-1	PM3-Val137Ala	786	0	786	Giti	11011D	27	221203	Rwanda	North	Gicumbi	-1.7889	30.2123
17425	90909G-ArtR22RW-1	PM3-Val137Ala	70	0	70	Tanda	90909G	46	220910	Rwanda	North	Gicumbi	-1.79983	30.2621
17426	70707H-ArtR22RW-1	PM3-Val137Ala	520	0	520	Solace	70707H	19	221219	Rwanda	Kigali	Gasabo	-1.90941	30.2151
17427	14014C-ArtR22RW-1	PM3-Val137Ala	0	0	0	Jenda	14014C	29	221231	Rwanda	South	Nyamagabe	-2.33	29.5226
17428	40404A-ArtR22RW-1	PM3-Val137Ala	105	0	105	Busanza	40404A	40	220603	Rwanda	Kigali	Kicukiro	-1.98012	30.1496
17429	80808D-ArtR22RW-1	PM3-Val137Ala	125	0	125	Nyacyonga	80808D	17	220826	Rwanda	Kigali	Gasabo	-1.86805	30.0842
17430	17017E-ArtR22RW-1	PM3-Val137Ala	1207	0	1207	Mushubati	17017E	35	221231	Rwanda	West	Rutsiro	-2.01275	29.3999
17431	40404C-ArtR22RW-1	PM3-Val137Ala	69	0	69	Busanza	40404C	40	220826	Rwanda	Kigali	Kicukiro	-1.98012	30.1496
17432	70707D-ArtR22RW-1	PM3-Val137Ala	287	0	287	Solace	70707D	10	220826	Rwanda	Kigali	Gasabo	-1.90941	30.2151
17433	40404G-ArtR22RW-1	PM3-Val137Ala	93	0	93	Busanza	40404G	19	221203	Rwanda	Kigali	Kicukiro	-1.98012	30.1496
17434	40404D-ArtR22RW-1	PM3-Val137Ala	18	0	18	Busanza	40404D	40	220910	Rwanda	Kigali	Kicukiro	-1.98012	30.1496
17435	60606D-ArtR22RW-1	PM3-Val137Ala	282	0	282	Masaka	60606D	24	220826	Rwanda	Kigali	Kicukiro	-2.00395	30.2285
17436	11011E-ArtR22RW-1	PM3-Val137Ala	9	0	9	Giti	11011E	29	221231	Rwanda	North	Gicumbi	-1.7889	30.2123
17437	90909B-ArtR22RW-1	PM3-Val137Ala	356	0	356	Tanda	90909B	88	220603	Rwanda	North	Gicumbi	-1.79983	30.2621
17438	14014A-ArtR22RW-1	PM3-Val137Ala	34	0	34	Jenda	14014A	39	221022	Rwanda	South	Nyamagabe	-2.33	29.5226
17439	60606E-ArtR22RW-1	PM3-Val137Ala	328	0	328	Masaka	60606E	17	220910	Rwanda	Kigali	Kicukiro	-2.00395	30.2285
17440	13013D-ArtR22RW-1	PM3-Val137Ala	266	0	266	Nyamagabe	13013D	18	221119	Rwanda	South	Nyamagabe	-2.48302	29.584
17441	121012A-ArtR22RW-1	PM3-Val137Ala	29	0	29	Ngoma	121012A	13	221022	Rwanda	South	Nyaruguru	-2.74342	29.697
17442	10101C-ArtR22RW-1	PM3-Val137Ala	56	0	56	Mareba	10101C	10	220924	Rwanda	East	Bugesera	-2.24782	30.0702
17443	10101D-ArtR22RW-1	PM3-Val137Ala	1	0	1	Mareba	10101D	6	221009	Rwanda	East	Bugesera	-2.24782	30.0702
17444	11011A-ArtR22RW-1	PM3-Val137Ala	1	0	1	Giti	11011A	9	220924	Rwanda	North	Gicumbi	-1.7889	30.2123
17445	11011C-ArtR22RW-1	PM3-Val137Ala	125	0	125	Giti	11011C	24	221119	Rwanda	North	Gicumbi	-1.7889	30.2123
17446	17017B-ArtR22RW-1	PM3-Val137Ala	0	0	0	Mushubati	17017B	48	221105	Rwanda	West	Rutsiro	-2.01275	29.3999
17447	17017C-ArtR22RW-1	PM3-Val137Ala	24	0	24	Mushubati	17017C	13	221203	Rwanda	West	Rutsiro	-2.01275	29.3999
17448	20202A-ArtR22RW-1	PM3-Val137Ala	105	0	105	Ntarama	20202A	16	220603	Rwanda	East	Bugesera	-2.10874	30.0655
17449	30303H-ArtR22RW-1	PM3-Val137Ala	296	71	367	Nyamata	30303H	18	221219	Rwanda	East	Bugesera	-2.14697	30.0912
17450	18018A-ArtR22RW-1	PM3-Val137Ala	671	0	671	Byahi	18018A	26	*2022	Rwanda	West	Rubavu	-1.66303	29.2796
17451	121012D-ArtR22RW-1	PM3-Val137Ala	8	0	8	Ngoma	121012D	15	221231	Rwanda	South	Nyaruguru	-2.74342	29.697
17452	30303F-ArtR22RW-1	PM3-Val137Ala	81	0	81	Nyamata	30303F	9	221009	Rwanda	East	Bugesera	-2.14697	30.0912
17453	90909C-ArtR22RW-1	PM3-Val137Ala	316	0	316	Tanda	90909C	83	220618	Rwanda	North	Gicumbi	-1.79983	30.2621
17454	50505B-ArtR22RW-1	PM3-Val137Ala	17	0	17	Gahanga	50505B	10	220603	Rwanda	Kigali	Kicukiro	-2.0276	30.1043
17455	19019A-ArtR22RW-1	PM3-Val137Ala	0	0	0	Nkanka	19019A	18	*2022	Rwanda	West	Rusizi	-2.42684	28.929
17456	20202B-ArtR22RW-1	PM3-Val137Ala	164	0	164	Ntarama	20202B	21	220618	Rwanda	East	Bugesera	-2.10874	30.0655
17457	70707B-ArtR22RW-1	PM3-Val137Ala	16	0	16	Solace	70707B	54	220618	Rwanda	Kigali	Gasabo	-1.90941	30.2151
17458	40404F-ArtR22RW-1	PM3-Val137Ala	618	0	618	Busanza	40404F	22	221105	Rwanda	Kigali	Kicukiro	-1.98012	30.1496
17459	30303C-ArtR22RW-1	PM3-Val137Ala	440	3	443	Nyamata	30303C	17	220730	Rwanda	East	Bugesera	-2.14697	30.0912
17460	30303E-ArtR22RW-1	PM3-Val137Ala	23	0	23	Nyamata	30303E	9	220910	Rwanda	East	Bugesera	-2.14697	30.0912
17461	20202C-ArtR22RW-1	PM3-Val137Ala	44	0	44	Ntarama	20202C	13	220716	Rwanda	East	Bugesera	-2.10874	30.0655
17462	20202D-ArtR22RW-1	PM3-Val137Ala	97	0	97	Ntarama	20202D	7	220826	Rwanda	East	Bugesera	-2.10874	30.0655
17463	2020A-ArtR22RW-1	PM3-Val137Ala	36	0	36	Bugaragara	2020A	18	221009	Rwanda	East	Nyagatare	-1.29073	30.4123
17464	2020B-ArtR22RW-1	PM3-Val137Ala	59	19	78	Bugaragara	2020B	16	221105	Rwanda	East	Nyagatare	-1.29073	30.4123
17465	40404E-ArtR22RW-1	PM3-Val137Ala	190	0	190	Busanza	40404E	24	221009	Rwanda	Kigali	Kicukiro	-1.98012	30.1496
17466	30303B-ArtR22RW-1	PM3-Val137Ala	142	0	142	Nyamata	30303B	9	220618	Rwanda	East	Bugesera	-2.14697	30.0912
17467	121012B-ArtR22RW-1	PM3-Val137Ala	4	0	4	Ngoma	121012B	14	221105	Rwanda	South	Nyaruguru	-2.74342	29.697
17468	20202E-ArtR22RW-1	PM3-Val137Ala	22	0	22	Ntarama	20202E	11	220910	Rwanda	East	Bugesera	-2.10874	30.0655
17469	30303D-ArtR22RW-1	PM3-Val137Ala	52	0	52	Nyamata	30303D	9	220812	Rwanda	East	Bugesera	-2.14697	30.0912
17470	10101B-ArtR22RW-1	PM3-Val137Ala	65	0	65	Mareba	10101B	5	220826	Rwanda	East	Bugesera	-2.24782	30.0702
17471	30303G-ArtR22RW-1	PM3-Val137Ala	129	53	182	Nyamata	30303G	10	221105	Rwanda	East	Bugesera	-2.14697	30.0912
17472	40404B-ArtR22RW-1	PM3-Val137Ala	276	0	276	Busanza	40404B	32	220716	Rwanda	Kigali	Kicukiro	-1.98012	30.1496
17473	90909O-ArtR22RW-1	mdr2-Thr484Ile	0	0	0	Tanda	90909O	36	221219	Rwanda	North	Gicumbi	-1.79983	30.2621
17474	90909K-ArtR22RW-1	mdr2-Thr484Ile	1	0	1	Tanda	90909K	15	221022	Rwanda	North	Gicumbi	-1.79983	30.2621
17475	80808H-ArtR22RW-1	mdr2-Thr484Ile	0	0	0	Nyacyonga	80808H	18	221219	Rwanda	Kigali	Gasabo	-1.86805	30.0842
17476	90909I-ArtR22RW-1	mdr2-Thr484Ile	0	0	0	Tanda	90909I	36	220924	Rwanda	North	Gicumbi	-1.79983	30.2621
17477	90909H-ArtR22RW-1	mdr2-Thr484Ile	0	0	0	Tanda	90909H	52	220910	Rwanda	North	Gicumbi	-1.79983	30.2621
17478	90909E-ArtR22RW-1	mdr2-Thr484Ile	0	0	0	Tanda	90909E	88	220716	Rwanda	North	Gicumbi	-1.79983	30.2621
17479	80808G-ArtR22RW-1	mdr2-Thr484Ile	0	0	0	Nyacyonga	80808G	22	221119	Rwanda	Kigali	Gasabo	-1.86805	30.0842
17480	80808E-ArtR22RW-1	mdr2-Thr484Ile	0	0	0	Nyacyonga	80808E	28	220924	Rwanda	Kigali	Gasabo	-1.86805	30.0842
17481	90909M-ArtR22RW-1	mdr2-Thr484Ile	0	0	0	Tanda	90909M	64	221119	Rwanda	North	Gicumbi	-1.79983	30.2621
17482	80808C-ArtR22RW-1	mdr2-Thr484Ile	0	0	0	Nyacyonga	80808C	27	220730	Rwanda	Kigali	Gasabo	-1.86805	30.0842
17483	80808A-ArtR22RW-1	mdr2-Thr484Ile	0	0	0	Nyacyonga	80808A	56	220520	Rwanda	Kigali	Gasabo	-1.86805	30.0842
17484	80808F-ArtR22RW-1	mdr2-Thr484Ile	0	0	0	Nyacyonga	80808F	34	221022	Rwanda	Kigali	Gasabo	-1.86805	30.0842
17485	90909F-ArtR22RW-1	mdr2-Thr484Ile	0	0	0	Tanda	90909F	42	220826	Rwanda	North	Gicumbi	-1.79983	30.2621
17486	70707G-ArtR22RW-1	mdr2-Thr484Ile	0	0	0	Solace	70707G	16	221119	Rwanda	Kigali	Gasabo	-1.90941	30.2151
17487	70707F-ArtR22RW-1	mdr2-Thr484Ile	0	0	0	Solace	70707F	28	221105	Rwanda	Kigali	Gasabo	-1.90941	30.2151
17488	70707E-ArtR22RW-1	mdr2-Thr484Ile	0	0	0	Solace	70707E	17	220910	Rwanda	Kigali	Gasabo	-1.90941	30.2151
17489	90909D-ArtR22RW-1	mdr2-Thr484Ile	0	0	0	Tanda	90909D	71	220702	Rwanda	North	Gicumbi	-1.79983	30.2621
17490	70707C-ArtR22RW-1	mdr2-Thr484Ile	0	0	0	Solace	70707C	29	220730	Rwanda	Kigali	Gasabo	-1.90941	30.2151
17491	70707A-ArtR22RW-1	mdr2-Thr484Ile	0	0	0	Solace	70707A	56	220520	Rwanda	Kigali	Gasabo	-1.90941	30.2151
17492	60606H-ArtR22RW-1	mdr2-Thr484Ile	0	0	0	Masaka	60606H	18	221219	Rwanda	Kigali	Kicukiro	-2.00395	30.2285
17493	90909A-ArtR22RW-1	mdr2-Thr484Ile	0	0	0	Tanda	90909A	66	220520	Rwanda	North	Gicumbi	-1.79983	30.2621
17494	60606G-ArtR22RW-1	mdr2-Thr484Ile	0	0	0	Masaka	60606G	21	221203	Rwanda	Kigali	Kicukiro	-2.00395	30.2285
17495	60606F-ArtR22RW-1	mdr2-Thr484Ile	0	0	0	Masaka	60606F	17	221105	Rwanda	Kigali	Kicukiro	-2.00395	30.2285
17496	60606C-ArtR22RW-1	mdr2-Thr484Ile	0	0	0	Masaka	60606C	16	220702	Rwanda	Kigali	Kicukiro	-2.00395	30.2285
17497	60606B-ArtR22RW-1	mdr2-Thr484Ile	0	0	0	Masaka	60606B	16	220618	Rwanda	Kigali	Kicukiro	-2.00395	30.2285
17498	60606A-ArtR22RW-1	mdr2-Thr484Ile	0	0	0	Masaka	60606A	16	220520	Rwanda	Kigali	Kicukiro	-2.00395	30.2285
17499	50505E-ArtR22RW-1	mdr2-Thr484Ile	0	0	0	Gahanga	50505E	7	221009	Rwanda	Kigali	Kicukiro	-2.0276	30.1043
17500	50505D-ArtR22RW-1	mdr2-Thr484Ile	0	0	0	Gahanga	50505D	8	220730	Rwanda	Kigali	Kicukiro	-2.0276	30.1043
17501	50505C-ArtR22RW-1	mdr2-Thr484Ile	0	0	0	Gahanga	50505C	11	220702	Rwanda	Kigali	Kicukiro	-2.0276	30.1043
17502	50505A-ArtR22RW-1	mdr2-Thr484Ile	0	0	0	Gahanga	50505A	14	220520	Rwanda	Kigali	Kicukiro	-2.0276	30.1043
17503	90909J-ArtR22RW-1	mdr2-Thr484Ile	0	0	0	Tanda	90909J	73	221009	Rwanda	North	Gicumbi	-1.79983	30.2621
17504	40404H-ArtR22RW-1	mdr2-Thr484Ile	0	0	0	Busanza	40404H	21	221231	Rwanda	Kigali	Kicukiro	-1.98012	30.1496
17505	15015D-ArtR22RW-1	mdr2-Thr484Ile	0	0	0	Gishubi	15015D	8	221119	Rwanda	South	Gisagara	-2.58586	29.8732
17506	90909L-ArtR22RW-1	mdr2-Thr484Ile	0	0	0	Tanda	90909L	40	221105	Rwanda	North	Gicumbi	-1.79983	30.2621
17507	10101A-ArtR22RW-1	mdr2-Thr484Ile	0	0	0	Mareba	10101A	9	220702	Rwanda	East	Bugesera	-2.24782	30.0702
17508	80808B-ArtR22RW-1	mdr2-Thr484Ile	0	0	0	Nyacyonga	80808B	32	220618	Rwanda	Kigali	Gasabo	-1.86805	30.0842
17509	11011B-ArtR22RW-1	mdr2-Thr484Ile	0	0	0	Giti	11011B	28	221022	Rwanda	North	Gicumbi	-1.7889	30.2123
17510	15015A-ArtR22RW-1	mdr2-Thr484Ile	0	0	0	Gishubi	15015A	10	220924	Rwanda	South	Gisagara	-2.58586	29.8732
17511	90909N-ArtR22RW-1	mdr2-Thr484Ile	0	0	0	Tanda	90909N	36	221203	Rwanda	North	Gicumbi	-1.79983	30.2621
17512	13013E-ArtR22RW-1	mdr2-Thr484Ile	0	0	0	Nyamagabe	13013E	19	221203	Rwanda	South	Nyamagabe	-2.48302	29.584
17513	30303A-ArtR22RW-1	mdr2-Thr484Ile	0	0	0	Nyamata	30303A	27	220603	Rwanda	East	Bugesera	-2.14697	30.0912
17514	13013C-ArtR22RW-1	mdr2-Thr484Ile	0	0	0	Nyamagabe	13013C	23	221105	Rwanda	South	Nyamagabe	-2.48302	29.584
17515	15015B-ArtR22RW-1	mdr2-Thr484Ile	1	0	1	Gishubi	15015B	10	221009	Rwanda	South	Gisagara	-2.58586	29.8732
17516	2020C-ArtR22RW-1	mdr2-Thr484Ile	0	0	0	Bugaragara	2020C	16	221231	Rwanda	East	Nyagatare	-1.29073	30.4123
17517	13013B-ArtR22RW-1	mdr2-Thr484Ile	0	0	0	Nyamagabe	13013B	17	221022	Rwanda	South	Nyamagabe	-2.48302	29.584
17518	17017D-ArtR22RW-1	mdr2-Thr484Ile	0	0	0	Mushubati	17017D	40	221219	Rwanda	West	Rutsiro	-2.01275	29.3999
17519	13013A-ArtR22RW-1	mdr2-Thr484Ile	0	0	0	Nyamagabe	13013A	12	221009	Rwanda	South	Nyamagabe	-2.48302	29.584
17520	15015E-ArtR22RW-1	mdr2-Thr484Ile	0	0	0	Gishubi	15015E	9	221203	Rwanda	South	Gisagara	-2.58586	29.8732
17521	15015C-ArtR22RW-1	mdr2-Thr484Ile	0	0	0	Gishubi	15015C	29	221022	Rwanda	South	Gisagara	-2.58586	29.8732
17522	101010A-ArtR22RW-1	mdr2-Thr484Ile	0	0	0	Rukara	101010A	22	*2022	Rwanda	East	Kayonza	-1.79697	30.503
17523	13013F-ArtR22RW-1	mdr2-Thr484Ile	0	0	0	Nyamagabe	13013F	28	221219	Rwanda	South	Nyamagabe	-2.48302	29.584
17524	14014B-ArtR22RW-1	mdr2-Thr484Ile	0	0	0	Jenda	14014B	45	221119	Rwanda	South	Nyamagabe	-2.33	29.5226
17525	121012C-ArtR22RW-1	mdr2-Thr484Ile	0	0	0	Ngoma	121012C	9	221119	Rwanda	South	Nyaruguru	-2.74342	29.697
17526	17017A-ArtR22RW-1	mdr2-Thr484Ile	0	0	0	Mushubati	17017A	40	221022	Rwanda	West	Rutsiro	-2.01275	29.3999
17527	16016A-ArtR22RW-1	mdr2-Thr484Ile	0	0	0	Kibingo	16016A	15	*2022	Rwanda	West	Nyamasheke	-2.19952	29.2612
17528	11011D-ArtR22RW-1	mdr2-Thr484Ile	0	0	0	Giti	11011D	27	221203	Rwanda	North	Gicumbi	-1.7889	30.2123
17529	90909G-ArtR22RW-1	mdr2-Thr484Ile	0	0	0	Tanda	90909G	46	220910	Rwanda	North	Gicumbi	-1.79983	30.2621
17530	70707H-ArtR22RW-1	mdr2-Thr484Ile	0	0	0	Solace	70707H	19	221219	Rwanda	Kigali	Gasabo	-1.90941	30.2151
17531	14014C-ArtR22RW-1	mdr2-Thr484Ile	0	0	0	Jenda	14014C	29	221231	Rwanda	South	Nyamagabe	-2.33	29.5226
17532	40404A-ArtR22RW-1	mdr2-Thr484Ile	0	0	0	Busanza	40404A	40	220603	Rwanda	Kigali	Kicukiro	-1.98012	30.1496
17533	80808D-ArtR22RW-1	mdr2-Thr484Ile	0	0	0	Nyacyonga	80808D	17	220826	Rwanda	Kigali	Gasabo	-1.86805	30.0842
17534	17017E-ArtR22RW-1	mdr2-Thr484Ile	0	0	0	Mushubati	17017E	35	221231	Rwanda	West	Rutsiro	-2.01275	29.3999
17535	40404C-ArtR22RW-1	mdr2-Thr484Ile	0	0	0	Busanza	40404C	40	220826	Rwanda	Kigali	Kicukiro	-1.98012	30.1496
17536	70707D-ArtR22RW-1	mdr2-Thr484Ile	0	0	0	Solace	70707D	10	220826	Rwanda	Kigali	Gasabo	-1.90941	30.2151
17537	40404G-ArtR22RW-1	mdr2-Thr484Ile	0	0	0	Busanza	40404G	19	221203	Rwanda	Kigali	Kicukiro	-1.98012	30.1496
17538	40404D-ArtR22RW-1	mdr2-Thr484Ile	0	0	0	Busanza	40404D	40	220910	Rwanda	Kigali	Kicukiro	-1.98012	30.1496
17539	60606D-ArtR22RW-1	mdr2-Thr484Ile	0	0	0	Masaka	60606D	24	220826	Rwanda	Kigali	Kicukiro	-2.00395	30.2285
17540	11011E-ArtR22RW-1	mdr2-Thr484Ile	0	0	0	Giti	11011E	29	221231	Rwanda	North	Gicumbi	-1.7889	30.2123
17541	90909B-ArtR22RW-1	mdr2-Thr484Ile	0	0	0	Tanda	90909B	88	220603	Rwanda	North	Gicumbi	-1.79983	30.2621
17542	14014A-ArtR22RW-1	mdr2-Thr484Ile	0	0	0	Jenda	14014A	39	221022	Rwanda	South	Nyamagabe	-2.33	29.5226
17543	60606E-ArtR22RW-1	mdr2-Thr484Ile	0	0	0	Masaka	60606E	17	220910	Rwanda	Kigali	Kicukiro	-2.00395	30.2285
17544	13013D-ArtR22RW-1	mdr2-Thr484Ile	0	0	0	Nyamagabe	13013D	18	221119	Rwanda	South	Nyamagabe	-2.48302	29.584
17545	121012A-ArtR22RW-1	mdr2-Thr484Ile	0	0	0	Ngoma	121012A	13	221022	Rwanda	South	Nyaruguru	-2.74342	29.697
17546	10101C-ArtR22RW-1	mdr2-Thr484Ile	0	0	0	Mareba	10101C	10	220924	Rwanda	East	Bugesera	-2.24782	30.0702
17547	10101D-ArtR22RW-1	mdr2-Thr484Ile	0	0	0	Mareba	10101D	6	221009	Rwanda	East	Bugesera	-2.24782	30.0702
17548	11011A-ArtR22RW-1	mdr2-Thr484Ile	0	0	0	Giti	11011A	9	220924	Rwanda	North	Gicumbi	-1.7889	30.2123
17549	11011C-ArtR22RW-1	mdr2-Thr484Ile	0	0	0	Giti	11011C	24	221119	Rwanda	North	Gicumbi	-1.7889	30.2123
17550	17017B-ArtR22RW-1	mdr2-Thr484Ile	0	0	0	Mushubati	17017B	48	221105	Rwanda	West	Rutsiro	-2.01275	29.3999
17551	17017C-ArtR22RW-1	mdr2-Thr484Ile	0	0	0	Mushubati	17017C	13	221203	Rwanda	West	Rutsiro	-2.01275	29.3999
17552	20202A-ArtR22RW-1	mdr2-Thr484Ile	0	0	0	Ntarama	20202A	16	220603	Rwanda	East	Bugesera	-2.10874	30.0655
17553	30303H-ArtR22RW-1	mdr2-Thr484Ile	0	0	0	Nyamata	30303H	18	221219	Rwanda	East	Bugesera	-2.14697	30.0912
17554	18018A-ArtR22RW-1	mdr2-Thr484Ile	0	0	0	Byahi	18018A	26	*2022	Rwanda	West	Rubavu	-1.66303	29.2796
17555	121012D-ArtR22RW-1	mdr2-Thr484Ile	0	0	0	Ngoma	121012D	15	221231	Rwanda	South	Nyaruguru	-2.74342	29.697
17556	30303F-ArtR22RW-1	mdr2-Thr484Ile	0	0	0	Nyamata	30303F	9	221009	Rwanda	East	Bugesera	-2.14697	30.0912
17557	90909C-ArtR22RW-1	mdr2-Thr484Ile	0	0	0	Tanda	90909C	83	220618	Rwanda	North	Gicumbi	-1.79983	30.2621
17558	50505B-ArtR22RW-1	mdr2-Thr484Ile	0	0	0	Gahanga	50505B	10	220603	Rwanda	Kigali	Kicukiro	-2.0276	30.1043
17559	19019A-ArtR22RW-1	mdr2-Thr484Ile	0	0	0	Nkanka	19019A	18	*2022	Rwanda	West	Rusizi	-2.42684	28.929
17560	20202B-ArtR22RW-1	mdr2-Thr484Ile	0	0	0	Ntarama	20202B	21	220618	Rwanda	East	Bugesera	-2.10874	30.0655
17561	70707B-ArtR22RW-1	mdr2-Thr484Ile	0	0	0	Solace	70707B	54	220618	Rwanda	Kigali	Gasabo	-1.90941	30.2151
17562	40404F-ArtR22RW-1	mdr2-Thr484Ile	0	0	0	Busanza	40404F	22	221105	Rwanda	Kigali	Kicukiro	-1.98012	30.1496
17563	30303C-ArtR22RW-1	mdr2-Thr484Ile	0	0	0	Nyamata	30303C	17	220730	Rwanda	East	Bugesera	-2.14697	30.0912
17564	30303E-ArtR22RW-1	mdr2-Thr484Ile	0	0	0	Nyamata	30303E	9	220910	Rwanda	East	Bugesera	-2.14697	30.0912
17565	20202C-ArtR22RW-1	mdr2-Thr484Ile	0	0	0	Ntarama	20202C	13	220716	Rwanda	East	Bugesera	-2.10874	30.0655
17566	20202D-ArtR22RW-1	mdr2-Thr484Ile	0	0	0	Ntarama	20202D	7	220826	Rwanda	East	Bugesera	-2.10874	30.0655
17567	2020A-ArtR22RW-1	mdr2-Thr484Ile	0	0	0	Bugaragara	2020A	18	221009	Rwanda	East	Nyagatare	-1.29073	30.4123
17568	2020B-ArtR22RW-1	mdr2-Thr484Ile	0	0	0	Bugaragara	2020B	16	221105	Rwanda	East	Nyagatare	-1.29073	30.4123
17569	40404E-ArtR22RW-1	mdr2-Thr484Ile	0	0	0	Busanza	40404E	24	221009	Rwanda	Kigali	Kicukiro	-1.98012	30.1496
17570	30303B-ArtR22RW-1	mdr2-Thr484Ile	0	0	0	Nyamata	30303B	9	220618	Rwanda	East	Bugesera	-2.14697	30.0912
17571	121012B-ArtR22RW-1	mdr2-Thr484Ile	0	0	0	Ngoma	121012B	14	221105	Rwanda	South	Nyaruguru	-2.74342	29.697
17572	20202E-ArtR22RW-1	mdr2-Thr484Ile	0	0	0	Ntarama	20202E	11	220910	Rwanda	East	Bugesera	-2.10874	30.0655
17573	30303D-ArtR22RW-1	mdr2-Thr484Ile	0	0	0	Nyamata	30303D	9	220812	Rwanda	East	Bugesera	-2.14697	30.0912
17574	10101B-ArtR22RW-1	mdr2-Thr484Ile	0	0	0	Mareba	10101B	5	220826	Rwanda	East	Bugesera	-2.24782	30.0702
17575	30303G-ArtR22RW-1	mdr2-Thr484Ile	0	0	0	Nyamata	30303G	10	221105	Rwanda	East	Bugesera	-2.14697	30.0912
17576	40404B-ArtR22RW-1	mdr2-Thr484Ile	0	0	0	Busanza	40404B	32	220716	Rwanda	Kigali	Kicukiro	-1.98012	30.1496
17577	90909O-ArtR22RW-1	cytb-Met133Ile	0	0	0	Tanda	90909O	36	221219	Rwanda	North	Gicumbi	-1.79983	30.2621
17578	90909K-ArtR22RW-1	cytb-Met133Ile	0	0	0	Tanda	90909K	15	221022	Rwanda	North	Gicumbi	-1.79983	30.2621
17579	80808H-ArtR22RW-1	cytb-Met133Ile	0	0	0	Nyacyonga	80808H	18	221219	Rwanda	Kigali	Gasabo	-1.86805	30.0842
17580	90909I-ArtR22RW-1	cytb-Met133Ile	0	0	0	Tanda	90909I	36	220924	Rwanda	North	Gicumbi	-1.79983	30.2621
17581	90909H-ArtR22RW-1	cytb-Met133Ile	5	0	5	Tanda	90909H	52	220910	Rwanda	North	Gicumbi	-1.79983	30.2621
17582	90909E-ArtR22RW-1	cytb-Met133Ile	0	0	0	Tanda	90909E	88	220716	Rwanda	North	Gicumbi	-1.79983	30.2621
17583	80808G-ArtR22RW-1	cytb-Met133Ile	0	0	0	Nyacyonga	80808G	22	221119	Rwanda	Kigali	Gasabo	-1.86805	30.0842
17584	80808E-ArtR22RW-1	cytb-Met133Ile	0	0	0	Nyacyonga	80808E	28	220924	Rwanda	Kigali	Gasabo	-1.86805	30.0842
17585	90909M-ArtR22RW-1	cytb-Met133Ile	0	0	0	Tanda	90909M	64	221119	Rwanda	North	Gicumbi	-1.79983	30.2621
17586	80808C-ArtR22RW-1	cytb-Met133Ile	0	0	0	Nyacyonga	80808C	27	220730	Rwanda	Kigali	Gasabo	-1.86805	30.0842
17587	80808A-ArtR22RW-1	cytb-Met133Ile	0	0	0	Nyacyonga	80808A	56	220520	Rwanda	Kigali	Gasabo	-1.86805	30.0842
17588	80808F-ArtR22RW-1	cytb-Met133Ile	1	0	1	Nyacyonga	80808F	34	221022	Rwanda	Kigali	Gasabo	-1.86805	30.0842
17589	90909F-ArtR22RW-1	cytb-Met133Ile	0	0	0	Tanda	90909F	42	220826	Rwanda	North	Gicumbi	-1.79983	30.2621
17590	70707G-ArtR22RW-1	cytb-Met133Ile	0	0	0	Solace	70707G	16	221119	Rwanda	Kigali	Gasabo	-1.90941	30.2151
17591	70707F-ArtR22RW-1	cytb-Met133Ile	0	0	0	Solace	70707F	28	221105	Rwanda	Kigali	Gasabo	-1.90941	30.2151
17592	70707E-ArtR22RW-1	cytb-Met133Ile	0	0	0	Solace	70707E	17	220910	Rwanda	Kigali	Gasabo	-1.90941	30.2151
17593	90909D-ArtR22RW-1	cytb-Met133Ile	0	0	0	Tanda	90909D	71	220702	Rwanda	North	Gicumbi	-1.79983	30.2621
17594	70707C-ArtR22RW-1	cytb-Met133Ile	0	0	0	Solace	70707C	29	220730	Rwanda	Kigali	Gasabo	-1.90941	30.2151
17595	70707A-ArtR22RW-1	cytb-Met133Ile	0	0	0	Solace	70707A	56	220520	Rwanda	Kigali	Gasabo	-1.90941	30.2151
17596	60606H-ArtR22RW-1	cytb-Met133Ile	0	0	0	Masaka	60606H	18	221219	Rwanda	Kigali	Kicukiro	-2.00395	30.2285
17597	90909A-ArtR22RW-1	cytb-Met133Ile	0	0	0	Tanda	90909A	66	220520	Rwanda	North	Gicumbi	-1.79983	30.2621
17598	60606G-ArtR22RW-1	cytb-Met133Ile	0	0	0	Masaka	60606G	21	221203	Rwanda	Kigali	Kicukiro	-2.00395	30.2285
17599	60606F-ArtR22RW-1	cytb-Met133Ile	0	0	0	Masaka	60606F	17	221105	Rwanda	Kigali	Kicukiro	-2.00395	30.2285
17600	60606C-ArtR22RW-1	cytb-Met133Ile	0	0	0	Masaka	60606C	16	220702	Rwanda	Kigali	Kicukiro	-2.00395	30.2285
17601	60606B-ArtR22RW-1	cytb-Met133Ile	0	0	0	Masaka	60606B	16	220618	Rwanda	Kigali	Kicukiro	-2.00395	30.2285
17602	60606A-ArtR22RW-1	cytb-Met133Ile	0	0	0	Masaka	60606A	16	220520	Rwanda	Kigali	Kicukiro	-2.00395	30.2285
17603	50505E-ArtR22RW-1	cytb-Met133Ile	0	0	0	Gahanga	50505E	7	221009	Rwanda	Kigali	Kicukiro	-2.0276	30.1043
17604	50505D-ArtR22RW-1	cytb-Met133Ile	0	0	0	Gahanga	50505D	8	220730	Rwanda	Kigali	Kicukiro	-2.0276	30.1043
17605	50505C-ArtR22RW-1	cytb-Met133Ile	0	0	0	Gahanga	50505C	11	220702	Rwanda	Kigali	Kicukiro	-2.0276	30.1043
17606	50505A-ArtR22RW-1	cytb-Met133Ile	0	0	0	Gahanga	50505A	14	220520	Rwanda	Kigali	Kicukiro	-2.0276	30.1043
17607	90909J-ArtR22RW-1	cytb-Met133Ile	0	0	0	Tanda	90909J	73	221009	Rwanda	North	Gicumbi	-1.79983	30.2621
17608	40404H-ArtR22RW-1	cytb-Met133Ile	1	0	1	Busanza	40404H	21	221231	Rwanda	Kigali	Kicukiro	-1.98012	30.1496
17609	15015D-ArtR22RW-1	cytb-Met133Ile	1	0	1	Gishubi	15015D	8	221119	Rwanda	South	Gisagara	-2.58586	29.8732
17610	90909L-ArtR22RW-1	cytb-Met133Ile	2	0	2	Tanda	90909L	40	221105	Rwanda	North	Gicumbi	-1.79983	30.2621
17611	10101A-ArtR22RW-1	cytb-Met133Ile	1	0	1	Mareba	10101A	9	220702	Rwanda	East	Bugesera	-2.24782	30.0702
17612	80808B-ArtR22RW-1	cytb-Met133Ile	0	0	0	Nyacyonga	80808B	32	220618	Rwanda	Kigali	Gasabo	-1.86805	30.0842
17613	11011B-ArtR22RW-1	cytb-Met133Ile	1	0	1	Giti	11011B	28	221022	Rwanda	North	Gicumbi	-1.7889	30.2123
17614	15015A-ArtR22RW-1	cytb-Met133Ile	0	0	0	Gishubi	15015A	10	220924	Rwanda	South	Gisagara	-2.58586	29.8732
17615	90909N-ArtR22RW-1	cytb-Met133Ile	0	0	0	Tanda	90909N	36	221203	Rwanda	North	Gicumbi	-1.79983	30.2621
17616	13013E-ArtR22RW-1	cytb-Met133Ile	0	0	0	Nyamagabe	13013E	19	221203	Rwanda	South	Nyamagabe	-2.48302	29.584
17617	30303A-ArtR22RW-1	cytb-Met133Ile	0	0	0	Nyamata	30303A	27	220603	Rwanda	East	Bugesera	-2.14697	30.0912
17618	13013C-ArtR22RW-1	cytb-Met133Ile	0	0	0	Nyamagabe	13013C	23	221105	Rwanda	South	Nyamagabe	-2.48302	29.584
17619	15015B-ArtR22RW-1	cytb-Met133Ile	3	0	3	Gishubi	15015B	10	221009	Rwanda	South	Gisagara	-2.58586	29.8732
17620	2020C-ArtR22RW-1	cytb-Met133Ile	0	0	0	Bugaragara	2020C	16	221231	Rwanda	East	Nyagatare	-1.29073	30.4123
17621	13013B-ArtR22RW-1	cytb-Met133Ile	0	0	0	Nyamagabe	13013B	17	221022	Rwanda	South	Nyamagabe	-2.48302	29.584
17622	17017D-ArtR22RW-1	cytb-Met133Ile	0	0	0	Mushubati	17017D	40	221219	Rwanda	West	Rutsiro	-2.01275	29.3999
17623	13013A-ArtR22RW-1	cytb-Met133Ile	0	0	0	Nyamagabe	13013A	12	221009	Rwanda	South	Nyamagabe	-2.48302	29.584
17624	15015E-ArtR22RW-1	cytb-Met133Ile	0	0	0	Gishubi	15015E	9	221203	Rwanda	South	Gisagara	-2.58586	29.8732
17625	15015C-ArtR22RW-1	cytb-Met133Ile	2	0	2	Gishubi	15015C	29	221022	Rwanda	South	Gisagara	-2.58586	29.8732
17626	101010A-ArtR22RW-1	cytb-Met133Ile	0	0	0	Rukara	101010A	22	*2022	Rwanda	East	Kayonza	-1.79697	30.503
17627	13013F-ArtR22RW-1	cytb-Met133Ile	0	0	0	Nyamagabe	13013F	28	221219	Rwanda	South	Nyamagabe	-2.48302	29.584
17628	14014B-ArtR22RW-1	cytb-Met133Ile	0	0	0	Jenda	14014B	45	221119	Rwanda	South	Nyamagabe	-2.33	29.5226
17629	121012C-ArtR22RW-1	cytb-Met133Ile	0	0	0	Ngoma	121012C	9	221119	Rwanda	South	Nyaruguru	-2.74342	29.697
17630	17017A-ArtR22RW-1	cytb-Met133Ile	0	0	0	Mushubati	17017A	40	221022	Rwanda	West	Rutsiro	-2.01275	29.3999
17631	16016A-ArtR22RW-1	cytb-Met133Ile	0	0	0	Kibingo	16016A	15	*2022	Rwanda	West	Nyamasheke	-2.19952	29.2612
17632	11011D-ArtR22RW-1	cytb-Met133Ile	1	0	1	Giti	11011D	27	221203	Rwanda	North	Gicumbi	-1.7889	30.2123
17633	90909G-ArtR22RW-1	cytb-Met133Ile	0	0	0	Tanda	90909G	46	220910	Rwanda	North	Gicumbi	-1.79983	30.2621
17634	70707H-ArtR22RW-1	cytb-Met133Ile	2	0	2	Solace	70707H	19	221219	Rwanda	Kigali	Gasabo	-1.90941	30.2151
17635	14014C-ArtR22RW-1	cytb-Met133Ile	0	0	0	Jenda	14014C	29	221231	Rwanda	South	Nyamagabe	-2.33	29.5226
17636	40404A-ArtR22RW-1	cytb-Met133Ile	0	0	0	Busanza	40404A	40	220603	Rwanda	Kigali	Kicukiro	-1.98012	30.1496
17637	80808D-ArtR22RW-1	cytb-Met133Ile	0	0	0	Nyacyonga	80808D	17	220826	Rwanda	Kigali	Gasabo	-1.86805	30.0842
17638	17017E-ArtR22RW-1	cytb-Met133Ile	0	0	0	Mushubati	17017E	35	221231	Rwanda	West	Rutsiro	-2.01275	29.3999
17639	40404C-ArtR22RW-1	cytb-Met133Ile	0	0	0	Busanza	40404C	40	220826	Rwanda	Kigali	Kicukiro	-1.98012	30.1496
17640	70707D-ArtR22RW-1	cytb-Met133Ile	0	0	0	Solace	70707D	10	220826	Rwanda	Kigali	Gasabo	-1.90941	30.2151
17641	40404G-ArtR22RW-1	cytb-Met133Ile	0	0	0	Busanza	40404G	19	221203	Rwanda	Kigali	Kicukiro	-1.98012	30.1496
17642	40404D-ArtR22RW-1	cytb-Met133Ile	0	0	0	Busanza	40404D	40	220910	Rwanda	Kigali	Kicukiro	-1.98012	30.1496
17643	60606D-ArtR22RW-1	cytb-Met133Ile	0	0	0	Masaka	60606D	24	220826	Rwanda	Kigali	Kicukiro	-2.00395	30.2285
17644	11011E-ArtR22RW-1	cytb-Met133Ile	0	0	0	Giti	11011E	29	221231	Rwanda	North	Gicumbi	-1.7889	30.2123
17645	90909B-ArtR22RW-1	cytb-Met133Ile	0	0	0	Tanda	90909B	88	220603	Rwanda	North	Gicumbi	-1.79983	30.2621
17646	14014A-ArtR22RW-1	cytb-Met133Ile	0	0	0	Jenda	14014A	39	221022	Rwanda	South	Nyamagabe	-2.33	29.5226
17647	60606E-ArtR22RW-1	cytb-Met133Ile	0	0	0	Masaka	60606E	17	220910	Rwanda	Kigali	Kicukiro	-2.00395	30.2285
17648	13013D-ArtR22RW-1	cytb-Met133Ile	0	0	0	Nyamagabe	13013D	18	221119	Rwanda	South	Nyamagabe	-2.48302	29.584
17649	121012A-ArtR22RW-1	cytb-Met133Ile	0	0	0	Ngoma	121012A	13	221022	Rwanda	South	Nyaruguru	-2.74342	29.697
17650	10101C-ArtR22RW-1	cytb-Met133Ile	0	0	0	Mareba	10101C	10	220924	Rwanda	East	Bugesera	-2.24782	30.0702
17651	10101D-ArtR22RW-1	cytb-Met133Ile	0	0	0	Mareba	10101D	6	221009	Rwanda	East	Bugesera	-2.24782	30.0702
17652	11011A-ArtR22RW-1	cytb-Met133Ile	0	0	0	Giti	11011A	9	220924	Rwanda	North	Gicumbi	-1.7889	30.2123
17653	11011C-ArtR22RW-1	cytb-Met133Ile	0	0	0	Giti	11011C	24	221119	Rwanda	North	Gicumbi	-1.7889	30.2123
17654	17017B-ArtR22RW-1	cytb-Met133Ile	0	0	0	Mushubati	17017B	48	221105	Rwanda	West	Rutsiro	-2.01275	29.3999
17655	17017C-ArtR22RW-1	cytb-Met133Ile	0	0	0	Mushubati	17017C	13	221203	Rwanda	West	Rutsiro	-2.01275	29.3999
17656	20202A-ArtR22RW-1	cytb-Met133Ile	0	0	0	Ntarama	20202A	16	220603	Rwanda	East	Bugesera	-2.10874	30.0655
17657	30303H-ArtR22RW-1	cytb-Met133Ile	0	0	0	Nyamata	30303H	18	221219	Rwanda	East	Bugesera	-2.14697	30.0912
17658	18018A-ArtR22RW-1	cytb-Met133Ile	0	0	0	Byahi	18018A	26	*2022	Rwanda	West	Rubavu	-1.66303	29.2796
17659	121012D-ArtR22RW-1	cytb-Met133Ile	0	0	0	Ngoma	121012D	15	221231	Rwanda	South	Nyaruguru	-2.74342	29.697
17660	30303F-ArtR22RW-1	cytb-Met133Ile	0	0	0	Nyamata	30303F	9	221009	Rwanda	East	Bugesera	-2.14697	30.0912
17661	90909C-ArtR22RW-1	cytb-Met133Ile	0	0	0	Tanda	90909C	83	220618	Rwanda	North	Gicumbi	-1.79983	30.2621
17662	50505B-ArtR22RW-1	cytb-Met133Ile	0	0	0	Gahanga	50505B	10	220603	Rwanda	Kigali	Kicukiro	-2.0276	30.1043
17663	19019A-ArtR22RW-1	cytb-Met133Ile	0	0	0	Nkanka	19019A	18	*2022	Rwanda	West	Rusizi	-2.42684	28.929
17664	20202B-ArtR22RW-1	cytb-Met133Ile	0	0	0	Ntarama	20202B	21	220618	Rwanda	East	Bugesera	-2.10874	30.0655
17665	70707B-ArtR22RW-1	cytb-Met133Ile	0	0	0	Solace	70707B	54	220618	Rwanda	Kigali	Gasabo	-1.90941	30.2151
17666	40404F-ArtR22RW-1	cytb-Met133Ile	0	0	0	Busanza	40404F	22	221105	Rwanda	Kigali	Kicukiro	-1.98012	30.1496
17667	30303C-ArtR22RW-1	cytb-Met133Ile	0	0	0	Nyamata	30303C	17	220730	Rwanda	East	Bugesera	-2.14697	30.0912
17668	30303E-ArtR22RW-1	cytb-Met133Ile	0	0	0	Nyamata	30303E	9	220910	Rwanda	East	Bugesera	-2.14697	30.0912
17669	20202C-ArtR22RW-1	cytb-Met133Ile	0	0	0	Ntarama	20202C	13	220716	Rwanda	East	Bugesera	-2.10874	30.0655
17670	20202D-ArtR22RW-1	cytb-Met133Ile	0	0	0	Ntarama	20202D	7	220826	Rwanda	East	Bugesera	-2.10874	30.0655
17671	2020A-ArtR22RW-1	cytb-Met133Ile	0	0	0	Bugaragara	2020A	18	221009	Rwanda	East	Nyagatare	-1.29073	30.4123
17672	2020B-ArtR22RW-1	cytb-Met133Ile	0	0	0	Bugaragara	2020B	16	221105	Rwanda	East	Nyagatare	-1.29073	30.4123
17673	40404E-ArtR22RW-1	cytb-Met133Ile	0	0	0	Busanza	40404E	24	221009	Rwanda	Kigali	Kicukiro	-1.98012	30.1496
17674	30303B-ArtR22RW-1	cytb-Met133Ile	0	0	0	Nyamata	30303B	9	220618	Rwanda	East	Bugesera	-2.14697	30.0912
17675	121012B-ArtR22RW-1	cytb-Met133Ile	1	0	1	Ngoma	121012B	14	221105	Rwanda	South	Nyaruguru	-2.74342	29.697
17676	20202E-ArtR22RW-1	cytb-Met133Ile	0	0	0	Ntarama	20202E	11	220910	Rwanda	East	Bugesera	-2.10874	30.0655
17677	30303D-ArtR22RW-1	cytb-Met133Ile	0	0	0	Nyamata	30303D	9	220812	Rwanda	East	Bugesera	-2.14697	30.0912
17678	10101B-ArtR22RW-1	cytb-Met133Ile	0	0	0	Mareba	10101B	5	220826	Rwanda	East	Bugesera	-2.24782	30.0702
17679	30303G-ArtR22RW-1	cytb-Met133Ile	0	0	0	Nyamata	30303G	10	221105	Rwanda	East	Bugesera	-2.14697	30.0912
17680	40404B-ArtR22RW-1	cytb-Met133Ile	0	0	0	Busanza	40404B	32	220716	Rwanda	Kigali	Kicukiro	-1.98012	30.1496
17681	90909O-ArtR22RW-1	cytb-Tyr268Asn	0	0	0	Tanda	90909O	36	221219	Rwanda	North	Gicumbi	-1.79983	30.2621
17682	90909K-ArtR22RW-1	cytb-Tyr268Asn	0	0	0	Tanda	90909K	15	221022	Rwanda	North	Gicumbi	-1.79983	30.2621
17683	80808H-ArtR22RW-1	cytb-Tyr268Asn	0	0	0	Nyacyonga	80808H	18	221219	Rwanda	Kigali	Gasabo	-1.86805	30.0842
17684	90909I-ArtR22RW-1	cytb-Tyr268Asn	0	0	0	Tanda	90909I	36	220924	Rwanda	North	Gicumbi	-1.79983	30.2621
17685	90909H-ArtR22RW-1	cytb-Tyr268Asn	3	0	3	Tanda	90909H	52	220910	Rwanda	North	Gicumbi	-1.79983	30.2621
17686	90909E-ArtR22RW-1	cytb-Tyr268Asn	0	0	0	Tanda	90909E	88	220716	Rwanda	North	Gicumbi	-1.79983	30.2621
17687	80808G-ArtR22RW-1	cytb-Tyr268Asn	0	0	0	Nyacyonga	80808G	22	221119	Rwanda	Kigali	Gasabo	-1.86805	30.0842
17688	80808E-ArtR22RW-1	cytb-Tyr268Asn	1	0	1	Nyacyonga	80808E	28	220924	Rwanda	Kigali	Gasabo	-1.86805	30.0842
17689	90909M-ArtR22RW-1	cytb-Tyr268Asn	0	0	0	Tanda	90909M	64	221119	Rwanda	North	Gicumbi	-1.79983	30.2621
17690	80808C-ArtR22RW-1	cytb-Tyr268Asn	0	0	0	Nyacyonga	80808C	27	220730	Rwanda	Kigali	Gasabo	-1.86805	30.0842
17691	80808A-ArtR22RW-1	cytb-Tyr268Asn	0	0	0	Nyacyonga	80808A	56	220520	Rwanda	Kigali	Gasabo	-1.86805	30.0842
17692	80808F-ArtR22RW-1	cytb-Tyr268Asn	0	0	0	Nyacyonga	80808F	34	221022	Rwanda	Kigali	Gasabo	-1.86805	30.0842
17693	90909F-ArtR22RW-1	cytb-Tyr268Asn	0	0	0	Tanda	90909F	42	220826	Rwanda	North	Gicumbi	-1.79983	30.2621
17694	70707G-ArtR22RW-1	cytb-Tyr268Asn	0	0	0	Solace	70707G	16	221119	Rwanda	Kigali	Gasabo	-1.90941	30.2151
17695	70707F-ArtR22RW-1	cytb-Tyr268Asn	1	0	1	Solace	70707F	28	221105	Rwanda	Kigali	Gasabo	-1.90941	30.2151
17696	70707E-ArtR22RW-1	cytb-Tyr268Asn	0	0	0	Solace	70707E	17	220910	Rwanda	Kigali	Gasabo	-1.90941	30.2151
17697	90909D-ArtR22RW-1	cytb-Tyr268Asn	0	0	0	Tanda	90909D	71	220702	Rwanda	North	Gicumbi	-1.79983	30.2621
17698	70707C-ArtR22RW-1	cytb-Tyr268Asn	0	0	0	Solace	70707C	29	220730	Rwanda	Kigali	Gasabo	-1.90941	30.2151
17699	70707A-ArtR22RW-1	cytb-Tyr268Asn	0	0	0	Solace	70707A	56	220520	Rwanda	Kigali	Gasabo	-1.90941	30.2151
17700	60606H-ArtR22RW-1	cytb-Tyr268Asn	0	0	0	Masaka	60606H	18	221219	Rwanda	Kigali	Kicukiro	-2.00395	30.2285
17701	90909A-ArtR22RW-1	cytb-Tyr268Asn	0	0	0	Tanda	90909A	66	220520	Rwanda	North	Gicumbi	-1.79983	30.2621
17702	60606G-ArtR22RW-1	cytb-Tyr268Asn	0	0	0	Masaka	60606G	21	221203	Rwanda	Kigali	Kicukiro	-2.00395	30.2285
17703	60606F-ArtR22RW-1	cytb-Tyr268Asn	1	0	1	Masaka	60606F	17	221105	Rwanda	Kigali	Kicukiro	-2.00395	30.2285
17704	60606C-ArtR22RW-1	cytb-Tyr268Asn	0	0	0	Masaka	60606C	16	220702	Rwanda	Kigali	Kicukiro	-2.00395	30.2285
17705	60606B-ArtR22RW-1	cytb-Tyr268Asn	0	0	0	Masaka	60606B	16	220618	Rwanda	Kigali	Kicukiro	-2.00395	30.2285
17706	60606A-ArtR22RW-1	cytb-Tyr268Asn	0	0	0	Masaka	60606A	16	220520	Rwanda	Kigali	Kicukiro	-2.00395	30.2285
17707	50505E-ArtR22RW-1	cytb-Tyr268Asn	0	0	0	Gahanga	50505E	7	221009	Rwanda	Kigali	Kicukiro	-2.0276	30.1043
17708	50505D-ArtR22RW-1	cytb-Tyr268Asn	0	0	0	Gahanga	50505D	8	220730	Rwanda	Kigali	Kicukiro	-2.0276	30.1043
