## SupplementaryTables_S1-S9 for "High frequency of artemisinin partial resistance mutations in the great lake region revealed through rapid pooled deep sequencing" (part 3 of 3)

### Sheet: TableS4a-Rwanda_UMI_counts (continued)
Table S4a Rwanda(RW) Targeted UMI Counts
17709	50505C-ArtR22RW-1	cytb-Tyr268Asn	0	0	0	Gahanga	50505C	11	220702	Rwanda	Kigali	Kicukiro	-2.0276	30.1043
17710	50505A-ArtR22RW-1	cytb-Tyr268Asn	0	0	0	Gahanga	50505A	14	220520	Rwanda	Kigali	Kicukiro	-2.0276	30.1043
17711	90909J-ArtR22RW-1	cytb-Tyr268Asn	0	0	0	Tanda	90909J	73	221009	Rwanda	North	Gicumbi	-1.79983	30.2621
17712	40404H-ArtR22RW-1	cytb-Tyr268Asn	0	0	0	Busanza	40404H	21	221231	Rwanda	Kigali	Kicukiro	-1.98012	30.1496
17713	15015D-ArtR22RW-1	cytb-Tyr268Asn	1	0	1	Gishubi	15015D	8	221119	Rwanda	South	Gisagara	-2.58586	29.8732
17714	90909L-ArtR22RW-1	cytb-Tyr268Asn	0	0	0	Tanda	90909L	40	221105	Rwanda	North	Gicumbi	-1.79983	30.2621
17715	10101A-ArtR22RW-1	cytb-Tyr268Asn	0	0	0	Mareba	10101A	9	220702	Rwanda	East	Bugesera	-2.24782	30.0702
17716	80808B-ArtR22RW-1	cytb-Tyr268Asn	0	0	0	Nyacyonga	80808B	32	220618	Rwanda	Kigali	Gasabo	-1.86805	30.0842
17717	11011B-ArtR22RW-1	cytb-Tyr268Asn	1	0	1	Giti	11011B	28	221022	Rwanda	North	Gicumbi	-1.7889	30.2123
17718	15015A-ArtR22RW-1	cytb-Tyr268Asn	0	0	0	Gishubi	15015A	10	220924	Rwanda	South	Gisagara	-2.58586	29.8732
17719	90909N-ArtR22RW-1	cytb-Tyr268Asn	0	0	0	Tanda	90909N	36	221203	Rwanda	North	Gicumbi	-1.79983	30.2621
17720	13013E-ArtR22RW-1	cytb-Tyr268Asn	0	0	0	Nyamagabe	13013E	19	221203	Rwanda	South	Nyamagabe	-2.48302	29.584
17721	30303A-ArtR22RW-1	cytb-Tyr268Asn	0	0	0	Nyamata	30303A	27	220603	Rwanda	East	Bugesera	-2.14697	30.0912
17722	13013C-ArtR22RW-1	cytb-Tyr268Asn	0	0	0	Nyamagabe	13013C	23	221105	Rwanda	South	Nyamagabe	-2.48302	29.584
17723	15015B-ArtR22RW-1	cytb-Tyr268Asn	3	0	3	Gishubi	15015B	10	221009	Rwanda	South	Gisagara	-2.58586	29.8732
17724	2020C-ArtR22RW-1	cytb-Tyr268Asn	0	0	0	Bugaragara	2020C	16	221231	Rwanda	East	Nyagatare	-1.29073	30.4123
17725	13013B-ArtR22RW-1	cytb-Tyr268Asn	2	0	2	Nyamagabe	13013B	17	221022	Rwanda	South	Nyamagabe	-2.48302	29.584
17726	17017D-ArtR22RW-1	cytb-Tyr268Asn	0	0	0	Mushubati	17017D	40	221219	Rwanda	West	Rutsiro	-2.01275	29.3999
17727	13013A-ArtR22RW-1	cytb-Tyr268Asn	0	0	0	Nyamagabe	13013A	12	221009	Rwanda	South	Nyamagabe	-2.48302	29.584
17728	15015E-ArtR22RW-1	cytb-Tyr268Asn	0	0	0	Gishubi	15015E	9	221203	Rwanda	South	Gisagara	-2.58586	29.8732
17729	15015C-ArtR22RW-1	cytb-Tyr268Asn	2	0	2	Gishubi	15015C	29	221022	Rwanda	South	Gisagara	-2.58586	29.8732
17730	101010A-ArtR22RW-1	cytb-Tyr268Asn	0	0	0	Rukara	101010A	22	*2022	Rwanda	East	Kayonza	-1.79697	30.503
17731	13013F-ArtR22RW-1	cytb-Tyr268Asn	0	0	0	Nyamagabe	13013F	28	221219	Rwanda	South	Nyamagabe	-2.48302	29.584
17732	14014B-ArtR22RW-1	cytb-Tyr268Asn	0	0	0	Jenda	14014B	45	221119	Rwanda	South	Nyamagabe	-2.33	29.5226
17733	121012C-ArtR22RW-1	cytb-Tyr268Asn	0	0	0	Ngoma	121012C	9	221119	Rwanda	South	Nyaruguru	-2.74342	29.697
17734	17017A-ArtR22RW-1	cytb-Tyr268Asn	0	0	0	Mushubati	17017A	40	221022	Rwanda	West	Rutsiro	-2.01275	29.3999
17735	16016A-ArtR22RW-1	cytb-Tyr268Asn	0	0	0	Kibingo	16016A	15	*2022	Rwanda	West	Nyamasheke	-2.19952	29.2612
17736	11011D-ArtR22RW-1	cytb-Tyr268Asn	1	0	1	Giti	11011D	27	221203	Rwanda	North	Gicumbi	-1.7889	30.2123
17737	90909G-ArtR22RW-1	cytb-Tyr268Asn	0	0	0	Tanda	90909G	46	220910	Rwanda	North	Gicumbi	-1.79983	30.2621
17738	70707H-ArtR22RW-1	cytb-Tyr268Asn	0	0	0	Solace	70707H	19	221219	Rwanda	Kigali	Gasabo	-1.90941	30.2151
17739	14014C-ArtR22RW-1	cytb-Tyr268Asn	0	0	0	Jenda	14014C	29	221231	Rwanda	South	Nyamagabe	-2.33	29.5226
17740	40404A-ArtR22RW-1	cytb-Tyr268Asn	0	0	0	Busanza	40404A	40	220603	Rwanda	Kigali	Kicukiro	-1.98012	30.1496
17741	80808D-ArtR22RW-1	cytb-Tyr268Asn	0	0	0	Nyacyonga	80808D	17	220826	Rwanda	Kigali	Gasabo	-1.86805	30.0842
17742	17017E-ArtR22RW-1	cytb-Tyr268Asn	2	0	2	Mushubati	17017E	35	221231	Rwanda	West	Rutsiro	-2.01275	29.3999
17743	40404C-ArtR22RW-1	cytb-Tyr268Asn	0	0	0	Busanza	40404C	40	220826	Rwanda	Kigali	Kicukiro	-1.98012	30.1496
17744	70707D-ArtR22RW-1	cytb-Tyr268Asn	1	0	1	Solace	70707D	10	220826	Rwanda	Kigali	Gasabo	-1.90941	30.2151
17745	40404G-ArtR22RW-1	cytb-Tyr268Asn	0	0	0	Busanza	40404G	19	221203	Rwanda	Kigali	Kicukiro	-1.98012	30.1496
17746	40404D-ArtR22RW-1	cytb-Tyr268Asn	0	0	0	Busanza	40404D	40	220910	Rwanda	Kigali	Kicukiro	-1.98012	30.1496
17747	60606D-ArtR22RW-1	cytb-Tyr268Asn	0	0	0	Masaka	60606D	24	220826	Rwanda	Kigali	Kicukiro	-2.00395	30.2285
17748	11011E-ArtR22RW-1	cytb-Tyr268Asn	0	0	0	Giti	11011E	29	221231	Rwanda	North	Gicumbi	-1.7889	30.2123
17749	90909B-ArtR22RW-1	cytb-Tyr268Asn	0	0	0	Tanda	90909B	88	220603	Rwanda	North	Gicumbi	-1.79983	30.2621
17750	14014A-ArtR22RW-1	cytb-Tyr268Asn	0	0	0	Jenda	14014A	39	221022	Rwanda	South	Nyamagabe	-2.33	29.5226
17751	60606E-ArtR22RW-1	cytb-Tyr268Asn	1	0	1	Masaka	60606E	17	220910	Rwanda	Kigali	Kicukiro	-2.00395	30.2285
17752	13013D-ArtR22RW-1	cytb-Tyr268Asn	0	0	0	Nyamagabe	13013D	18	221119	Rwanda	South	Nyamagabe	-2.48302	29.584
17753	121012A-ArtR22RW-1	cytb-Tyr268Asn	0	0	0	Ngoma	121012A	13	221022	Rwanda	South	Nyaruguru	-2.74342	29.697
17754	10101C-ArtR22RW-1	cytb-Tyr268Asn	0	0	0	Mareba	10101C	10	220924	Rwanda	East	Bugesera	-2.24782	30.0702
17755	10101D-ArtR22RW-1	cytb-Tyr268Asn	0	0	0	Mareba	10101D	6	221009	Rwanda	East	Bugesera	-2.24782	30.0702
17756	11011A-ArtR22RW-1	cytb-Tyr268Asn	0	0	0	Giti	11011A	9	220924	Rwanda	North	Gicumbi	-1.7889	30.2123
17757	11011C-ArtR22RW-1	cytb-Tyr268Asn	0	0	0	Giti	11011C	24	221119	Rwanda	North	Gicumbi	-1.7889	30.2123
17758	17017B-ArtR22RW-1	cytb-Tyr268Asn	0	0	0	Mushubati	17017B	48	221105	Rwanda	West	Rutsiro	-2.01275	29.3999
17759	17017C-ArtR22RW-1	cytb-Tyr268Asn	0	0	0	Mushubati	17017C	13	221203	Rwanda	West	Rutsiro	-2.01275	29.3999
17760	20202A-ArtR22RW-1	cytb-Tyr268Asn	0	0	0	Ntarama	20202A	16	220603	Rwanda	East	Bugesera	-2.10874	30.0655
17761	30303H-ArtR22RW-1	cytb-Tyr268Asn	0	0	0	Nyamata	30303H	18	221219	Rwanda	East	Bugesera	-2.14697	30.0912
17762	18018A-ArtR22RW-1	cytb-Tyr268Asn	1	0	1	Byahi	18018A	26	*2022	Rwanda	West	Rubavu	-1.66303	29.2796
17763	121012D-ArtR22RW-1	cytb-Tyr268Asn	0	0	0	Ngoma	121012D	15	221231	Rwanda	South	Nyaruguru	-2.74342	29.697
17764	30303F-ArtR22RW-1	cytb-Tyr268Asn	0	0	0	Nyamata	30303F	9	221009	Rwanda	East	Bugesera	-2.14697	30.0912
17765	90909C-ArtR22RW-1	cytb-Tyr268Asn	0	0	0	Tanda	90909C	83	220618	Rwanda	North	Gicumbi	-1.79983	30.2621
17766	50505B-ArtR22RW-1	cytb-Tyr268Asn	0	0	0	Gahanga	50505B	10	220603	Rwanda	Kigali	Kicukiro	-2.0276	30.1043
17767	19019A-ArtR22RW-1	cytb-Tyr268Asn	0	0	0	Nkanka	19019A	18	*2022	Rwanda	West	Rusizi	-2.42684	28.929
17768	20202B-ArtR22RW-1	cytb-Tyr268Asn	0	0	0	Ntarama	20202B	21	220618	Rwanda	East	Bugesera	-2.10874	30.0655
17769	70707B-ArtR22RW-1	cytb-Tyr268Asn	0	0	0	Solace	70707B	54	220618	Rwanda	Kigali	Gasabo	-1.90941	30.2151
17770	40404F-ArtR22RW-1	cytb-Tyr268Asn	0	0	0	Busanza	40404F	22	221105	Rwanda	Kigali	Kicukiro	-1.98012	30.1496
17771	30303C-ArtR22RW-1	cytb-Tyr268Asn	1	0	1	Nyamata	30303C	17	220730	Rwanda	East	Bugesera	-2.14697	30.0912
17772	30303E-ArtR22RW-1	cytb-Tyr268Asn	0	0	0	Nyamata	30303E	9	220910	Rwanda	East	Bugesera	-2.14697	30.0912
17773	20202C-ArtR22RW-1	cytb-Tyr268Asn	0	0	0	Ntarama	20202C	13	220716	Rwanda	East	Bugesera	-2.10874	30.0655
17774	20202D-ArtR22RW-1	cytb-Tyr268Asn	0	0	0	Ntarama	20202D	7	220826	Rwanda	East	Bugesera	-2.10874	30.0655
17775	2020A-ArtR22RW-1	cytb-Tyr268Asn	0	0	0	Bugaragara	2020A	18	221009	Rwanda	East	Nyagatare	-1.29073	30.4123
17776	2020B-ArtR22RW-1	cytb-Tyr268Asn	0	0	0	Bugaragara	2020B	16	221105	Rwanda	East	Nyagatare	-1.29073	30.4123
17777	40404E-ArtR22RW-1	cytb-Tyr268Asn	0	0	0	Busanza	40404E	24	221009	Rwanda	Kigali	Kicukiro	-1.98012	30.1496
17778	30303B-ArtR22RW-1	cytb-Tyr268Asn	0	0	0	Nyamata	30303B	9	220618	Rwanda	East	Bugesera	-2.14697	30.0912
17779	121012B-ArtR22RW-1	cytb-Tyr268Asn	0	0	0	Ngoma	121012B	14	221105	Rwanda	South	Nyaruguru	-2.74342	29.697
17780	20202E-ArtR22RW-1	cytb-Tyr268Asn	0	0	0	Ntarama	20202E	11	220910	Rwanda	East	Bugesera	-2.10874	30.0655
17781	30303D-ArtR22RW-1	cytb-Tyr268Asn	0	0	0	Nyamata	30303D	9	220812	Rwanda	East	Bugesera	-2.14697	30.0912
17782	10101B-ArtR22RW-1	cytb-Tyr268Asn	0	0	0	Mareba	10101B	5	220826	Rwanda	East	Bugesera	-2.24782	30.0702
17783	30303G-ArtR22RW-1	cytb-Tyr268Asn	0	0	0	Nyamata	30303G	10	221105	Rwanda	East	Bugesera	-2.14697	30.0912
17784	40404B-ArtR22RW-1	cytb-Tyr268Asn	0	0	0	Busanza	40404B	32	220716	Rwanda	Kigali	Kicukiro	-1.98012	30.1496
17785	90909O-ArtR22RW-1	cytb-Tyr268Cys	0	0	0	Tanda	90909O	36	221219	Rwanda	North	Gicumbi	-1.79983	30.2621
17786	90909K-ArtR22RW-1	cytb-Tyr268Cys	0	0	0	Tanda	90909K	15	221022	Rwanda	North	Gicumbi	-1.79983	30.2621
17787	80808H-ArtR22RW-1	cytb-Tyr268Cys	0	0	0	Nyacyonga	80808H	18	221219	Rwanda	Kigali	Gasabo	-1.86805	30.0842
17788	90909I-ArtR22RW-1	cytb-Tyr268Cys	0	0	0	Tanda	90909I	36	220924	Rwanda	North	Gicumbi	-1.79983	30.2621
17789	90909H-ArtR22RW-1	cytb-Tyr268Cys	3	0	3	Tanda	90909H	52	220910	Rwanda	North	Gicumbi	-1.79983	30.2621
17790	90909E-ArtR22RW-1	cytb-Tyr268Cys	0	0	0	Tanda	90909E	88	220716	Rwanda	North	Gicumbi	-1.79983	30.2621
17791	80808G-ArtR22RW-1	cytb-Tyr268Cys	0	0	0	Nyacyonga	80808G	22	221119	Rwanda	Kigali	Gasabo	-1.86805	30.0842
17792	80808E-ArtR22RW-1	cytb-Tyr268Cys	1	0	1	Nyacyonga	80808E	28	220924	Rwanda	Kigali	Gasabo	-1.86805	30.0842
17793	90909M-ArtR22RW-1	cytb-Tyr268Cys	0	0	0	Tanda	90909M	64	221119	Rwanda	North	Gicumbi	-1.79983	30.2621
17794	80808C-ArtR22RW-1	cytb-Tyr268Cys	0	0	0	Nyacyonga	80808C	27	220730	Rwanda	Kigali	Gasabo	-1.86805	30.0842
17795	80808A-ArtR22RW-1	cytb-Tyr268Cys	0	0	0	Nyacyonga	80808A	56	220520	Rwanda	Kigali	Gasabo	-1.86805	30.0842
17796	80808F-ArtR22RW-1	cytb-Tyr268Cys	0	0	0	Nyacyonga	80808F	34	221022	Rwanda	Kigali	Gasabo	-1.86805	30.0842
17797	90909F-ArtR22RW-1	cytb-Tyr268Cys	0	0	0	Tanda	90909F	42	220826	Rwanda	North	Gicumbi	-1.79983	30.2621
17798	70707G-ArtR22RW-1	cytb-Tyr268Cys	0	0	0	Solace	70707G	16	221119	Rwanda	Kigali	Gasabo	-1.90941	30.2151
17799	70707F-ArtR22RW-1	cytb-Tyr268Cys	1	0	1	Solace	70707F	28	221105	Rwanda	Kigali	Gasabo	-1.90941	30.2151
17800	70707E-ArtR22RW-1	cytb-Tyr268Cys	0	0	0	Solace	70707E	17	220910	Rwanda	Kigali	Gasabo	-1.90941	30.2151
17801	90909D-ArtR22RW-1	cytb-Tyr268Cys	0	0	0	Tanda	90909D	71	220702	Rwanda	North	Gicumbi	-1.79983	30.2621
17802	70707C-ArtR22RW-1	cytb-Tyr268Cys	0	0	0	Solace	70707C	29	220730	Rwanda	Kigali	Gasabo	-1.90941	30.2151
17803	70707A-ArtR22RW-1	cytb-Tyr268Cys	0	0	0	Solace	70707A	56	220520	Rwanda	Kigali	Gasabo	-1.90941	30.2151
17804	60606H-ArtR22RW-1	cytb-Tyr268Cys	0	0	0	Masaka	60606H	18	221219	Rwanda	Kigali	Kicukiro	-2.00395	30.2285
17805	90909A-ArtR22RW-1	cytb-Tyr268Cys	0	0	0	Tanda	90909A	66	220520	Rwanda	North	Gicumbi	-1.79983	30.2621
17806	60606G-ArtR22RW-1	cytb-Tyr268Cys	0	0	0	Masaka	60606G	21	221203	Rwanda	Kigali	Kicukiro	-2.00395	30.2285
17807	60606F-ArtR22RW-1	cytb-Tyr268Cys	1	0	1	Masaka	60606F	17	221105	Rwanda	Kigali	Kicukiro	-2.00395	30.2285
17808	60606C-ArtR22RW-1	cytb-Tyr268Cys	0	0	0	Masaka	60606C	16	220702	Rwanda	Kigali	Kicukiro	-2.00395	30.2285
17809	60606B-ArtR22RW-1	cytb-Tyr268Cys	0	0	0	Masaka	60606B	16	220618	Rwanda	Kigali	Kicukiro	-2.00395	30.2285
17810	60606A-ArtR22RW-1	cytb-Tyr268Cys	0	0	0	Masaka	60606A	16	220520	Rwanda	Kigali	Kicukiro	-2.00395	30.2285
17811	50505E-ArtR22RW-1	cytb-Tyr268Cys	0	0	0	Gahanga	50505E	7	221009	Rwanda	Kigali	Kicukiro	-2.0276	30.1043
17812	50505D-ArtR22RW-1	cytb-Tyr268Cys	0	0	0	Gahanga	50505D	8	220730	Rwanda	Kigali	Kicukiro	-2.0276	30.1043
17813	50505C-ArtR22RW-1	cytb-Tyr268Cys	0	0	0	Gahanga	50505C	11	220702	Rwanda	Kigali	Kicukiro	-2.0276	30.1043
17814	50505A-ArtR22RW-1	cytb-Tyr268Cys	0	0	0	Gahanga	50505A	14	220520	Rwanda	Kigali	Kicukiro	-2.0276	30.1043
17815	90909J-ArtR22RW-1	cytb-Tyr268Cys	0	0	0	Tanda	90909J	73	221009	Rwanda	North	Gicumbi	-1.79983	30.2621
17816	40404H-ArtR22RW-1	cytb-Tyr268Cys	0	0	0	Busanza	40404H	21	221231	Rwanda	Kigali	Kicukiro	-1.98012	30.1496
17817	15015D-ArtR22RW-1	cytb-Tyr268Cys	1	0	1	Gishubi	15015D	8	221119	Rwanda	South	Gisagara	-2.58586	29.8732
17818	90909L-ArtR22RW-1	cytb-Tyr268Cys	0	0	0	Tanda	90909L	40	221105	Rwanda	North	Gicumbi	-1.79983	30.2621
17819	10101A-ArtR22RW-1	cytb-Tyr268Cys	0	0	0	Mareba	10101A	9	220702	Rwanda	East	Bugesera	-2.24782	30.0702
17820	80808B-ArtR22RW-1	cytb-Tyr268Cys	0	0	0	Nyacyonga	80808B	32	220618	Rwanda	Kigali	Gasabo	-1.86805	30.0842
17821	11011B-ArtR22RW-1	cytb-Tyr268Cys	1	0	1	Giti	11011B	28	221022	Rwanda	North	Gicumbi	-1.7889	30.2123
17822	15015A-ArtR22RW-1	cytb-Tyr268Cys	0	0	0	Gishubi	15015A	10	220924	Rwanda	South	Gisagara	-2.58586	29.8732
17823	90909N-ArtR22RW-1	cytb-Tyr268Cys	0	0	0	Tanda	90909N	36	221203	Rwanda	North	Gicumbi	-1.79983	30.2621
17824	13013E-ArtR22RW-1	cytb-Tyr268Cys	0	0	0	Nyamagabe	13013E	19	221203	Rwanda	South	Nyamagabe	-2.48302	29.584
17825	30303A-ArtR22RW-1	cytb-Tyr268Cys	0	0	0	Nyamata	30303A	27	220603	Rwanda	East	Bugesera	-2.14697	30.0912
17826	13013C-ArtR22RW-1	cytb-Tyr268Cys	0	0	0	Nyamagabe	13013C	23	221105	Rwanda	South	Nyamagabe	-2.48302	29.584
17827	15015B-ArtR22RW-1	cytb-Tyr268Cys	3	0	3	Gishubi	15015B	10	221009	Rwanda	South	Gisagara	-2.58586	29.8732
17828	2020C-ArtR22RW-1	cytb-Tyr268Cys	0	0	0	Bugaragara	2020C	16	221231	Rwanda	East	Nyagatare	-1.29073	30.4123
17829	13013B-ArtR22RW-1	cytb-Tyr268Cys	2	0	2	Nyamagabe	13013B	17	221022	Rwanda	South	Nyamagabe	-2.48302	29.584
17830	17017D-ArtR22RW-1	cytb-Tyr268Cys	0	0	0	Mushubati	17017D	40	221219	Rwanda	West	Rutsiro	-2.01275	29.3999
17831	13013A-ArtR22RW-1	cytb-Tyr268Cys	0	0	0	Nyamagabe	13013A	12	221009	Rwanda	South	Nyamagabe	-2.48302	29.584
17832	15015E-ArtR22RW-1	cytb-Tyr268Cys	0	0	0	Gishubi	15015E	9	221203	Rwanda	South	Gisagara	-2.58586	29.8732
17833	15015C-ArtR22RW-1	cytb-Tyr268Cys	2	0	2	Gishubi	15015C	29	221022	Rwanda	South	Gisagara	-2.58586	29.8732
17834	101010A-ArtR22RW-1	cytb-Tyr268Cys	0	0	0	Rukara	101010A	22	*2022	Rwanda	East	Kayonza	-1.79697	30.503
17835	13013F-ArtR22RW-1	cytb-Tyr268Cys	0	0	0	Nyamagabe	13013F	28	221219	Rwanda	South	Nyamagabe	-2.48302	29.584
17836	14014B-ArtR22RW-1	cytb-Tyr268Cys	0	0	0	Jenda	14014B	45	221119	Rwanda	South	Nyamagabe	-2.33	29.5226
17837	121012C-ArtR22RW-1	cytb-Tyr268Cys	0	0	0	Ngoma	121012C	9	221119	Rwanda	South	Nyaruguru	-2.74342	29.697
17838	17017A-ArtR22RW-1	cytb-Tyr268Cys	0	0	0	Mushubati	17017A	40	221022	Rwanda	West	Rutsiro	-2.01275	29.3999
17839	16016A-ArtR22RW-1	cytb-Tyr268Cys	0	0	0	Kibingo	16016A	15	*2022	Rwanda	West	Nyamasheke	-2.19952	29.2612
17840	11011D-ArtR22RW-1	cytb-Tyr268Cys	1	0	1	Giti	11011D	27	221203	Rwanda	North	Gicumbi	-1.7889	30.2123
17841	90909G-ArtR22RW-1	cytb-Tyr268Cys	0	0	0	Tanda	90909G	46	220910	Rwanda	North	Gicumbi	-1.79983	30.2621
17842	70707H-ArtR22RW-1	cytb-Tyr268Cys	0	0	0	Solace	70707H	19	221219	Rwanda	Kigali	Gasabo	-1.90941	30.2151
17843	14014C-ArtR22RW-1	cytb-Tyr268Cys	0	0	0	Jenda	14014C	29	221231	Rwanda	South	Nyamagabe	-2.33	29.5226
17844	40404A-ArtR22RW-1	cytb-Tyr268Cys	0	0	0	Busanza	40404A	40	220603	Rwanda	Kigali	Kicukiro	-1.98012	30.1496
17845	80808D-ArtR22RW-1	cytb-Tyr268Cys	0	0	0	Nyacyonga	80808D	17	220826	Rwanda	Kigali	Gasabo	-1.86805	30.0842
17846	17017E-ArtR22RW-1	cytb-Tyr268Cys	2	0	2	Mushubati	17017E	35	221231	Rwanda	West	Rutsiro	-2.01275	29.3999
17847	40404C-ArtR22RW-1	cytb-Tyr268Cys	0	0	0	Busanza	40404C	40	220826	Rwanda	Kigali	Kicukiro	-1.98012	30.1496
17848	70707D-ArtR22RW-1	cytb-Tyr268Cys	1	0	1	Solace	70707D	10	220826	Rwanda	Kigali	Gasabo	-1.90941	30.2151
17849	40404G-ArtR22RW-1	cytb-Tyr268Cys	0	0	0	Busanza	40404G	19	221203	Rwanda	Kigali	Kicukiro	-1.98012	30.1496
17850	40404D-ArtR22RW-1	cytb-Tyr268Cys	0	0	0	Busanza	40404D	40	220910	Rwanda	Kigali	Kicukiro	-1.98012	30.1496
17851	60606D-ArtR22RW-1	cytb-Tyr268Cys	0	0	0	Masaka	60606D	24	220826	Rwanda	Kigali	Kicukiro	-2.00395	30.2285
17852	11011E-ArtR22RW-1	cytb-Tyr268Cys	0	0	0	Giti	11011E	29	221231	Rwanda	North	Gicumbi	-1.7889	30.2123
17853	90909B-ArtR22RW-1	cytb-Tyr268Cys	0	0	0	Tanda	90909B	88	220603	Rwanda	North	Gicumbi	-1.79983	30.2621
17854	14014A-ArtR22RW-1	cytb-Tyr268Cys	0	0	0	Jenda	14014A	39	221022	Rwanda	South	Nyamagabe	-2.33	29.5226
17855	60606E-ArtR22RW-1	cytb-Tyr268Cys	1	0	1	Masaka	60606E	17	220910	Rwanda	Kigali	Kicukiro	-2.00395	30.2285
17856	13013D-ArtR22RW-1	cytb-Tyr268Cys	0	0	0	Nyamagabe	13013D	18	221119	Rwanda	South	Nyamagabe	-2.48302	29.584
17857	121012A-ArtR22RW-1	cytb-Tyr268Cys	0	0	0	Ngoma	121012A	13	221022	Rwanda	South	Nyaruguru	-2.74342	29.697
17858	10101C-ArtR22RW-1	cytb-Tyr268Cys	0	0	0	Mareba	10101C	10	220924	Rwanda	East	Bugesera	-2.24782	30.0702
17859	10101D-ArtR22RW-1	cytb-Tyr268Cys	0	0	0	Mareba	10101D	6	221009	Rwanda	East	Bugesera	-2.24782	30.0702
17860	11011A-ArtR22RW-1	cytb-Tyr268Cys	0	0	0	Giti	11011A	9	220924	Rwanda	North	Gicumbi	-1.7889	30.2123
17861	11011C-ArtR22RW-1	cytb-Tyr268Cys	0	0	0	Giti	11011C	24	221119	Rwanda	North	Gicumbi	-1.7889	30.2123
17862	17017B-ArtR22RW-1	cytb-Tyr268Cys	0	0	0	Mushubati	17017B	48	221105	Rwanda	West	Rutsiro	-2.01275	29.3999
17863	17017C-ArtR22RW-1	cytb-Tyr268Cys	0	0	0	Mushubati	17017C	13	221203	Rwanda	West	Rutsiro	-2.01275	29.3999
17864	20202A-ArtR22RW-1	cytb-Tyr268Cys	0	0	0	Ntarama	20202A	16	220603	Rwanda	East	Bugesera	-2.10874	30.0655
17865	30303H-ArtR22RW-1	cytb-Tyr268Cys	0	0	0	Nyamata	30303H	18	221219	Rwanda	East	Bugesera	-2.14697	30.0912
17866	18018A-ArtR22RW-1	cytb-Tyr268Cys	1	0	1	Byahi	18018A	26	*2022	Rwanda	West	Rubavu	-1.66303	29.2796
17867	121012D-ArtR22RW-1	cytb-Tyr268Cys	0	0	0	Ngoma	121012D	15	221231	Rwanda	South	Nyaruguru	-2.74342	29.697
17868	30303F-ArtR22RW-1	cytb-Tyr268Cys	0	0	0	Nyamata	30303F	9	221009	Rwanda	East	Bugesera	-2.14697	30.0912
17869	90909C-ArtR22RW-1	cytb-Tyr268Cys	0	0	0	Tanda	90909C	83	220618	Rwanda	North	Gicumbi	-1.79983	30.2621
17870	50505B-ArtR22RW-1	cytb-Tyr268Cys	0	0	0	Gahanga	50505B	10	220603	Rwanda	Kigali	Kicukiro	-2.0276	30.1043
17871	19019A-ArtR22RW-1	cytb-Tyr268Cys	0	0	0	Nkanka	19019A	18	*2022	Rwanda	West	Rusizi	-2.42684	28.929
17872	20202B-ArtR22RW-1	cytb-Tyr268Cys	0	0	0	Ntarama	20202B	21	220618	Rwanda	East	Bugesera	-2.10874	30.0655
17873	70707B-ArtR22RW-1	cytb-Tyr268Cys	0	0	0	Solace	70707B	54	220618	Rwanda	Kigali	Gasabo	-1.90941	30.2151
17874	40404F-ArtR22RW-1	cytb-Tyr268Cys	0	0	0	Busanza	40404F	22	221105	Rwanda	Kigali	Kicukiro	-1.98012	30.1496
17875	30303C-ArtR22RW-1	cytb-Tyr268Cys	1	0	1	Nyamata	30303C	17	220730	Rwanda	East	Bugesera	-2.14697	30.0912
17876	30303E-ArtR22RW-1	cytb-Tyr268Cys	0	0	0	Nyamata	30303E	9	220910	Rwanda	East	Bugesera	-2.14697	30.0912
17877	20202C-ArtR22RW-1	cytb-Tyr268Cys	0	0	0	Ntarama	20202C	13	220716	Rwanda	East	Bugesera	-2.10874	30.0655
17878	20202D-ArtR22RW-1	cytb-Tyr268Cys	0	0	0	Ntarama	20202D	7	220826	Rwanda	East	Bugesera	-2.10874	30.0655
17879	2020A-ArtR22RW-1	cytb-Tyr268Cys	0	0	0	Bugaragara	2020A	18	221009	Rwanda	East	Nyagatare	-1.29073	30.4123
17880	2020B-ArtR22RW-1	cytb-Tyr268Cys	0	0	0	Bugaragara	2020B	16	221105	Rwanda	East	Nyagatare	-1.29073	30.4123
17881	40404E-ArtR22RW-1	cytb-Tyr268Cys	0	0	0	Busanza	40404E	24	221009	Rwanda	Kigali	Kicukiro	-1.98012	30.1496
17882	30303B-ArtR22RW-1	cytb-Tyr268Cys	0	0	0	Nyamata	30303B	9	220618	Rwanda	East	Bugesera	-2.14697	30.0912
17883	121012B-ArtR22RW-1	cytb-Tyr268Cys	0	0	0	Ngoma	121012B	14	221105	Rwanda	South	Nyaruguru	-2.74342	29.697
17884	20202E-ArtR22RW-1	cytb-Tyr268Cys	0	0	0	Ntarama	20202E	11	220910	Rwanda	East	Bugesera	-2.10874	30.0655
17885	30303D-ArtR22RW-1	cytb-Tyr268Cys	0	0	0	Nyamata	30303D	9	220812	Rwanda	East	Bugesera	-2.14697	30.0912
17886	10101B-ArtR22RW-1	cytb-Tyr268Cys	0	0	0	Mareba	10101B	5	220826	Rwanda	East	Bugesera	-2.24782	30.0702
17887	30303G-ArtR22RW-1	cytb-Tyr268Cys	0	0	0	Nyamata	30303G	10	221105	Rwanda	East	Bugesera	-2.14697	30.0912
17888	40404B-ArtR22RW-1	cytb-Tyr268Cys	0	0	0	Busanza	40404B	32	220716	Rwanda	Kigali	Kicukiro	-1.98012	30.1496
17889	90909O-ArtR22RW-1	cytb-Tyr268Ser	0	0	0	Tanda	90909O	36	221219	Rwanda	North	Gicumbi	-1.79983	30.2621
17890	90909K-ArtR22RW-1	cytb-Tyr268Ser	0	0	0	Tanda	90909K	15	221022	Rwanda	North	Gicumbi	-1.79983	30.2621
17891	80808H-ArtR22RW-1	cytb-Tyr268Ser	0	0	0	Nyacyonga	80808H	18	221219	Rwanda	Kigali	Gasabo	-1.86805	30.0842
17892	90909I-ArtR22RW-1	cytb-Tyr268Ser	0	0	0	Tanda	90909I	36	220924	Rwanda	North	Gicumbi	-1.79983	30.2621
17893	90909H-ArtR22RW-1	cytb-Tyr268Ser	3	0	3	Tanda	90909H	52	220910	Rwanda	North	Gicumbi	-1.79983	30.2621
17894	90909E-ArtR22RW-1	cytb-Tyr268Ser	0	0	0	Tanda	90909E	88	220716	Rwanda	North	Gicumbi	-1.79983	30.2621
17895	80808G-ArtR22RW-1	cytb-Tyr268Ser	0	0	0	Nyacyonga	80808G	22	221119	Rwanda	Kigali	Gasabo	-1.86805	30.0842
17896	80808E-ArtR22RW-1	cytb-Tyr268Ser	1	0	1	Nyacyonga	80808E	28	220924	Rwanda	Kigali	Gasabo	-1.86805	30.0842
17897	90909M-ArtR22RW-1	cytb-Tyr268Ser	0	0	0	Tanda	90909M	64	221119	Rwanda	North	Gicumbi	-1.79983	30.2621
17898	80808C-ArtR22RW-1	cytb-Tyr268Ser	0	0	0	Nyacyonga	80808C	27	220730	Rwanda	Kigali	Gasabo	-1.86805	30.0842
17899	80808A-ArtR22RW-1	cytb-Tyr268Ser	0	0	0	Nyacyonga	80808A	56	220520	Rwanda	Kigali	Gasabo	-1.86805	30.0842
17900	80808F-ArtR22RW-1	cytb-Tyr268Ser	0	0	0	Nyacyonga	80808F	34	221022	Rwanda	Kigali	Gasabo	-1.86805	30.0842
17901	90909F-ArtR22RW-1	cytb-Tyr268Ser	0	0	0	Tanda	90909F	42	220826	Rwanda	North	Gicumbi	-1.79983	30.2621
17902	70707G-ArtR22RW-1	cytb-Tyr268Ser	0	0	0	Solace	70707G	16	221119	Rwanda	Kigali	Gasabo	-1.90941	30.2151
17903	70707F-ArtR22RW-1	cytb-Tyr268Ser	1	0	1	Solace	70707F	28	221105	Rwanda	Kigali	Gasabo	-1.90941	30.2151
17904	70707E-ArtR22RW-1	cytb-Tyr268Ser	0	0	0	Solace	70707E	17	220910	Rwanda	Kigali	Gasabo	-1.90941	30.2151
17905	90909D-ArtR22RW-1	cytb-Tyr268Ser	0	0	0	Tanda	90909D	71	220702	Rwanda	North	Gicumbi	-1.79983	30.2621
17906	70707C-ArtR22RW-1	cytb-Tyr268Ser	0	0	0	Solace	70707C	29	220730	Rwanda	Kigali	Gasabo	-1.90941	30.2151
17907	70707A-ArtR22RW-1	cytb-Tyr268Ser	0	0	0	Solace	70707A	56	220520	Rwanda	Kigali	Gasabo	-1.90941	30.2151
17908	60606H-ArtR22RW-1	cytb-Tyr268Ser	0	0	0	Masaka	60606H	18	221219	Rwanda	Kigali	Kicukiro	-2.00395	30.2285
17909	90909A-ArtR22RW-1	cytb-Tyr268Ser	0	0	0	Tanda	90909A	66	220520	Rwanda	North	Gicumbi	-1.79983	30.2621
17910	60606G-ArtR22RW-1	cytb-Tyr268Ser	0	0	0	Masaka	60606G	21	221203	Rwanda	Kigali	Kicukiro	-2.00395	30.2285
17911	60606F-ArtR22RW-1	cytb-Tyr268Ser	1	0	1	Masaka	60606F	17	221105	Rwanda	Kigali	Kicukiro	-2.00395	30.2285
17912	60606C-ArtR22RW-1	cytb-Tyr268Ser	0	0	0	Masaka	60606C	16	220702	Rwanda	Kigali	Kicukiro	-2.00395	30.2285
17913	60606B-ArtR22RW-1	cytb-Tyr268Ser	0	0	0	Masaka	60606B	16	220618	Rwanda	Kigali	Kicukiro	-2.00395	30.2285
17914	60606A-ArtR22RW-1	cytb-Tyr268Ser	0	0	0	Masaka	60606A	16	220520	Rwanda	Kigali	Kicukiro	-2.00395	30.2285
17915	50505E-ArtR22RW-1	cytb-Tyr268Ser	0	0	0	Gahanga	50505E	7	221009	Rwanda	Kigali	Kicukiro	-2.0276	30.1043
17916	50505D-ArtR22RW-1	cytb-Tyr268Ser	0	0	0	Gahanga	50505D	8	220730	Rwanda	Kigali	Kicukiro	-2.0276	30.1043
17917	50505C-ArtR22RW-1	cytb-Tyr268Ser	0	0	0	Gahanga	50505C	11	220702	Rwanda	Kigali	Kicukiro	-2.0276	30.1043
17918	50505A-ArtR22RW-1	cytb-Tyr268Ser	0	0	0	Gahanga	50505A	14	220520	Rwanda	Kigali	Kicukiro	-2.0276	30.1043
17919	90909J-ArtR22RW-1	cytb-Tyr268Ser	0	0	0	Tanda	90909J	73	221009	Rwanda	North	Gicumbi	-1.79983	30.2621
17920	40404H-ArtR22RW-1	cytb-Tyr268Ser	0	0	0	Busanza	40404H	21	221231	Rwanda	Kigali	Kicukiro	-1.98012	30.1496
17921	15015D-ArtR22RW-1	cytb-Tyr268Ser	1	0	1	Gishubi	15015D	8	221119	Rwanda	South	Gisagara	-2.58586	29.8732
17922	90909L-ArtR22RW-1	cytb-Tyr268Ser	0	0	0	Tanda	90909L	40	221105	Rwanda	North	Gicumbi	-1.79983	30.2621
17923	10101A-ArtR22RW-1	cytb-Tyr268Ser	0	0	0	Mareba	10101A	9	220702	Rwanda	East	Bugesera	-2.24782	30.0702
17924	80808B-ArtR22RW-1	cytb-Tyr268Ser	0	0	0	Nyacyonga	80808B	32	220618	Rwanda	Kigali	Gasabo	-1.86805	30.0842
17925	11011B-ArtR22RW-1	cytb-Tyr268Ser	1	0	1	Giti	11011B	28	221022	Rwanda	North	Gicumbi	-1.7889	30.2123
17926	15015A-ArtR22RW-1	cytb-Tyr268Ser	0	0	0	Gishubi	15015A	10	220924	Rwanda	South	Gisagara	-2.58586	29.8732
17927	90909N-ArtR22RW-1	cytb-Tyr268Ser	0	0	0	Tanda	90909N	36	221203	Rwanda	North	Gicumbi	-1.79983	30.2621
17928	13013E-ArtR22RW-1	cytb-Tyr268Ser	0	0	0	Nyamagabe	13013E	19	221203	Rwanda	South	Nyamagabe	-2.48302	29.584
17929	30303A-ArtR22RW-1	cytb-Tyr268Ser	0	0	0	Nyamata	30303A	27	220603	Rwanda	East	Bugesera	-2.14697	30.0912
17930	13013C-ArtR22RW-1	cytb-Tyr268Ser	0	0	0	Nyamagabe	13013C	23	221105	Rwanda	South	Nyamagabe	-2.48302	29.584
17931	15015B-ArtR22RW-1	cytb-Tyr268Ser	3	0	3	Gishubi	15015B	10	221009	Rwanda	South	Gisagara	-2.58586	29.8732
17932	2020C-ArtR22RW-1	cytb-Tyr268Ser	0	0	0	Bugaragara	2020C	16	221231	Rwanda	East	Nyagatare	-1.29073	30.4123
17933	13013B-ArtR22RW-1	cytb-Tyr268Ser	2	0	2	Nyamagabe	13013B	17	221022	Rwanda	South	Nyamagabe	-2.48302	29.584
17934	17017D-ArtR22RW-1	cytb-Tyr268Ser	0	0	0	Mushubati	17017D	40	221219	Rwanda	West	Rutsiro	-2.01275	29.3999
17935	13013A-ArtR22RW-1	cytb-Tyr268Ser	0	0	0	Nyamagabe	13013A	12	221009	Rwanda	South	Nyamagabe	-2.48302	29.584
17936	15015E-ArtR22RW-1	cytb-Tyr268Ser	0	0	0	Gishubi	15015E	9	221203	Rwanda	South	Gisagara	-2.58586	29.8732
17937	15015C-ArtR22RW-1	cytb-Tyr268Ser	2	0	2	Gishubi	15015C	29	221022	Rwanda	South	Gisagara	-2.58586	29.8732
17938	101010A-ArtR22RW-1	cytb-Tyr268Ser	0	0	0	Rukara	101010A	22	*2022	Rwanda	East	Kayonza	-1.79697	30.503
17939	13013F-ArtR22RW-1	cytb-Tyr268Ser	0	0	0	Nyamagabe	13013F	28	221219	Rwanda	South	Nyamagabe	-2.48302	29.584
17940	14014B-ArtR22RW-1	cytb-Tyr268Ser	0	0	0	Jenda	14014B	45	221119	Rwanda	South	Nyamagabe	-2.33	29.5226
17941	121012C-ArtR22RW-1	cytb-Tyr268Ser	0	0	0	Ngoma	121012C	9	221119	Rwanda	South	Nyaruguru	-2.74342	29.697
17942	17017A-ArtR22RW-1	cytb-Tyr268Ser	0	0	0	Mushubati	17017A	40	221022	Rwanda	West	Rutsiro	-2.01275	29.3999
17943	16016A-ArtR22RW-1	cytb-Tyr268Ser	0	0	0	Kibingo	16016A	15	*2022	Rwanda	West	Nyamasheke	-2.19952	29.2612
17944	11011D-ArtR22RW-1	cytb-Tyr268Ser	1	0	1	Giti	11011D	27	221203	Rwanda	North	Gicumbi	-1.7889	30.2123
17945	90909G-ArtR22RW-1	cytb-Tyr268Ser	0	0	0	Tanda	90909G	46	220910	Rwanda	North	Gicumbi	-1.79983	30.2621
17946	70707H-ArtR22RW-1	cytb-Tyr268Ser	0	0	0	Solace	70707H	19	221219	Rwanda	Kigali	Gasabo	-1.90941	30.2151
17947	14014C-ArtR22RW-1	cytb-Tyr268Ser	0	0	0	Jenda	14014C	29	221231	Rwanda	South	Nyamagabe	-2.33	29.5226
17948	40404A-ArtR22RW-1	cytb-Tyr268Ser	0	0	0	Busanza	40404A	40	220603	Rwanda	Kigali	Kicukiro	-1.98012	30.1496
17949	80808D-ArtR22RW-1	cytb-Tyr268Ser	0	0	0	Nyacyonga	80808D	17	220826	Rwanda	Kigali	Gasabo	-1.86805	30.0842
17950	17017E-ArtR22RW-1	cytb-Tyr268Ser	2	0	2	Mushubati	17017E	35	221231	Rwanda	West	Rutsiro	-2.01275	29.3999
17951	40404C-ArtR22RW-1	cytb-Tyr268Ser	0	0	0	Busanza	40404C	40	220826	Rwanda	Kigali	Kicukiro	-1.98012	30.1496
17952	70707D-ArtR22RW-1	cytb-Tyr268Ser	1	0	1	Solace	70707D	10	220826	Rwanda	Kigali	Gasabo	-1.90941	30.2151
17953	40404G-ArtR22RW-1	cytb-Tyr268Ser	0	0	0	Busanza	40404G	19	221203	Rwanda	Kigali	Kicukiro	-1.98012	30.1496
17954	40404D-ArtR22RW-1	cytb-Tyr268Ser	0	0	0	Busanza	40404D	40	220910	Rwanda	Kigali	Kicukiro	-1.98012	30.1496
17955	60606D-ArtR22RW-1	cytb-Tyr268Ser	0	0	0	Masaka	60606D	24	220826	Rwanda	Kigali	Kicukiro	-2.00395	30.2285
17956	11011E-ArtR22RW-1	cytb-Tyr268Ser	0	0	0	Giti	11011E	29	221231	Rwanda	North	Gicumbi	-1.7889	30.2123
17957	90909B-ArtR22RW-1	cytb-Tyr268Ser	0	0	0	Tanda	90909B	88	220603	Rwanda	North	Gicumbi	-1.79983	30.2621
17958	14014A-ArtR22RW-1	cytb-Tyr268Ser	0	0	0	Jenda	14014A	39	221022	Rwanda	South	Nyamagabe	-2.33	29.5226
17959	60606E-ArtR22RW-1	cytb-Tyr268Ser	1	0	1	Masaka	60606E	17	220910	Rwanda	Kigali	Kicukiro	-2.00395	30.2285
17960	13013D-ArtR22RW-1	cytb-Tyr268Ser	0	0	0	Nyamagabe	13013D	18	221119	Rwanda	South	Nyamagabe	-2.48302	29.584
17961	121012A-ArtR22RW-1	cytb-Tyr268Ser	0	0	0	Ngoma	121012A	13	221022	Rwanda	South	Nyaruguru	-2.74342	29.697
17962	10101C-ArtR22RW-1	cytb-Tyr268Ser	0	0	0	Mareba	10101C	10	220924	Rwanda	East	Bugesera	-2.24782	30.0702
17963	10101D-ArtR22RW-1	cytb-Tyr268Ser	0	0	0	Mareba	10101D	6	221009	Rwanda	East	Bugesera	-2.24782	30.0702
17964	11011A-ArtR22RW-1	cytb-Tyr268Ser	0	0	0	Giti	11011A	9	220924	Rwanda	North	Gicumbi	-1.7889	30.2123
17965	11011C-ArtR22RW-1	cytb-Tyr268Ser	0	0	0	Giti	11011C	24	221119	Rwanda	North	Gicumbi	-1.7889	30.2123
17966	17017B-ArtR22RW-1	cytb-Tyr268Ser	0	0	0	Mushubati	17017B	48	221105	Rwanda	West	Rutsiro	-2.01275	29.3999
17967	17017C-ArtR22RW-1	cytb-Tyr268Ser	0	0	0	Mushubati	17017C	13	221203	Rwanda	West	Rutsiro	-2.01275	29.3999
17968	20202A-ArtR22RW-1	cytb-Tyr268Ser	0	0	0	Ntarama	20202A	16	220603	Rwanda	East	Bugesera	-2.10874	30.0655
17969	30303H-ArtR22RW-1	cytb-Tyr268Ser	0	0	0	Nyamata	30303H	18	221219	Rwanda	East	Bugesera	-2.14697	30.0912
17970	18018A-ArtR22RW-1	cytb-Tyr268Ser	1	0	1	Byahi	18018A	26	*2022	Rwanda	West	Rubavu	-1.66303	29.2796
17971	121012D-ArtR22RW-1	cytb-Tyr268Ser	0	0	0	Ngoma	121012D	15	221231	Rwanda	South	Nyaruguru	-2.74342	29.697
17972	30303F-ArtR22RW-1	cytb-Tyr268Ser	0	0	0	Nyamata	30303F	9	221009	Rwanda	East	Bugesera	-2.14697	30.0912
17973	90909C-ArtR22RW-1	cytb-Tyr268Ser	0	0	0	Tanda	90909C	83	220618	Rwanda	North	Gicumbi	-1.79983	30.2621
17974	50505B-ArtR22RW-1	cytb-Tyr268Ser	0	0	0	Gahanga	50505B	10	220603	Rwanda	Kigali	Kicukiro	-2.0276	30.1043
17975	19019A-ArtR22RW-1	cytb-Tyr268Ser	0	0	0	Nkanka	19019A	18	*2022	Rwanda	West	Rusizi	-2.42684	28.929
17976	20202B-ArtR22RW-1	cytb-Tyr268Ser	0	0	0	Ntarama	20202B	21	220618	Rwanda	East	Bugesera	-2.10874	30.0655
17977	70707B-ArtR22RW-1	cytb-Tyr268Ser	0	0	0	Solace	70707B	54	220618	Rwanda	Kigali	Gasabo	-1.90941	30.2151
17978	40404F-ArtR22RW-1	cytb-Tyr268Ser	0	0	0	Busanza	40404F	22	221105	Rwanda	Kigali	Kicukiro	-1.98012	30.1496
17979	30303C-ArtR22RW-1	cytb-Tyr268Ser	1	0	1	Nyamata	30303C	17	220730	Rwanda	East	Bugesera	-2.14697	30.0912
17980	30303E-ArtR22RW-1	cytb-Tyr268Ser	0	0	0	Nyamata	30303E	9	220910	Rwanda	East	Bugesera	-2.14697	30.0912
17981	20202C-ArtR22RW-1	cytb-Tyr268Ser	0	0	0	Ntarama	20202C	13	220716	Rwanda	East	Bugesera	-2.10874	30.0655
17982	20202D-ArtR22RW-1	cytb-Tyr268Ser	0	0	0	Ntarama	20202D	7	220826	Rwanda	East	Bugesera	-2.10874	30.0655
17983	2020A-ArtR22RW-1	cytb-Tyr268Ser	0	0	0	Bugaragara	2020A	18	221009	Rwanda	East	Nyagatare	-1.29073	30.4123
17984	2020B-ArtR22RW-1	cytb-Tyr268Ser	0	0	0	Bugaragara	2020B	16	221105	Rwanda	East	Nyagatare	-1.29073	30.4123
17985	40404E-ArtR22RW-1	cytb-Tyr268Ser	0	0	0	Busanza	40404E	24	221009	Rwanda	Kigali	Kicukiro	-1.98012	30.1496
17986	30303B-ArtR22RW-1	cytb-Tyr268Ser	0	0	0	Nyamata	30303B	9	220618	Rwanda	East	Bugesera	-2.14697	30.0912
17987	121012B-ArtR22RW-1	cytb-Tyr268Ser	0	0	0	Ngoma	121012B	14	221105	Rwanda	South	Nyaruguru	-2.74342	29.697
17988	20202E-ArtR22RW-1	cytb-Tyr268Ser	0	0	0	Ntarama	20202E	11	220910	Rwanda	East	Bugesera	-2.10874	30.0655
17989	30303D-ArtR22RW-1	cytb-Tyr268Ser	0	0	0	Nyamata	30303D	9	220812	Rwanda	East	Bugesera	-2.14697	30.0912
17990	10101B-ArtR22RW-1	cytb-Tyr268Ser	0	0	0	Mareba	10101B	5	220826	Rwanda	East	Bugesera	-2.24782	30.0702
17991	30303G-ArtR22RW-1	cytb-Tyr268Ser	0	0	0	Nyamata	30303G	10	221105	Rwanda	East	Bugesera	-2.14697	30.0912
17992	40404B-ArtR22RW-1	cytb-Tyr268Ser	0	0	0	Busanza	40404B	32	220716	Rwanda	Kigali	Kicukiro	-1.98012	30.1496

### Sheet: TableS4b-DRC_UMIs
Table S4b DRC Targeted UMI counts
This table presents Unique Molecular Identifier (counts) of all targeted mutations per pool. Targeted mutations were selected based on current literature and WHO recommendations at the time of analysis. If alternate UMIs were detected at an unexpected site (not targeted), such mutations are included but only on an individual basis. UMIs represent individual molecular captured which may be oversequenced by multiple reads.
ref_umi_count = number of reference UMIs detected alt_umi_count = number of alternate UMIs detected hf_name = health facility name pool_name = project assigned ID for pool number_of samples_pooled = count of individual samples in specified pool date_of_storage = YYMM indicated all samples in the pool are sourced from samples within that month. YYMM-YYMM indicated all pooled samples were sourced within specified two months YYMMDD-YYMMDD indicates all pooled samples were sourced between specified dates.
	sample	mutation_name	ref_umi_count	alt_umi_count	mip_umi_coverage	hf_name	pool_name	number_of_samples_pooled	date_of_storage	country	territory	hf_lat	hf_lon
1	DPool-09-005-ArtR22DRC-1	dhfr-ts-Ala16Val	0	0	0	Lubero	DPool-09-005	22	2212	DRC	Lubero	-0.161045	29.2309
2	DPool-09-004-ArtR22DRC-1	dhfr-ts-Ala16Val	0	0	0	Lubero	DPool-09-004	13	2210	DRC	Lubero	-0.161045	29.2309
3	DPool-09-002-ArtR22DRC-1	dhfr-ts-Ala16Val	1	0	1	Lubero	DPool-09-002	19	2207	DRC	Lubero	-0.161045	29.2309
4	DPool-03-003-ArtR22DRC-1	dhfr-ts-Ala16Val	233	0	233	Rusayo	DPool-03-003	40	220702-220714	DRC	Nyiragongo	-1.57916	29.1688
5	DPool-03-005-ArtR22DRC-1	dhfr-ts-Ala16Val	1570	0	1570	Rusayo	DPool-03-005	33	220801-220812	DRC	Nyiragongo	-1.57916	29.1688
6	DPool-02-003-ArtR22DRC-1	dhfr-ts-Ala16Val	176	0	176	CCLK	DPool-02-003	20	2208-2209	DRC	Goma	-1.63367	29.1262
7	DPool-01-005-ArtR22DRC-1	dhfr-ts-Ala16Val	14	0	14	HealAfrica	DPool-01-005	33	2210	DRC	Goma	-1.65928	29.2056
8	DPool-01-003-ArtR22DRC-1	dhfr-ts-Ala16Val	20	0	20	HealAfrica	DPool-01-003	41	220901-220920	DRC	Goma	-1.65928	29.2056
9	DPool-03-006-ArtR22DRC-1	dhfr-ts-Ala16Val	313	0	313	Rusayo	DPool-03-006	39	220816-220823	DRC	Nyiragongo	-1.57916	29.1688
10	DPool-01-004-ArtR22DRC-1	dhfr-ts-Ala16Val	0	0	0	HealAfrica	DPool-01-004	39	220928-220930	DRC	Goma	-1.65928	29.2056
11	DPool-02-004-ArtR22DRC-1	dhfr-ts-Ala16Val	437	0	437	CCLK	DPool-02-004	19	2212-2301	DRC	Goma	-1.63367	29.1262
12	DPool-05-004-ArtR22DRC-1	dhfr-ts-Ala16Val	0	0	0	Minova	DPool-05-004	18	2209	DRC	Kalehe	-1.70455	29.0141
13	DPool-02-002-ArtR22DRC-1	dhfr-ts-Ala16Val	28	0	28	CCLK	DPool-02-002	16	2207	DRC	Goma	-1.63367	29.1262
14	DPool-07-005-ArtR22DRC-1	dhfr-ts-Ala16Val	1	0	1	Kiwanja	DPool-07-005	29	2210	DRC	Rutshuru	-1.15138	29.4303
15	DPool-06-004-ArtR22DRC-1	dhfr-ts-Ala16Val	11	0	11	Rutshuru	DPool-06-004	16	2209	DRC	Rutshuru	-1.22075	29.4468
16	DPool-07-003-ArtR22DRC-1	dhfr-ts-Ala16Val	62	0	62	Kiwanja	DPool-07-003	40	2208	DRC	Rutshuru	-1.15138	29.4303
17	DPool-01-006-ArtR22DRC-1	dhfr-ts-Ala16Val	1	0	1	HealAfrica	DPool-01-006	52	2211-2212	DRC	Goma	-1.65928	29.2056
18	DPool-04-004-ArtR22DRC-1	dhfr-ts-Ala16Val	546	0	546	Virunga	DPool-04-004	23	2208-2209	DRC	Goma	-1.59068	29.2329
19	DPool-05-006-ArtR22DRC-1	dhfr-ts-Ala16Val	528	0	528	Minova	DPool-05-006	25	2211	DRC	Kalehe	-1.70455	29.0141
20	DPool-05-007-ArtR22DRC-1	dhfr-ts-Ala16Val	208	0	208	Minova	DPool-05-007	16	2212-230105	DRC	Kalehe	-1.70455	29.0141
21	DPool-01-002-ArtR22DRC-1	dhfr-ts-Ala16Val	97	0	97	HealAfrica	DPool-01-002	32	2208	DRC	Goma	-1.65928	29.2056
22	DPool-01-001-ArtR22DRC-1	dhfr-ts-Ala16Val	48	0	48	HealAfrica	DPool-01-001	12	2207	DRC	Goma	-1.65928	29.2056
23	DPool-04-002-ArtR22DRC-1	dhfr-ts-Ala16Val	122	0	122	Virunga	DPool-04-002	21	2206	DRC	Goma	-1.59068	29.2329
24	DPool-04-005-ArtR22DRC-1	dhfr-ts-Ala16Val	0	0	0	Virunga	DPool-04-005	13	2210-2211	DRC	Goma	-1.59068	29.2329
25	DPool-04-006-ArtR22DRC-1	dhfr-ts-Ala16Val	0	0	0	Virunga	DPool-04-006	19	2212	DRC	Goma	-1.59068	29.2329
26	DPool-10-004-ArtR22DRC-1	dhfr-ts-Ala16Val	326	0	326	Butembo	DPool-10-004	17	2209-2210	DRC	Lubero	0.134699	29.2908
27	DPool-05-002-ArtR22DRC-1	dhfr-ts-Ala16Val	57	0	57	Minova	DPool-05-002	42	2207	DRC	Kalehe	-1.70455	29.0141
28	DPool-03-004-ArtR22DRC-1	dhfr-ts-Ala16Val	705	0	705	Rusayo	DPool-03-004	34	220715-220731	DRC	Nyiragongo	-1.57916	29.1688
29	DPool-04-003-ArtR22DRC-1	dhfr-ts-Ala16Val	129	0	129	Virunga	DPool-04-003	23	2207	DRC	Goma	-1.59068	29.2329
30	DPool-05-003-ArtR22DRC-1	dhfr-ts-Ala16Val	29	0	29	Minova	DPool-05-003	24	2208	DRC	Kalehe	-1.70455	29.0141
31	DPool-05-005-ArtR22DRC-1	dhfr-ts-Ala16Val	1061	0	1061	Minova	DPool-05-005	40	2210	DRC	Kalehe	-1.70455	29.0141
32	DPool-08-002-ArtR22DRC-1	dhfr-ts-Ala16Val	0	0	0	Kanyabayonga	DPool-08-002	20	2207-2208	DRC	Lubero	-0.694627	29.1765
33	DPool-07-004-ArtR22DRC-1	dhfr-ts-Ala16Val	0	0	0	Kiwanja	DPool-07-004	31	2209	DRC	Rutshuru	-1.15138	29.4303
34	DPool-06-003-ArtR22DRC-1	dhfr-ts-Ala16Val	0	0	0	Rutshuru	DPool-06-003	15	2207-2208	DRC	Rutshuru	-1.22075	29.4468
35	DPool-07-002-ArtR22DRC-1	dhfr-ts-Ala16Val	1	0	1	Kiwanja	DPool-07-002	31	2207	DRC	Rutshuru	-1.15138	29.4303
36	DPool-09-005-ArtR22DRC-1	dhfr-ts-Asn51Ile	0	0	0	Lubero	DPool-09-005	22	2212	DRC	Lubero	-0.161045	29.2309
37	DPool-09-004-ArtR22DRC-1	dhfr-ts-Asn51Ile	0	1	1	Lubero	DPool-09-004	13	2210	DRC	Lubero	-0.161045	29.2309
38	DPool-09-002-ArtR22DRC-1	dhfr-ts-Asn51Ile	0	1	1	Lubero	DPool-09-002	19	2207	DRC	Lubero	-0.161045	29.2309
39	DPool-03-003-ArtR22DRC-1	dhfr-ts-Asn51Ile	0	246	246	Rusayo	DPool-03-003	40	220702-220714	DRC	Nyiragongo	-1.57916	29.1688
40	DPool-03-005-ArtR22DRC-1	dhfr-ts-Asn51Ile	0	1781	1781	Rusayo	DPool-03-005	33	220801-220812	DRC	Nyiragongo	-1.57916	29.1688
41	DPool-02-003-ArtR22DRC-1	dhfr-ts-Asn51Ile	0	188	188	CCLK	DPool-02-003	20	2208-2209	DRC	Goma	-1.63367	29.1262
42	DPool-01-005-ArtR22DRC-1	dhfr-ts-Asn51Ile	0	16	16	HealAfrica	DPool-01-005	33	2210	DRC	Goma	-1.65928	29.2056
43	DPool-01-003-ArtR22DRC-1	dhfr-ts-Asn51Ile	0	22	22	HealAfrica	DPool-01-003	41	220901-220920	DRC	Goma	-1.65928	29.2056
44	DPool-03-006-ArtR22DRC-1	dhfr-ts-Asn51Ile	0	348	348	Rusayo	DPool-03-006	39	220816-220823	DRC	Nyiragongo	-1.57916	29.1688
45	DPool-01-004-ArtR22DRC-1	dhfr-ts-Asn51Ile	0	0	0	HealAfrica	DPool-01-004	39	220928-220930	DRC	Goma	-1.65928	29.2056
46	DPool-02-004-ArtR22DRC-1	dhfr-ts-Asn51Ile	0	467	467	CCLK	DPool-02-004	19	2212-2301	DRC	Goma	-1.63367	29.1262
47	DPool-05-004-ArtR22DRC-1	dhfr-ts-Asn51Ile	0	0	0	Minova	DPool-05-004	18	2209	DRC	Kalehe	-1.70455	29.0141
48	DPool-02-002-ArtR22DRC-1	dhfr-ts-Asn51Ile	0	31	31	CCLK	DPool-02-002	16	2207	DRC	Goma	-1.63367	29.1262
49	DPool-07-005-ArtR22DRC-1	dhfr-ts-Asn51Ile	0	1	1	Kiwanja	DPool-07-005	29	2210	DRC	Rutshuru	-1.15138	29.4303
50	DPool-06-004-ArtR22DRC-1	dhfr-ts-Asn51Ile	0	12	12	Rutshuru	DPool-06-004	16	2209	DRC	Rutshuru	-1.22075	29.4468
51	DPool-07-003-ArtR22DRC-1	dhfr-ts-Asn51Ile	0	68	68	Kiwanja	DPool-07-003	40	2208	DRC	Rutshuru	-1.15138	29.4303
52	DPool-01-006-ArtR22DRC-1	dhfr-ts-Asn51Ile	0	1	1	HealAfrica	DPool-01-006	52	2211-2212	DRC	Goma	-1.65928	29.2056
53	DPool-04-004-ArtR22DRC-1	dhfr-ts-Asn51Ile	0	632	632	Virunga	DPool-04-004	23	2208-2209	DRC	Goma	-1.59068	29.2329
54	DPool-05-006-ArtR22DRC-1	dhfr-ts-Asn51Ile	0	577	577	Minova	DPool-05-006	25	2211	DRC	Kalehe	-1.70455	29.0141
55	DPool-05-007-ArtR22DRC-1	dhfr-ts-Asn51Ile	0	222	222	Minova	DPool-05-007	16	2212-230105	DRC	Kalehe	-1.70455	29.0141
56	DPool-01-002-ArtR22DRC-1	dhfr-ts-Asn51Ile	0	110	110	HealAfrica	DPool-01-002	32	2208	DRC	Goma	-1.65928	29.2056
57	DPool-01-001-ArtR22DRC-1	dhfr-ts-Asn51Ile	0	59	59	HealAfrica	DPool-01-001	12	2207	DRC	Goma	-1.65928	29.2056
58	DPool-04-002-ArtR22DRC-1	dhfr-ts-Asn51Ile	0	146	146	Virunga	DPool-04-002	21	2206	DRC	Goma	-1.59068	29.2329
59	DPool-04-005-ArtR22DRC-1	dhfr-ts-Asn51Ile	0	0	0	Virunga	DPool-04-005	13	2210-2211	DRC	Goma	-1.59068	29.2329
60	DPool-04-006-ArtR22DRC-1	dhfr-ts-Asn51Ile	0	0	0	Virunga	DPool-04-006	19	2212	DRC	Goma	-1.59068	29.2329
61	DPool-10-004-ArtR22DRC-1	dhfr-ts-Asn51Ile	0	360	360	Butembo	DPool-10-004	17	2209-2210	DRC	Lubero	0.134699	29.2908
62	DPool-05-002-ArtR22DRC-1	dhfr-ts-Asn51Ile	0	59	59	Minova	DPool-05-002	42	2207	DRC	Kalehe	-1.70455	29.0141
63	DPool-03-004-ArtR22DRC-1	dhfr-ts-Asn51Ile	0	847	847	Rusayo	DPool-03-004	34	220715-220731	DRC	Nyiragongo	-1.57916	29.1688
64	DPool-04-003-ArtR22DRC-1	dhfr-ts-Asn51Ile	0	142	142	Virunga	DPool-04-003	23	2207	DRC	Goma	-1.59068	29.2329
65	DPool-05-003-ArtR22DRC-1	dhfr-ts-Asn51Ile	0	29	29	Minova	DPool-05-003	24	2208	DRC	Kalehe	-1.70455	29.0141
66	DPool-05-005-ArtR22DRC-1	dhfr-ts-Asn51Ile	0	1210	1210	Minova	DPool-05-005	40	2210	DRC	Kalehe	-1.70455	29.0141
67	DPool-08-002-ArtR22DRC-1	dhfr-ts-Asn51Ile	0	0	0	Kanyabayonga	DPool-08-002	20	2207-2208	DRC	Lubero	-0.694627	29.1765
68	DPool-07-004-ArtR22DRC-1	dhfr-ts-Asn51Ile	0	0	0	Kiwanja	DPool-07-004	31	2209	DRC	Rutshuru	-1.15138	29.4303
69	DPool-06-003-ArtR22DRC-1	dhfr-ts-Asn51Ile	0	0	0	Rutshuru	DPool-06-003	15	2207-2208	DRC	Rutshuru	-1.22075	29.4468
70	DPool-07-002-ArtR22DRC-1	dhfr-ts-Asn51Ile	0	1	1	Kiwanja	DPool-07-002	31	2207	DRC	Rutshuru	-1.15138	29.4303
71	DPool-09-005-ArtR22DRC-1	dhfr-ts-Cys59Arg	0	0	0	Lubero	DPool-09-005	22	2212	DRC	Lubero	-0.161045	29.2309
72	DPool-09-004-ArtR22DRC-1	dhfr-ts-Cys59Arg	0	1	1	Lubero	DPool-09-004	13	2210	DRC	Lubero	-0.161045	29.2309
73	DPool-09-002-ArtR22DRC-1	dhfr-ts-Cys59Arg	0	1	1	Lubero	DPool-09-002	19	2207	DRC	Lubero	-0.161045	29.2309
74	DPool-03-003-ArtR22DRC-1	dhfr-ts-Cys59Arg	0	246	246	Rusayo	DPool-03-003	40	220702-220714	DRC	Nyiragongo	-1.57916	29.1688
75	DPool-03-005-ArtR22DRC-1	dhfr-ts-Cys59Arg	166	1615	1781	Rusayo	DPool-03-005	33	220801-220812	DRC	Nyiragongo	-1.57916	29.1688
76	DPool-02-003-ArtR22DRC-1	dhfr-ts-Cys59Arg	34	154	188	CCLK	DPool-02-003	20	2208-2209	DRC	Goma	-1.63367	29.1262
77	DPool-01-005-ArtR22DRC-1	dhfr-ts-Cys59Arg	0	16	16	HealAfrica	DPool-01-005	33	2210	DRC	Goma	-1.65928	29.2056
78	DPool-01-003-ArtR22DRC-1	dhfr-ts-Cys59Arg	0	22	22	HealAfrica	DPool-01-003	41	220901-220920	DRC	Goma	-1.65928	29.2056
79	DPool-03-006-ArtR22DRC-1	dhfr-ts-Cys59Arg	0	348	348	Rusayo	DPool-03-006	39	220816-220823	DRC	Nyiragongo	-1.57916	29.1688
80	DPool-01-004-ArtR22DRC-1	dhfr-ts-Cys59Arg	0	0	0	HealAfrica	DPool-01-004	39	220928-220930	DRC	Goma	-1.65928	29.2056
81	DPool-02-004-ArtR22DRC-1	dhfr-ts-Cys59Arg	0	467	467	CCLK	DPool-02-004	19	2212-2301	DRC	Goma	-1.63367	29.1262
82	DPool-05-004-ArtR22DRC-1	dhfr-ts-Cys59Arg	0	0	0	Minova	DPool-05-004	18	2209	DRC	Kalehe	-1.70455	29.0141
83	DPool-02-002-ArtR22DRC-1	dhfr-ts-Cys59Arg	0	31	31	CCLK	DPool-02-002	16	2207	DRC	Goma	-1.63367	29.1262
84	DPool-07-005-ArtR22DRC-1	dhfr-ts-Cys59Arg	0	1	1	Kiwanja	DPool-07-005	29	2210	DRC	Rutshuru	-1.15138	29.4303
85	DPool-06-004-ArtR22DRC-1	dhfr-ts-Cys59Arg	2	10	12	Rutshuru	DPool-06-004	16	2209	DRC	Rutshuru	-1.22075	29.4468
86	DPool-07-003-ArtR22DRC-1	dhfr-ts-Cys59Arg	0	68	68	Kiwanja	DPool-07-003	40	2208	DRC	Rutshuru	-1.15138	29.4303
87	DPool-01-006-ArtR22DRC-1	dhfr-ts-Cys59Arg	1	0	1	HealAfrica	DPool-01-006	52	2211-2212	DRC	Goma	-1.65928	29.2056
88	DPool-04-004-ArtR22DRC-1	dhfr-ts-Cys59Arg	0	632	632	Virunga	DPool-04-004	23	2208-2209	DRC	Goma	-1.59068	29.2329
89	DPool-05-006-ArtR22DRC-1	dhfr-ts-Cys59Arg	0	577	577	Minova	DPool-05-006	25	2211	DRC	Kalehe	-1.70455	29.0141
90	DPool-05-007-ArtR22DRC-1	dhfr-ts-Cys59Arg	6	216	222	Minova	DPool-05-007	16	2212-230105	DRC	Kalehe	-1.70455	29.0141
91	DPool-01-002-ArtR22DRC-1	dhfr-ts-Cys59Arg	0	110	110	HealAfrica	DPool-01-002	32	2208	DRC	Goma	-1.65928	29.2056
92	DPool-01-001-ArtR22DRC-1	dhfr-ts-Cys59Arg	0	59	59	HealAfrica	DPool-01-001	12	2207	DRC	Goma	-1.65928	29.2056
93	DPool-04-002-ArtR22DRC-1	dhfr-ts-Cys59Arg	0	146	146	Virunga	DPool-04-002	21	2206	DRC	Goma	-1.59068	29.2329
94	DPool-04-005-ArtR22DRC-1	dhfr-ts-Cys59Arg	0	0	0	Virunga	DPool-04-005	13	2210-2211	DRC	Goma	-1.59068	29.2329
95	DPool-04-006-ArtR22DRC-1	dhfr-ts-Cys59Arg	0	0	0	Virunga	DPool-04-006	19	2212	DRC	Goma	-1.59068	29.2329
96	DPool-10-004-ArtR22DRC-1	dhfr-ts-Cys59Arg	0	360	360	Butembo	DPool-10-004	17	2209-2210	DRC	Lubero	0.134699	29.2908
97	DPool-05-002-ArtR22DRC-1	dhfr-ts-Cys59Arg	26	33	59	Minova	DPool-05-002	42	2207	DRC	Kalehe	-1.70455	29.0141
98	DPool-03-004-ArtR22DRC-1	dhfr-ts-Cys59Arg	687	160	847	Rusayo	DPool-03-004	34	220715-220731	DRC	Nyiragongo	-1.57916	29.1688
99	DPool-04-003-ArtR22DRC-1	dhfr-ts-Cys59Arg	0	142	142	Virunga	DPool-04-003	23	2207	DRC	Goma	-1.59068	29.2329
100	DPool-05-003-ArtR22DRC-1	dhfr-ts-Cys59Arg	0	29	29	Minova	DPool-05-003	24	2208	DRC	Kalehe	-1.70455	29.0141
101	DPool-05-005-ArtR22DRC-1	dhfr-ts-Cys59Arg	69	1141	1210	Minova	DPool-05-005	40	2210	DRC	Kalehe	-1.70455	29.0141
102	DPool-08-002-ArtR22DRC-1	dhfr-ts-Cys59Arg	0	0	0	Kanyabayonga	DPool-08-002	20	2207-2208	DRC	Lubero	-0.694627	29.1765
103	DPool-07-004-ArtR22DRC-1	dhfr-ts-Cys59Arg	0	0	0	Kiwanja	DPool-07-004	31	2209	DRC	Rutshuru	-1.15138	29.4303
104	DPool-06-003-ArtR22DRC-1	dhfr-ts-Cys59Arg	0	0	0	Rutshuru	DPool-06-003	15	2207-2208	DRC	Rutshuru	-1.22075	29.4468
105	DPool-07-002-ArtR22DRC-1	dhfr-ts-Cys59Arg	0	1	1	Kiwanja	DPool-07-002	31	2207	DRC	Rutshuru	-1.15138	29.4303
106	DPool-09-005-ArtR22DRC-1	dhfr-ts-Ile164Leu	0	0	0	Lubero	DPool-09-005	22	2212	DRC	Lubero	-0.161045	29.2309
107	DPool-09-004-ArtR22DRC-1	dhfr-ts-Ile164Leu	0	1	1	Lubero	DPool-09-004	13	2210	DRC	Lubero	-0.161045	29.2309
108	DPool-09-002-ArtR22DRC-1	dhfr-ts-Ile164Leu	2	0	2	Lubero	DPool-09-002	19	2207	DRC	Lubero	-0.161045	29.2309
109	DPool-03-003-ArtR22DRC-1	dhfr-ts-Ile164Leu	290	111	401	Rusayo	DPool-03-003	40	220702-220714	DRC	Nyiragongo	-1.57916	29.1688
110	DPool-03-005-ArtR22DRC-1	dhfr-ts-Ile164Leu	1409	142	1551	Rusayo	DPool-03-005	33	220801-220812	DRC	Nyiragongo	-1.57916	29.1688
111	DPool-02-003-ArtR22DRC-1	dhfr-ts-Ile164Leu	269	23	292	CCLK	DPool-02-003	20	2208-2209	DRC	Goma	-1.63367	29.1262
112	DPool-01-005-ArtR22DRC-1	dhfr-ts-Ile164Leu	12	15	27	HealAfrica	DPool-01-005	33	2210	DRC	Goma	-1.65928	29.2056
113	DPool-01-003-ArtR22DRC-1	dhfr-ts-Ile164Leu	18	6	24	HealAfrica	DPool-01-003	41	220901-220920	DRC	Goma	-1.65928	29.2056
114	DPool-03-006-ArtR22DRC-1	dhfr-ts-Ile164Leu	453	59	512	Rusayo	DPool-03-006	39	220816-220823	DRC	Nyiragongo	-1.57916	29.1688
115	DPool-01-004-ArtR22DRC-1	dhfr-ts-Ile164Leu	0	0	0	HealAfrica	DPool-01-004	39	220928-220930	DRC	Goma	-1.65928	29.2056
116	DPool-02-004-ArtR22DRC-1	dhfr-ts-Ile164Leu	42	604	646	CCLK	DPool-02-004	19	2212-2301	DRC	Goma	-1.63367	29.1262
117	DPool-05-004-ArtR22DRC-1	dhfr-ts-Ile164Leu	8	0	8	Minova	DPool-05-004	18	2209	DRC	Kalehe	-1.70455	29.0141
118	DPool-02-002-ArtR22DRC-1	dhfr-ts-Ile164Leu	35	10	45	CCLK	DPool-02-002	16	2207	DRC	Goma	-1.63367	29.1262
119	DPool-07-005-ArtR22DRC-1	dhfr-ts-Ile164Leu	0	6	6	Kiwanja	DPool-07-005	29	2210	DRC	Rutshuru	-1.15138	29.4303
120	DPool-06-004-ArtR22DRC-1	dhfr-ts-Ile164Leu	13	12	25	Rutshuru	DPool-06-004	16	2209	DRC	Rutshuru	-1.22075	29.4468
121	DPool-07-003-ArtR22DRC-1	dhfr-ts-Ile164Leu	157	0	157	Kiwanja	DPool-07-003	40	2208	DRC	Rutshuru	-1.15138	29.4303
122	DPool-01-006-ArtR22DRC-1	dhfr-ts-Ile164Leu	0	0	0	HealAfrica	DPool-01-006	52	2211-2212	DRC	Goma	-1.65928	29.2056
123	DPool-04-004-ArtR22DRC-1	dhfr-ts-Ile164Leu	385	0	385	Virunga	DPool-04-004	23	2208-2209	DRC	Goma	-1.59068	29.2329
124	DPool-05-006-ArtR22DRC-1	dhfr-ts-Ile164Leu	907	0	907	Minova	DPool-05-006	25	2211	DRC	Kalehe	-1.70455	29.0141
125	DPool-05-007-ArtR22DRC-1	dhfr-ts-Ile164Leu	632	0	632	Minova	DPool-05-007	16	2212-230105	DRC	Kalehe	-1.70455	29.0141
126	DPool-01-002-ArtR22DRC-1	dhfr-ts-Ile164Leu	109	0	109	HealAfrica	DPool-01-002	32	2208	DRC	Goma	-1.65928	29.2056
127	DPool-01-001-ArtR22DRC-1	dhfr-ts-Ile164Leu	60	3	63	HealAfrica	DPool-01-001	12	2207	DRC	Goma	-1.65928	29.2056
128	DPool-04-002-ArtR22DRC-1	dhfr-ts-Ile164Leu	25	63	88	Virunga	DPool-04-002	21	2206	DRC	Goma	-1.59068	29.2329
129	DPool-04-005-ArtR22DRC-1	dhfr-ts-Ile164Leu	0	0	0	Virunga	DPool-04-005	13	2210-2211	DRC	Goma	-1.59068	29.2329
130	DPool-04-006-ArtR22DRC-1	dhfr-ts-Ile164Leu	0	0	0	Virunga	DPool-04-006	19	2212	DRC	Goma	-1.59068	29.2329
131	DPool-10-004-ArtR22DRC-1	dhfr-ts-Ile164Leu	332	0	332	Butembo	DPool-10-004	17	2209-2210	DRC	Lubero	0.134699	29.2908
132	DPool-05-002-ArtR22DRC-1	dhfr-ts-Ile164Leu	128	0	128	Minova	DPool-05-002	42	2207	DRC	Kalehe	-1.70455	29.0141
133	DPool-03-004-ArtR22DRC-1	dhfr-ts-Ile164Leu	547	43	590	Rusayo	DPool-03-004	34	220715-220731	DRC	Nyiragongo	-1.57916	29.1688
134	DPool-04-003-ArtR22DRC-1	dhfr-ts-Ile164Leu	152	0	152	Virunga	DPool-04-003	23	2207	DRC	Goma	-1.59068	29.2329
135	DPool-05-003-ArtR22DRC-1	dhfr-ts-Ile164Leu	88	12	100	Minova	DPool-05-003	24	2208	DRC	Kalehe	-1.70455	29.0141
136	DPool-05-005-ArtR22DRC-1	dhfr-ts-Ile164Leu	1003	0	1003	Minova	DPool-05-005	40	2210	DRC	Kalehe	-1.70455	29.0141
137	DPool-08-002-ArtR22DRC-1	dhfr-ts-Ile164Leu	0	0	0	Kanyabayonga	DPool-08-002	20	2207-2208	DRC	Lubero	-0.694627	29.1765
138	DPool-07-004-ArtR22DRC-1	dhfr-ts-Ile164Leu	1	0	1	Kiwanja	DPool-07-004	31	2209	DRC	Rutshuru	-1.15138	29.4303
139	DPool-06-003-ArtR22DRC-1	dhfr-ts-Ile164Leu	1	0	1	Rutshuru	DPool-06-003	15	2207-2208	DRC	Rutshuru	-1.22075	29.4468
140	DPool-07-002-ArtR22DRC-1	dhfr-ts-Ile164Leu	2	5	7	Kiwanja	DPool-07-002	31	2207	DRC	Rutshuru	-1.15138	29.4303
141	DPool-09-005-ArtR22DRC-1	dhfr-ts-Ser108Asn	0	0	0	Lubero	DPool-09-005	22	2212	DRC	Lubero	-0.161045	29.2309
142	DPool-09-004-ArtR22DRC-1	dhfr-ts-Ser108Asn	0	2	2	Lubero	DPool-09-004	13	2210	DRC	Lubero	-0.161045	29.2309
143	DPool-09-002-ArtR22DRC-1	dhfr-ts-Ser108Asn	0	1	1	Lubero	DPool-09-002	19	2207	DRC	Lubero	-0.161045	29.2309
144	DPool-03-003-ArtR22DRC-1	dhfr-ts-Ser108Asn	0	364	364	Rusayo	DPool-03-003	40	220702-220714	DRC	Nyiragongo	-1.57916	29.1688
145	DPool-03-005-ArtR22DRC-1	dhfr-ts-Ser108Asn	0	1279	1279	Rusayo	DPool-03-005	33	220801-220812	DRC	Nyiragongo	-1.57916	29.1688
146	DPool-02-003-ArtR22DRC-1	dhfr-ts-Ser108Asn	0	257	257	CCLK	DPool-02-003	20	2208-2209	DRC	Goma	-1.63367	29.1262
147	DPool-01-005-ArtR22DRC-1	dhfr-ts-Ser108Asn	0	25	25	HealAfrica	DPool-01-005	33	2210	DRC	Goma	-1.65928	29.2056
148	DPool-01-003-ArtR22DRC-1	dhfr-ts-Ser108Asn	0	17	17	HealAfrica	DPool-01-003	41	220901-220920	DRC	Goma	-1.65928	29.2056
149	DPool-03-006-ArtR22DRC-1	dhfr-ts-Ser108Asn	0	391	391	Rusayo	DPool-03-006	39	220816-220823	DRC	Nyiragongo	-1.57916	29.1688
150	DPool-01-004-ArtR22DRC-1	dhfr-ts-Ser108Asn	0	0	0	HealAfrica	DPool-01-004	39	220928-220930	DRC	Goma	-1.65928	29.2056
151	DPool-02-004-ArtR22DRC-1	dhfr-ts-Ser108Asn	0	566	566	CCLK	DPool-02-004	19	2212-2301	DRC	Goma	-1.63367	29.1262
152	DPool-05-004-ArtR22DRC-1	dhfr-ts-Ser108Asn	0	8	8	Minova	DPool-05-004	18	2209	DRC	Kalehe	-1.70455	29.0141
153	DPool-02-002-ArtR22DRC-1	dhfr-ts-Ser108Asn	0	42	42	CCLK	DPool-02-002	16	2207	DRC	Goma	-1.63367	29.1262
154	DPool-07-005-ArtR22DRC-1	dhfr-ts-Ser108Asn	0	6	6	Kiwanja	DPool-07-005	29	2210	DRC	Rutshuru	-1.15138	29.4303
155	DPool-06-004-ArtR22DRC-1	dhfr-ts-Ser108Asn	0	25	25	Rutshuru	DPool-06-004	16	2209	DRC	Rutshuru	-1.22075	29.4468
156	DPool-07-003-ArtR22DRC-1	dhfr-ts-Ser108Asn	0	140	140	Kiwanja	DPool-07-003	40	2208	DRC	Rutshuru	-1.15138	29.4303
157	DPool-01-006-ArtR22DRC-1	dhfr-ts-Ser108Asn	0	0	0	HealAfrica	DPool-01-006	52	2211-2212	DRC	Goma	-1.65928	29.2056
158	DPool-04-004-ArtR22DRC-1	dhfr-ts-Ser108Asn	0	396	396	Virunga	DPool-04-004	23	2208-2209	DRC	Goma	-1.59068	29.2329
159	DPool-05-006-ArtR22DRC-1	dhfr-ts-Ser108Asn	0	796	796	Minova	DPool-05-006	25	2211	DRC	Kalehe	-1.70455	29.0141
160	DPool-05-007-ArtR22DRC-1	dhfr-ts-Ser108Asn	0	567	567	Minova	DPool-05-007	16	2212-230105	DRC	Kalehe	-1.70455	29.0141
161	DPool-01-002-ArtR22DRC-1	dhfr-ts-Ser108Asn	0	93	93	HealAfrica	DPool-01-002	32	2208	DRC	Goma	-1.65928	29.2056
162	DPool-01-001-ArtR22DRC-1	dhfr-ts-Ser108Asn	0	51	51	HealAfrica	DPool-01-001	12	2207	DRC	Goma	-1.65928	29.2056
163	DPool-04-002-ArtR22DRC-1	dhfr-ts-Ser108Asn	0	87	87	Virunga	DPool-04-002	21	2206	DRC	Goma	-1.59068	29.2329
164	DPool-04-005-ArtR22DRC-1	dhfr-ts-Ser108Asn	0	0	0	Virunga	DPool-04-005	13	2210-2211	DRC	Goma	-1.59068	29.2329
165	DPool-04-006-ArtR22DRC-1	dhfr-ts-Ser108Asn	0	0	0	Virunga	DPool-04-006	19	2212	DRC	Goma	-1.59068	29.2329
166	DPool-10-004-ArtR22DRC-1	dhfr-ts-Ser108Asn	0	285	285	Butembo	DPool-10-004	17	2209-2210	DRC	Lubero	0.134699	29.2908
167	DPool-05-002-ArtR22DRC-1	dhfr-ts-Ser108Asn	0	113	113	Minova	DPool-05-002	42	2207	DRC	Kalehe	-1.70455	29.0141
168	DPool-03-004-ArtR22DRC-1	dhfr-ts-Ser108Asn	0	551	551	Rusayo	DPool-03-004	34	220715-220731	DRC	Nyiragongo	-1.57916	29.1688
169	DPool-04-003-ArtR22DRC-1	dhfr-ts-Ser108Asn	0	136	136	Virunga	DPool-04-003	23	2207	DRC	Goma	-1.59068	29.2329
170	DPool-05-003-ArtR22DRC-1	dhfr-ts-Ser108Asn	0	89	89	Minova	DPool-05-003	24	2208	DRC	Kalehe	-1.70455	29.0141
171	DPool-05-005-ArtR22DRC-1	dhfr-ts-Ser108Asn	0	891	891	Minova	DPool-05-005	40	2210	DRC	Kalehe	-1.70455	29.0141
172	DPool-08-002-ArtR22DRC-1	dhfr-ts-Ser108Asn	0	0	0	Kanyabayonga	DPool-08-002	20	2207-2208	DRC	Lubero	-0.694627	29.1765
173	DPool-07-004-ArtR22DRC-1	dhfr-ts-Ser108Asn	0	1	1	Kiwanja	DPool-07-004	31	2209	DRC	Rutshuru	-1.15138	29.4303
174	DPool-06-003-ArtR22DRC-1	dhfr-ts-Ser108Asn	0	1	1	Rutshuru	DPool-06-003	15	2207-2208	DRC	Rutshuru	-1.22075	29.4468
175	DPool-07-002-ArtR22DRC-1	dhfr-ts-Ser108Asn	0	7	7	Kiwanja	DPool-07-002	31	2207	DRC	Rutshuru	-1.15138	29.4303
176	DPool-09-005-ArtR22DRC-1	dhfr-ts-Ser108Thr	0	0	0	Lubero	DPool-09-005	22	2212	DRC	Lubero	-0.161045	29.2309
177	DPool-09-004-ArtR22DRC-1	dhfr-ts-Ser108Thr	0	0	2	Lubero	DPool-09-004	13	2210	DRC	Lubero	-0.161045	29.2309
178	DPool-09-002-ArtR22DRC-1	dhfr-ts-Ser108Thr	0	0	1	Lubero	DPool-09-002	19	2207	DRC	Lubero	-0.161045	29.2309
179	DPool-03-003-ArtR22DRC-1	dhfr-ts-Ser108Thr	0	0	364	Rusayo	DPool-03-003	40	220702-220714	DRC	Nyiragongo	-1.57916	29.1688
180	DPool-03-005-ArtR22DRC-1	dhfr-ts-Ser108Thr	0	0	1279	Rusayo	DPool-03-005	33	220801-220812	DRC	Nyiragongo	-1.57916	29.1688
181	DPool-02-003-ArtR22DRC-1	dhfr-ts-Ser108Thr	0	0	257	CCLK	DPool-02-003	20	2208-2209	DRC	Goma	-1.63367	29.1262
182	DPool-01-005-ArtR22DRC-1	dhfr-ts-Ser108Thr	0	0	25	HealAfrica	DPool-01-005	33	2210	DRC	Goma	-1.65928	29.2056
183	DPool-01-003-ArtR22DRC-1	dhfr-ts-Ser108Thr	0	0	17	HealAfrica	DPool-01-003	41	220901-220920	DRC	Goma	-1.65928	29.2056
184	DPool-03-006-ArtR22DRC-1	dhfr-ts-Ser108Thr	0	0	391	Rusayo	DPool-03-006	39	220816-220823	DRC	Nyiragongo	-1.57916	29.1688
185	DPool-01-004-ArtR22DRC-1	dhfr-ts-Ser108Thr	0	0	0	HealAfrica	DPool-01-004	39	220928-220930	DRC	Goma	-1.65928	29.2056
186	DPool-02-004-ArtR22DRC-1	dhfr-ts-Ser108Thr	0	0	566	CCLK	DPool-02-004	19	2212-2301	DRC	Goma	-1.63367	29.1262
187	DPool-05-004-ArtR22DRC-1	dhfr-ts-Ser108Thr	0	0	8	Minova	DPool-05-004	18	2209	DRC	Kalehe	-1.70455	29.0141
188	DPool-02-002-ArtR22DRC-1	dhfr-ts-Ser108Thr	0	0	42	CCLK	DPool-02-002	16	2207	DRC	Goma	-1.63367	29.1262
189	DPool-07-005-ArtR22DRC-1	dhfr-ts-Ser108Thr	0	0	6	Kiwanja	DPool-07-005	29	2210	DRC	Rutshuru	-1.15138	29.4303
190	DPool-06-004-ArtR22DRC-1	dhfr-ts-Ser108Thr	0	0	25	Rutshuru	DPool-06-004	16	2209	DRC	Rutshuru	-1.22075	29.4468
191	DPool-07-003-ArtR22DRC-1	dhfr-ts-Ser108Thr	0	0	140	Kiwanja	DPool-07-003	40	2208	DRC	Rutshuru	-1.15138	29.4303
192	DPool-01-006-ArtR22DRC-1	dhfr-ts-Ser108Thr	0	0	0	HealAfrica	DPool-01-006	52	2211-2212	DRC	Goma	-1.65928	29.2056
193	DPool-04-004-ArtR22DRC-1	dhfr-ts-Ser108Thr	0	0	396	Virunga	DPool-04-004	23	2208-2209	DRC	Goma	-1.59068	29.2329
194	DPool-05-006-ArtR22DRC-1	dhfr-ts-Ser108Thr	0	0	796	Minova	DPool-05-006	25	2211	DRC	Kalehe	-1.70455	29.0141
195	DPool-05-007-ArtR22DRC-1	dhfr-ts-Ser108Thr	0	0	567	Minova	DPool-05-007	16	2212-230105	DRC	Kalehe	-1.70455	29.0141
196	DPool-01-002-ArtR22DRC-1	dhfr-ts-Ser108Thr	0	0	93	HealAfrica	DPool-01-002	32	2208	DRC	Goma	-1.65928	29.2056
197	DPool-01-001-ArtR22DRC-1	dhfr-ts-Ser108Thr	0	0	51	HealAfrica	DPool-01-001	12	2207	DRC	Goma	-1.65928	29.2056
198	DPool-04-002-ArtR22DRC-1	dhfr-ts-Ser108Thr	0	0	87	Virunga	DPool-04-002	21	2206	DRC	Goma	-1.59068	29.2329
199	DPool-04-005-ArtR22DRC-1	dhfr-ts-Ser108Thr	0	0	0	Virunga	DPool-04-005	13	2210-2211	DRC	Goma	-1.59068	29.2329
200	DPool-04-006-ArtR22DRC-1	dhfr-ts-Ser108Thr	0	0	0	Virunga	DPool-04-006	19	2212	DRC	Goma	-1.59068	29.2329
201	DPool-10-004-ArtR22DRC-1	dhfr-ts-Ser108Thr	0	0	285	Butembo	DPool-10-004	17	2209-2210	DRC	Lubero	0.134699	29.2908
202	DPool-05-002-ArtR22DRC-1	dhfr-ts-Ser108Thr	0	0	113	Minova	DPool-05-002	42	2207	DRC	Kalehe	-1.70455	29.0141
203	DPool-03-004-ArtR22DRC-1	dhfr-ts-Ser108Thr	0	0	551	Rusayo	DPool-03-004	34	220715-220731	DRC	Nyiragongo	-1.57916	29.1688
204	DPool-04-003-ArtR22DRC-1	dhfr-ts-Ser108Thr	0	0	136	Virunga	DPool-04-003	23	2207	DRC	Goma	-1.59068	29.2329
205	DPool-05-003-ArtR22DRC-1	dhfr-ts-Ser108Thr	0	0	89	Minova	DPool-05-003	24	2208	DRC	Kalehe	-1.70455	29.0141
206	DPool-05-005-ArtR22DRC-1	dhfr-ts-Ser108Thr	0	0	891	Minova	DPool-05-005	40	2210	DRC	Kalehe	-1.70455	29.0141
207	DPool-08-002-ArtR22DRC-1	dhfr-ts-Ser108Thr	0	0	0	Kanyabayonga	DPool-08-002	20	2207-2208	DRC	Lubero	-0.694627	29.1765
208	DPool-07-004-ArtR22DRC-1	dhfr-ts-Ser108Thr	0	0	1	Kiwanja	DPool-07-004	31	2209	DRC	Rutshuru	-1.15138	29.4303
209	DPool-06-003-ArtR22DRC-1	dhfr-ts-Ser108Thr	0	0	1	Rutshuru	DPool-06-003	15	2207-2208	DRC	Rutshuru	-1.22075	29.4468
210	DPool-07-002-ArtR22DRC-1	dhfr-ts-Ser108Thr	0	0	7	Kiwanja	DPool-07-002	31	2207	DRC	Rutshuru	-1.15138	29.4303
211	DPool-09-005-ArtR22DRC-1	PI4K-Ser915Gly	0	0	0	Lubero	DPool-09-005	22	2212	DRC	Lubero	-0.161045	29.2309
212	DPool-09-004-ArtR22DRC-1	PI4K-Ser915Gly	0	0	0	Lubero	DPool-09-004	13	2210	DRC	Lubero	-0.161045	29.2309
213	DPool-09-002-ArtR22DRC-1	PI4K-Ser915Gly	0	0	0	Lubero	DPool-09-002	19	2207	DRC	Lubero	-0.161045	29.2309
214	DPool-03-003-ArtR22DRC-1	PI4K-Ser915Gly	0	0	0	Rusayo	DPool-03-003	40	220702-220714	DRC	Nyiragongo	-1.57916	29.1688
215	DPool-03-005-ArtR22DRC-1	PI4K-Ser915Gly	2	0	2	Rusayo	DPool-03-005	33	220801-220812	DRC	Nyiragongo	-1.57916	29.1688
216	DPool-02-003-ArtR22DRC-1	PI4K-Ser915Gly	0	0	0	CCLK	DPool-02-003	20	2208-2209	DRC	Goma	-1.63367	29.1262
217	DPool-01-005-ArtR22DRC-1	PI4K-Ser915Gly	0	0	0	HealAfrica	DPool-01-005	33	2210	DRC	Goma	-1.65928	29.2056
218	DPool-01-003-ArtR22DRC-1	PI4K-Ser915Gly	0	0	0	HealAfrica	DPool-01-003	41	220901-220920	DRC	Goma	-1.65928	29.2056
219	DPool-03-006-ArtR22DRC-1	PI4K-Ser915Gly	0	0	0	Rusayo	DPool-03-006	39	220816-220823	DRC	Nyiragongo	-1.57916	29.1688
220	DPool-01-004-ArtR22DRC-1	PI4K-Ser915Gly	0	0	0	HealAfrica	DPool-01-004	39	220928-220930	DRC	Goma	-1.65928	29.2056
221	DPool-02-004-ArtR22DRC-1	PI4K-Ser915Gly	0	0	0	CCLK	DPool-02-004	19	2212-2301	DRC	Goma	-1.63367	29.1262
222	DPool-05-004-ArtR22DRC-1	PI4K-Ser915Gly	0	0	0	Minova	DPool-05-004	18	2209	DRC	Kalehe	-1.70455	29.0141
223	DPool-02-002-ArtR22DRC-1	PI4K-Ser915Gly	0	0	0	CCLK	DPool-02-002	16	2207	DRC	Goma	-1.63367	29.1262
224	DPool-07-005-ArtR22DRC-1	PI4K-Ser915Gly	0	0	0	Kiwanja	DPool-07-005	29	2210	DRC	Rutshuru	-1.15138	29.4303
225	DPool-06-004-ArtR22DRC-1	PI4K-Ser915Gly	0	0	0	Rutshuru	DPool-06-004	16	2209	DRC	Rutshuru	-1.22075	29.4468
226	DPool-07-003-ArtR22DRC-1	PI4K-Ser915Gly	0	0	0	Kiwanja	DPool-07-003	40	2208	DRC	Rutshuru	-1.15138	29.4303
227	DPool-01-006-ArtR22DRC-1	PI4K-Ser915Gly	0	0	0	HealAfrica	DPool-01-006	52	2211-2212	DRC	Goma	-1.65928	29.2056
228	DPool-04-004-ArtR22DRC-1	PI4K-Ser915Gly	0	0	0	Virunga	DPool-04-004	23	2208-2209	DRC	Goma	-1.59068	29.2329
229	DPool-05-006-ArtR22DRC-1	PI4K-Ser915Gly	0	0	0	Minova	DPool-05-006	25	2211	DRC	Kalehe	-1.70455	29.0141
230	DPool-05-007-ArtR22DRC-1	PI4K-Ser915Gly	0	0	0	Minova	DPool-05-007	16	2212-230105	DRC	Kalehe	-1.70455	29.0141
231	DPool-01-002-ArtR22DRC-1	PI4K-Ser915Gly	0	0	0	HealAfrica	DPool-01-002	32	2208	DRC	Goma	-1.65928	29.2056
232	DPool-01-001-ArtR22DRC-1	PI4K-Ser915Gly	0	0	0	HealAfrica	DPool-01-001	12	2207	DRC	Goma	-1.65928	29.2056
233	DPool-04-002-ArtR22DRC-1	PI4K-Ser915Gly	0	0	0	Virunga	DPool-04-002	21	2206	DRC	Goma	-1.59068	29.2329
234	DPool-04-005-ArtR22DRC-1	PI4K-Ser915Gly	0	0	0	Virunga	DPool-04-005	13	2210-2211	DRC	Goma	-1.59068	29.2329
235	DPool-04-006-ArtR22DRC-1	PI4K-Ser915Gly	0	0	0	Virunga	DPool-04-006	19	2212	DRC	Goma	-1.59068	29.2329
236	DPool-10-004-ArtR22DRC-1	PI4K-Ser915Gly	0	0	0	Butembo	DPool-10-004	17	2209-2210	DRC	Lubero	0.134699	29.2908
237	DPool-05-002-ArtR22DRC-1	PI4K-Ser915Gly	0	0	0	Minova	DPool-05-002	42	2207	DRC	Kalehe	-1.70455	29.0141
238	DPool-03-004-ArtR22DRC-1	PI4K-Ser915Gly	0	0	0	Rusayo	DPool-03-004	34	220715-220731	DRC	Nyiragongo	-1.57916	29.1688
239	DPool-04-003-ArtR22DRC-1	PI4K-Ser915Gly	0	0	0	Virunga	DPool-04-003	23	2207	DRC	Goma	-1.59068	29.2329
240	DPool-05-003-ArtR22DRC-1	PI4K-Ser915Gly	0	0	0	Minova	DPool-05-003	24	2208	DRC	Kalehe	-1.70455	29.0141
241	DPool-05-005-ArtR22DRC-1	PI4K-Ser915Gly	0	0	0	Minova	DPool-05-005	40	2210	DRC	Kalehe	-1.70455	29.0141
242	DPool-08-002-ArtR22DRC-1	PI4K-Ser915Gly	0	0	0	Kanyabayonga	DPool-08-002	20	2207-2208	DRC	Lubero	-0.694627	29.1765
243	DPool-07-004-ArtR22DRC-1	PI4K-Ser915Gly	0	0	0	Kiwanja	DPool-07-004	31	2209	DRC	Rutshuru	-1.15138	29.4303
244	DPool-06-003-ArtR22DRC-1	PI4K-Ser915Gly	0	0	0	Rutshuru	DPool-06-003	15	2207-2208	DRC	Rutshuru	-1.22075	29.4468
245	DPool-07-002-ArtR22DRC-1	PI4K-Ser915Gly	0	0	0	Kiwanja	DPool-07-002	31	2207	DRC	Rutshuru	-1.15138	29.4303
246	DPool-09-005-ArtR22DRC-1	mdr1-Arg1245Ser	0	0	0	Lubero	DPool-09-005	22	2212	DRC	Lubero	-0.161045	29.2309
247	DPool-09-004-ArtR22DRC-1	mdr1-Arg1245Ser	1	0	1	Lubero	DPool-09-004	13	2210	DRC	Lubero	-0.161045	29.2309
248	DPool-09-002-ArtR22DRC-1	mdr1-Arg1245Ser	2	0	3	Lubero	DPool-09-002	19	2207	DRC	Lubero	-0.161045	29.2309
249	DPool-03-003-ArtR22DRC-1	mdr1-Arg1245Ser	428	0	428	Rusayo	DPool-03-003	40	220702-220714	DRC	Nyiragongo	-1.57916	29.1688
250	DPool-03-005-ArtR22DRC-1	mdr1-Arg1245Ser	2371	0	2371	Rusayo	DPool-03-005	33	220801-220812	DRC	Nyiragongo	-1.57916	29.1688
251	DPool-02-003-ArtR22DRC-1	mdr1-Arg1245Ser	364	0	370	CCLK	DPool-02-003	20	2208-2209	DRC	Goma	-1.63367	29.1262
252	DPool-01-005-ArtR22DRC-1	mdr1-Arg1245Ser	23	0	23	HealAfrica	DPool-01-005	33	2210	DRC	Goma	-1.65928	29.2056
253	DPool-01-003-ArtR22DRC-1	mdr1-Arg1245Ser	25	0	36	HealAfrica	DPool-01-003	41	220901-220920	DRC	Goma	-1.65928	29.2056
254	DPool-03-006-ArtR22DRC-1	mdr1-Arg1245Ser	711	0	711	Rusayo	DPool-03-006	39	220816-220823	DRC	Nyiragongo	-1.57916	29.1688
255	DPool-01-004-ArtR22DRC-1	mdr1-Arg1245Ser	0	0	0	HealAfrica	DPool-01-004	39	220928-220930	DRC	Goma	-1.65928	29.2056
256	DPool-02-004-ArtR22DRC-1	mdr1-Arg1245Ser	967	0	967	CCLK	DPool-02-004	19	2212-2301	DRC	Goma	-1.63367	29.1262
257	DPool-05-004-ArtR22DRC-1	mdr1-Arg1245Ser	9	0	9	Minova	DPool-05-004	18	2209	DRC	Kalehe	-1.70455	29.0141
258	DPool-02-002-ArtR22DRC-1	mdr1-Arg1245Ser	41	0	41	CCLK	DPool-02-002	16	2207	DRC	Goma	-1.63367	29.1262
259	DPool-07-005-ArtR22DRC-1	mdr1-Arg1245Ser	4	0	4	Kiwanja	DPool-07-005	29	2210	DRC	Rutshuru	-1.15138	29.4303
260	DPool-06-004-ArtR22DRC-1	mdr1-Arg1245Ser	44	0	46	Rutshuru	DPool-06-004	16	2209	DRC	Rutshuru	-1.22075	29.4468
261	DPool-07-003-ArtR22DRC-1	mdr1-Arg1245Ser	7	0	321	Kiwanja	DPool-07-003	40	2208	DRC	Rutshuru	-1.15138	29.4303
262	DPool-01-006-ArtR22DRC-1	mdr1-Arg1245Ser	1	0	1	HealAfrica	DPool-01-006	52	2211-2212	DRC	Goma	-1.65928	29.2056
263	DPool-04-004-ArtR22DRC-1	mdr1-Arg1245Ser	790	0	790	Virunga	DPool-04-004	23	2208-2209	DRC	Goma	-1.59068	29.2329
264	DPool-05-006-ArtR22DRC-1	mdr1-Arg1245Ser	1323	0	1328	Minova	DPool-05-006	25	2211	DRC	Kalehe	-1.70455	29.0141
265	DPool-05-007-ArtR22DRC-1	mdr1-Arg1245Ser	753	0	761	Minova	DPool-05-007	16	2212-230105	DRC	Kalehe	-1.70455	29.0141
266	DPool-01-002-ArtR22DRC-1	mdr1-Arg1245Ser	170	0	170	HealAfrica	DPool-01-002	32	2208	DRC	Goma	-1.65928	29.2056
267	DPool-01-001-ArtR22DRC-1	mdr1-Arg1245Ser	82	0	82	HealAfrica	DPool-01-001	12	2207	DRC	Goma	-1.65928	29.2056
268	DPool-04-002-ArtR22DRC-1	mdr1-Arg1245Ser	171	0	171	Virunga	DPool-04-002	21	2206	DRC	Goma	-1.59068	29.2329
269	DPool-04-005-ArtR22DRC-1	mdr1-Arg1245Ser	0	0	0	Virunga	DPool-04-005	13	2210-2211	DRC	Goma	-1.59068	29.2329
270	DPool-04-006-ArtR22DRC-1	mdr1-Arg1245Ser	0	0	0	Virunga	DPool-04-006	19	2212	DRC	Goma	-1.59068	29.2329
271	DPool-10-004-ArtR22DRC-1	mdr1-Arg1245Ser	28	512	540	Butembo	DPool-10-004	17	2209-2210	DRC	Lubero	0.134699	29.2908
272	DPool-05-002-ArtR22DRC-1	mdr1-Arg1245Ser	92	0	149	Minova	DPool-05-002	42	2207	DRC	Kalehe	-1.70455	29.0141
273	DPool-03-004-ArtR22DRC-1	mdr1-Arg1245Ser	956	0	982	Rusayo	DPool-03-004	34	220715-220731	DRC	Nyiragongo	-1.57916	29.1688
274	DPool-04-003-ArtR22DRC-1	mdr1-Arg1245Ser	219	0	291	Virunga	DPool-04-003	23	2207	DRC	Goma	-1.59068	29.2329
275	DPool-05-003-ArtR22DRC-1	mdr1-Arg1245Ser	70	0	76	Minova	DPool-05-003	24	2208	DRC	Kalehe	-1.70455	29.0141
276	DPool-05-005-ArtR22DRC-1	mdr1-Arg1245Ser	1734	0	1734	Minova	DPool-05-005	40	2210	DRC	Kalehe	-1.70455	29.0141
277	DPool-08-002-ArtR22DRC-1	mdr1-Arg1245Ser	0	0	0	Kanyabayonga	DPool-08-002	20	2207-2208	DRC	Lubero	-0.694627	29.1765
278	DPool-07-004-ArtR22DRC-1	mdr1-Arg1245Ser	1	0	1	Kiwanja	DPool-07-004	31	2209	DRC	Rutshuru	-1.15138	29.4303
279	DPool-06-003-ArtR22DRC-1	mdr1-Arg1245Ser	7	0	9	Rutshuru	DPool-06-003	15	2207-2208	DRC	Rutshuru	-1.22075	29.4468
280	DPool-07-002-ArtR22DRC-1	mdr1-Arg1245Ser	7	0	7	Kiwanja	DPool-07-002	31	2207	DRC	Rutshuru	-1.15138	29.4303
281	DPool-09-005-ArtR22DRC-1	mdr1-Asn1042Asp	0	0	0	Lubero	DPool-09-005	22	2212	DRC	Lubero	-0.161045	29.2309
282	DPool-09-004-ArtR22DRC-1	mdr1-Asn1042Asp	3	0	3	Lubero	DPool-09-004	13	2210	DRC	Lubero	-0.161045	29.2309
283	DPool-09-002-ArtR22DRC-1	mdr1-Asn1042Asp	9	0	9	Lubero	DPool-09-002	19	2207	DRC	Lubero	-0.161045	29.2309
284	DPool-03-003-ArtR22DRC-1	mdr1-Asn1042Asp	680	0	680	Rusayo	DPool-03-003	40	220702-220714	DRC	Nyiragongo	-1.57916	29.1688
285	DPool-03-005-ArtR22DRC-1	mdr1-Asn1042Asp	3112	0	3112	Rusayo	DPool-03-005	33	220801-220812	DRC	Nyiragongo	-1.57916	29.1688
286	DPool-02-003-ArtR22DRC-1	mdr1-Asn1042Asp	486	0	486	CCLK	DPool-02-003	20	2208-2209	DRC	Goma	-1.63367	29.1262
287	DPool-01-005-ArtR22DRC-1	mdr1-Asn1042Asp	28	2	30	HealAfrica	DPool-01-005	33	2210	DRC	Goma	-1.65928	29.2056
288	DPool-01-003-ArtR22DRC-1	mdr1-Asn1042Asp	41	0	41	HealAfrica	DPool-01-003	41	220901-220920	DRC	Goma	-1.65928	29.2056
289	DPool-03-006-ArtR22DRC-1	mdr1-Asn1042Asp	646	0	646	Rusayo	DPool-03-006	39	220816-220823	DRC	Nyiragongo	-1.57916	29.1688
290	DPool-01-004-ArtR22DRC-1	mdr1-Asn1042Asp	0	0	0	HealAfrica	DPool-01-004	39	220928-220930	DRC	Goma	-1.65928	29.2056
291	DPool-02-004-ArtR22DRC-1	mdr1-Asn1042Asp	1404	0	1404	CCLK	DPool-02-004	19	2212-2301	DRC	Goma	-1.63367	29.1262
292	DPool-05-004-ArtR22DRC-1	mdr1-Asn1042Asp	14	0	14	Minova	DPool-05-004	18	2209	DRC	Kalehe	-1.70455	29.0141
293	DPool-02-002-ArtR22DRC-1	mdr1-Asn1042Asp	62	0	62	CCLK	DPool-02-002	16	2207	DRC	Goma	-1.63367	29.1262
294	DPool-07-005-ArtR22DRC-1	mdr1-Asn1042Asp	7	0	7	Kiwanja	DPool-07-005	29	2210	DRC	Rutshuru	-1.15138	29.4303
295	DPool-06-004-ArtR22DRC-1	mdr1-Asn1042Asp	80	2	82	Rutshuru	DPool-06-004	16	2209	DRC	Rutshuru	-1.22075	29.4468
296	DPool-07-003-ArtR22DRC-1	mdr1-Asn1042Asp	516	0	516	Kiwanja	DPool-07-003	40	2208	DRC	Rutshuru	-1.15138	29.4303
297	DPool-01-006-ArtR22DRC-1	mdr1-Asn1042Asp	8	0	8	HealAfrica	DPool-01-006	52	2211-2212	DRC	Goma	-1.65928	29.2056
298	DPool-04-004-ArtR22DRC-1	mdr1-Asn1042Asp	962	0	962	Virunga	DPool-04-004	23	2208-2209	DRC	Goma	-1.59068	29.2329
299	DPool-05-006-ArtR22DRC-1	mdr1-Asn1042Asp	1734	0	1734	Minova	DPool-05-006	25	2211	DRC	Kalehe	-1.70455	29.0141
300	DPool-05-007-ArtR22DRC-1	mdr1-Asn1042Asp	1052	0	1052	Minova	DPool-05-007	16	2212-230105	DRC	Kalehe	-1.70455	29.0141
301	DPool-01-002-ArtR22DRC-1	mdr1-Asn1042Asp	188	0	188	HealAfrica	DPool-01-002	32	2208	DRC	Goma	-1.65928	29.2056
302	DPool-01-001-ArtR22DRC-1	mdr1-Asn1042Asp	82	0	82	HealAfrica	DPool-01-001	12	2207	DRC	Goma	-1.65928	29.2056
303	DPool-04-002-ArtR22DRC-1	mdr1-Asn1042Asp	236	0	236	Virunga	DPool-04-002	21	2206	DRC	Goma	-1.59068	29.2329
304	DPool-04-005-ArtR22DRC-1	mdr1-Asn1042Asp	2	0	2	Virunga	DPool-04-005	13	2210-2211	DRC	Goma	-1.59068	29.2329
305	DPool-04-006-ArtR22DRC-1	mdr1-Asn1042Asp	0	0	0	Virunga	DPool-04-006	19	2212	DRC	Goma	-1.59068	29.2329
306	DPool-10-004-ArtR22DRC-1	mdr1-Asn1042Asp	666	0	666	Butembo	DPool-10-004	17	2209-2210	DRC	Lubero	0.134699	29.2908
307	DPool-05-002-ArtR22DRC-1	mdr1-Asn1042Asp	255	34	289	Minova	DPool-05-002	42	2207	DRC	Kalehe	-1.70455	29.0141
308	DPool-03-004-ArtR22DRC-1	mdr1-Asn1042Asp	1171	0	1171	Rusayo	DPool-03-004	34	220715-220731	DRC	Nyiragongo	-1.57916	29.1688
309	DPool-04-003-ArtR22DRC-1	mdr1-Asn1042Asp	420	0	420	Virunga	DPool-04-003	23	2207	DRC	Goma	-1.59068	29.2329
310	DPool-05-003-ArtR22DRC-1	mdr1-Asn1042Asp	119	0	119	Minova	DPool-05-003	24	2208	DRC	Kalehe	-1.70455	29.0141
311	DPool-05-005-ArtR22DRC-1	mdr1-Asn1042Asp	2294	0	2294	Minova	DPool-05-005	40	2210	DRC	Kalehe	-1.70455	29.0141
312	DPool-08-002-ArtR22DRC-1	mdr1-Asn1042Asp	0	0	0	Kanyabayonga	DPool-08-002	20	2207-2208	DRC	Lubero	-0.694627	29.1765
313	DPool-07-004-ArtR22DRC-1	mdr1-Asn1042Asp	0	0	0	Kiwanja	DPool-07-004	31	2209	DRC	Rutshuru	-1.15138	29.4303
314	DPool-06-003-ArtR22DRC-1	mdr1-Asn1042Asp	3	0	3	Rutshuru	DPool-06-003	15	2207-2208	DRC	Rutshuru	-1.22075	29.4468
315	DPool-07-002-ArtR22DRC-1	mdr1-Asn1042Asp	6	0	6	Kiwanja	DPool-07-002	31	2207	DRC	Rutshuru	-1.15138	29.4303
316	DPool-09-005-ArtR22DRC-1	mdr1-Asn649_Asn652delinsAspAsp	0	0	0	Lubero	DPool-09-005	22	2212	DRC	Lubero	-0.161045	29.2309
317	DPool-09-004-ArtR22DRC-1	mdr1-Asn649_Asn652delinsAspAsp	0	0	0	Lubero	DPool-09-004	13	2210	DRC	Lubero	-0.161045	29.2309
318	DPool-09-002-ArtR22DRC-1	mdr1-Asn649_Asn652delinsAspAsp	0	0	1	Lubero	DPool-09-002	19	2207	DRC	Lubero	-0.161045	29.2309
319	DPool-03-003-ArtR22DRC-1	mdr1-Asn649_Asn652delinsAspAsp	12	3	164	Rusayo	DPool-03-003	40	220702-220714	DRC	Nyiragongo	-1.57916	29.1688
320	DPool-03-005-ArtR22DRC-1	mdr1-Asn649_Asn652delinsAspAsp	31	0	1043	Rusayo	DPool-03-005	33	220801-220812	DRC	Nyiragongo	-1.57916	29.1688
321	DPool-02-003-ArtR22DRC-1	mdr1-Asn649_Asn652delinsAspAsp	10	5	126	CCLK	DPool-02-003	20	2208-2209	DRC	Goma	-1.63367	29.1262
322	DPool-01-005-ArtR22DRC-1	mdr1-Asn649_Asn652delinsAspAsp	0	0	6	HealAfrica	DPool-01-005	33	2210	DRC	Goma	-1.65928	29.2056
323	DPool-01-003-ArtR22DRC-1	mdr1-Asn649_Asn652delinsAspAsp	5	0	8	HealAfrica	DPool-01-003	41	220901-220920	DRC	Goma	-1.65928	29.2056
324	DPool-03-006-ArtR22DRC-1	mdr1-Asn649_Asn652delinsAspAsp	0	2	244	Rusayo	DPool-03-006	39	220816-220823	DRC	Nyiragongo	-1.57916	29.1688
325	DPool-01-004-ArtR22DRC-1	mdr1-Asn649_Asn652delinsAspAsp	0	0	0	HealAfrica	DPool-01-004	39	220928-220930	DRC	Goma	-1.65928	29.2056
326	DPool-02-004-ArtR22DRC-1	mdr1-Asn649_Asn652delinsAspAsp	0	0	333	CCLK	DPool-02-004	19	2212-2301	DRC	Goma	-1.63367	29.1262
327	DPool-05-004-ArtR22DRC-1	mdr1-Asn649_Asn652delinsAspAsp	0	0	3	Minova	DPool-05-004	18	2209	DRC	Kalehe	-1.70455	29.0141
328	DPool-02-002-ArtR22DRC-1	mdr1-Asn649_Asn652delinsAspAsp	3	0	11	CCLK	DPool-02-002	16	2207	DRC	Goma	-1.63367	29.1262
329	DPool-07-005-ArtR22DRC-1	mdr1-Asn649_Asn652delinsAspAsp	0	0	3	Kiwanja	DPool-07-005	29	2210	DRC	Rutshuru	-1.15138	29.4303
330	DPool-06-004-ArtR22DRC-1	mdr1-Asn649_Asn652delinsAspAsp	7	0	15	Rutshuru	DPool-06-004	16	2209	DRC	Rutshuru	-1.22075	29.4468
331	DPool-07-003-ArtR22DRC-1	mdr1-Asn649_Asn652delinsAspAsp	99	0	119	Kiwanja	DPool-07-003	40	2208	DRC	Rutshuru	-1.15138	29.4303
332	DPool-01-006-ArtR22DRC-1	mdr1-Asn649_Asn652delinsAspAsp	1	0	1	HealAfrica	DPool-01-006	52	2211-2212	DRC	Goma	-1.65928	29.2056
333	DPool-04-004-ArtR22DRC-1	mdr1-Asn649_Asn652delinsAspAsp	0	2	309	Virunga	DPool-04-004	23	2208-2209	DRC	Goma	-1.59068	29.2329
334	DPool-05-006-ArtR22DRC-1	mdr1-Asn649_Asn652delinsAspAsp	37	4	513	Minova	DPool-05-006	25	2211	DRC	Kalehe	-1.70455	29.0141
335	DPool-05-007-ArtR22DRC-1	mdr1-Asn649_Asn652delinsAspAsp	184	0	264	Minova	DPool-05-007	16	2212-230105	DRC	Kalehe	-1.70455	29.0141
336	DPool-01-002-ArtR22DRC-1	mdr1-Asn649_Asn652delinsAspAsp	7	0	49	HealAfrica	DPool-01-002	32	2208	DRC	Goma	-1.65928	29.2056
337	DPool-01-001-ArtR22DRC-1	mdr1-Asn649_Asn652delinsAspAsp	0	0	27	HealAfrica	DPool-01-001	12	2207	DRC	Goma	-1.65928	29.2056
338	DPool-04-002-ArtR22DRC-1	mdr1-Asn649_Asn652delinsAspAsp	1	1	69	Virunga	DPool-04-002	21	2206	DRC	Goma	-1.59068	29.2329
339	DPool-04-005-ArtR22DRC-1	mdr1-Asn649_Asn652delinsAspAsp	0	0	0	Virunga	DPool-04-005	13	2210-2211	DRC	Goma	-1.59068	29.2329
340	DPool-04-006-ArtR22DRC-1	mdr1-Asn649_Asn652delinsAspAsp	0	0	0	Virunga	DPool-04-006	19	2212	DRC	Goma	-1.59068	29.2329
341	DPool-10-004-ArtR22DRC-1	mdr1-Asn649_Asn652delinsAspAsp	112	0	129	Butembo	DPool-10-004	17	2209-2210	DRC	Lubero	0.134699	29.2908
342	DPool-05-002-ArtR22DRC-1	mdr1-Asn649_Asn652delinsAspAsp	10	1	64	Minova	DPool-05-002	42	2207	DRC	Kalehe	-1.70455	29.0141
343	DPool-03-004-ArtR22DRC-1	mdr1-Asn649_Asn652delinsAspAsp	195	3	257	Rusayo	DPool-03-004	34	220715-220731	DRC	Nyiragongo	-1.57916	29.1688
344	DPool-04-003-ArtR22DRC-1	mdr1-Asn649_Asn652delinsAspAsp	23	0	114	Virunga	DPool-04-003	23	2207	DRC	Goma	-1.59068	29.2329
345	DPool-05-003-ArtR22DRC-1	mdr1-Asn649_Asn652delinsAspAsp	5	0	30	Minova	DPool-05-003	24	2208	DRC	Kalehe	-1.70455	29.0141
346	DPool-05-005-ArtR22DRC-1	mdr1-Asn649_Asn652delinsAspAsp	41	0	690	Minova	DPool-05-005	40	2210	DRC	Kalehe	-1.70455	29.0141
347	DPool-08-002-ArtR22DRC-1	mdr1-Asn649_Asn652delinsAspAsp	0	0	0	Kanyabayonga	DPool-08-002	20	2207-2208	DRC	Lubero	-0.694627	29.1765
348	DPool-07-004-ArtR22DRC-1	mdr1-Asn649_Asn652delinsAspAsp	0	0	0	Kiwanja	DPool-07-004	31	2209	DRC	Rutshuru	-1.15138	29.4303
349	DPool-06-003-ArtR22DRC-1	mdr1-Asn649_Asn652delinsAspAsp	2	0	2	Rutshuru	DPool-06-003	15	2207-2208	DRC	Rutshuru	-1.22075	29.4468
350	DPool-07-002-ArtR22DRC-1	mdr1-Asn649_Asn652delinsAspAsp	0	0	2	Kiwanja	DPool-07-002	31	2207	DRC	Rutshuru	-1.15138	29.4303
351	DPool-09-005-ArtR22DRC-1	mdr1-Asn649_Asn654delinsAspAsp	0	0	0	Lubero	DPool-09-005	22	2212	DRC	Lubero	-0.161045	29.2309
352	DPool-09-004-ArtR22DRC-1	mdr1-Asn649_Asn654delinsAspAsp	0	0	0	Lubero	DPool-09-004	13	2210	DRC	Lubero	-0.161045	29.2309
353	DPool-09-002-ArtR22DRC-1	mdr1-Asn649_Asn654delinsAspAsp	0	0	1	Lubero	DPool-09-002	19	2207	DRC	Lubero	-0.161045	29.2309
354	DPool-03-003-ArtR22DRC-1	mdr1-Asn649_Asn654delinsAspAsp	12	1	164	Rusayo	DPool-03-003	40	220702-220714	DRC	Nyiragongo	-1.57916	29.1688
355	DPool-03-005-ArtR22DRC-1	mdr1-Asn649_Asn654delinsAspAsp	31	10	1043	Rusayo	DPool-03-005	33	220801-220812	DRC	Nyiragongo	-1.57916	29.1688
356	DPool-02-003-ArtR22DRC-1	mdr1-Asn649_Asn654delinsAspAsp	10	0	126	CCLK	DPool-02-003	20	2208-2209	DRC	Goma	-1.63367	29.1262
357	DPool-01-005-ArtR22DRC-1	mdr1-Asn649_Asn654delinsAspAsp	0	0	6	HealAfrica	DPool-01-005	33	2210	DRC	Goma	-1.65928	29.2056
358	DPool-01-003-ArtR22DRC-1	mdr1-Asn649_Asn654delinsAspAsp	5	0	8	HealAfrica	DPool-01-003	41	220901-220920	DRC	Goma	-1.65928	29.2056
359	DPool-03-006-ArtR22DRC-1	mdr1-Asn649_Asn654delinsAspAsp	0	3	244	Rusayo	DPool-03-006	39	220816-220823	DRC	Nyiragongo	-1.57916	29.1688
360	DPool-01-004-ArtR22DRC-1	mdr1-Asn649_Asn654delinsAspAsp	0	0	0	HealAfrica	DPool-01-004	39	220928-220930	DRC	Goma	-1.65928	29.2056
361	DPool-02-004-ArtR22DRC-1	mdr1-Asn649_Asn654delinsAspAsp	0	10	333	CCLK	DPool-02-004	19	2212-2301	DRC	Goma	-1.63367	29.1262
362	DPool-05-004-ArtR22DRC-1	mdr1-Asn649_Asn654delinsAspAsp	0	0	3	Minova	DPool-05-004	18	2209	DRC	Kalehe	-1.70455	29.0141
363	DPool-02-002-ArtR22DRC-1	mdr1-Asn649_Asn654delinsAspAsp	3	0	11	CCLK	DPool-02-002	16	2207	DRC	Goma	-1.63367	29.1262
364	DPool-07-005-ArtR22DRC-1	mdr1-Asn649_Asn654delinsAspAsp	0	0	3	Kiwanja	DPool-07-005	29	2210	DRC	Rutshuru	-1.15138	29.4303
365	DPool-06-004-ArtR22DRC-1	mdr1-Asn649_Asn654delinsAspAsp	7	0	15	Rutshuru	DPool-06-004	16	2209	DRC	Rutshuru	-1.22075	29.4468
366	DPool-07-003-ArtR22DRC-1	mdr1-Asn649_Asn654delinsAspAsp	99	1	119	Kiwanja	DPool-07-003	40	2208	DRC	Rutshuru	-1.15138	29.4303
367	DPool-01-006-ArtR22DRC-1	mdr1-Asn649_Asn654delinsAspAsp	1	0	1	HealAfrica	DPool-01-006	52	2211-2212	DRC	Goma	-1.65928	29.2056
368	DPool-04-004-ArtR22DRC-1	mdr1-Asn649_Asn654delinsAspAsp	0	7	309	Virunga	DPool-04-004	23	2208-2209	DRC	Goma	-1.59068	29.2329
369	DPool-05-006-ArtR22DRC-1	mdr1-Asn649_Asn654delinsAspAsp	37	7	513	Minova	DPool-05-006	25	2211	DRC	Kalehe	-1.70455	29.0141
370	DPool-05-007-ArtR22DRC-1	mdr1-Asn649_Asn654delinsAspAsp	184	0	264	Minova	DPool-05-007	16	2212-230105	DRC	Kalehe	-1.70455	29.0141
371	DPool-01-002-ArtR22DRC-1	mdr1-Asn649_Asn654delinsAspAsp	7	0	49	HealAfrica	DPool-01-002	32	2208	DRC	Goma	-1.65928	29.2056
372	DPool-01-001-ArtR22DRC-1	mdr1-Asn649_Asn654delinsAspAsp	0	0	27	HealAfrica	DPool-01-001	12	2207	DRC	Goma	-1.65928	29.2056
373	DPool-04-002-ArtR22DRC-1	mdr1-Asn649_Asn654delinsAspAsp	1	1	69	Virunga	DPool-04-002	21	2206	DRC	Goma	-1.59068	29.2329
374	DPool-04-005-ArtR22DRC-1	mdr1-Asn649_Asn654delinsAspAsp	0	0	0	Virunga	DPool-04-005	13	2210-2211	DRC	Goma	-1.59068	29.2329
375	DPool-04-006-ArtR22DRC-1	mdr1-Asn649_Asn654delinsAspAsp	0	0	0	Virunga	DPool-04-006	19	2212	DRC	Goma	-1.59068	29.2329
376	DPool-10-004-ArtR22DRC-1	mdr1-Asn649_Asn654delinsAspAsp	112	0	129	Butembo	DPool-10-004	17	2209-2210	DRC	Lubero	0.134699	29.2908
377	DPool-05-002-ArtR22DRC-1	mdr1-Asn649_Asn654delinsAspAsp	10	2	64	Minova	DPool-05-002	42	2207	DRC	Kalehe	-1.70455	29.0141
378	DPool-03-004-ArtR22DRC-1	mdr1-Asn649_Asn654delinsAspAsp	195	0	257	Rusayo	DPool-03-004	34	220715-220731	DRC	Nyiragongo	-1.57916	29.1688
379	DPool-04-003-ArtR22DRC-1	mdr1-Asn649_Asn654delinsAspAsp	23	0	114	Virunga	DPool-04-003	23	2207	DRC	Goma	-1.59068	29.2329
380	DPool-05-003-ArtR22DRC-1	mdr1-Asn649_Asn654delinsAspAsp	5	0	30	Minova	DPool-05-003	24	2208	DRC	Kalehe	-1.70455	29.0141
381	DPool-05-005-ArtR22DRC-1	mdr1-Asn649_Asn654delinsAspAsp	41	11	690	Minova	DPool-05-005	40	2210	DRC	Kalehe	-1.70455	29.0141
382	DPool-08-002-ArtR22DRC-1	mdr1-Asn649_Asn654delinsAspAsp	0	0	0	Kanyabayonga	DPool-08-002	20	2207-2208	DRC	Lubero	-0.694627	29.1765
383	DPool-07-004-ArtR22DRC-1	mdr1-Asn649_Asn654delinsAspAsp	0	0	0	Kiwanja	DPool-07-004	31	2209	DRC	Rutshuru	-1.15138	29.4303
384	DPool-06-003-ArtR22DRC-1	mdr1-Asn649_Asn654delinsAspAsp	2	0	2	Rutshuru	DPool-06-003	15	2207-2208	DRC	Rutshuru	-1.22075	29.4468
385	DPool-07-002-ArtR22DRC-1	mdr1-Asn649_Asn654delinsAspAsp	0	0	2	Kiwanja	DPool-07-002	31	2207	DRC	Rutshuru	-1.15138	29.4303
386	DPool-09-005-ArtR22DRC-1	mdr1-Asn649del	0	0	0	Lubero	DPool-09-005	22	2212	DRC	Lubero	-0.161045	29.2309
387	DPool-09-004-ArtR22DRC-1	mdr1-Asn649del	0	0	0	Lubero	DPool-09-004	13	2210	DRC	Lubero	-0.161045	29.2309
388	DPool-09-002-ArtR22DRC-1	mdr1-Asn649del	0	0	1	Lubero	DPool-09-002	19	2207	DRC	Lubero	-0.161045	29.2309
389	DPool-03-003-ArtR22DRC-1	mdr1-Asn649del	12	0	164	Rusayo	DPool-03-003	40	220702-220714	DRC	Nyiragongo	-1.57916	29.1688
390	DPool-03-005-ArtR22DRC-1	mdr1-Asn649del	31	0	1043	Rusayo	DPool-03-005	33	220801-220812	DRC	Nyiragongo	-1.57916	29.1688
391	DPool-02-003-ArtR22DRC-1	mdr1-Asn649del	10	0	126	CCLK	DPool-02-003	20	2208-2209	DRC	Goma	-1.63367	29.1262
392	DPool-01-005-ArtR22DRC-1	mdr1-Asn649del	0	0	6	HealAfrica	DPool-01-005	33	2210	DRC	Goma	-1.65928	29.2056
393	DPool-01-003-ArtR22DRC-1	mdr1-Asn649del	5	0	8	HealAfrica	DPool-01-003	41	220901-220920	DRC	Goma	-1.65928	29.2056
394	DPool-03-006-ArtR22DRC-1	mdr1-Asn649del	0	0	244	Rusayo	DPool-03-006	39	220816-220823	DRC	Nyiragongo	-1.57916	29.1688
395	DPool-01-004-ArtR22DRC-1	mdr1-Asn649del	0	0	0	HealAfrica	DPool-01-004	39	220928-220930	DRC	Goma	-1.65928	29.2056
396	DPool-02-004-ArtR22DRC-1	mdr1-Asn649del	0	0	333	CCLK	DPool-02-004	19	2212-2301	DRC	Goma	-1.63367	29.1262
397	DPool-05-004-ArtR22DRC-1	mdr1-Asn649del	0	0	3	Minova	DPool-05-004	18	2209	DRC	Kalehe	-1.70455	29.0141
398	DPool-02-002-ArtR22DRC-1	mdr1-Asn649del	3	1	11	CCLK	DPool-02-002	16	2207	DRC	Goma	-1.63367	29.1262
399	DPool-07-005-ArtR22DRC-1	mdr1-Asn649del	0	0	3	Kiwanja	DPool-07-005	29	2210	DRC	Rutshuru	-1.15138	29.4303
400	DPool-06-004-ArtR22DRC-1	mdr1-Asn649del	7	0	15	Rutshuru	DPool-06-004	16	2209	DRC	Rutshuru	-1.22075	29.4468
401	DPool-07-003-ArtR22DRC-1	mdr1-Asn649del	99	2	119	Kiwanja	DPool-07-003	40	2208	DRC	Rutshuru	-1.15138	29.4303
402	DPool-01-006-ArtR22DRC-1	mdr1-Asn649del	1	0	1	HealAfrica	DPool-01-006	52	2211-2212	DRC	Goma	-1.65928	29.2056
403	DPool-04-004-ArtR22DRC-1	mdr1-Asn649del	0	0	309	Virunga	DPool-04-004	23	2208-2209	DRC	Goma	-1.59068	29.2329
404	DPool-05-006-ArtR22DRC-1	mdr1-Asn649del	37	0	513	Minova	DPool-05-006	25	2211	DRC	Kalehe	-1.70455	29.0141
405	DPool-05-007-ArtR22DRC-1	mdr1-Asn649del	184	4	264	Minova	DPool-05-007	16	2212-230105	DRC	Kalehe	-1.70455	29.0141
406	DPool-01-002-ArtR22DRC-1	mdr1-Asn649del	7	0	49	HealAfrica	DPool-01-002	32	2208	DRC	Goma	-1.65928	29.2056
407	DPool-01-001-ArtR22DRC-1	mdr1-Asn649del	0	0	27	HealAfrica	DPool-01-001	12	2207	DRC	Goma	-1.65928	29.2056
408	DPool-04-002-ArtR22DRC-1	mdr1-Asn649del	1	0	69	Virunga	DPool-04-002	21	2206	DRC	Goma	-1.59068	29.2329
409	DPool-04-005-ArtR22DRC-1	mdr1-Asn649del	0	0	0	Virunga	DPool-04-005	13	2210-2211	DRC	Goma	-1.59068	29.2329
410	DPool-04-006-ArtR22DRC-1	mdr1-Asn649del	0	0	0	Virunga	DPool-04-006	19	2212	DRC	Goma	-1.59068	29.2329
411	DPool-10-004-ArtR22DRC-1	mdr1-Asn649del	112	4	129	Butembo	DPool-10-004	17	2209-2210	DRC	Lubero	0.134699	29.2908
412	DPool-05-002-ArtR22DRC-1	mdr1-Asn649del	10	1	64	Minova	DPool-05-002	42	2207	DRC	Kalehe	-1.70455	29.0141
413	DPool-03-004-ArtR22DRC-1	mdr1-Asn649del	195	3	257	Rusayo	DPool-03-004	34	220715-220731	DRC	Nyiragongo	-1.57916	29.1688
414	DPool-04-003-ArtR22DRC-1	mdr1-Asn649del	23	1	114	Virunga	DPool-04-003	23	2207	DRC	Goma	-1.59068	29.2329
415	DPool-05-003-ArtR22DRC-1	mdr1-Asn649del	5	0	30	Minova	DPool-05-003	24	2208	DRC	Kalehe	-1.70455	29.0141
416	DPool-05-005-ArtR22DRC-1	mdr1-Asn649del	41	0	690	Minova	DPool-05-005	40	2210	DRC	Kalehe	-1.70455	29.0141
417	DPool-08-002-ArtR22DRC-1	mdr1-Asn649del	0	0	0	Kanyabayonga	DPool-08-002	20	2207-2208	DRC	Lubero	-0.694627	29.1765
418	DPool-07-004-ArtR22DRC-1	mdr1-Asn649del	0	0	0	Kiwanja	DPool-07-004	31	2209	DRC	Rutshuru	-1.15138	29.4303
419	DPool-06-003-ArtR22DRC-1	mdr1-Asn649del	2	0	2	Rutshuru	DPool-06-003	15	2207-2208	DRC	Rutshuru	-1.22075	29.4468
420	DPool-07-002-ArtR22DRC-1	mdr1-Asn649del	0	0	2	Kiwanja	DPool-07-002	31	2207	DRC	Rutshuru	-1.15138	29.4303
421	DPool-09-005-ArtR22DRC-1	mdr1-Asn658_Asn661del	0	0	0	Lubero	DPool-09-005	22	2212	DRC	Lubero	-0.161045	29.2309
422	DPool-09-004-ArtR22DRC-1	mdr1-Asn658_Asn661del	0	0	0	Lubero	DPool-09-004	13	2210	DRC	Lubero	-0.161045	29.2309
423	DPool-09-002-ArtR22DRC-1	mdr1-Asn658_Asn661del	0	0	1	Lubero	DPool-09-002	19	2207	DRC	Lubero	-0.161045	29.2309
424	DPool-03-003-ArtR22DRC-1	mdr1-Asn658_Asn661del	12	1	164	Rusayo	DPool-03-003	40	220702-220714	DRC	Nyiragongo	-1.57916	29.1688
425	DPool-03-005-ArtR22DRC-1	mdr1-Asn658_Asn661del	31	13	1043	Rusayo	DPool-03-005	33	220801-220812	DRC	Nyiragongo	-1.57916	29.1688
426	DPool-02-003-ArtR22DRC-1	mdr1-Asn658_Asn661del	10	0	126	CCLK	DPool-02-003	20	2208-2209	DRC	Goma	-1.63367	29.1262
427	DPool-01-005-ArtR22DRC-1	mdr1-Asn658_Asn661del	0	0	6	HealAfrica	DPool-01-005	33	2210	DRC	Goma	-1.65928	29.2056
428	DPool-01-003-ArtR22DRC-1	mdr1-Asn658_Asn661del	5	0	8	HealAfrica	DPool-01-003	41	220901-220920	DRC	Goma	-1.65928	29.2056
429	DPool-03-006-ArtR22DRC-1	mdr1-Asn658_Asn661del	0	0	244	Rusayo	DPool-03-006	39	220816-220823	DRC	Nyiragongo	-1.57916	29.1688
430	DPool-01-004-ArtR22DRC-1	mdr1-Asn658_Asn661del	0	0	0	HealAfrica	DPool-01-004	39	220928-220930	DRC	Goma	-1.65928	29.2056
431	DPool-02-004-ArtR22DRC-1	mdr1-Asn658_Asn661del	0	2	333	CCLK	DPool-02-004	19	2212-2301	DRC	Goma	-1.63367	29.1262
432	DPool-05-004-ArtR22DRC-1	mdr1-Asn658_Asn661del	0	0	3	Minova	DPool-05-004	18	2209	DRC	Kalehe	-1.70455	29.0141
433	DPool-02-002-ArtR22DRC-1	mdr1-Asn658_Asn661del	3	0	11	CCLK	DPool-02-002	16	2207	DRC	Goma	-1.63367	29.1262
434	DPool-07-005-ArtR22DRC-1	mdr1-Asn658_Asn661del	0	0	3	Kiwanja	DPool-07-005	29	2210	DRC	Rutshuru	-1.15138	29.4303
435	DPool-06-004-ArtR22DRC-1	mdr1-Asn658_Asn661del	7	0	15	Rutshuru	DPool-06-004	16	2209	DRC	Rutshuru	-1.22075	29.4468
436	DPool-07-003-ArtR22DRC-1	mdr1-Asn658_Asn661del	99	0	119	Kiwanja	DPool-07-003	40	2208	DRC	Rutshuru	-1.15138	29.4303
437	DPool-01-006-ArtR22DRC-1	mdr1-Asn658_Asn661del	1	0	1	HealAfrica	DPool-01-006	52	2211-2212	DRC	Goma	-1.65928	29.2056
438	DPool-04-004-ArtR22DRC-1	mdr1-Asn658_Asn661del	0	3	309	Virunga	DPool-04-004	23	2208-2209	DRC	Goma	-1.59068	29.2329
439	DPool-05-006-ArtR22DRC-1	mdr1-Asn658_Asn661del	37	0	513	Minova	DPool-05-006	25	2211	DRC	Kalehe	-1.70455	29.0141
440	DPool-05-007-ArtR22DRC-1	mdr1-Asn658_Asn661del	184	0	264	Minova	DPool-05-007	16	2212-230105	DRC	Kalehe	-1.70455	29.0141
441	DPool-01-002-ArtR22DRC-1	mdr1-Asn658_Asn661del	7	0	49	HealAfrica	DPool-01-002	32	2208	DRC	Goma	-1.65928	29.2056
442	DPool-01-001-ArtR22DRC-1	mdr1-Asn658_Asn661del	0	1	27	HealAfrica	DPool-01-001	12	2207	DRC	Goma	-1.65928	29.2056
443	DPool-04-002-ArtR22DRC-1	mdr1-Asn658_Asn661del	1	0	69	Virunga	DPool-04-002	21	2206	DRC	Goma	-1.59068	29.2329
444	DPool-04-005-ArtR22DRC-1	mdr1-Asn658_Asn661del	0	0	0	Virunga	DPool-04-005	13	2210-2211	DRC	Goma	-1.59068	29.2329
445	DPool-04-006-ArtR22DRC-1	mdr1-Asn658_Asn661del	0	0	0	Virunga	DPool-04-006	19	2212	DRC	Goma	-1.59068	29.2329
446	DPool-10-004-ArtR22DRC-1	mdr1-Asn658_Asn661del	112	0	129	Butembo	DPool-10-004	17	2209-2210	DRC	Lubero	0.134699	29.2908
447	DPool-05-002-ArtR22DRC-1	mdr1-Asn658_Asn661del	10	0	64	Minova	DPool-05-002	42	2207	DRC	Kalehe	-1.70455	29.0141
448	DPool-03-004-ArtR22DRC-1	mdr1-Asn658_Asn661del	195	0	257	Rusayo	DPool-03-004	34	220715-220731	DRC	Nyiragongo	-1.57916	29.1688
449	DPool-04-003-ArtR22DRC-1	mdr1-Asn658_Asn661del	23	0	114	Virunga	DPool-04-003	23	2207	DRC	Goma	-1.59068	29.2329
450	DPool-05-003-ArtR22DRC-1	mdr1-Asn658_Asn661del	5	0	30	Minova	DPool-05-003	24	2208	DRC	Kalehe	-1.70455	29.0141
451	DPool-05-005-ArtR22DRC-1	mdr1-Asn658_Asn661del	41	0	690	Minova	DPool-05-005	40	2210	DRC	Kalehe	-1.70455	29.0141
452	DPool-08-002-ArtR22DRC-1	mdr1-Asn658_Asn661del	0	0	0	Kanyabayonga	DPool-08-002	20	2207-2208	DRC	Lubero	-0.694627	29.1765
453	DPool-07-004-ArtR22DRC-1	mdr1-Asn658_Asn661del	0	0	0	Kiwanja	DPool-07-004	31	2209	DRC	Rutshuru	-1.15138	29.4303
454	DPool-06-003-ArtR22DRC-1	mdr1-Asn658_Asn661del	2	0	2	Rutshuru	DPool-06-003	15	2207-2208	DRC	Rutshuru	-1.22075	29.4468
455	DPool-07-002-ArtR22DRC-1	mdr1-Asn658_Asn661del	0	0	2	Kiwanja	DPool-07-002	31	2207	DRC	Rutshuru	-1.15138	29.4303
456	DPool-09-005-ArtR22DRC-1	mdr1-Asn659_Asn661del	0	0	0	Lubero	DPool-09-005	22	2212	DRC	Lubero	-0.161045	29.2309
457	DPool-09-004-ArtR22DRC-1	mdr1-Asn659_Asn661del	0	0	0	Lubero	DPool-09-004	13	2210	DRC	Lubero	-0.161045	29.2309
458	DPool-09-002-ArtR22DRC-1	mdr1-Asn659_Asn661del	0	0	1	Lubero	DPool-09-002	19	2207	DRC	Lubero	-0.161045	29.2309
459	DPool-03-003-ArtR22DRC-1	mdr1-Asn659_Asn661del	12	30	164	Rusayo	DPool-03-003	40	220702-220714	DRC	Nyiragongo	-1.57916	29.1688
460	DPool-03-005-ArtR22DRC-1	mdr1-Asn659_Asn661del	31	467	1043	Rusayo	DPool-03-005	33	220801-220812	DRC	Nyiragongo	-1.57916	29.1688
461	DPool-02-003-ArtR22DRC-1	mdr1-Asn659_Asn661del	10	0	126	CCLK	DPool-02-003	20	2208-2209	DRC	Goma	-1.63367	29.1262
462	DPool-01-005-ArtR22DRC-1	mdr1-Asn659_Asn661del	0	0	6	HealAfrica	DPool-01-005	33	2210	DRC	Goma	-1.65928	29.2056
463	DPool-01-003-ArtR22DRC-1	mdr1-Asn659_Asn661del	5	0	8	HealAfrica	DPool-01-003	41	220901-220920	DRC	Goma	-1.65928	29.2056
464	DPool-03-006-ArtR22DRC-1	mdr1-Asn659_Asn661del	0	155	244	Rusayo	DPool-03-006	39	220816-220823	DRC	Nyiragongo	-1.57916	29.1688
465	DPool-01-004-ArtR22DRC-1	mdr1-Asn659_Asn661del	0	0	0	HealAfrica	DPool-01-004	39	220928-220930	DRC	Goma	-1.65928	29.2056
466	DPool-02-004-ArtR22DRC-1	mdr1-Asn659_Asn661del	0	298	333	CCLK	DPool-02-004	19	2212-2301	DRC	Goma	-1.63367	29.1262
467	DPool-05-004-ArtR22DRC-1	mdr1-Asn659_Asn661del	0	1	3	Minova	DPool-05-004	18	2209	DRC	Kalehe	-1.70455	29.0141
468	DPool-02-002-ArtR22DRC-1	mdr1-Asn659_Asn661del	3	0	11	CCLK	DPool-02-002	16	2207	DRC	Goma	-1.63367	29.1262
469	DPool-07-005-ArtR22DRC-1	mdr1-Asn659_Asn661del	0	0	3	Kiwanja	DPool-07-005	29	2210	DRC	Rutshuru	-1.15138	29.4303
470	DPool-06-004-ArtR22DRC-1	mdr1-Asn659_Asn661del	7	0	15	Rutshuru	DPool-06-004	16	2209	DRC	Rutshuru	-1.22075	29.4468
471	DPool-07-003-ArtR22DRC-1	mdr1-Asn659_Asn661del	99	0	119	Kiwanja	DPool-07-003	40	2208	DRC	Rutshuru	-1.15138	29.4303
472	DPool-01-006-ArtR22DRC-1	mdr1-Asn659_Asn661del	1	0	1	HealAfrica	DPool-01-006	52	2211-2212	DRC	Goma	-1.65928	29.2056
473	DPool-04-004-ArtR22DRC-1	mdr1-Asn659_Asn661del	0	180	309	Virunga	DPool-04-004	23	2208-2209	DRC	Goma	-1.59068	29.2329
474	DPool-05-006-ArtR22DRC-1	mdr1-Asn659_Asn661del	37	191	513	Minova	DPool-05-006	25	2211	DRC	Kalehe	-1.70455	29.0141
475	DPool-05-007-ArtR22DRC-1	mdr1-Asn659_Asn661del	184	58	264	Minova	DPool-05-007	16	2212-230105	DRC	Kalehe	-1.70455	29.0141
476	DPool-01-002-ArtR22DRC-1	mdr1-Asn659_Asn661del	7	0	49	HealAfrica	DPool-01-002	32	2208	DRC	Goma	-1.65928	29.2056
477	DPool-01-001-ArtR22DRC-1	mdr1-Asn659_Asn661del	0	15	27	HealAfrica	DPool-01-001	12	2207	DRC	Goma	-1.65928	29.2056
478	DPool-04-002-ArtR22DRC-1	mdr1-Asn659_Asn661del	1	27	69	Virunga	DPool-04-002	21	2206	DRC	Goma	-1.59068	29.2329
479	DPool-04-005-ArtR22DRC-1	mdr1-Asn659_Asn661del	0	0	0	Virunga	DPool-04-005	13	2210-2211	DRC	Goma	-1.59068	29.2329
480	DPool-04-006-ArtR22DRC-1	mdr1-Asn659_Asn661del	0	0	0	Virunga	DPool-04-006	19	2212	DRC	Goma	-1.59068	29.2329
481	DPool-10-004-ArtR22DRC-1	mdr1-Asn659_Asn661del	112	9	129	Butembo	DPool-10-004	17	2209-2210	DRC	Lubero	0.134699	29.2908
482	DPool-05-002-ArtR22DRC-1	mdr1-Asn659_Asn661del	10	9	64	Minova	DPool-05-002	42	2207	DRC	Kalehe	-1.70455	29.0141
483	DPool-03-004-ArtR22DRC-1	mdr1-Asn659_Asn661del	195	0	257	Rusayo	DPool-03-004	34	220715-220731	DRC	Nyiragongo	-1.57916	29.1688
484	DPool-04-003-ArtR22DRC-1	mdr1-Asn659_Asn661del	23	6	114	Virunga	DPool-04-003	23	2207	DRC	Goma	-1.59068	29.2329
485	DPool-05-003-ArtR22DRC-1	mdr1-Asn659_Asn661del	5	14	30	Minova	DPool-05-003	24	2208	DRC	Kalehe	-1.70455	29.0141
486	DPool-05-005-ArtR22DRC-1	mdr1-Asn659_Asn661del	41	538	690	Minova	DPool-05-005	40	2210	DRC	Kalehe	-1.70455	29.0141
487	DPool-08-002-ArtR22DRC-1	mdr1-Asn659_Asn661del	0	0	0	Kanyabayonga	DPool-08-002	20	2207-2208	DRC	Lubero	-0.694627	29.1765
488	DPool-07-004-ArtR22DRC-1	mdr1-Asn659_Asn661del	0	0	0	Kiwanja	DPool-07-004	31	2209	DRC	Rutshuru	-1.15138	29.4303
489	DPool-06-003-ArtR22DRC-1	mdr1-Asn659_Asn661del	2	0	2	Rutshuru	DPool-06-003	15	2207-2208	DRC	Rutshuru	-1.22075	29.4468
490	DPool-07-002-ArtR22DRC-1	mdr1-Asn659_Asn661del	0	2	2	Kiwanja	DPool-07-002	31	2207	DRC	Rutshuru	-1.15138	29.4303
491	DPool-09-005-ArtR22DRC-1	mdr1-Asn659_Asn661dup	0	0	0	Lubero	DPool-09-005	22	2212	DRC	Lubero	-0.161045	29.2309
492	DPool-09-004-ArtR22DRC-1	mdr1-Asn659_Asn661dup	0	0	0	Lubero	DPool-09-004	13	2210	DRC	Lubero	-0.161045	29.2309
493	DPool-09-002-ArtR22DRC-1	mdr1-Asn659_Asn661dup	0	0	1	Lubero	DPool-09-002	19	2207	DRC	Lubero	-0.161045	29.2309
494	DPool-03-003-ArtR22DRC-1	mdr1-Asn659_Asn661dup	12	0	164	Rusayo	DPool-03-003	40	220702-220714	DRC	Nyiragongo	-1.57916	29.1688
495	DPool-03-005-ArtR22DRC-1	mdr1-Asn659_Asn661dup	31	0	1043	Rusayo	DPool-03-005	33	220801-220812	DRC	Nyiragongo	-1.57916	29.1688
496	DPool-02-003-ArtR22DRC-1	mdr1-Asn659_Asn661dup	10	0	126	CCLK	DPool-02-003	20	2208-2209	DRC	Goma	-1.63367	29.1262
497	DPool-01-005-ArtR22DRC-1	mdr1-Asn659_Asn661dup	0	0	6	HealAfrica	DPool-01-005	33	2210	DRC	Goma	-1.65928	29.2056
498	DPool-01-003-ArtR22DRC-1	mdr1-Asn659_Asn661dup	5	0	8	HealAfrica	DPool-01-003	41	220901-220920	DRC	Goma	-1.65928	29.2056
499	DPool-03-006-ArtR22DRC-1	mdr1-Asn659_Asn661dup	0	0	244	Rusayo	DPool-03-006	39	220816-220823	DRC	Nyiragongo	-1.57916	29.1688
500	DPool-01-004-ArtR22DRC-1	mdr1-Asn659_Asn661dup	0	0	0	HealAfrica	DPool-01-004	39	220928-220930	DRC	Goma	-1.65928	29.2056
501	DPool-02-004-ArtR22DRC-1	mdr1-Asn659_Asn661dup	0	0	333	CCLK	DPool-02-004	19	2212-2301	DRC	Goma	-1.63367	29.1262
502	DPool-05-004-ArtR22DRC-1	mdr1-Asn659_Asn661dup	0	0	3	Minova	DPool-05-004	18	2209	DRC	Kalehe	-1.70455	29.0141
503	DPool-02-002-ArtR22DRC-1	mdr1-Asn659_Asn661dup	3	0	11	CCLK	DPool-02-002	16	2207	DRC	Goma	-1.63367	29.1262
504	DPool-07-005-ArtR22DRC-1	mdr1-Asn659_Asn661dup	0	0	3	Kiwanja	DPool-07-005	29	2210	DRC	Rutshuru	-1.15138	29.4303
505	DPool-06-004-ArtR22DRC-1	mdr1-Asn659_Asn661dup	7	0	15	Rutshuru	DPool-06-004	16	2209	DRC	Rutshuru	-1.22075	29.4468
506	DPool-07-003-ArtR22DRC-1	mdr1-Asn659_Asn661dup	99	0	119	Kiwanja	DPool-07-003	40	2208	DRC	Rutshuru	-1.15138	29.4303
507	DPool-01-006-ArtR22DRC-1	mdr1-Asn659_Asn661dup	1	0	1	HealAfrica	DPool-01-006	52	2211-2212	DRC	Goma	-1.65928	29.2056
508	DPool-04-004-ArtR22DRC-1	mdr1-Asn659_Asn661dup	0	5	309	Virunga	DPool-04-004	23	2208-2209	DRC	Goma	-1.59068	29.2329
509	DPool-05-006-ArtR22DRC-1	mdr1-Asn659_Asn661dup	37	0	513	Minova	DPool-05-006	25	2211	DRC	Kalehe	-1.70455	29.0141
510	DPool-05-007-ArtR22DRC-1	mdr1-Asn659_Asn661dup	184	0	264	Minova	DPool-05-007	16	2212-230105	DRC	Kalehe	-1.70455	29.0141
511	DPool-01-002-ArtR22DRC-1	mdr1-Asn659_Asn661dup	7	0	49	HealAfrica	DPool-01-002	32	2208	DRC	Goma	-1.65928	29.2056
512	DPool-01-001-ArtR22DRC-1	mdr1-Asn659_Asn661dup	0	0	27	HealAfrica	DPool-01-001	12	2207	DRC	Goma	-1.65928	29.2056
513	DPool-04-002-ArtR22DRC-1	mdr1-Asn659_Asn661dup	1	0	69	Virunga	DPool-04-002	21	2206	DRC	Goma	-1.59068	29.2329
514	DPool-04-005-ArtR22DRC-1	mdr1-Asn659_Asn661dup	0	0	0	Virunga	DPool-04-005	13	2210-2211	DRC	Goma	-1.59068	29.2329
515	DPool-04-006-ArtR22DRC-1	mdr1-Asn659_Asn661dup	0	0	0	Virunga	DPool-04-006	19	2212	DRC	Goma	-1.59068	29.2329
516	DPool-10-004-ArtR22DRC-1	mdr1-Asn659_Asn661dup	112	0	129	Butembo	DPool-10-004	17	2209-2210	DRC	Lubero	0.134699	29.2908
517	DPool-05-002-ArtR22DRC-1	mdr1-Asn659_Asn661dup	10	0	64	Minova	DPool-05-002	42	2207	DRC	Kalehe	-1.70455	29.0141
518	DPool-03-004-ArtR22DRC-1	mdr1-Asn659_Asn661dup	195	0	257	Rusayo	DPool-03-004	34	220715-220731	DRC	Nyiragongo	-1.57916	29.1688
519	DPool-04-003-ArtR22DRC-1	mdr1-Asn659_Asn661dup	23	9	114	Virunga	DPool-04-003	23	2207	DRC	Goma	-1.59068	29.2329
520	DPool-05-003-ArtR22DRC-1	mdr1-Asn659_Asn661dup	5	0	30	Minova	DPool-05-003	24	2208	DRC	Kalehe	-1.70455	29.0141
521	DPool-05-005-ArtR22DRC-1	mdr1-Asn659_Asn661dup	41	0	690	Minova	DPool-05-005	40	2210	DRC	Kalehe	-1.70455	29.0141
522	DPool-08-002-ArtR22DRC-1	mdr1-Asn659_Asn661dup	0	0	0	Kanyabayonga	DPool-08-002	20	2207-2208	DRC	Lubero	-0.694627	29.1765
523	DPool-07-004-ArtR22DRC-1	mdr1-Asn659_Asn661dup	0	0	0	Kiwanja	DPool-07-004	31	2209	DRC	Rutshuru	-1.15138	29.4303
524	DPool-06-003-ArtR22DRC-1	mdr1-Asn659_Asn661dup	2	0	2	Rutshuru	DPool-06-003	15	2207-2208	DRC	Rutshuru	-1.22075	29.4468
525	DPool-07-002-ArtR22DRC-1	mdr1-Asn659_Asn661dup	0	0	2	Kiwanja	DPool-07-002	31	2207	DRC	Rutshuru	-1.15138	29.4303
526	DPool-09-005-ArtR22DRC-1	mdr1-Asn660_Asn661del	0	0	0	Lubero	DPool-09-005	22	2212	DRC	Lubero	-0.161045	29.2309
527	DPool-09-004-ArtR22DRC-1	mdr1-Asn660_Asn661del	0	0	0	Lubero	DPool-09-004	13	2210	DRC	Lubero	-0.161045	29.2309
528	DPool-09-002-ArtR22DRC-1	mdr1-Asn660_Asn661del	0	0	1	Lubero	DPool-09-002	19	2207	DRC	Lubero	-0.161045	29.2309
529	DPool-03-003-ArtR22DRC-1	mdr1-Asn660_Asn661del	12	2	164	Rusayo	DPool-03-003	40	220702-220714	DRC	Nyiragongo	-1.57916	29.1688
530	DPool-03-005-ArtR22DRC-1	mdr1-Asn660_Asn661del	31	6	1043	Rusayo	DPool-03-005	33	220801-220812	DRC	Nyiragongo	-1.57916	29.1688
531	DPool-02-003-ArtR22DRC-1	mdr1-Asn660_Asn661del	10	4	126	CCLK	DPool-02-003	20	2208-2209	DRC	Goma	-1.63367	29.1262
532	DPool-01-005-ArtR22DRC-1	mdr1-Asn660_Asn661del	0	5	6	HealAfrica	DPool-01-005	33	2210	DRC	Goma	-1.65928	29.2056
533	DPool-01-003-ArtR22DRC-1	mdr1-Asn660_Asn661del	5	0	8	HealAfrica	DPool-01-003	41	220901-220920	DRC	Goma	-1.65928	29.2056
534	DPool-03-006-ArtR22DRC-1	mdr1-Asn660_Asn661del	0	0	244	Rusayo	DPool-03-006	39	220816-220823	DRC	Nyiragongo	-1.57916	29.1688
535	DPool-01-004-ArtR22DRC-1	mdr1-Asn660_Asn661del	0	0	0	HealAfrica	DPool-01-004	39	220928-220930	DRC	Goma	-1.65928	29.2056
536	DPool-02-004-ArtR22DRC-1	mdr1-Asn660_Asn661del	0	0	333	CCLK	DPool-02-004	19	2212-2301	DRC	Goma	-1.63367	29.1262
537	DPool-05-004-ArtR22DRC-1	mdr1-Asn660_Asn661del	0	0	3	Minova	DPool-05-004	18	2209	DRC	Kalehe	-1.70455	29.0141
538	DPool-02-002-ArtR22DRC-1	mdr1-Asn660_Asn661del	3	0	11	CCLK	DPool-02-002	16	2207	DRC	Goma	-1.63367	29.1262
539	DPool-07-005-ArtR22DRC-1	mdr1-Asn660_Asn661del	0	0	3	Kiwanja	DPool-07-005	29	2210	DRC	Rutshuru	-1.15138	29.4303
540	DPool-06-004-ArtR22DRC-1	mdr1-Asn660_Asn661del	7	0	15	Rutshuru	DPool-06-004	16	2209	DRC	Rutshuru	-1.22075	29.4468
541	DPool-07-003-ArtR22DRC-1	mdr1-Asn660_Asn661del	99	1	119	Kiwanja	DPool-07-003	40	2208	DRC	Rutshuru	-1.15138	29.4303
542	DPool-01-006-ArtR22DRC-1	mdr1-Asn660_Asn661del	1	0	1	HealAfrica	DPool-01-006	52	2211-2212	DRC	Goma	-1.65928	29.2056
543	DPool-04-004-ArtR22DRC-1	mdr1-Asn660_Asn661del	0	0	309	Virunga	DPool-04-004	23	2208-2209	DRC	Goma	-1.59068	29.2329
544	DPool-05-006-ArtR22DRC-1	mdr1-Asn660_Asn661del	37	12	513	Minova	DPool-05-006	25	2211	DRC	Kalehe	-1.70455	29.0141
545	DPool-05-007-ArtR22DRC-1	mdr1-Asn660_Asn661del	184	0	264	Minova	DPool-05-007	16	2212-230105	DRC	Kalehe	-1.70455	29.0141
546	DPool-01-002-ArtR22DRC-1	mdr1-Asn660_Asn661del	7	0	49	HealAfrica	DPool-01-002	32	2208	DRC	Goma	-1.65928	29.2056
547	DPool-01-001-ArtR22DRC-1	mdr1-Asn660_Asn661del	0	0	27	HealAfrica	DPool-01-001	12	2207	DRC	Goma	-1.65928	29.2056
548	DPool-04-002-ArtR22DRC-1	mdr1-Asn660_Asn661del	1	2	69	Virunga	DPool-04-002	21	2206	DRC	Goma	-1.59068	29.2329
549	DPool-04-005-ArtR22DRC-1	mdr1-Asn660_Asn661del	0	0	0	Virunga	DPool-04-005	13	2210-2211	DRC	Goma	-1.59068	29.2329
550	DPool-04-006-ArtR22DRC-1	mdr1-Asn660_Asn661del	0	0	0	Virunga	DPool-04-006	19	2212	DRC	Goma	-1.59068	29.2329
551	DPool-10-004-ArtR22DRC-1	mdr1-Asn660_Asn661del	112	0	129	Butembo	DPool-10-004	17	2209-2210	DRC	Lubero	0.134699	29.2908
552	DPool-05-002-ArtR22DRC-1	mdr1-Asn660_Asn661del	10	4	64	Minova	DPool-05-002	42	2207	DRC	Kalehe	-1.70455	29.0141
553	DPool-03-004-ArtR22DRC-1	mdr1-Asn660_Asn661del	195	0	257	Rusayo	DPool-03-004	34	220715-220731	DRC	Nyiragongo	-1.57916	29.1688
554	DPool-04-003-ArtR22DRC-1	mdr1-Asn660_Asn661del	23	0	114	Virunga	DPool-04-003	23	2207	DRC	Goma	-1.59068	29.2329
555	DPool-05-003-ArtR22DRC-1	mdr1-Asn660_Asn661del	5	0	30	Minova	DPool-05-003	24	2208	DRC	Kalehe	-1.70455	29.0141
556	DPool-05-005-ArtR22DRC-1	mdr1-Asn660_Asn661del	41	0	690	Minova	DPool-05-005	40	2210	DRC	Kalehe	-1.70455	29.0141
557	DPool-08-002-ArtR22DRC-1	mdr1-Asn660_Asn661del	0	0	0	Kanyabayonga	DPool-08-002	20	2207-2208	DRC	Lubero	-0.694627	29.1765
558	DPool-07-004-ArtR22DRC-1	mdr1-Asn660_Asn661del	0	0	0	Kiwanja	DPool-07-004	31	2209	DRC	Rutshuru	-1.15138	29.4303
559	DPool-06-003-ArtR22DRC-1	mdr1-Asn660_Asn661del	2	0	2	Rutshuru	DPool-06-003	15	2207-2208	DRC	Rutshuru	-1.22075	29.4468
560	DPool-07-002-ArtR22DRC-1	mdr1-Asn660_Asn661del	0	0	2	Kiwanja	DPool-07-002	31	2207	DRC	Rutshuru	-1.15138	29.4303
561	DPool-09-005-ArtR22DRC-1	mdr1-Asn661del	0	0	0	Lubero	DPool-09-005	22	2212	DRC	Lubero	-0.161045	29.2309
562	DPool-09-004-ArtR22DRC-1	mdr1-Asn661del	0	0	0	Lubero	DPool-09-004	13	2210	DRC	Lubero	-0.161045	29.2309
563	DPool-09-002-ArtR22DRC-1	mdr1-Asn661del	0	1	1	Lubero	DPool-09-002	19	2207	DRC	Lubero	-0.161045	29.2309
564	DPool-03-003-ArtR22DRC-1	mdr1-Asn661del	12	39	164	Rusayo	DPool-03-003	40	220702-220714	DRC	Nyiragongo	-1.57916	29.1688
565	DPool-03-005-ArtR22DRC-1	mdr1-Asn661del	31	199	1043	Rusayo	DPool-03-005	33	220801-220812	DRC	Nyiragongo	-1.57916	29.1688
566	DPool-02-003-ArtR22DRC-1	mdr1-Asn661del	10	85	126	CCLK	DPool-02-003	20	2208-2209	DRC	Goma	-1.63367	29.1262
567	DPool-01-005-ArtR22DRC-1	mdr1-Asn661del	0	1	6	HealAfrica	DPool-01-005	33	2210	DRC	Goma	-1.65928	29.2056
568	DPool-01-003-ArtR22DRC-1	mdr1-Asn661del	5	3	8	HealAfrica	DPool-01-003	41	220901-220920	DRC	Goma	-1.65928	29.2056
569	DPool-03-006-ArtR22DRC-1	mdr1-Asn661del	0	84	244	Rusayo	DPool-03-006	39	220816-220823	DRC	Nyiragongo	-1.57916	29.1688
570	DPool-01-004-ArtR22DRC-1	mdr1-Asn661del	0	0	0	HealAfrica	DPool-01-004	39	220928-220930	DRC	Goma	-1.65928	29.2056
571	DPool-02-004-ArtR22DRC-1	mdr1-Asn661del	0	15	333	CCLK	DPool-02-004	19	2212-2301	DRC	Goma	-1.63367	29.1262
572	DPool-05-004-ArtR22DRC-1	mdr1-Asn661del	0	2	3	Minova	DPool-05-004	18	2209	DRC	Kalehe	-1.70455	29.0141
573	DPool-02-002-ArtR22DRC-1	mdr1-Asn661del	3	6	11	CCLK	DPool-02-002	16	2207	DRC	Goma	-1.63367	29.1262
574	DPool-07-005-ArtR22DRC-1	mdr1-Asn661del	0	0	3	Kiwanja	DPool-07-005	29	2210	DRC	Rutshuru	-1.15138	29.4303
575	DPool-06-004-ArtR22DRC-1	mdr1-Asn661del	7	6	15	Rutshuru	DPool-06-004	16	2209	DRC	Rutshuru	-1.22075	29.4468
576	DPool-07-003-ArtR22DRC-1	mdr1-Asn661del	99	6	119	Kiwanja	DPool-07-003	40	2208	DRC	Rutshuru	-1.15138	29.4303
577	DPool-01-006-ArtR22DRC-1	mdr1-Asn661del	1	0	1	HealAfrica	DPool-01-006	52	2211-2212	DRC	Goma	-1.65928	29.2056
578	DPool-04-004-ArtR22DRC-1	mdr1-Asn661del	0	74	309	Virunga	DPool-04-004	23	2208-2209	DRC	Goma	-1.59068	29.2329
579	DPool-05-006-ArtR22DRC-1	mdr1-Asn661del	37	254	513	Minova	DPool-05-006	25	2211	DRC	Kalehe	-1.70455	29.0141
580	DPool-05-007-ArtR22DRC-1	mdr1-Asn661del	184	10	264	Minova	DPool-05-007	16	2212-230105	DRC	Kalehe	-1.70455	29.0141
581	DPool-01-002-ArtR22DRC-1	mdr1-Asn661del	7	1	49	HealAfrica	DPool-01-002	32	2208	DRC	Goma	-1.65928	29.2056
582	DPool-01-001-ArtR22DRC-1	mdr1-Asn661del	0	8	27	HealAfrica	DPool-01-001	12	2207	DRC	Goma	-1.65928	29.2056
583	DPool-04-002-ArtR22DRC-1	mdr1-Asn661del	1	36	69	Virunga	DPool-04-002	21	2206	DRC	Goma	-1.59068	29.2329
584	DPool-04-005-ArtR22DRC-1	mdr1-Asn661del	0	0	0	Virunga	DPool-04-005	13	2210-2211	DRC	Goma	-1.59068	29.2329
585	DPool-04-006-ArtR22DRC-1	mdr1-Asn661del	0	0	0	Virunga	DPool-04-006	19	2212	DRC	Goma	-1.59068	29.2329
586	DPool-10-004-ArtR22DRC-1	mdr1-Asn661del	112	3	129	Butembo	DPool-10-004	17	2209-2210	DRC	Lubero	0.134699	29.2908
587	DPool-05-002-ArtR22DRC-1	mdr1-Asn661del	10	34	64	Minova	DPool-05-002	42	2207	DRC	Kalehe	-1.70455	29.0141
588	DPool-03-004-ArtR22DRC-1	mdr1-Asn661del	195	48	257	Rusayo	DPool-03-004	34	220715-220731	DRC	Nyiragongo	-1.57916	29.1688
589	DPool-04-003-ArtR22DRC-1	mdr1-Asn661del	23	0	114	Virunga	DPool-04-003	23	2207	DRC	Goma	-1.59068	29.2329
590	DPool-05-003-ArtR22DRC-1	mdr1-Asn661del	5	5	30	Minova	DPool-05-003	24	2208	DRC	Kalehe	-1.70455	29.0141
591	DPool-05-005-ArtR22DRC-1	mdr1-Asn661del	41	24	690	Minova	DPool-05-005	40	2210	DRC	Kalehe	-1.70455	29.0141
592	DPool-08-002-ArtR22DRC-1	mdr1-Asn661del	0	0	0	Kanyabayonga	DPool-08-002	20	2207-2208	DRC	Lubero	-0.694627	29.1765
593	DPool-07-004-ArtR22DRC-1	mdr1-Asn661del	0	0	0	Kiwanja	DPool-07-004	31	2209	DRC	Rutshuru	-1.15138	29.4303
594	DPool-06-003-ArtR22DRC-1	mdr1-Asn661del	2	0	2	Rutshuru	DPool-06-003	15	2207-2208	DRC	Rutshuru	-1.22075	29.4468
595	DPool-07-002-ArtR22DRC-1	mdr1-Asn661del	0	0	2	Kiwanja	DPool-07-002	31	2207	DRC	Rutshuru	-1.15138	29.4303
596	DPool-09-005-ArtR22DRC-1	mdr1-Asn661dup	0	0	0	Lubero	DPool-09-005	22	2212	DRC	Lubero	-0.161045	29.2309
597	DPool-09-004-ArtR22DRC-1	mdr1-Asn661dup	0	0	0	Lubero	DPool-09-004	13	2210	DRC	Lubero	-0.161045	29.2309
598	DPool-09-002-ArtR22DRC-1	mdr1-Asn661dup	0	0	1	Lubero	DPool-09-002	19	2207	DRC	Lubero	-0.161045	29.2309
599	DPool-03-003-ArtR22DRC-1	mdr1-Asn661dup	12	68	164	Rusayo	DPool-03-003	40	220702-220714	DRC	Nyiragongo	-1.57916	29.1688
600	DPool-03-005-ArtR22DRC-1	mdr1-Asn661dup	31	0	1043	Rusayo	DPool-03-005	33	220801-220812	DRC	Nyiragongo	-1.57916	29.1688
601	DPool-02-003-ArtR22DRC-1	mdr1-Asn661dup	10	0	126	CCLK	DPool-02-003	20	2208-2209	DRC	Goma	-1.63367	29.1262
602	DPool-01-005-ArtR22DRC-1	mdr1-Asn661dup	0	0	6	HealAfrica	DPool-01-005	33	2210	DRC	Goma	-1.65928	29.2056
603	DPool-01-003-ArtR22DRC-1	mdr1-Asn661dup	5	0	8	HealAfrica	DPool-01-003	41	220901-220920	DRC	Goma	-1.65928	29.2056
604	DPool-03-006-ArtR22DRC-1	mdr1-Asn661dup	0	0	244	Rusayo	DPool-03-006	39	220816-220823	DRC	Nyiragongo	-1.57916	29.1688
605	DPool-01-004-ArtR22DRC-1	mdr1-Asn661dup	0	0	0	HealAfrica	DPool-01-004	39	220928-220930	DRC	Goma	-1.65928	29.2056
606	DPool-02-004-ArtR22DRC-1	mdr1-Asn661dup	0	0	333	CCLK	DPool-02-004	19	2212-2301	DRC	Goma	-1.63367	29.1262
607	DPool-05-004-ArtR22DRC-1	mdr1-Asn661dup	0	0	3	Minova	DPool-05-004	18	2209	DRC	Kalehe	-1.70455	29.0141
608	DPool-02-002-ArtR22DRC-1	mdr1-Asn661dup	3	0	11	CCLK	DPool-02-002	16	2207	DRC	Goma	-1.63367	29.1262
609	DPool-07-005-ArtR22DRC-1	mdr1-Asn661dup	0	0	3	Kiwanja	DPool-07-005	29	2210	DRC	Rutshuru	-1.15138	29.4303
610	DPool-06-004-ArtR22DRC-1	mdr1-Asn661dup	7	0	15	Rutshuru	DPool-06-004	16	2209	DRC	Rutshuru	-1.22075	29.4468
611	DPool-07-003-ArtR22DRC-1	mdr1-Asn661dup	99	0	119	Kiwanja	DPool-07-003	40	2208	DRC	Rutshuru	-1.15138	29.4303
612	DPool-01-006-ArtR22DRC-1	mdr1-Asn661dup	1	0	1	HealAfrica	DPool-01-006	52	2211-2212	DRC	Goma	-1.65928	29.2056
613	DPool-04-004-ArtR22DRC-1	mdr1-Asn661dup	0	0	309	Virunga	DPool-04-004	23	2208-2209	DRC	Goma	-1.59068	29.2329
614	DPool-05-006-ArtR22DRC-1	mdr1-Asn661dup	37	0	513	Minova	DPool-05-006	25	2211	DRC	Kalehe	-1.70455	29.0141
615	DPool-05-007-ArtR22DRC-1	mdr1-Asn661dup	184	2	264	Minova	DPool-05-007	16	2212-230105	DRC	Kalehe	-1.70455	29.0141
616	DPool-01-002-ArtR22DRC-1	mdr1-Asn661dup	7	0	49	HealAfrica	DPool-01-002	32	2208	DRC	Goma	-1.65928	29.2056
617	DPool-01-001-ArtR22DRC-1	mdr1-Asn661dup	0	0	27	HealAfrica	DPool-01-001	12	2207	DRC	Goma	-1.65928	29.2056
618	DPool-04-002-ArtR22DRC-1	mdr1-Asn661dup	1	0	69	Virunga	DPool-04-002	21	2206	DRC	Goma	-1.59068	29.2329
619	DPool-04-005-ArtR22DRC-1	mdr1-Asn661dup	0	0	0	Virunga	DPool-04-005	13	2210-2211	DRC	Goma	-1.59068	29.2329
620	DPool-04-006-ArtR22DRC-1	mdr1-Asn661dup	0	0	0	Virunga	DPool-04-006	19	2212	DRC	Goma	-1.59068	29.2329
621	DPool-10-004-ArtR22DRC-1	mdr1-Asn661dup	112	0	129	Butembo	DPool-10-004	17	2209-2210	DRC	Lubero	0.134699	29.2908
622	DPool-05-002-ArtR22DRC-1	mdr1-Asn661dup	10	0	64	Minova	DPool-05-002	42	2207	DRC	Kalehe	-1.70455	29.0141
623	DPool-03-004-ArtR22DRC-1	mdr1-Asn661dup	195	0	257	Rusayo	DPool-03-004	34	220715-220731	DRC	Nyiragongo	-1.57916	29.1688
624	DPool-04-003-ArtR22DRC-1	mdr1-Asn661dup	23	0	114	Virunga	DPool-04-003	23	2207	DRC	Goma	-1.59068	29.2329
625	DPool-05-003-ArtR22DRC-1	mdr1-Asn661dup	5	1	30	Minova	DPool-05-003	24	2208	DRC	Kalehe	-1.70455	29.0141
626	DPool-05-005-ArtR22DRC-1	mdr1-Asn661dup	41	5	690	Minova	DPool-05-005	40	2210	DRC	Kalehe	-1.70455	29.0141
627	DPool-08-002-ArtR22DRC-1	mdr1-Asn661dup	0	0	0	Kanyabayonga	DPool-08-002	20	2207-2208	DRC	Lubero	-0.694627	29.1765
628	DPool-07-004-ArtR22DRC-1	mdr1-Asn661dup	0	0	0	Kiwanja	DPool-07-004	31	2209	DRC	Rutshuru	-1.15138	29.4303
629	DPool-06-003-ArtR22DRC-1	mdr1-Asn661dup	2	0	2	Rutshuru	DPool-06-003	15	2207-2208	DRC	Rutshuru	-1.22075	29.4468
630	DPool-07-002-ArtR22DRC-1	mdr1-Asn661dup	0	0	2	Kiwanja	DPool-07-002	31	2207	DRC	Rutshuru	-1.15138	29.4303
631	DPool-09-005-ArtR22DRC-1	mdr1-Asn86Tyr	0	0	0	Lubero	DPool-09-005	22	2212	DRC	Lubero	-0.161045	29.2309
632	DPool-09-004-ArtR22DRC-1	mdr1-Asn86Tyr	2	0	2	Lubero	DPool-09-004	13	2210	DRC	Lubero	-0.161045	29.2309
633	DPool-09-002-ArtR22DRC-1	mdr1-Asn86Tyr	3	0	3	Lubero	DPool-09-002	19	2207	DRC	Lubero	-0.161045	29.2309
634	DPool-03-003-ArtR22DRC-1	mdr1-Asn86Tyr	142	0	142	Rusayo	DPool-03-003	40	220702-220714	DRC	Nyiragongo	-1.57916	29.1688
635	DPool-03-005-ArtR22DRC-1	mdr1-Asn86Tyr	550	3	553	Rusayo	DPool-03-005	33	220801-220812	DRC	Nyiragongo	-1.57916	29.1688
636	DPool-02-003-ArtR22DRC-1	mdr1-Asn86Tyr	114	0	114	CCLK	DPool-02-003	20	2208-2209	DRC	Goma	-1.63367	29.1262
637	DPool-01-005-ArtR22DRC-1	mdr1-Asn86Tyr	3	0	3	HealAfrica	DPool-01-005	33	2210	DRC	Goma	-1.65928	29.2056
638	DPool-01-003-ArtR22DRC-1	mdr1-Asn86Tyr	12	3	15	HealAfrica	DPool-01-003	41	220901-220920	DRC	Goma	-1.65928	29.2056
639	DPool-03-006-ArtR22DRC-1	mdr1-Asn86Tyr	172	0	172	Rusayo	DPool-03-006	39	220816-220823	DRC	Nyiragongo	-1.57916	29.1688
640	DPool-01-004-ArtR22DRC-1	mdr1-Asn86Tyr	0	0	0	HealAfrica	DPool-01-004	39	220928-220930	DRC	Goma	-1.65928	29.2056
641	DPool-02-004-ArtR22DRC-1	mdr1-Asn86Tyr	343	0	343	CCLK	DPool-02-004	19	2212-2301	DRC	Goma	-1.63367	29.1262
642	DPool-05-004-ArtR22DRC-1	mdr1-Asn86Tyr	0	2	2	Minova	DPool-05-004	18	2209	DRC	Kalehe	-1.70455	29.0141
643	DPool-02-002-ArtR22DRC-1	mdr1-Asn86Tyr	12	0	12	CCLK	DPool-02-002	16	2207	DRC	Goma	-1.63367	29.1262
644	DPool-07-005-ArtR22DRC-1	mdr1-Asn86Tyr	5	0	5	Kiwanja	DPool-07-005	29	2210	DRC	Rutshuru	-1.15138	29.4303
645	DPool-06-004-ArtR22DRC-1	mdr1-Asn86Tyr	52	0	52	Rutshuru	DPool-06-004	16	2209	DRC	Rutshuru	-1.22075	29.4468
646	DPool-07-003-ArtR22DRC-1	mdr1-Asn86Tyr	120	0	120	Kiwanja	DPool-07-003	40	2208	DRC	Rutshuru	-1.15138	29.4303
647	DPool-01-006-ArtR22DRC-1	mdr1-Asn86Tyr	1	0	1	HealAfrica	DPool-01-006	52	2211-2212	DRC	Goma	-1.65928	29.2056
648	DPool-04-004-ArtR22DRC-1	mdr1-Asn86Tyr	239	0	239	Virunga	DPool-04-004	23	2208-2209	DRC	Goma	-1.59068	29.2329
649	DPool-05-006-ArtR22DRC-1	mdr1-Asn86Tyr	427	23	450	Minova	DPool-05-006	25	2211	DRC	Kalehe	-1.70455	29.0141
650	DPool-05-007-ArtR22DRC-1	mdr1-Asn86Tyr	75	204	279	Minova	DPool-05-007	16	2212-230105	DRC	Kalehe	-1.70455	29.0141
651	DPool-01-002-ArtR22DRC-1	mdr1-Asn86Tyr	47	9	56	HealAfrica	DPool-01-002	32	2208	DRC	Goma	-1.65928	29.2056
652	DPool-01-001-ArtR22DRC-1	mdr1-Asn86Tyr	22	0	22	HealAfrica	DPool-01-001	12	2207	DRC	Goma	-1.65928	29.2056
653	DPool-04-002-ArtR22DRC-1	mdr1-Asn86Tyr	33	0	33	Virunga	DPool-04-002	21	2206	DRC	Goma	-1.59068	29.2329
654	DPool-04-005-ArtR22DRC-1	mdr1-Asn86Tyr	0	0	0	Virunga	DPool-04-005	13	2210-2211	DRC	Goma	-1.59068	29.2329
655	DPool-04-006-ArtR22DRC-1	mdr1-Asn86Tyr	0	0	0	Virunga	DPool-04-006	19	2212	DRC	Goma	-1.59068	29.2329
656	DPool-10-004-ArtR22DRC-1	mdr1-Asn86Tyr	9	206	215	Butembo	DPool-10-004	17	2209-2210	DRC	Lubero	0.134699	29.2908
657	DPool-05-002-ArtR22DRC-1	mdr1-Asn86Tyr	56	11	67	Minova	DPool-05-002	42	2207	DRC	Kalehe	-1.70455	29.0141
658	DPool-03-004-ArtR22DRC-1	mdr1-Asn86Tyr	365	8	373	Rusayo	DPool-03-004	34	220715-220731	DRC	Nyiragongo	-1.57916	29.1688
659	DPool-04-003-ArtR22DRC-1	mdr1-Asn86Tyr	68	23	91	Virunga	DPool-04-003	23	2207	DRC	Goma	-1.59068	29.2329
660	DPool-05-003-ArtR22DRC-1	mdr1-Asn86Tyr	29	5	34	Minova	DPool-05-003	24	2208	DRC	Kalehe	-1.70455	29.0141
661	DPool-05-005-ArtR22DRC-1	mdr1-Asn86Tyr	518	32	550	Minova	DPool-05-005	40	2210	DRC	Kalehe	-1.70455	29.0141
662	DPool-08-002-ArtR22DRC-1	mdr1-Asn86Tyr	0	0	0	Kanyabayonga	DPool-08-002	20	2207-2208	DRC	Lubero	-0.694627	29.1765
663	DPool-07-004-ArtR22DRC-1	mdr1-Asn86Tyr	4	0	4	Kiwanja	DPool-07-004	31	2209	DRC	Rutshuru	-1.15138	29.4303
664	DPool-06-003-ArtR22DRC-1	mdr1-Asn86Tyr	0	0	0	Rutshuru	DPool-06-003	15	2207-2208	DRC	Rutshuru	-1.22075	29.4468
665	DPool-07-002-ArtR22DRC-1	mdr1-Asn86Tyr	0	0	0	Kiwanja	DPool-07-002	31	2207	DRC	Rutshuru	-1.15138	29.4303
666	DPool-09-005-ArtR22DRC-1	mdr1-Asp1246Tyr	0	0	0	Lubero	DPool-09-005	22	2212	DRC	Lubero	-0.161045	29.2309
667	DPool-09-004-ArtR22DRC-1	mdr1-Asp1246Tyr	1	0	1	Lubero	DPool-09-004	13	2210	DRC	Lubero	-0.161045	29.2309
668	DPool-09-002-ArtR22DRC-1	mdr1-Asp1246Tyr	2	1	3	Lubero	DPool-09-002	19	2207	DRC	Lubero	-0.161045	29.2309
669	DPool-03-003-ArtR22DRC-1	mdr1-Asp1246Tyr	428	0	428	Rusayo	DPool-03-003	40	220702-220714	DRC	Nyiragongo	-1.57916	29.1688
670	DPool-03-005-ArtR22DRC-1	mdr1-Asp1246Tyr	2371	0	2371	Rusayo	DPool-03-005	33	220801-220812	DRC	Nyiragongo	-1.57916	29.1688
671	DPool-02-003-ArtR22DRC-1	mdr1-Asp1246Tyr	364	6	370	CCLK	DPool-02-003	20	2208-2209	DRC	Goma	-1.63367	29.1262
672	DPool-01-005-ArtR22DRC-1	mdr1-Asp1246Tyr	23	0	23	HealAfrica	DPool-01-005	33	2210	DRC	Goma	-1.65928	29.2056
673	DPool-01-003-ArtR22DRC-1	mdr1-Asp1246Tyr	25	11	36	HealAfrica	DPool-01-003	41	220901-220920	DRC	Goma	-1.65928	29.2056
674	DPool-03-006-ArtR22DRC-1	mdr1-Asp1246Tyr	711	0	711	Rusayo	DPool-03-006	39	220816-220823	DRC	Nyiragongo	-1.57916	29.1688
675	DPool-01-004-ArtR22DRC-1	mdr1-Asp1246Tyr	0	0	0	HealAfrica	DPool-01-004	39	220928-220930	DRC	Goma	-1.65928	29.2056
676	DPool-02-004-ArtR22DRC-1	mdr1-Asp1246Tyr	967	0	967	CCLK	DPool-02-004	19	2212-2301	DRC	Goma	-1.63367	29.1262
677	DPool-05-004-ArtR22DRC-1	mdr1-Asp1246Tyr	9	0	9	Minova	DPool-05-004	18	2209	DRC	Kalehe	-1.70455	29.0141
678	DPool-02-002-ArtR22DRC-1	mdr1-Asp1246Tyr	41	0	41	CCLK	DPool-02-002	16	2207	DRC	Goma	-1.63367	29.1262
679	DPool-07-005-ArtR22DRC-1	mdr1-Asp1246Tyr	4	0	4	Kiwanja	DPool-07-005	29	2210	DRC	Rutshuru	-1.15138	29.4303
680	DPool-06-004-ArtR22DRC-1	mdr1-Asp1246Tyr	44	2	46	Rutshuru	DPool-06-004	16	2209	DRC	Rutshuru	-1.22075	29.4468
681	DPool-07-003-ArtR22DRC-1	mdr1-Asp1246Tyr	7	314	321	Kiwanja	DPool-07-003	40	2208	DRC	Rutshuru	-1.15138	29.4303
682	DPool-01-006-ArtR22DRC-1	mdr1-Asp1246Tyr	1	0	1	HealAfrica	DPool-01-006	52	2211-2212	DRC	Goma	-1.65928	29.2056
683	DPool-04-004-ArtR22DRC-1	mdr1-Asp1246Tyr	790	0	790	Virunga	DPool-04-004	23	2208-2209	DRC	Goma	-1.59068	29.2329
684	DPool-05-006-ArtR22DRC-1	mdr1-Asp1246Tyr	1323	5	1328	Minova	DPool-05-006	25	2211	DRC	Kalehe	-1.70455	29.0141
685	DPool-05-007-ArtR22DRC-1	mdr1-Asp1246Tyr	753	8	761	Minova	DPool-05-007	16	2212-230105	DRC	Kalehe	-1.70455	29.0141
686	DPool-01-002-ArtR22DRC-1	mdr1-Asp1246Tyr	170	0	170	HealAfrica	DPool-01-002	32	2208	DRC	Goma	-1.65928	29.2056
687	DPool-01-001-ArtR22DRC-1	mdr1-Asp1246Tyr	82	0	82	HealAfrica	DPool-01-001	12	2207	DRC	Goma	-1.65928	29.2056
688	DPool-04-002-ArtR22DRC-1	mdr1-Asp1246Tyr	171	0	171	Virunga	DPool-04-002	21	2206	DRC	Goma	-1.59068	29.2329
689	DPool-04-005-ArtR22DRC-1	mdr1-Asp1246Tyr	0	0	0	Virunga	DPool-04-005	13	2210-2211	DRC	Goma	-1.59068	29.2329
690	DPool-04-006-ArtR22DRC-1	mdr1-Asp1246Tyr	0	0	0	Virunga	DPool-04-006	19	2212	DRC	Goma	-1.59068	29.2329
691	DPool-10-004-ArtR22DRC-1	mdr1-Asp1246Tyr	28	512	540	Butembo	DPool-10-004	17	2209-2210	DRC	Lubero	0.134699	29.2908
692	DPool-05-002-ArtR22DRC-1	mdr1-Asp1246Tyr	92	57	149	Minova	DPool-05-002	42	2207	DRC	Kalehe	-1.70455	29.0141
693	DPool-03-004-ArtR22DRC-1	mdr1-Asp1246Tyr	956	26	982	Rusayo	DPool-03-004	34	220715-220731	DRC	Nyiragongo	-1.57916	29.1688
694	DPool-04-003-ArtR22DRC-1	mdr1-Asp1246Tyr	219	72	291	Virunga	DPool-04-003	23	2207	DRC	Goma	-1.59068	29.2329
695	DPool-05-003-ArtR22DRC-1	mdr1-Asp1246Tyr	70	6	76	Minova	DPool-05-003	24	2208	DRC	Kalehe	-1.70455	29.0141
696	DPool-05-005-ArtR22DRC-1	mdr1-Asp1246Tyr	1734	0	1734	Minova	DPool-05-005	40	2210	DRC	Kalehe	-1.70455	29.0141
697	DPool-08-002-ArtR22DRC-1	mdr1-Asp1246Tyr	0	0	0	Kanyabayonga	DPool-08-002	20	2207-2208	DRC	Lubero	-0.694627	29.1765
698	DPool-07-004-ArtR22DRC-1	mdr1-Asp1246Tyr	1	0	1	Kiwanja	DPool-07-004	31	2209	DRC	Rutshuru	-1.15138	29.4303
699	DPool-06-003-ArtR22DRC-1	mdr1-Asp1246Tyr	7	2	9	Rutshuru	DPool-06-003	15	2207-2208	DRC	Rutshuru	-1.22075	29.4468
700	DPool-07-002-ArtR22DRC-1	mdr1-Asp1246Tyr	7	0	7	Kiwanja	DPool-07-002	31	2207	DRC	Rutshuru	-1.15138	29.4303
701	DPool-09-005-ArtR22DRC-1	mdr1-Asp650_Asn658del	0	0	0	Lubero	DPool-09-005	22	2212	DRC	Lubero	-0.161045	29.2309
702	DPool-09-004-ArtR22DRC-1	mdr1-Asp650_Asn658del	0	0	0	Lubero	DPool-09-004	13	2210	DRC	Lubero	-0.161045	29.2309
703	DPool-09-002-ArtR22DRC-1	mdr1-Asp650_Asn658del	0	0	1	Lubero	DPool-09-002	19	2207	DRC	Lubero	-0.161045	29.2309
704	DPool-03-003-ArtR22DRC-1	mdr1-Asp650_Asn658del	12	0	164	Rusayo	DPool-03-003	40	220702-220714	DRC	Nyiragongo	-1.57916	29.1688
705	DPool-03-005-ArtR22DRC-1	mdr1-Asp650_Asn658del	31	31	1043	Rusayo	DPool-03-005	33	220801-220812	DRC	Nyiragongo	-1.57916	29.1688
706	DPool-02-003-ArtR22DRC-1	mdr1-Asp650_Asn658del	10	12	126	CCLK	DPool-02-003	20	2208-2209	DRC	Goma	-1.63367	29.1262
707	DPool-01-005-ArtR22DRC-1	mdr1-Asp650_Asn658del	0	0	6	HealAfrica	DPool-01-005	33	2210	DRC	Goma	-1.65928	29.2056
708	DPool-01-003-ArtR22DRC-1	mdr1-Asp650_Asn658del	5	0	8	HealAfrica	DPool-01-003	41	220901-220920	DRC	Goma	-1.65928	29.2056
709	DPool-03-006-ArtR22DRC-1	mdr1-Asp650_Asn658del	0	0	244	Rusayo	DPool-03-006	39	220816-220823	DRC	Nyiragongo	-1.57916	29.1688
710	DPool-01-004-ArtR22DRC-1	mdr1-Asp650_Asn658del	0	0	0	HealAfrica	DPool-01-004	39	220928-220930	DRC	Goma	-1.65928	29.2056
711	DPool-02-004-ArtR22DRC-1	mdr1-Asp650_Asn658del	0	0	333	CCLK	DPool-02-004	19	2212-2301	DRC	Goma	-1.63367	29.1262
712	DPool-05-004-ArtR22DRC-1	mdr1-Asp650_Asn658del	0	0	3	Minova	DPool-05-004	18	2209	DRC	Kalehe	-1.70455	29.0141
713	DPool-02-002-ArtR22DRC-1	mdr1-Asp650_Asn658del	3	0	11	CCLK	DPool-02-002	16	2207	DRC	Goma	-1.63367	29.1262
714	DPool-07-005-ArtR22DRC-1	mdr1-Asp650_Asn658del	0	0	3	Kiwanja	DPool-07-005	29	2210	DRC	Rutshuru	-1.15138	29.4303
715	DPool-06-004-ArtR22DRC-1	mdr1-Asp650_Asn658del	7	0	15	Rutshuru	DPool-06-004	16	2209	DRC	Rutshuru	-1.22075	29.4468
716	DPool-07-003-ArtR22DRC-1	mdr1-Asp650_Asn658del	99	0	119	Kiwanja	DPool-07-003	40	2208	DRC	Rutshuru	-1.15138	29.4303
717	DPool-01-006-ArtR22DRC-1	mdr1-Asp650_Asn658del	1	0	1	HealAfrica	DPool-01-006	52	2211-2212	DRC	Goma	-1.65928	29.2056
718	DPool-04-004-ArtR22DRC-1	mdr1-Asp650_Asn658del	0	35	309	Virunga	DPool-04-004	23	2208-2209	DRC	Goma	-1.59068	29.2329
719	DPool-05-006-ArtR22DRC-1	mdr1-Asp650_Asn658del	37	0	513	Minova	DPool-05-006	25	2211	DRC	Kalehe	-1.70455	29.0141
720	DPool-05-007-ArtR22DRC-1	mdr1-Asp650_Asn658del	184	0	264	Minova	DPool-05-007	16	2212-230105	DRC	Kalehe	-1.70455	29.0141
721	DPool-01-002-ArtR22DRC-1	mdr1-Asp650_Asn658del	7	32	49	HealAfrica	DPool-01-002	32	2208	DRC	Goma	-1.65928	29.2056
722	DPool-01-001-ArtR22DRC-1	mdr1-Asp650_Asn658del	0	2	27	HealAfrica	DPool-01-001	12	2207	DRC	Goma	-1.65928	29.2056
723	DPool-04-002-ArtR22DRC-1	mdr1-Asp650_Asn658del	1	0	69	Virunga	DPool-04-002	21	2206	DRC	Goma	-1.59068	29.2329
724	DPool-04-005-ArtR22DRC-1	mdr1-Asp650_Asn658del	0	0	0	Virunga	DPool-04-005	13	2210-2211	DRC	Goma	-1.59068	29.2329
725	DPool-04-006-ArtR22DRC-1	mdr1-Asp650_Asn658del	0	0	0	Virunga	DPool-04-006	19	2212	DRC	Goma	-1.59068	29.2329
726	DPool-10-004-ArtR22DRC-1	mdr1-Asp650_Asn658del	112	0	129	Butembo	DPool-10-004	17	2209-2210	DRC	Lubero	0.134699	29.2908
727	DPool-05-002-ArtR22DRC-1	mdr1-Asp650_Asn658del	10	0	64	Minova	DPool-05-002	42	2207	DRC	Kalehe	-1.70455	29.0141
728	DPool-03-004-ArtR22DRC-1	mdr1-Asp650_Asn658del	195	2	257	Rusayo	DPool-03-004	34	220715-220731	DRC	Nyiragongo	-1.57916	29.1688
729	DPool-04-003-ArtR22DRC-1	mdr1-Asp650_Asn658del	23	0	114	Virunga	DPool-04-003	23	2207	DRC	Goma	-1.59068	29.2329
730	DPool-05-003-ArtR22DRC-1	mdr1-Asp650_Asn658del	5	0	30	Minova	DPool-05-003	24	2208	DRC	Kalehe	-1.70455	29.0141
731	DPool-05-005-ArtR22DRC-1	mdr1-Asp650_Asn658del	41	9	690	Minova	DPool-05-005	40	2210	DRC	Kalehe	-1.70455	29.0141
732	DPool-08-002-ArtR22DRC-1	mdr1-Asp650_Asn658del	0	0	0	Kanyabayonga	DPool-08-002	20	2207-2208	DRC	Lubero	-0.694627	29.1765
733	DPool-07-004-ArtR22DRC-1	mdr1-Asp650_Asn658del	0	0	0	Kiwanja	DPool-07-004	31	2209	DRC	Rutshuru	-1.15138	29.4303
734	DPool-06-003-ArtR22DRC-1	mdr1-Asp650_Asn658del	2	0	2	Rutshuru	DPool-06-003	15	2207-2208	DRC	Rutshuru	-1.22075	29.4468
735	DPool-07-002-ArtR22DRC-1	mdr1-Asp650_Asn658del	0	0	2	Kiwanja	DPool-07-002	31	2207	DRC	Rutshuru	-1.15138	29.4303
736	DPool-09-005-ArtR22DRC-1	mdr1-Asp650_Asn659del	0	0	0	Lubero	DPool-09-005	22	2212	DRC	Lubero	-0.161045	29.2309
737	DPool-09-004-ArtR22DRC-1	mdr1-Asp650_Asn659del	0	0	0	Lubero	DPool-09-004	13	2210	DRC	Lubero	-0.161045	29.2309
738	DPool-09-002-ArtR22DRC-1	mdr1-Asp650_Asn659del	0	0	1	Lubero	DPool-09-002	19	2207	DRC	Lubero	-0.161045	29.2309
739	DPool-03-003-ArtR22DRC-1	mdr1-Asp650_Asn659del	12	1	164	Rusayo	DPool-03-003	40	220702-220714	DRC	Nyiragongo	-1.57916	29.1688
740	DPool-03-005-ArtR22DRC-1	mdr1-Asp650_Asn659del	31	269	1043	Rusayo	DPool-03-005	33	220801-220812	DRC	Nyiragongo	-1.57916	29.1688
741	DPool-02-003-ArtR22DRC-1	mdr1-Asp650_Asn659del	10	8	126	CCLK	DPool-02-003	20	2208-2209	DRC	Goma	-1.63367	29.1262
742	DPool-01-005-ArtR22DRC-1	mdr1-Asp650_Asn659del	0	0	6	HealAfrica	DPool-01-005	33	2210	DRC	Goma	-1.65928	29.2056
743	DPool-01-003-ArtR22DRC-1	mdr1-Asp650_Asn659del	5	0	8	HealAfrica	DPool-01-003	41	220901-220920	DRC	Goma	-1.65928	29.2056
744	DPool-03-006-ArtR22DRC-1	mdr1-Asp650_Asn659del	0	0	244	Rusayo	DPool-03-006	39	220816-220823	DRC	Nyiragongo	-1.57916	29.1688
745	DPool-01-004-ArtR22DRC-1	mdr1-Asp650_Asn659del	0	0	0	HealAfrica	DPool-01-004	39	220928-220930	DRC	Goma	-1.65928	29.2056
746	DPool-02-004-ArtR22DRC-1	mdr1-Asp650_Asn659del	0	5	333	CCLK	DPool-02-004	19	2212-2301	DRC	Goma	-1.63367	29.1262
747	DPool-05-004-ArtR22DRC-1	mdr1-Asp650_Asn659del	0	0	3	Minova	DPool-05-004	18	2209	DRC	Kalehe	-1.70455	29.0141
748	DPool-02-002-ArtR22DRC-1	mdr1-Asp650_Asn659del	3	1	11	CCLK	DPool-02-002	16	2207	DRC	Goma	-1.63367	29.1262
749	DPool-07-005-ArtR22DRC-1	mdr1-Asp650_Asn659del	0	0	3	Kiwanja	DPool-07-005	29	2210	DRC	Rutshuru	-1.15138	29.4303
750	DPool-06-004-ArtR22DRC-1	mdr1-Asp650_Asn659del	7	0	15	Rutshuru	DPool-06-004	16	2209	DRC	Rutshuru	-1.22075	29.4468
751	DPool-07-003-ArtR22DRC-1	mdr1-Asp650_Asn659del	99	0	119	Kiwanja	DPool-07-003	40	2208	DRC	Rutshuru	-1.15138	29.4303
752	DPool-01-006-ArtR22DRC-1	mdr1-Asp650_Asn659del	1	0	1	HealAfrica	DPool-01-006	52	2211-2212	DRC	Goma	-1.65928	29.2056
753	DPool-04-004-ArtR22DRC-1	mdr1-Asp650_Asn659del	0	3	309	Virunga	DPool-04-004	23	2208-2209	DRC	Goma	-1.59068	29.2329
754	DPool-05-006-ArtR22DRC-1	mdr1-Asp650_Asn659del	37	8	513	Minova	DPool-05-006	25	2211	DRC	Kalehe	-1.70455	29.0141
755	DPool-05-007-ArtR22DRC-1	mdr1-Asp650_Asn659del	184	6	264	Minova	DPool-05-007	16	2212-230105	DRC	Kalehe	-1.70455	29.0141
756	DPool-01-002-ArtR22DRC-1	mdr1-Asp650_Asn659del	7	9	49	HealAfrica	DPool-01-002	32	2208	DRC	Goma	-1.65928	29.2056
757	DPool-01-001-ArtR22DRC-1	mdr1-Asp650_Asn659del	0	0	27	HealAfrica	DPool-01-001	12	2207	DRC	Goma	-1.65928	29.2056
758	DPool-04-002-ArtR22DRC-1	mdr1-Asp650_Asn659del	1	0	69	Virunga	DPool-04-002	21	2206	DRC	Goma	-1.59068	29.2329
759	DPool-04-005-ArtR22DRC-1	mdr1-Asp650_Asn659del	0	0	0	Virunga	DPool-04-005	13	2210-2211	DRC	Goma	-1.59068	29.2329
760	DPool-04-006-ArtR22DRC-1	mdr1-Asp650_Asn659del	0	0	0	Virunga	DPool-04-006	19	2212	DRC	Goma	-1.59068	29.2329
761	DPool-10-004-ArtR22DRC-1	mdr1-Asp650_Asn659del	112	0	129	Butembo	DPool-10-004	17	2209-2210	DRC	Lubero	0.134699	29.2908
762	DPool-05-002-ArtR22DRC-1	mdr1-Asp650_Asn659del	10	1	64	Minova	DPool-05-002	42	2207	DRC	Kalehe	-1.70455	29.0141
763	DPool-03-004-ArtR22DRC-1	mdr1-Asp650_Asn659del	195	0	257	Rusayo	DPool-03-004	34	220715-220731	DRC	Nyiragongo	-1.57916	29.1688
764	DPool-04-003-ArtR22DRC-1	mdr1-Asp650_Asn659del	23	1	114	Virunga	DPool-04-003	23	2207	DRC	Goma	-1.59068	29.2329
765	DPool-05-003-ArtR22DRC-1	mdr1-Asp650_Asn659del	5	0	30	Minova	DPool-05-003	24	2208	DRC	Kalehe	-1.70455	29.0141
766	DPool-05-005-ArtR22DRC-1	mdr1-Asp650_Asn659del	41	55	690	Minova	DPool-05-005	40	2210	DRC	Kalehe	-1.70455	29.0141
767	DPool-08-002-ArtR22DRC-1	mdr1-Asp650_Asn659del	0	0	0	Kanyabayonga	DPool-08-002	20	2207-2208	DRC	Lubero	-0.694627	29.1765
768	DPool-07-004-ArtR22DRC-1	mdr1-Asp650_Asn659del	0	0	0	Kiwanja	DPool-07-004	31	2209	DRC	Rutshuru	-1.15138	29.4303
769	DPool-06-003-ArtR22DRC-1	mdr1-Asp650_Asn659del	2	0	2	Rutshuru	DPool-06-003	15	2207-2208	DRC	Rutshuru	-1.22075	29.4468
770	DPool-07-002-ArtR22DRC-1	mdr1-Asp650_Asn659del	0	0	2	Kiwanja	DPool-07-002	31	2207	DRC	Rutshuru	-1.15138	29.4303
771	DPool-09-005-ArtR22DRC-1	mdr1-Asp650_Asn660del	0	0	0	Lubero	DPool-09-005	22	2212	DRC	Lubero	-0.161045	29.2309
772	DPool-09-004-ArtR22DRC-1	mdr1-Asp650_Asn660del	0	0	0	Lubero	DPool-09-004	13	2210	DRC	Lubero	-0.161045	29.2309
773	DPool-09-002-ArtR22DRC-1	mdr1-Asp650_Asn660del	0	0	1	Lubero	DPool-09-002	19	2207	DRC	Lubero	-0.161045	29.2309
774	DPool-03-003-ArtR22DRC-1	mdr1-Asp650_Asn660del	12	0	164	Rusayo	DPool-03-003	40	220702-220714	DRC	Nyiragongo	-1.57916	29.1688
775	DPool-03-005-ArtR22DRC-1	mdr1-Asp650_Asn660del	31	17	1043	Rusayo	DPool-03-005	33	220801-220812	DRC	Nyiragongo	-1.57916	29.1688
776	DPool-02-003-ArtR22DRC-1	mdr1-Asp650_Asn660del	10	1	126	CCLK	DPool-02-003	20	2208-2209	DRC	Goma	-1.63367	29.1262
777	DPool-01-005-ArtR22DRC-1	mdr1-Asp650_Asn660del	0	0	6	HealAfrica	DPool-01-005	33	2210	DRC	Goma	-1.65928	29.2056
778	DPool-01-003-ArtR22DRC-1	mdr1-Asp650_Asn660del	5	0	8	HealAfrica	DPool-01-003	41	220901-220920	DRC	Goma	-1.65928	29.2056
779	DPool-03-006-ArtR22DRC-1	mdr1-Asp650_Asn660del	0	0	244	Rusayo	DPool-03-006	39	220816-220823	DRC	Nyiragongo	-1.57916	29.1688
780	DPool-01-004-ArtR22DRC-1	mdr1-Asp650_Asn660del	0	0	0	HealAfrica	DPool-01-004	39	220928-220930	DRC	Goma	-1.65928	29.2056
781	DPool-02-004-ArtR22DRC-1	mdr1-Asp650_Asn660del	0	0	333	CCLK	DPool-02-004	19	2212-2301	DRC	Goma	-1.63367	29.1262
782	DPool-05-004-ArtR22DRC-1	mdr1-Asp650_Asn660del	0	0	3	Minova	DPool-05-004	18	2209	DRC	Kalehe	-1.70455	29.0141
783	DPool-02-002-ArtR22DRC-1	mdr1-Asp650_Asn660del	3	0	11	CCLK	DPool-02-002	16	2207	DRC	Goma	-1.63367	29.1262
784	DPool-07-005-ArtR22DRC-1	mdr1-Asp650_Asn660del	0	3	3	Kiwanja	DPool-07-005	29	2210	DRC	Rutshuru	-1.15138	29.4303
785	DPool-06-004-ArtR22DRC-1	mdr1-Asp650_Asn660del	7	1	15	Rutshuru	DPool-06-004	16	2209	DRC	Rutshuru	-1.22075	29.4468
786	DPool-07-003-ArtR22DRC-1	mdr1-Asp650_Asn660del	99	0	119	Kiwanja	DPool-07-003	40	2208	DRC	Rutshuru	-1.15138	29.4303
787	DPool-01-006-ArtR22DRC-1	mdr1-Asp650_Asn660del	1	0	1	HealAfrica	DPool-01-006	52	2211-2212	DRC	Goma	-1.65928	29.2056
788	DPool-04-004-ArtR22DRC-1	mdr1-Asp650_Asn660del	0	0	309	Virunga	DPool-04-004	23	2208-2209	DRC	Goma	-1.59068	29.2329
789	DPool-05-006-ArtR22DRC-1	mdr1-Asp650_Asn660del	37	0	513	Minova	DPool-05-006	25	2211	DRC	Kalehe	-1.70455	29.0141
790	DPool-05-007-ArtR22DRC-1	mdr1-Asp650_Asn660del	184	0	264	Minova	DPool-05-007	16	2212-230105	DRC	Kalehe	-1.70455	29.0141
791	DPool-01-002-ArtR22DRC-1	mdr1-Asp650_Asn660del	7	0	49	HealAfrica	DPool-01-002	32	2208	DRC	Goma	-1.65928	29.2056
792	DPool-01-001-ArtR22DRC-1	mdr1-Asp650_Asn660del	0	0	27	HealAfrica	DPool-01-001	12	2207	DRC	Goma	-1.65928	29.2056
793	DPool-04-002-ArtR22DRC-1	mdr1-Asp650_Asn660del	1	0	69	Virunga	DPool-04-002	21	2206	DRC	Goma	-1.59068	29.2329
794	DPool-04-005-ArtR22DRC-1	mdr1-Asp650_Asn660del	0	0	0	Virunga	DPool-04-005	13	2210-2211	DRC	Goma	-1.59068	29.2329
795	DPool-04-006-ArtR22DRC-1	mdr1-Asp650_Asn660del	0	0	0	Virunga	DPool-04-006	19	2212	DRC	Goma	-1.59068	29.2329
796	DPool-10-004-ArtR22DRC-1	mdr1-Asp650_Asn660del	112	0	129	Butembo	DPool-10-004	17	2209-2210	DRC	Lubero	0.134699	29.2908
797	DPool-05-002-ArtR22DRC-1	mdr1-Asp650_Asn660del	10	0	64	Minova	DPool-05-002	42	2207	DRC	Kalehe	-1.70455	29.0141
798	DPool-03-004-ArtR22DRC-1	mdr1-Asp650_Asn660del	195	0	257	Rusayo	DPool-03-004	34	220715-220731	DRC	Nyiragongo	-1.57916	29.1688
799	DPool-04-003-ArtR22DRC-1	mdr1-Asp650_Asn660del	23	68	114	Virunga	DPool-04-003	23	2207	DRC	Goma	-1.59068	29.2329
800	DPool-05-003-ArtR22DRC-1	mdr1-Asp650_Asn660del	5	3	30	Minova	DPool-05-003	24	2208	DRC	Kalehe	-1.70455	29.0141
801	DPool-05-005-ArtR22DRC-1	mdr1-Asp650_Asn660del	41	0	690	Minova	DPool-05-005	40	2210	DRC	Kalehe	-1.70455	29.0141
802	DPool-08-002-ArtR22DRC-1	mdr1-Asp650_Asn660del	0	0	0	Kanyabayonga	DPool-08-002	20	2207-2208	DRC	Lubero	-0.694627	29.1765
803	DPool-07-004-ArtR22DRC-1	mdr1-Asp650_Asn660del	0	0	0	Kiwanja	DPool-07-004	31	2209	DRC	Rutshuru	-1.15138	29.4303
804	DPool-06-003-ArtR22DRC-1	mdr1-Asp650_Asn660del	2	0	2	Rutshuru	DPool-06-003	15	2207-2208	DRC	Rutshuru	-1.22075	29.4468
805	DPool-07-002-ArtR22DRC-1	mdr1-Asp650_Asn660del	0	0	2	Kiwanja	DPool-07-002	31	2207	DRC	Rutshuru	-1.15138	29.4303
806	DPool-09-005-ArtR22DRC-1	mdr1-Phe938Tyr	0	0	0	Lubero	DPool-09-005	22	2212	DRC	Lubero	-0.161045	29.2309
807	DPool-09-004-ArtR22DRC-1	mdr1-Phe938Tyr	0	0	0	Lubero	DPool-09-004	13	2210	DRC	Lubero	-0.161045	29.2309
808	DPool-09-002-ArtR22DRC-1	mdr1-Phe938Tyr	3	0	3	Lubero	DPool-09-002	19	2207	DRC	Lubero	-0.161045	29.2309
809	DPool-03-003-ArtR22DRC-1	mdr1-Phe938Tyr	122	4	126	Rusayo	DPool-03-003	40	220702-220714	DRC	Nyiragongo	-1.57916	29.1688
810	DPool-03-005-ArtR22DRC-1	mdr1-Phe938Tyr	1153	66	1219	Rusayo	DPool-03-005	33	220801-220812	DRC	Nyiragongo	-1.57916	29.1688
811	DPool-02-003-ArtR22DRC-1	mdr1-Phe938Tyr	91	33	124	CCLK	DPool-02-003	20	2208-2209	DRC	Goma	-1.63367	29.1262
812	DPool-01-005-ArtR22DRC-1	mdr1-Phe938Tyr	12	0	12	HealAfrica	DPool-01-005	33	2210	DRC	Goma	-1.65928	29.2056
813	DPool-01-003-ArtR22DRC-1	mdr1-Phe938Tyr	21	0	21	HealAfrica	DPool-01-003	41	220901-220920	DRC	Goma	-1.65928	29.2056
814	DPool-03-006-ArtR22DRC-1	mdr1-Phe938Tyr	240	0	240	Rusayo	DPool-03-006	39	220816-220823	DRC	Nyiragongo	-1.57916	29.1688
815	DPool-01-004-ArtR22DRC-1	mdr1-Phe938Tyr	0	0	0	HealAfrica	DPool-01-004	39	220928-220930	DRC	Goma	-1.65928	29.2056
816	DPool-02-004-ArtR22DRC-1	mdr1-Phe938Tyr	293	0	293	CCLK	DPool-02-004	19	2212-2301	DRC	Goma	-1.63367	29.1262
817	DPool-05-004-ArtR22DRC-1	mdr1-Phe938Tyr	0	2	2	Minova	DPool-05-004	18	2209	DRC	Kalehe	-1.70455	29.0141
818	DPool-02-002-ArtR22DRC-1	mdr1-Phe938Tyr	12	0	12	CCLK	DPool-02-002	16	2207	DRC	Goma	-1.63367	29.1262
819	DPool-07-005-ArtR22DRC-1	mdr1-Phe938Tyr	1	0	1	Kiwanja	DPool-07-005	29	2210	DRC	Rutshuru	-1.15138	29.4303
820	DPool-06-004-ArtR22DRC-1	mdr1-Phe938Tyr	12	0	12	Rutshuru	DPool-06-004	16	2209	DRC	Rutshuru	-1.22075	29.4468
821	DPool-07-003-ArtR22DRC-1	mdr1-Phe938Tyr	72	0	72	Kiwanja	DPool-07-003	40	2208	DRC	Rutshuru	-1.15138	29.4303
822	DPool-01-006-ArtR22DRC-1	mdr1-Phe938Tyr	0	0	0	HealAfrica	DPool-01-006	52	2211-2212	DRC	Goma	-1.65928	29.2056
823	DPool-04-004-ArtR22DRC-1	mdr1-Phe938Tyr	297	58	355	Virunga	DPool-04-004	23	2208-2209	DRC	Goma	-1.59068	29.2329
824	DPool-05-006-ArtR22DRC-1	mdr1-Phe938Tyr	183	284	467	Minova	DPool-05-006	25	2211	DRC	Kalehe	-1.70455	29.0141
825	DPool-05-007-ArtR22DRC-1	mdr1-Phe938Tyr	186	0	186	Minova	DPool-05-007	16	2212-230105	DRC	Kalehe	-1.70455	29.0141
826	DPool-01-002-ArtR22DRC-1	mdr1-Phe938Tyr	78	0	78	HealAfrica	DPool-01-002	32	2208	DRC	Goma	-1.65928	29.2056
827	DPool-01-001-ArtR22DRC-1	mdr1-Phe938Tyr	34	0	34	HealAfrica	DPool-01-001	12	2207	DRC	Goma	-1.65928	29.2056
828	DPool-04-002-ArtR22DRC-1	mdr1-Phe938Tyr	103	0	103	Virunga	DPool-04-002	21	2206	DRC	Goma	-1.59068	29.2329
829	DPool-04-005-ArtR22DRC-1	mdr1-Phe938Tyr	0	0	0	Virunga	DPool-04-005	13	2210-2211	DRC	Goma	-1.59068	29.2329
830	DPool-04-006-ArtR22DRC-1	mdr1-Phe938Tyr	0	0	0	Virunga	DPool-04-006	19	2212	DRC	Goma	-1.59068	29.2329
831	DPool-10-004-ArtR22DRC-1	mdr1-Phe938Tyr	254	0	254	Butembo	DPool-10-004	17	2209-2210	DRC	Lubero	0.134699	29.2908
832	DPool-05-002-ArtR22DRC-1	mdr1-Phe938Tyr	33	4	37	Minova	DPool-05-002	42	2207	DRC	Kalehe	-1.70455	29.0141
833	DPool-03-004-ArtR22DRC-1	mdr1-Phe938Tyr	504	14	518	Rusayo	DPool-03-004	34	220715-220731	DRC	Nyiragongo	-1.57916	29.1688
834	DPool-04-003-ArtR22DRC-1	mdr1-Phe938Tyr	53	69	122	Virunga	DPool-04-003	23	2207	DRC	Goma	-1.59068	29.2329
835	DPool-05-003-ArtR22DRC-1	mdr1-Phe938Tyr	18	3	21	Minova	DPool-05-003	24	2208	DRC	Kalehe	-1.70455	29.0141
836	DPool-05-005-ArtR22DRC-1	mdr1-Phe938Tyr	171	669	840	Minova	DPool-05-005	40	2210	DRC	Kalehe	-1.70455	29.0141
837	DPool-08-002-ArtR22DRC-1	mdr1-Phe938Tyr	0	0	0	Kanyabayonga	DPool-08-002	20	2207-2208	DRC	Lubero	-0.694627	29.1765
838	DPool-07-004-ArtR22DRC-1	mdr1-Phe938Tyr	1	0	1	Kiwanja	DPool-07-004	31	2209	DRC	Rutshuru	-1.15138	29.4303
839	DPool-06-003-ArtR22DRC-1	mdr1-Phe938Tyr	4	0	4	Rutshuru	DPool-06-003	15	2207-2208	DRC	Rutshuru	-1.22075	29.4468
840	DPool-07-002-ArtR22DRC-1	mdr1-Phe938Tyr	0	0	0	Kiwanja	DPool-07-002	31	2207	DRC	Rutshuru	-1.15138	29.4303
841	DPool-09-005-ArtR22DRC-1	mdr1-Ser1034Cys	0	0	0	Lubero	DPool-09-005	22	2212	DRC	Lubero	-0.161045	29.2309
842	DPool-09-004-ArtR22DRC-1	mdr1-Ser1034Cys	3	0	3	Lubero	DPool-09-004	13	2210	DRC	Lubero	-0.161045	29.2309
843	DPool-09-002-ArtR22DRC-1	mdr1-Ser1034Cys	9	0	9	Lubero	DPool-09-002	19	2207	DRC	Lubero	-0.161045	29.2309
844	DPool-03-003-ArtR22DRC-1	mdr1-Ser1034Cys	680	0	680	Rusayo	DPool-03-003	40	220702-220714	DRC	Nyiragongo	-1.57916	29.1688
845	DPool-03-005-ArtR22DRC-1	mdr1-Ser1034Cys	3112	0	3112	Rusayo	DPool-03-005	33	220801-220812	DRC	Nyiragongo	-1.57916	29.1688
846	DPool-02-003-ArtR22DRC-1	mdr1-Ser1034Cys	486	0	486	CCLK	DPool-02-003	20	2208-2209	DRC	Goma	-1.63367	29.1262
847	DPool-01-005-ArtR22DRC-1	mdr1-Ser1034Cys	28	0	30	HealAfrica	DPool-01-005	33	2210	DRC	Goma	-1.65928	29.2056
848	DPool-01-003-ArtR22DRC-1	mdr1-Ser1034Cys	41	0	41	HealAfrica	DPool-01-003	41	220901-220920	DRC	Goma	-1.65928	29.2056
849	DPool-03-006-ArtR22DRC-1	mdr1-Ser1034Cys	569	77	646	Rusayo	DPool-03-006	39	220816-220823	DRC	Nyiragongo	-1.57916	29.1688
850	DPool-01-004-ArtR22DRC-1	mdr1-Ser1034Cys	0	0	0	HealAfrica	DPool-01-004	39	220928-220930	DRC	Goma	-1.65928	29.2056
851	DPool-02-004-ArtR22DRC-1	mdr1-Ser1034Cys	1404	0	1404	CCLK	DPool-02-004	19	2212-2301	DRC	Goma	-1.63367	29.1262
852	DPool-05-004-ArtR22DRC-1	mdr1-Ser1034Cys	14	0	14	Minova	DPool-05-004	18	2209	DRC	Kalehe	-1.70455	29.0141
853	DPool-02-002-ArtR22DRC-1	mdr1-Ser1034Cys	62	0	62	CCLK	DPool-02-002	16	2207	DRC	Goma	-1.63367	29.1262
854	DPool-07-005-ArtR22DRC-1	mdr1-Ser1034Cys	7	0	7	Kiwanja	DPool-07-005	29	2210	DRC	Rutshuru	-1.15138	29.4303
855	DPool-06-004-ArtR22DRC-1	mdr1-Ser1034Cys	80	0	82	Rutshuru	DPool-06-004	16	2209	DRC	Rutshuru	-1.22075	29.4468
856	DPool-07-003-ArtR22DRC-1	mdr1-Ser1034Cys	516	0	516	Kiwanja	DPool-07-003	40	2208	DRC	Rutshuru	-1.15138	29.4303
857	DPool-01-006-ArtR22DRC-1	mdr1-Ser1034Cys	8	0	8	HealAfrica	DPool-01-006	52	2211-2212	DRC	Goma	-1.65928	29.2056
858	DPool-04-004-ArtR22DRC-1	mdr1-Ser1034Cys	962	0	962	Virunga	DPool-04-004	23	2208-2209	DRC	Goma	-1.59068	29.2329
859	DPool-05-006-ArtR22DRC-1	mdr1-Ser1034Cys	1734	0	1734	Minova	DPool-05-006	25	2211	DRC	Kalehe	-1.70455	29.0141
860	DPool-05-007-ArtR22DRC-1	mdr1-Ser1034Cys	1052	0	1052	Minova	DPool-05-007	16	2212-230105	DRC	Kalehe	-1.70455	29.0141
861	DPool-01-002-ArtR22DRC-1	mdr1-Ser1034Cys	188	0	188	HealAfrica	DPool-01-002	32	2208	DRC	Goma	-1.65928	29.2056
862	DPool-01-001-ArtR22DRC-1	mdr1-Ser1034Cys	82	0	82	HealAfrica	DPool-01-001	12	2207	DRC	Goma	-1.65928	29.2056
863	DPool-04-002-ArtR22DRC-1	mdr1-Ser1034Cys	236	0	236	Virunga	DPool-04-002	21	2206	DRC	Goma	-1.59068	29.2329
864	DPool-04-005-ArtR22DRC-1	mdr1-Ser1034Cys	2	0	2	Virunga	DPool-04-005	13	2210-2211	DRC	Goma	-1.59068	29.2329
865	DPool-04-006-ArtR22DRC-1	mdr1-Ser1034Cys	0	0	0	Virunga	DPool-04-006	19	2212	DRC	Goma	-1.59068	29.2329
866	DPool-10-004-ArtR22DRC-1	mdr1-Ser1034Cys	666	0	666	Butembo	DPool-10-004	17	2209-2210	DRC	Lubero	0.134699	29.2908
867	DPool-05-002-ArtR22DRC-1	mdr1-Ser1034Cys	289	0	289	Minova	DPool-05-002	42	2207	DRC	Kalehe	-1.70455	29.0141
868	DPool-03-004-ArtR22DRC-1	mdr1-Ser1034Cys	1171	0	1171	Rusayo	DPool-03-004	34	220715-220731	DRC	Nyiragongo	-1.57916	29.1688
869	DPool-04-003-ArtR22DRC-1	mdr1-Ser1034Cys	420	0	420	Virunga	DPool-04-003	23	2207	DRC	Goma	-1.59068	29.2329
870	DPool-05-003-ArtR22DRC-1	mdr1-Ser1034Cys	119	0	119	Minova	DPool-05-003	24	2208	DRC	Kalehe	-1.70455	29.0141
871	DPool-05-005-ArtR22DRC-1	mdr1-Ser1034Cys	2294	0	2294	Minova	DPool-05-005	40	2210	DRC	Kalehe	-1.70455	29.0141
872	DPool-08-002-ArtR22DRC-1	mdr1-Ser1034Cys	0	0	0	Kanyabayonga	DPool-08-002	20	2207-2208	DRC	Lubero	-0.694627	29.1765
873	DPool-07-004-ArtR22DRC-1	mdr1-Ser1034Cys	0	0	0	Kiwanja	DPool-07-004	31	2209	DRC	Rutshuru	-1.15138	29.4303
874	DPool-06-003-ArtR22DRC-1	mdr1-Ser1034Cys	3	0	3	Rutshuru	DPool-06-003	15	2207-2208	DRC	Rutshuru	-1.22075	29.4468
875	DPool-07-002-ArtR22DRC-1	mdr1-Ser1034Cys	6	0	6	Kiwanja	DPool-07-002	31	2207	DRC	Rutshuru	-1.15138	29.4303
876	DPool-09-005-ArtR22DRC-1	mdr1-Thr199Ser	0	0	0	Lubero	DPool-09-005	22	2212	DRC	Lubero	-0.161045	29.2309
877	DPool-09-004-ArtR22DRC-1	mdr1-Thr199Ser	0	0	0	Lubero	DPool-09-004	13	2210	DRC	Lubero	-0.161045	29.2309
878	DPool-09-002-ArtR22DRC-1	mdr1-Thr199Ser	4	0	4	Lubero	DPool-09-002	19	2207	DRC	Lubero	-0.161045	29.2309
879	DPool-03-003-ArtR22DRC-1	mdr1-Thr199Ser	320	0	320	Rusayo	DPool-03-003	40	220702-220714	DRC	Nyiragongo	-1.57916	29.1688
880	DPool-03-005-ArtR22DRC-1	mdr1-Thr199Ser	1503	0	1503	Rusayo	DPool-03-005	33	220801-220812	DRC	Nyiragongo	-1.57916	29.1688
881	DPool-02-003-ArtR22DRC-1	mdr1-Thr199Ser	252	0	252	CCLK	DPool-02-003	20	2208-2209	DRC	Goma	-1.63367	29.1262
882	DPool-01-005-ArtR22DRC-1	mdr1-Thr199Ser	19	0	19	HealAfrica	DPool-01-005	33	2210	DRC	Goma	-1.65928	29.2056
883	DPool-01-003-ArtR22DRC-1	mdr1-Thr199Ser	36	0	36	HealAfrica	DPool-01-003	41	220901-220920	DRC	Goma	-1.65928	29.2056
884	DPool-03-006-ArtR22DRC-1	mdr1-Thr199Ser	507	0	507	Rusayo	DPool-03-006	39	220816-220823	DRC	Nyiragongo	-1.57916	29.1688
885	DPool-01-004-ArtR22DRC-1	mdr1-Thr199Ser	0	0	0	HealAfrica	DPool-01-004	39	220928-220930	DRC	Goma	-1.65928	29.2056
886	DPool-02-004-ArtR22DRC-1	mdr1-Thr199Ser	674	0	674	CCLK	DPool-02-004	19	2212-2301	DRC	Goma	-1.63367	29.1262
887	DPool-05-004-ArtR22DRC-1	mdr1-Thr199Ser	3	0	3	Minova	DPool-05-004	18	2209	DRC	Kalehe	-1.70455	29.0141
888	DPool-02-002-ArtR22DRC-1	mdr1-Thr199Ser	32	0	32	CCLK	DPool-02-002	16	2207	DRC	Goma	-1.63367	29.1262
889	DPool-07-005-ArtR22DRC-1	mdr1-Thr199Ser	5	0	5	Kiwanja	DPool-07-005	29	2210	DRC	Rutshuru	-1.15138	29.4303
890	DPool-06-004-ArtR22DRC-1	mdr1-Thr199Ser	51	0	51	Rutshuru	DPool-06-004	16	2209	DRC	Rutshuru	-1.22075	29.4468
891	DPool-07-003-ArtR22DRC-1	mdr1-Thr199Ser	3	137	140	Kiwanja	DPool-07-003	40	2208	DRC	Rutshuru	-1.15138	29.4303
892	DPool-01-006-ArtR22DRC-1	mdr1-Thr199Ser	2	0	2	HealAfrica	DPool-01-006	52	2211-2212	DRC	Goma	-1.65928	29.2056
893	DPool-04-004-ArtR22DRC-1	mdr1-Thr199Ser	551	0	551	Virunga	DPool-04-004	23	2208-2209	DRC	Goma	-1.59068	29.2329
894	DPool-05-006-ArtR22DRC-1	mdr1-Thr199Ser	782	0	782	Minova	DPool-05-006	25	2211	DRC	Kalehe	-1.70455	29.0141
895	DPool-05-007-ArtR22DRC-1	mdr1-Thr199Ser	400	0	400	Minova	DPool-05-007	16	2212-230105	DRC	Kalehe	-1.70455	29.0141
896	DPool-01-002-ArtR22DRC-1	mdr1-Thr199Ser	125	0	125	HealAfrica	DPool-01-002	32	2208	DRC	Goma	-1.65928	29.2056
897	DPool-01-001-ArtR22DRC-1	mdr1-Thr199Ser	70	0	70	HealAfrica	DPool-01-001	12	2207	DRC	Goma	-1.65928	29.2056
898	DPool-04-002-ArtR22DRC-1	mdr1-Thr199Ser	126	0	126	Virunga	DPool-04-002	21	2206	DRC	Goma	-1.59068	29.2329
899	DPool-04-005-ArtR22DRC-1	mdr1-Thr199Ser	1	0	1	Virunga	DPool-04-005	13	2210-2211	DRC	Goma	-1.59068	29.2329
900	DPool-04-006-ArtR22DRC-1	mdr1-Thr199Ser	0	0	0	Virunga	DPool-04-006	19	2212	DRC	Goma	-1.59068	29.2329
901	DPool-10-004-ArtR22DRC-1	mdr1-Thr199Ser	493	0	493	Butembo	DPool-10-004	17	2209-2210	DRC	Lubero	0.134699	29.2908
902	DPool-05-002-ArtR22DRC-1	mdr1-Thr199Ser	97	0	97	Minova	DPool-05-002	42	2207	DRC	Kalehe	-1.70455	29.0141
903	DPool-03-004-ArtR22DRC-1	mdr1-Thr199Ser	876	0	876	Rusayo	DPool-03-004	34	220715-220731	DRC	Nyiragongo	-1.57916	29.1688
904	DPool-04-003-ArtR22DRC-1	mdr1-Thr199Ser	196	20	216	Virunga	DPool-04-003	23	2207	DRC	Goma	-1.59068	29.2329
905	DPool-05-003-ArtR22DRC-1	mdr1-Thr199Ser	36	0	36	Minova	DPool-05-003	24	2208	DRC	Kalehe	-1.70455	29.0141
906	DPool-05-005-ArtR22DRC-1	mdr1-Thr199Ser	1362	0	1362	Minova	DPool-05-005	40	2210	DRC	Kalehe	-1.70455	29.0141
907	DPool-08-002-ArtR22DRC-1	mdr1-Thr199Ser	0	0	0	Kanyabayonga	DPool-08-002	20	2207-2208	DRC	Lubero	-0.694627	29.1765
908	DPool-07-004-ArtR22DRC-1	mdr1-Thr199Ser	0	0	0	Kiwanja	DPool-07-004	31	2209	DRC	Rutshuru	-1.15138	29.4303
909	DPool-06-003-ArtR22DRC-1	mdr1-Thr199Ser	0	3	3	Rutshuru	DPool-06-003	15	2207-2208	DRC	Rutshuru	-1.22075	29.4468
910	DPool-07-002-ArtR22DRC-1	mdr1-Thr199Ser	2	0	2	Kiwanja	DPool-07-002	31	2207	DRC	Rutshuru	-1.15138	29.4303
911	DPool-09-005-ArtR22DRC-1	mdr1-Tyr184Phe	0	0	0	Lubero	DPool-09-005	22	2212	DRC	Lubero	-0.161045	29.2309
912	DPool-09-004-ArtR22DRC-1	mdr1-Tyr184Phe	0	0	0	Lubero	DPool-09-004	13	2210	DRC	Lubero	-0.161045	29.2309
913	DPool-09-002-ArtR22DRC-1	mdr1-Tyr184Phe	4	0	4	Lubero	DPool-09-002	19	2207	DRC	Lubero	-0.161045	29.2309
914	DPool-03-003-ArtR22DRC-1	mdr1-Tyr184Phe	205	115	320	Rusayo	DPool-03-003	40	220702-220714	DRC	Nyiragongo	-1.57916	29.1688
915	DPool-03-005-ArtR22DRC-1	mdr1-Tyr184Phe	496	1007	1503	Rusayo	DPool-03-005	33	220801-220812	DRC	Nyiragongo	-1.57916	29.1688
916	DPool-02-003-ArtR22DRC-1	mdr1-Tyr184Phe	70	182	252	CCLK	DPool-02-003	20	2208-2209	DRC	Goma	-1.63367	29.1262
917	DPool-01-005-ArtR22DRC-1	mdr1-Tyr184Phe	16	3	19	HealAfrica	DPool-01-005	33	2210	DRC	Goma	-1.65928	29.2056
918	DPool-01-003-ArtR22DRC-1	mdr1-Tyr184Phe	25	11	36	HealAfrica	DPool-01-003	41	220901-220920	DRC	Goma	-1.65928	29.2056
919	DPool-03-006-ArtR22DRC-1	mdr1-Tyr184Phe	178	329	507	Rusayo	DPool-03-006	39	220816-220823	DRC	Nyiragongo	-1.57916	29.1688
920	DPool-01-004-ArtR22DRC-1	mdr1-Tyr184Phe	0	0	0	HealAfrica	DPool-01-004	39	220928-220930	DRC	Goma	-1.65928	29.2056
921	DPool-02-004-ArtR22DRC-1	mdr1-Tyr184Phe	657	17	674	CCLK	DPool-02-004	19	2212-2301	DRC	Goma	-1.63367	29.1262
922	DPool-05-004-ArtR22DRC-1	mdr1-Tyr184Phe	0	3	3	Minova	DPool-05-004	18	2209	DRC	Kalehe	-1.70455	29.0141
923	DPool-02-002-ArtR22DRC-1	mdr1-Tyr184Phe	24	8	32	CCLK	DPool-02-002	16	2207	DRC	Goma	-1.63367	29.1262
924	DPool-07-005-ArtR22DRC-1	mdr1-Tyr184Phe	5	0	5	Kiwanja	DPool-07-005	29	2210	DRC	Rutshuru	-1.15138	29.4303
925	DPool-06-004-ArtR22DRC-1	mdr1-Tyr184Phe	22	29	51	Rutshuru	DPool-06-004	16	2209	DRC	Rutshuru	-1.22075	29.4468
926	DPool-07-003-ArtR22DRC-1	mdr1-Tyr184Phe	140	0	140	Kiwanja	DPool-07-003	40	2208	DRC	Rutshuru	-1.15138	29.4303
927	DPool-01-006-ArtR22DRC-1	mdr1-Tyr184Phe	2	0	2	HealAfrica	DPool-01-006	52	2211-2212	DRC	Goma	-1.65928	29.2056
928	DPool-04-004-ArtR22DRC-1	mdr1-Tyr184Phe	194	357	551	Virunga	DPool-04-004	23	2208-2209	DRC	Goma	-1.59068	29.2329
929	DPool-05-006-ArtR22DRC-1	mdr1-Tyr184Phe	309	473	782	Minova	DPool-05-006	25	2211	DRC	Kalehe	-1.70455	29.0141
930	DPool-05-007-ArtR22DRC-1	mdr1-Tyr184Phe	372	28	400	Minova	DPool-05-007	16	2212-230105	DRC	Kalehe	-1.70455	29.0141
931	DPool-01-002-ArtR22DRC-1	mdr1-Tyr184Phe	119	6	125	HealAfrica	DPool-01-002	32	2208	DRC	Goma	-1.65928	29.2056
932	DPool-01-001-ArtR22DRC-1	mdr1-Tyr184Phe	70	0	70	HealAfrica	DPool-01-001	12	2207	DRC	Goma	-1.65928	29.2056
933	DPool-04-002-ArtR22DRC-1	mdr1-Tyr184Phe	87	39	126	Virunga	DPool-04-002	21	2206	DRC	Goma	-1.59068	29.2329
934	DPool-04-005-ArtR22DRC-1	mdr1-Tyr184Phe	0	1	1	Virunga	DPool-04-005	13	2210-2211	DRC	Goma	-1.59068	29.2329
935	DPool-04-006-ArtR22DRC-1	mdr1-Tyr184Phe	0	0	0	Virunga	DPool-04-006	19	2212	DRC	Goma	-1.59068	29.2329
936	DPool-10-004-ArtR22DRC-1	mdr1-Tyr184Phe	484	9	493	Butembo	DPool-10-004	17	2209-2210	DRC	Lubero	0.134699	29.2908
937	DPool-05-002-ArtR22DRC-1	mdr1-Tyr184Phe	27	70	97	Minova	DPool-05-002	42	2207	DRC	Kalehe	-1.70455	29.0141
938	DPool-03-004-ArtR22DRC-1	mdr1-Tyr184Phe	766	110	876	Rusayo	DPool-03-004	34	220715-220731	DRC	Nyiragongo	-1.57916	29.1688
939	DPool-04-003-ArtR22DRC-1	mdr1-Tyr184Phe	133	83	216	Virunga	DPool-04-003	23	2207	DRC	Goma	-1.59068	29.2329
940	DPool-05-003-ArtR22DRC-1	mdr1-Tyr184Phe	12	24	36	Minova	DPool-05-003	24	2208	DRC	Kalehe	-1.70455	29.0141
941	DPool-05-005-ArtR22DRC-1	mdr1-Tyr184Phe	1244	118	1362	Minova	DPool-05-005	40	2210	DRC	Kalehe	-1.70455	29.0141
942	DPool-08-002-ArtR22DRC-1	mdr1-Tyr184Phe	0	0	0	Kanyabayonga	DPool-08-002	20	2207-2208	DRC	Lubero	-0.694627	29.1765
943	DPool-07-004-ArtR22DRC-1	mdr1-Tyr184Phe	0	0	0	Kiwanja	DPool-07-004	31	2209	DRC	Rutshuru	-1.15138	29.4303
944	DPool-06-003-ArtR22DRC-1	mdr1-Tyr184Phe	3	0	3	Rutshuru	DPool-06-003	15	2207-2208	DRC	Rutshuru	-1.22075	29.4468
945	DPool-07-002-ArtR22DRC-1	mdr1-Tyr184Phe	2	0	2	Kiwanja	DPool-07-002	31	2207	DRC	Rutshuru	-1.15138	29.4303
946	DPool-09-005-ArtR22DRC-1	Crt-Val73Leu	0	0	0	Lubero	DPool-09-005	22	2212	DRC	Lubero	-0.161045	29.2309
947	DPool-09-004-ArtR22DRC-1	Crt-Val73Leu	1	0	1	Lubero	DPool-09-004	13	2210	DRC	Lubero	-0.161045	29.2309
948	DPool-09-002-ArtR22DRC-1	Crt-Val73Leu	7	0	7	Lubero	DPool-09-002	19	2207	DRC	Lubero	-0.161045	29.2309
949	DPool-03-003-ArtR22DRC-1	Crt-Val73Leu	253	0	253	Rusayo	DPool-03-003	40	220702-220714	DRC	Nyiragongo	-1.57916	29.1688
950	DPool-03-005-ArtR22DRC-1	Crt-Val73Leu	1587	0	1587	Rusayo	DPool-03-005	33	220801-220812	DRC	Nyiragongo	-1.57916	29.1688
951	DPool-02-003-ArtR22DRC-1	Crt-Val73Leu	209	0	209	CCLK	DPool-02-003	20	2208-2209	DRC	Goma	-1.63367	29.1262
952	DPool-01-005-ArtR22DRC-1	Crt-Val73Leu	6	0	6	HealAfrica	DPool-01-005	33	2210	DRC	Goma	-1.65928	29.2056
953	DPool-01-003-ArtR22DRC-1	Crt-Val73Leu	29	0	29	HealAfrica	DPool-01-003	41	220901-220920	DRC	Goma	-1.65928	29.2056
954	DPool-03-006-ArtR22DRC-1	Crt-Val73Leu	422	0	422	Rusayo	DPool-03-006	39	220816-220823	DRC	Nyiragongo	-1.57916	29.1688
955	DPool-01-004-ArtR22DRC-1	Crt-Val73Leu	0	0	0	HealAfrica	DPool-01-004	39	220928-220930	DRC	Goma	-1.65928	29.2056
956	DPool-02-004-ArtR22DRC-1	Crt-Val73Leu	520	0	520	CCLK	DPool-02-004	19	2212-2301	DRC	Goma	-1.63367	29.1262
957	DPool-05-004-ArtR22DRC-1	Crt-Val73Leu	4	0	4	Minova	DPool-05-004	18	2209	DRC	Kalehe	-1.70455	29.0141
958	DPool-02-002-ArtR22DRC-1	Crt-Val73Leu	14	0	14	CCLK	DPool-02-002	16	2207	DRC	Goma	-1.63367	29.1262
959	DPool-07-005-ArtR22DRC-1	Crt-Val73Leu	1	0	1	Kiwanja	DPool-07-005	29	2210	DRC	Rutshuru	-1.15138	29.4303
960	DPool-06-004-ArtR22DRC-1	Crt-Val73Leu	21	0	21	Rutshuru	DPool-06-004	16	2209	DRC	Rutshuru	-1.22075	29.4468
961	DPool-07-003-ArtR22DRC-1	Crt-Val73Leu	156	0	156	Kiwanja	DPool-07-003	40	2208	DRC	Rutshuru	-1.15138	29.4303
962	DPool-01-006-ArtR22DRC-1	Crt-Val73Leu	3	0	3	HealAfrica	DPool-01-006	52	2211-2212	DRC	Goma	-1.65928	29.2056
963	DPool-04-004-ArtR22DRC-1	Crt-Val73Leu	552	0	552	Virunga	DPool-04-004	23	2208-2209	DRC	Goma	-1.59068	29.2329
964	DPool-05-006-ArtR22DRC-1	Crt-Val73Leu	681	0	681	Minova	DPool-05-006	25	2211	DRC	Kalehe	-1.70455	29.0141
965	DPool-05-007-ArtR22DRC-1	Crt-Val73Leu	407	0	407	Minova	DPool-05-007	16	2212-230105	DRC	Kalehe	-1.70455	29.0141
966	DPool-01-002-ArtR22DRC-1	Crt-Val73Leu	99	0	99	HealAfrica	DPool-01-002	32	2208	DRC	Goma	-1.65928	29.2056
967	DPool-01-001-ArtR22DRC-1	Crt-Val73Leu	51	0	51	HealAfrica	DPool-01-001	12	2207	DRC	Goma	-1.65928	29.2056
968	DPool-04-002-ArtR22DRC-1	Crt-Val73Leu	141	0	141	Virunga	DPool-04-002	21	2206	DRC	Goma	-1.59068	29.2329
969	DPool-04-005-ArtR22DRC-1	Crt-Val73Leu	0	0	0	Virunga	DPool-04-005	13	2210-2211	DRC	Goma	-1.59068	29.2329
970	DPool-04-006-ArtR22DRC-1	Crt-Val73Leu	1	0	1	Virunga	DPool-04-006	19	2212	DRC	Goma	-1.59068	29.2329
971	DPool-10-004-ArtR22DRC-1	Crt-Val73Leu	288	0	288	Butembo	DPool-10-004	17	2209-2210	DRC	Lubero	0.134699	29.2908
972	DPool-05-002-ArtR22DRC-1	Crt-Val73Leu	89	0	89	Minova	DPool-05-002	42	2207	DRC	Kalehe	-1.70455	29.0141
973	DPool-03-004-ArtR22DRC-1	Crt-Val73Leu	561	0	561	Rusayo	DPool-03-004	34	220715-220731	DRC	Nyiragongo	-1.57916	29.1688
974	DPool-04-003-ArtR22DRC-1	Crt-Val73Leu	180	0	180	Virunga	DPool-04-003	23	2207	DRC	Goma	-1.59068	29.2329
975	DPool-05-003-ArtR22DRC-1	Crt-Val73Leu	35	0	35	Minova	DPool-05-003	24	2208	DRC	Kalehe	-1.70455	29.0141
976	DPool-05-005-ArtR22DRC-1	Crt-Val73Leu	1162	0	1162	Minova	DPool-05-005	40	2210	DRC	Kalehe	-1.70455	29.0141
977	DPool-08-002-ArtR22DRC-1	Crt-Val73Leu	0	0	0	Kanyabayonga	DPool-08-002	20	2207-2208	DRC	Lubero	-0.694627	29.1765
978	DPool-07-004-ArtR22DRC-1	Crt-Val73Leu	0	0	0	Kiwanja	DPool-07-004	31	2209	DRC	Rutshuru	-1.15138	29.4303
979	DPool-06-003-ArtR22DRC-1	Crt-Val73Leu	0	0	0	Rutshuru	DPool-06-003	15	2207-2208	DRC	Rutshuru	-1.22075	29.4468
980	DPool-07-002-ArtR22DRC-1	Crt-Val73Leu	3	0	3	Kiwanja	DPool-07-002	31	2207	DRC	Rutshuru	-1.15138	29.4303
981	DPool-09-005-ArtR22DRC-1	crt-Ala220Ser	0	0	0	Lubero	DPool-09-005	22	2212	DRC	Lubero	-0.161045	29.2309
982	DPool-09-004-ArtR22DRC-1	crt-Ala220Ser	0	0	0	Lubero	DPool-09-004	13	2210	DRC	Lubero	-0.161045	29.2309
983	DPool-09-002-ArtR22DRC-1	crt-Ala220Ser	0	0	0	Lubero	DPool-09-002	19	2207	DRC	Lubero	-0.161045	29.2309
984	DPool-03-003-ArtR22DRC-1	crt-Ala220Ser	1	0	1	Rusayo	DPool-03-003	40	220702-220714	DRC	Nyiragongo	-1.57916	29.1688
985	DPool-03-005-ArtR22DRC-1	crt-Ala220Ser	8	4	12	Rusayo	DPool-03-005	33	220801-220812	DRC	Nyiragongo	-1.57916	29.1688
986	DPool-02-003-ArtR22DRC-1	crt-Ala220Ser	1	0	1	CCLK	DPool-02-003	20	2208-2209	DRC	Goma	-1.63367	29.1262
987	DPool-01-005-ArtR22DRC-1	crt-Ala220Ser	0	0	0	HealAfrica	DPool-01-005	33	2210	DRC	Goma	-1.65928	29.2056
988	DPool-01-003-ArtR22DRC-1	crt-Ala220Ser	0	0	0	HealAfrica	DPool-01-003	41	220901-220920	DRC	Goma	-1.65928	29.2056
989	DPool-03-006-ArtR22DRC-1	crt-Ala220Ser	9	0	9	Rusayo	DPool-03-006	39	220816-220823	DRC	Nyiragongo	-1.57916	29.1688
990	DPool-01-004-ArtR22DRC-1	crt-Ala220Ser	0	0	0	HealAfrica	DPool-01-004	39	220928-220930	DRC	Goma	-1.65928	29.2056
991	DPool-02-004-ArtR22DRC-1	crt-Ala220Ser	2	1	3	CCLK	DPool-02-004	19	2212-2301	DRC	Goma	-1.63367	29.1262
992	DPool-05-004-ArtR22DRC-1	crt-Ala220Ser	0	0	0	Minova	DPool-05-004	18	2209	DRC	Kalehe	-1.70455	29.0141
993	DPool-02-002-ArtR22DRC-1	crt-Ala220Ser	0	0	0	CCLK	DPool-02-002	16	2207	DRC	Goma	-1.63367	29.1262
994	DPool-07-005-ArtR22DRC-1	crt-Ala220Ser	0	0	0	Kiwanja	DPool-07-005	29	2210	DRC	Rutshuru	-1.15138	29.4303
995	DPool-06-004-ArtR22DRC-1	crt-Ala220Ser	0	0	0	Rutshuru	DPool-06-004	16	2209	DRC	Rutshuru	-1.22075	29.4468
996	DPool-07-003-ArtR22DRC-1	crt-Ala220Ser	0	1	1	Kiwanja	DPool-07-003	40	2208	DRC	Rutshuru	-1.15138	29.4303
997	DPool-01-006-ArtR22DRC-1	crt-Ala220Ser	0	0	0	HealAfrica	DPool-01-006	52	2211-2212	DRC	Goma	-1.65928	29.2056
998	DPool-04-004-ArtR22DRC-1	crt-Ala220Ser	1	0	1	Virunga	DPool-04-004	23	2208-2209	DRC	Goma	-1.59068	29.2329
999	DPool-05-006-ArtR22DRC-1	crt-Ala220Ser	2	4	6	Minova	DPool-05-006	25	2211	DRC	Kalehe	-1.70455	29.0141
1000	DPool-05-007-ArtR22DRC-1	crt-Ala220Ser	0	6	6	Minova	DPool-05-007	16	2212-230105	DRC	Kalehe	-1.70455	29.0141
1001	DPool-01-002-ArtR22DRC-1	crt-Ala220Ser	1	0	1	HealAfrica	DPool-01-002	32	2208	DRC	Goma	-1.65928	29.2056
1002	DPool-01-001-ArtR22DRC-1	crt-Ala220Ser	1	0	1	HealAfrica	DPool-01-001	12	2207	DRC	Goma	-1.65928	29.2056
1003	DPool-04-002-ArtR22DRC-1	crt-Ala220Ser	0	0	0	Virunga	DPool-04-002	21	2206	DRC	Goma	-1.59068	29.2329
1004	DPool-04-005-ArtR22DRC-1	crt-Ala220Ser	0	0	0	Virunga	DPool-04-005	13	2210-2211	DRC	Goma	-1.59068	29.2329
1005	DPool-04-006-ArtR22DRC-1	crt-Ala220Ser	0	0	0	Virunga	DPool-04-006	19	2212	DRC	Goma	-1.59068	29.2329
1006	DPool-10-004-ArtR22DRC-1	crt-Ala220Ser	0	2	2	Butembo	DPool-10-004	17	2209-2210	DRC	Lubero	0.134699	29.2908
1007	DPool-05-002-ArtR22DRC-1	crt-Ala220Ser	0	0	0	Minova	DPool-05-002	42	2207	DRC	Kalehe	-1.70455	29.0141
1008	DPool-03-004-ArtR22DRC-1	crt-Ala220Ser	30	2	32	Rusayo	DPool-03-004	34	220715-220731	DRC	Nyiragongo	-1.57916	29.1688
1009	DPool-04-003-ArtR22DRC-1	crt-Ala220Ser	0	3	3	Virunga	DPool-04-003	23	2207	DRC	Goma	-1.59068	29.2329
1010	DPool-05-003-ArtR22DRC-1	crt-Ala220Ser	0	1	1	Minova	DPool-05-003	24	2208	DRC	Kalehe	-1.70455	29.0141
1011	DPool-05-005-ArtR22DRC-1	crt-Ala220Ser	3	24	27	Minova	DPool-05-005	40	2210	DRC	Kalehe	-1.70455	29.0141
1012	DPool-08-002-ArtR22DRC-1	crt-Ala220Ser	0	0	0	Kanyabayonga	DPool-08-002	20	2207-2208	DRC	Lubero	-0.694627	29.1765
1013	DPool-07-004-ArtR22DRC-1	crt-Ala220Ser	0	0	0	Kiwanja	DPool-07-004	31	2209	DRC	Rutshuru	-1.15138	29.4303
1014	DPool-06-003-ArtR22DRC-1	crt-Ala220Ser	0	0	0	Rutshuru	DPool-06-003	15	2207-2208	DRC	Rutshuru	-1.22075	29.4468
1015	DPool-07-002-ArtR22DRC-1	crt-Ala220Ser	0	0	0	Kiwanja	DPool-07-002	31	2207	DRC	Rutshuru	-1.15138	29.4303
1016	DPool-09-005-ArtR22DRC-1	crt-Arg371Ile	0	0	0	Lubero	DPool-09-005	22	2212	DRC	Lubero	-0.161045	29.2309
1017	DPool-09-004-ArtR22DRC-1	crt-Arg371Ile	0	0	0	Lubero	DPool-09-004	13	2210	DRC	Lubero	-0.161045	29.2309
1018	DPool-09-002-ArtR22DRC-1	crt-Arg371Ile	1	0	1	Lubero	DPool-09-002	19	2207	DRC	Lubero	-0.161045	29.2309
1019	DPool-03-003-ArtR22DRC-1	crt-Arg371Ile	33	31	64	Rusayo	DPool-03-003	40	220702-220714	DRC	Nyiragongo	-1.57916	29.1688
1020	DPool-03-005-ArtR22DRC-1	crt-Arg371Ile	529	195	724	Rusayo	DPool-03-005	33	220801-220812	DRC	Nyiragongo	-1.57916	29.1688
1021	DPool-02-003-ArtR22DRC-1	crt-Arg371Ile	14	33	47	CCLK	DPool-02-003	20	2208-2209	DRC	Goma	-1.63367	29.1262
1022	DPool-01-005-ArtR22DRC-1	crt-Arg371Ile	2	0	2	HealAfrica	DPool-01-005	33	2210	DRC	Goma	-1.65928	29.2056
1023	DPool-01-003-ArtR22DRC-1	crt-Arg371Ile	4	2	6	HealAfrica	DPool-01-003	41	220901-220920	DRC	Goma	-1.65928	29.2056
1024	DPool-03-006-ArtR22DRC-1	crt-Arg371Ile	203	52	255	Rusayo	DPool-03-006	39	220816-220823	DRC	Nyiragongo	-1.57916	29.1688
1025	DPool-01-004-ArtR22DRC-1	crt-Arg371Ile	0	0	0	HealAfrica	DPool-01-004	39	220928-220930	DRC	Goma	-1.65928	29.2056
1026	DPool-02-004-ArtR22DRC-1	crt-Arg371Ile	132	10	142	CCLK	DPool-02-004	19	2212-2301	DRC	Goma	-1.63367	29.1262
1027	DPool-05-004-ArtR22DRC-1	crt-Arg371Ile	0	0	0	Minova	DPool-05-004	18	2209	DRC	Kalehe	-1.70455	29.0141
1028	DPool-02-002-ArtR22DRC-1	crt-Arg371Ile	5	0	5	CCLK	DPool-02-002	16	2207	DRC	Goma	-1.63367	29.1262
1029	DPool-07-005-ArtR22DRC-1	crt-Arg371Ile	0	1	1	Kiwanja	DPool-07-005	29	2210	DRC	Rutshuru	-1.15138	29.4303
1030	DPool-06-004-ArtR22DRC-1	crt-Arg371Ile	0	7	7	Rutshuru	DPool-06-004	16	2209	DRC	Rutshuru	-1.22075	29.4468
1031	DPool-07-003-ArtR22DRC-1	crt-Arg371Ile	2	18	20	Kiwanja	DPool-07-003	40	2208	DRC	Rutshuru	-1.15138	29.4303
1032	DPool-01-006-ArtR22DRC-1	crt-Arg371Ile	0	0	0	HealAfrica	DPool-01-006	52	2211-2212	DRC	Goma	-1.65928	29.2056
1033	DPool-04-004-ArtR22DRC-1	crt-Arg371Ile	94	28	122	Virunga	DPool-04-004	23	2208-2209	DRC	Goma	-1.59068	29.2329
1034	DPool-05-006-ArtR22DRC-1	crt-Arg371Ile	91	115	206	Minova	DPool-05-006	25	2211	DRC	Kalehe	-1.70455	29.0141
1035	DPool-05-007-ArtR22DRC-1	crt-Arg371Ile	28	68	96	Minova	DPool-05-007	16	2212-230105	DRC	Kalehe	-1.70455	29.0141
1036	DPool-01-002-ArtR22DRC-1	crt-Arg371Ile	53	7	60	HealAfrica	DPool-01-002	32	2208	DRC	Goma	-1.65928	29.2056
1037	DPool-01-001-ArtR22DRC-1	crt-Arg371Ile	35	0	35	HealAfrica	DPool-01-001	12	2207	DRC	Goma	-1.65928	29.2056
1038	DPool-04-002-ArtR22DRC-1	crt-Arg371Ile	27	4	31	Virunga	DPool-04-002	21	2206	DRC	Goma	-1.59068	29.2329
1039	DPool-04-005-ArtR22DRC-1	crt-Arg371Ile	0	0	0	Virunga	DPool-04-005	13	2210-2211	DRC	Goma	-1.59068	29.2329
1040	DPool-04-006-ArtR22DRC-1	crt-Arg371Ile	0	0	0	Virunga	DPool-04-006	19	2212	DRC	Goma	-1.59068	29.2329
1041	DPool-10-004-ArtR22DRC-1	crt-Arg371Ile	6	106	112	Butembo	DPool-10-004	17	2209-2210	DRC	Lubero	0.134699	29.2908
1042	DPool-05-002-ArtR22DRC-1	crt-Arg371Ile	2	10	12	Minova	DPool-05-002	42	2207	DRC	Kalehe	-1.70455	29.0141
1043	DPool-03-004-ArtR22DRC-1	crt-Arg371Ile	277	29	306	Rusayo	DPool-03-004	34	220715-220731	DRC	Nyiragongo	-1.57916	29.1688
1044	DPool-04-003-ArtR22DRC-1	crt-Arg371Ile	8	21	29	Virunga	DPool-04-003	23	2207	DRC	Goma	-1.59068	29.2329
1045	DPool-05-003-ArtR22DRC-1	crt-Arg371Ile	10	1	11	Minova	DPool-05-003	24	2208	DRC	Kalehe	-1.70455	29.0141
1046	DPool-05-005-ArtR22DRC-1	crt-Arg371Ile	46	398	444	Minova	DPool-05-005	40	2210	DRC	Kalehe	-1.70455	29.0141
1047	DPool-08-002-ArtR22DRC-1	crt-Arg371Ile	0	0	0	Kanyabayonga	DPool-08-002	20	2207-2208	DRC	Lubero	-0.694627	29.1765
1048	DPool-07-004-ArtR22DRC-1	crt-Arg371Ile	0	0	0	Kiwanja	DPool-07-004	31	2209	DRC	Rutshuru	-1.15138	29.4303
1049	DPool-06-003-ArtR22DRC-1	crt-Arg371Ile	0	1	1	Rutshuru	DPool-06-003	15	2207-2208	DRC	Rutshuru	-1.22075	29.4468
1050	DPool-07-002-ArtR22DRC-1	crt-Arg371Ile	1	0	1	Kiwanja	DPool-07-002	31	2207	DRC	Rutshuru	-1.15138	29.4303
1051	DPool-09-005-ArtR22DRC-1	crt-Asn326Ser	0	0	0	Lubero	DPool-09-005	22	2212	DRC	Lubero	-0.161045	29.2309
1052	DPool-09-004-ArtR22DRC-1	crt-Asn326Ser	0	0	0	Lubero	DPool-09-004	13	2210	DRC	Lubero	-0.161045	29.2309
1053	DPool-09-002-ArtR22DRC-1	crt-Asn326Ser	4	0	4	Lubero	DPool-09-002	19	2207	DRC	Lubero	-0.161045	29.2309
1054	DPool-03-003-ArtR22DRC-1	crt-Asn326Ser	45	0	45	Rusayo	DPool-03-003	40	220702-220714	DRC	Nyiragongo	-1.57916	29.1688
1055	DPool-03-005-ArtR22DRC-1	crt-Asn326Ser	378	4	382	Rusayo	DPool-03-005	33	220801-220812	DRC	Nyiragongo	-1.57916	29.1688
1056	DPool-02-003-ArtR22DRC-1	crt-Asn326Ser	27	0	27	CCLK	DPool-02-003	20	2208-2209	DRC	Goma	-1.63367	29.1262
1057	DPool-01-005-ArtR22DRC-1	crt-Asn326Ser	5	0	6	HealAfrica	DPool-01-005	33	2210	DRC	Goma	-1.65928	29.2056
1058	DPool-01-003-ArtR22DRC-1	crt-Asn326Ser	14	0	14	HealAfrica	DPool-01-003	41	220901-220920	DRC	Goma	-1.65928	29.2056
1059	DPool-03-006-ArtR22DRC-1	crt-Asn326Ser	138	0	138	Rusayo	DPool-03-006	39	220816-220823	DRC	Nyiragongo	-1.57916	29.1688
1060	DPool-01-004-ArtR22DRC-1	crt-Asn326Ser	0	0	0	HealAfrica	DPool-01-004	39	220928-220930	DRC	Goma	-1.65928	29.2056
1061	DPool-02-004-ArtR22DRC-1	crt-Asn326Ser	54	0	54	CCLK	DPool-02-004	19	2212-2301	DRC	Goma	-1.63367	29.1262
1062	DPool-05-004-ArtR22DRC-1	crt-Asn326Ser	0	1	1	Minova	DPool-05-004	18	2209	DRC	Kalehe	-1.70455	29.0141
1063	DPool-02-002-ArtR22DRC-1	crt-Asn326Ser	4	0	4	CCLK	DPool-02-002	16	2207	DRC	Goma	-1.63367	29.1262
1064	DPool-07-005-ArtR22DRC-1	crt-Asn326Ser	0	0	0	Kiwanja	DPool-07-005	29	2210	DRC	Rutshuru	-1.15138	29.4303
1065	DPool-06-004-ArtR22DRC-1	crt-Asn326Ser	2	0	2	Rutshuru	DPool-06-004	16	2209	DRC	Rutshuru	-1.22075	29.4468
1066	DPool-07-003-ArtR22DRC-1	crt-Asn326Ser	23	0	23	Kiwanja	DPool-07-003	40	2208	DRC	Rutshuru	-1.15138	29.4303
1067	DPool-01-006-ArtR22DRC-1	crt-Asn326Ser	0	0	0	HealAfrica	DPool-01-006	52	2211-2212	DRC	Goma	-1.65928	29.2056
1068	DPool-04-004-ArtR22DRC-1	crt-Asn326Ser	36	0	36	Virunga	DPool-04-004	23	2208-2209	DRC	Goma	-1.59068	29.2329
1069	DPool-05-006-ArtR22DRC-1	crt-Asn326Ser	43	78	121	Minova	DPool-05-006	25	2211	DRC	Kalehe	-1.70455	29.0141
1070	DPool-05-007-ArtR22DRC-1	crt-Asn326Ser	28	87	115	Minova	DPool-05-007	16	2212-230105	DRC	Kalehe	-1.70455	29.0141
1071	DPool-01-002-ArtR22DRC-1	crt-Asn326Ser	37	0	37	HealAfrica	DPool-01-002	32	2208	DRC	Goma	-1.65928	29.2056
1072	DPool-01-001-ArtR22DRC-1	crt-Asn326Ser	41	0	41	HealAfrica	DPool-01-001	12	2207	DRC	Goma	-1.65928	29.2056
1073	DPool-04-002-ArtR22DRC-1	crt-Asn326Ser	11	0	11	Virunga	DPool-04-002	21	2206	DRC	Goma	-1.59068	29.2329
1074	DPool-04-005-ArtR22DRC-1	crt-Asn326Ser	0	0	0	Virunga	DPool-04-005	13	2210-2211	DRC	Goma	-1.59068	29.2329
1075	DPool-04-006-ArtR22DRC-1	crt-Asn326Ser	0	0	0	Virunga	DPool-04-006	19	2212	DRC	Goma	-1.59068	29.2329
1076	DPool-10-004-ArtR22DRC-1	crt-Asn326Ser	78	0	78	Butembo	DPool-10-004	17	2209-2210	DRC	Lubero	0.134699	29.2908
1077	DPool-05-002-ArtR22DRC-1	crt-Asn326Ser	5	0	5	Minova	DPool-05-002	42	2207	DRC	Kalehe	-1.70455	29.0141
1078	DPool-03-004-ArtR22DRC-1	crt-Asn326Ser	253	8	261	Rusayo	DPool-03-004	34	220715-220731	DRC	Nyiragongo	-1.57916	29.1688
1079	DPool-04-003-ArtR22DRC-1	crt-Asn326Ser	12	4	16	Virunga	DPool-04-003	23	2207	DRC	Goma	-1.59068	29.2329
1080	DPool-05-003-ArtR22DRC-1	crt-Asn326Ser	5	0	5	Minova	DPool-05-003	24	2208	DRC	Kalehe	-1.70455	29.0141
1081	DPool-05-005-ArtR22DRC-1	crt-Asn326Ser	259	28	287	Minova	DPool-05-005	40	2210	DRC	Kalehe	-1.70455	29.0141
1082	DPool-08-002-ArtR22DRC-1	crt-Asn326Ser	0	0	0	Kanyabayonga	DPool-08-002	20	2207-2208	DRC	Lubero	-0.694627	29.1765
1083	DPool-07-004-ArtR22DRC-1	crt-Asn326Ser	0	0	0	Kiwanja	DPool-07-004	31	2209	DRC	Rutshuru	-1.15138	29.4303
1084	DPool-06-003-ArtR22DRC-1	crt-Asn326Ser	0	0	0	Rutshuru	DPool-06-003	15	2207-2208	DRC	Rutshuru	-1.22075	29.4468
1085	DPool-07-002-ArtR22DRC-1	crt-Asn326Ser	0	0	0	Kiwanja	DPool-07-002	31	2207	DRC	Rutshuru	-1.15138	29.4303
1086	DPool-09-005-ArtR22DRC-1	crt-Asn75Glu	0	0	0	Lubero	DPool-09-005	22	2212	DRC	Lubero	-0.161045	29.2309
1087	DPool-09-004-ArtR22DRC-1	crt-Asn75Glu	0	1	1	Lubero	DPool-09-004	13	2210	DRC	Lubero	-0.161045	29.2309
1088	DPool-09-002-ArtR22DRC-1	crt-Asn75Glu	7	0	7	Lubero	DPool-09-002	19	2207	DRC	Lubero	-0.161045	29.2309
1089	DPool-03-003-ArtR22DRC-1	crt-Asn75Glu	115	138	253	Rusayo	DPool-03-003	40	220702-220714	DRC	Nyiragongo	-1.57916	29.1688
1090	DPool-03-005-ArtR22DRC-1	crt-Asn75Glu	994	593	1587	Rusayo	DPool-03-005	33	220801-220812	DRC	Nyiragongo	-1.57916	29.1688
1091	DPool-02-003-ArtR22DRC-1	crt-Asn75Glu	60	149	209	CCLK	DPool-02-003	20	2208-2209	DRC	Goma	-1.63367	29.1262
1092	DPool-01-005-ArtR22DRC-1	crt-Asn75Glu	6	0	6	HealAfrica	DPool-01-005	33	2210	DRC	Goma	-1.65928	29.2056
1093	DPool-01-003-ArtR22DRC-1	crt-Asn75Glu	21	8	29	HealAfrica	DPool-01-003	41	220901-220920	DRC	Goma	-1.65928	29.2056
1094	DPool-03-006-ArtR22DRC-1	crt-Asn75Glu	316	106	422	Rusayo	DPool-03-006	39	220816-220823	DRC	Nyiragongo	-1.57916	29.1688
1095	DPool-01-004-ArtR22DRC-1	crt-Asn75Glu	0	0	0	HealAfrica	DPool-01-004	39	220928-220930	DRC	Goma	-1.65928	29.2056
1096	DPool-02-004-ArtR22DRC-1	crt-Asn75Glu	447	73	520	CCLK	DPool-02-004	19	2212-2301	DRC	Goma	-1.63367	29.1262
1097	DPool-05-004-ArtR22DRC-1	crt-Asn75Glu	0	4	4	Minova	DPool-05-004	18	2209	DRC	Kalehe	-1.70455	29.0141
1098	DPool-02-002-ArtR22DRC-1	crt-Asn75Glu	12	2	14	CCLK	DPool-02-002	16	2207	DRC	Goma	-1.63367	29.1262
1099	DPool-07-005-ArtR22DRC-1	crt-Asn75Glu	0	1	1	Kiwanja	DPool-07-005	29	2210	DRC	Rutshuru	-1.15138	29.4303
1100	DPool-06-004-ArtR22DRC-1	crt-Asn75Glu	7	14	21	Rutshuru	DPool-06-004	16	2209	DRC	Rutshuru	-1.22075	29.4468
1101	DPool-07-003-ArtR22DRC-1	crt-Asn75Glu	10	146	156	Kiwanja	DPool-07-003	40	2208	DRC	Rutshuru	-1.15138	29.4303
1102	DPool-01-006-ArtR22DRC-1	crt-Asn75Glu	3	0	3	HealAfrica	DPool-01-006	52	2211-2212	DRC	Goma	-1.65928	29.2056
1103	DPool-04-004-ArtR22DRC-1	crt-Asn75Glu	333	219	552	Virunga	DPool-04-004	23	2208-2209	DRC	Goma	-1.59068	29.2329
1104	DPool-05-006-ArtR22DRC-1	crt-Asn75Glu	231	450	681	Minova	DPool-05-006	25	2211	DRC	Kalehe	-1.70455	29.0141
1105	DPool-05-007-ArtR22DRC-1	crt-Asn75Glu	77	330	407	Minova	DPool-05-007	16	2212-230105	DRC	Kalehe	-1.70455	29.0141
1106	DPool-01-002-ArtR22DRC-1	crt-Asn75Glu	91	8	99	HealAfrica	DPool-01-002	32	2208	DRC	Goma	-1.65928	29.2056
1107	DPool-01-001-ArtR22DRC-1	crt-Asn75Glu	50	1	51	HealAfrica	DPool-01-001	12	2207	DRC	Goma	-1.65928	29.2056
1108	DPool-04-002-ArtR22DRC-1	crt-Asn75Glu	98	43	141	Virunga	DPool-04-002	21	2206	DRC	Goma	-1.59068	29.2329
1109	DPool-04-005-ArtR22DRC-1	crt-Asn75Glu	0	0	0	Virunga	DPool-04-005	13	2210-2211	DRC	Goma	-1.59068	29.2329
1110	DPool-04-006-ArtR22DRC-1	crt-Asn75Glu	1	0	1	Virunga	DPool-04-006	19	2212	DRC	Goma	-1.59068	29.2329
1111	DPool-10-004-ArtR22DRC-1	crt-Asn75Glu	12	276	288	Butembo	DPool-10-004	17	2209-2210	DRC	Lubero	0.134699	29.2908
1112	DPool-05-002-ArtR22DRC-1	crt-Asn75Glu	8	81	89	Minova	DPool-05-002	42	2207	DRC	Kalehe	-1.70455	29.0141
1113	DPool-03-004-ArtR22DRC-1	crt-Asn75Glu	504	57	561	Rusayo	DPool-03-004	34	220715-220731	DRC	Nyiragongo	-1.57916	29.1688
1114	DPool-04-003-ArtR22DRC-1	crt-Asn75Glu	36	144	180	Virunga	DPool-04-003	23	2207	DRC	Goma	-1.59068	29.2329
1115	DPool-05-003-ArtR22DRC-1	crt-Asn75Glu	15	20	35	Minova	DPool-05-003	24	2208	DRC	Kalehe	-1.70455	29.0141
1116	DPool-05-005-ArtR22DRC-1	crt-Asn75Glu	118	1044	1162	Minova	DPool-05-005	40	2210	DRC	Kalehe	-1.70455	29.0141
1117	DPool-08-002-ArtR22DRC-1	crt-Asn75Glu	0	0	0	Kanyabayonga	DPool-08-002	20	2207-2208	DRC	Lubero	-0.694627	29.1765
1118	DPool-07-004-ArtR22DRC-1	crt-Asn75Glu	0	0	0	Kiwanja	DPool-07-004	31	2209	DRC	Rutshuru	-1.15138	29.4303
1119	DPool-06-003-ArtR22DRC-1	crt-Asn75Glu	0	0	0	Rutshuru	DPool-06-003	15	2207-2208	DRC	Rutshuru	-1.22075	29.4468
1120	DPool-07-002-ArtR22DRC-1	crt-Asn75Glu	3	0	3	Kiwanja	DPool-07-002	31	2207	DRC	Rutshuru	-1.15138	29.4303
1121	DPool-09-005-ArtR22DRC-1	crt-Asp24Tyr	0	0	0	Lubero	DPool-09-005	22	2212	DRC	Lubero	-0.161045	29.2309
1122	DPool-09-004-ArtR22DRC-1	crt-Asp24Tyr	0	0	0	Lubero	DPool-09-004	13	2210	DRC	Lubero	-0.161045	29.2309
1123	DPool-09-002-ArtR22DRC-1	crt-Asp24Tyr	4	0	4	Lubero	DPool-09-002	19	2207	DRC	Lubero	-0.161045	29.2309
1124	DPool-03-003-ArtR22DRC-1	crt-Asp24Tyr	75	24	99	Rusayo	DPool-03-003	40	220702-220714	DRC	Nyiragongo	-1.57916	29.1688
1125	DPool-03-005-ArtR22DRC-1	crt-Asp24Tyr	352	239	591	Rusayo	DPool-03-005	33	220801-220812	DRC	Nyiragongo	-1.57916	29.1688
1126	DPool-02-003-ArtR22DRC-1	crt-Asp24Tyr	90	5	95	CCLK	DPool-02-003	20	2208-2209	DRC	Goma	-1.63367	29.1262
1127	DPool-01-005-ArtR22DRC-1	crt-Asp24Tyr	10	0	10	HealAfrica	DPool-01-005	33	2210	DRC	Goma	-1.65928	29.2056
1128	DPool-01-003-ArtR22DRC-1	crt-Asp24Tyr	12	0	12	HealAfrica	DPool-01-003	41	220901-220920	DRC	Goma	-1.65928	29.2056
1129	DPool-03-006-ArtR22DRC-1	crt-Asp24Tyr	72	184	256	Rusayo	DPool-03-006	39	220816-220823	DRC	Nyiragongo	-1.57916	29.1688
1130	DPool-01-004-ArtR22DRC-1	crt-Asp24Tyr	0	0	0	HealAfrica	DPool-01-004	39	220928-220930	DRC	Goma	-1.65928	29.2056
1131	DPool-02-004-ArtR22DRC-1	crt-Asp24Tyr	38	144	182	CCLK	DPool-02-004	19	2212-2301	DRC	Goma	-1.63367	29.1262
1132	DPool-05-004-ArtR22DRC-1	crt-Asp24Tyr	1	0	1	Minova	DPool-05-004	18	2209	DRC	Kalehe	-1.70455	29.0141
1133	DPool-02-002-ArtR22DRC-1	crt-Asp24Tyr	5	0	5	CCLK	DPool-02-002	16	2207	DRC	Goma	-1.63367	29.1262
1134	DPool-07-005-ArtR22DRC-1	crt-Asp24Tyr	0	0	0	Kiwanja	DPool-07-005	29	2210	DRC	Rutshuru	-1.15138	29.4303
1135	DPool-06-004-ArtR22DRC-1	crt-Asp24Tyr	14	0	14	Rutshuru	DPool-06-004	16	2209	DRC	Rutshuru	-1.22075	29.4468
1136	DPool-07-003-ArtR22DRC-1	crt-Asp24Tyr	28	0	28	Kiwanja	DPool-07-003	40	2208	DRC	Rutshuru	-1.15138	29.4303
1137	DPool-01-006-ArtR22DRC-1	crt-Asp24Tyr	1	0	1	HealAfrica	DPool-01-006	52	2211-2212	DRC	Goma	-1.65928	29.2056
1138	DPool-04-004-ArtR22DRC-1	crt-Asp24Tyr	218	0	218	Virunga	DPool-04-004	23	2208-2209	DRC	Goma	-1.59068	29.2329
1139	DPool-05-006-ArtR22DRC-1	crt-Asp24Tyr	250	0	250	Minova	DPool-05-006	25	2211	DRC	Kalehe	-1.70455	29.0141
1140	DPool-05-007-ArtR22DRC-1	crt-Asp24Tyr	158	0	158	Minova	DPool-05-007	16	2212-230105	DRC	Kalehe	-1.70455	29.0141
1141	DPool-01-002-ArtR22DRC-1	crt-Asp24Tyr	22	46	68	HealAfrica	DPool-01-002	32	2208	DRC	Goma	-1.65928	29.2056
1142	DPool-01-001-ArtR22DRC-1	crt-Asp24Tyr	21	13	34	HealAfrica	DPool-01-001	12	2207	DRC	Goma	-1.65928	29.2056
1143	DPool-04-002-ArtR22DRC-1	crt-Asp24Tyr	38	0	38	Virunga	DPool-04-002	21	2206	DRC	Goma	-1.59068	29.2329
1144	DPool-04-005-ArtR22DRC-1	crt-Asp24Tyr	0	0	0	Virunga	DPool-04-005	13	2210-2211	DRC	Goma	-1.59068	29.2329
1145	DPool-04-006-ArtR22DRC-1	crt-Asp24Tyr	0	0	0	Virunga	DPool-04-006	19	2212	DRC	Goma	-1.59068	29.2329
1146	DPool-10-004-ArtR22DRC-1	crt-Asp24Tyr	126	11	137	Butembo	DPool-10-004	17	2209-2210	DRC	Lubero	0.134699	29.2908
1147	DPool-05-002-ArtR22DRC-1	crt-Asp24Tyr	34	0	34	Minova	DPool-05-002	42	2207	DRC	Kalehe	-1.70455	29.0141
1148	DPool-03-004-ArtR22DRC-1	crt-Asp24Tyr	373	0	373	Rusayo	DPool-03-004	34	220715-220731	DRC	Nyiragongo	-1.57916	29.1688
1149	DPool-04-003-ArtR22DRC-1	crt-Asp24Tyr	56	0	56	Virunga	DPool-04-003	23	2207	DRC	Goma	-1.59068	29.2329
1150	DPool-05-003-ArtR22DRC-1	crt-Asp24Tyr	17	0	17	Minova	DPool-05-003	24	2208	DRC	Kalehe	-1.70455	29.0141
1151	DPool-05-005-ArtR22DRC-1	crt-Asp24Tyr	494	0	494	Minova	DPool-05-005	40	2210	DRC	Kalehe	-1.70455	29.0141
1152	DPool-08-002-ArtR22DRC-1	crt-Asp24Tyr	0	0	0	Kanyabayonga	DPool-08-002	20	2207-2208	DRC	Lubero	-0.694627	29.1765
1153	DPool-07-004-ArtR22DRC-1	crt-Asp24Tyr	0	0	0	Kiwanja	DPool-07-004	31	2209	DRC	Rutshuru	-1.15138	29.4303
1154	DPool-06-003-ArtR22DRC-1	crt-Asp24Tyr	0	0	0	Rutshuru	DPool-06-003	15	2207-2208	DRC	Rutshuru	-1.22075	29.4468
1155	DPool-07-002-ArtR22DRC-1	crt-Asp24Tyr	0	1	1	Kiwanja	DPool-07-002	31	2207	DRC	Rutshuru	-1.15138	29.4303
1156	DPool-09-005-ArtR22DRC-1	crt-Cys101Phe	0	0	0	Lubero	DPool-09-005	22	2212	DRC	Lubero	-0.161045	29.2309
1157	DPool-09-004-ArtR22DRC-1	crt-Cys101Phe	1	0	1	Lubero	DPool-09-004	13	2210	DRC	Lubero	-0.161045	29.2309
1158	DPool-09-002-ArtR22DRC-1	crt-Cys101Phe	7	0	7	Lubero	DPool-09-002	19	2207	DRC	Lubero	-0.161045	29.2309
1159	DPool-03-003-ArtR22DRC-1	crt-Cys101Phe	253	0	253	Rusayo	DPool-03-003	40	220702-220714	DRC	Nyiragongo	-1.57916	29.1688
1160	DPool-03-005-ArtR22DRC-1	crt-Cys101Phe	1587	0	1587	Rusayo	DPool-03-005	33	220801-220812	DRC	Nyiragongo	-1.57916	29.1688
1161	DPool-02-003-ArtR22DRC-1	crt-Cys101Phe	209	0	209	CCLK	DPool-02-003	20	2208-2209	DRC	Goma	-1.63367	29.1262
1162	DPool-01-005-ArtR22DRC-1	crt-Cys101Phe	6	0	6	HealAfrica	DPool-01-005	33	2210	DRC	Goma	-1.65928	29.2056
1163	DPool-01-003-ArtR22DRC-1	crt-Cys101Phe	29	0	29	HealAfrica	DPool-01-003	41	220901-220920	DRC	Goma	-1.65928	29.2056
1164	DPool-03-006-ArtR22DRC-1	crt-Cys101Phe	422	0	422	Rusayo	DPool-03-006	39	220816-220823	DRC	Nyiragongo	-1.57916	29.1688
1165	DPool-01-004-ArtR22DRC-1	crt-Cys101Phe	0	0	0	HealAfrica	DPool-01-004	39	220928-220930	DRC	Goma	-1.65928	29.2056
1166	DPool-02-004-ArtR22DRC-1	crt-Cys101Phe	520	0	520	CCLK	DPool-02-004	19	2212-2301	DRC	Goma	-1.63367	29.1262
1167	DPool-05-004-ArtR22DRC-1	crt-Cys101Phe	4	0	4	Minova	DPool-05-004	18	2209	DRC	Kalehe	-1.70455	29.0141
1168	DPool-02-002-ArtR22DRC-1	crt-Cys101Phe	14	0	14	CCLK	DPool-02-002	16	2207	DRC	Goma	-1.63367	29.1262
1169	DPool-07-005-ArtR22DRC-1	crt-Cys101Phe	1	0	1	Kiwanja	DPool-07-005	29	2210	DRC	Rutshuru	-1.15138	29.4303
1170	DPool-06-004-ArtR22DRC-1	crt-Cys101Phe	21	0	21	Rutshuru	DPool-06-004	16	2209	DRC	Rutshuru	-1.22075	29.4468
1171	DPool-07-003-ArtR22DRC-1	crt-Cys101Phe	156	0	156	Kiwanja	DPool-07-003	40	2208	DRC	Rutshuru	-1.15138	29.4303
1172	DPool-01-006-ArtR22DRC-1	crt-Cys101Phe	3	0	3	HealAfrica	DPool-01-006	52	2211-2212	DRC	Goma	-1.65928	29.2056
1173	DPool-04-004-ArtR22DRC-1	crt-Cys101Phe	552	0	552	Virunga	DPool-04-004	23	2208-2209	DRC	Goma	-1.59068	29.2329
1174	DPool-05-006-ArtR22DRC-1	crt-Cys101Phe	681	0	681	Minova	DPool-05-006	25	2211	DRC	Kalehe	-1.70455	29.0141
1175	DPool-05-007-ArtR22DRC-1	crt-Cys101Phe	407	0	407	Minova	DPool-05-007	16	2212-230105	DRC	Kalehe	-1.70455	29.0141
1176	DPool-01-002-ArtR22DRC-1	crt-Cys101Phe	99	0	99	HealAfrica	DPool-01-002	32	2208	DRC	Goma	-1.65928	29.2056
1177	DPool-01-001-ArtR22DRC-1	crt-Cys101Phe	51	0	51	HealAfrica	DPool-01-001	12	2207	DRC	Goma	-1.65928	29.2056
1178	DPool-04-002-ArtR22DRC-1	crt-Cys101Phe	141	0	141	Virunga	DPool-04-002	21	2206	DRC	Goma	-1.59068	29.2329
1179	DPool-04-005-ArtR22DRC-1	crt-Cys101Phe	0	0	0	Virunga	DPool-04-005	13	2210-2211	DRC	Goma	-1.59068	29.2329
1180	DPool-04-006-ArtR22DRC-1	crt-Cys101Phe	1	0	1	Virunga	DPool-04-006	19	2212	DRC	Goma	-1.59068	29.2329
1181	DPool-10-004-ArtR22DRC-1	crt-Cys101Phe	288	0	288	Butembo	DPool-10-004	17	2209-2210	DRC	Lubero	0.134699	29.2908
1182	DPool-05-002-ArtR22DRC-1	crt-Cys101Phe	89	0	89	Minova	DPool-05-002	42	2207	DRC	Kalehe	-1.70455	29.0141
1183	DPool-03-004-ArtR22DRC-1	crt-Cys101Phe	561	0	561	Rusayo	DPool-03-004	34	220715-220731	DRC	Nyiragongo	-1.57916	29.1688
1184	DPool-04-003-ArtR22DRC-1	crt-Cys101Phe	180	0	180	Virunga	DPool-04-003	23	2207	DRC	Goma	-1.59068	29.2329
1185	DPool-05-003-ArtR22DRC-1	crt-Cys101Phe	35	0	35	Minova	DPool-05-003	24	2208	DRC	Kalehe	-1.70455	29.0141
1186	DPool-05-005-ArtR22DRC-1	crt-Cys101Phe	1162	0	1162	Minova	DPool-05-005	40	2210	DRC	Kalehe	-1.70455	29.0141
1187	DPool-08-002-ArtR22DRC-1	crt-Cys101Phe	0	0	0	Kanyabayonga	DPool-08-002	20	2207-2208	DRC	Lubero	-0.694627	29.1765
1188	DPool-07-004-ArtR22DRC-1	crt-Cys101Phe	0	0	0	Kiwanja	DPool-07-004	31	2209	DRC	Rutshuru	-1.15138	29.4303
1189	DPool-06-003-ArtR22DRC-1	crt-Cys101Phe	0	0	0	Rutshuru	DPool-06-003	15	2207-2208	DRC	Rutshuru	-1.22075	29.4468
1190	DPool-07-002-ArtR22DRC-1	crt-Cys101Phe	3	0	3	Kiwanja	DPool-07-002	31	2207	DRC	Rutshuru	-1.15138	29.4303
1191	DPool-09-005-ArtR22DRC-1	crt-Cys72Ser	0	0	0	Lubero	DPool-09-005	22	2212	DRC	Lubero	-0.161045	29.2309
1192	DPool-09-004-ArtR22DRC-1	crt-Cys72Ser	1	0	1	Lubero	DPool-09-004	13	2210	DRC	Lubero	-0.161045	29.2309
1193	DPool-09-002-ArtR22DRC-1	crt-Cys72Ser	7	0	7	Lubero	DPool-09-002	19	2207	DRC	Lubero	-0.161045	29.2309
1194	DPool-03-003-ArtR22DRC-1	crt-Cys72Ser	253	0	253	Rusayo	DPool-03-003	40	220702-220714	DRC	Nyiragongo	-1.57916	29.1688
1195	DPool-03-005-ArtR22DRC-1	crt-Cys72Ser	1587	0	1587	Rusayo	DPool-03-005	33	220801-220812	DRC	Nyiragongo	-1.57916	29.1688
1196	DPool-02-003-ArtR22DRC-1	crt-Cys72Ser	209	0	209	CCLK	DPool-02-003	20	2208-2209	DRC	Goma	-1.63367	29.1262
1197	DPool-01-005-ArtR22DRC-1	crt-Cys72Ser	6	0	6	HealAfrica	DPool-01-005	33	2210	DRC	Goma	-1.65928	29.2056
1198	DPool-01-003-ArtR22DRC-1	crt-Cys72Ser	29	0	29	HealAfrica	DPool-01-003	41	220901-220920	DRC	Goma	-1.65928	29.2056
1199	DPool-03-006-ArtR22DRC-1	crt-Cys72Ser	422	0	422	Rusayo	DPool-03-006	39	220816-220823	DRC	Nyiragongo	-1.57916	29.1688
1200	DPool-01-004-ArtR22DRC-1	crt-Cys72Ser	0	0	0	HealAfrica	DPool-01-004	39	220928-220930	DRC	Goma	-1.65928	29.2056
1201	DPool-02-004-ArtR22DRC-1	crt-Cys72Ser	520	0	520	CCLK	DPool-02-004	19	2212-2301	DRC	Goma	-1.63367	29.1262
1202	DPool-05-004-ArtR22DRC-1	crt-Cys72Ser	4	0	4	Minova	DPool-05-004	18	2209	DRC	Kalehe	-1.70455	29.0141
1203	DPool-02-002-ArtR22DRC-1	crt-Cys72Ser	14	0	14	CCLK	DPool-02-002	16	2207	DRC	Goma	-1.63367	29.1262
1204	DPool-07-005-ArtR22DRC-1	crt-Cys72Ser	1	0	1	Kiwanja	DPool-07-005	29	2210	DRC	Rutshuru	-1.15138	29.4303
1205	DPool-06-004-ArtR22DRC-1	crt-Cys72Ser	21	0	21	Rutshuru	DPool-06-004	16	2209	DRC	Rutshuru	-1.22075	29.4468
1206	DPool-07-003-ArtR22DRC-1	crt-Cys72Ser	156	0	156	Kiwanja	DPool-07-003	40	2208	DRC	Rutshuru	-1.15138	29.4303
1207	DPool-01-006-ArtR22DRC-1	crt-Cys72Ser	3	0	3	HealAfrica	DPool-01-006	52	2211-2212	DRC	Goma	-1.65928	29.2056
1208	DPool-04-004-ArtR22DRC-1	crt-Cys72Ser	552	0	552	Virunga	DPool-04-004	23	2208-2209	DRC	Goma	-1.59068	29.2329
1209	DPool-05-006-ArtR22DRC-1	crt-Cys72Ser	681	0	681	Minova	DPool-05-006	25	2211	DRC	Kalehe	-1.70455	29.0141
1210	DPool-05-007-ArtR22DRC-1	crt-Cys72Ser	407	0	407	Minova	DPool-05-007	16	2212-230105	DRC	Kalehe	-1.70455	29.0141
1211	DPool-01-002-ArtR22DRC-1	crt-Cys72Ser	99	0	99	HealAfrica	DPool-01-002	32	2208	DRC	Goma	-1.65928	29.2056
1212	DPool-01-001-ArtR22DRC-1	crt-Cys72Ser	51	0	51	HealAfrica	DPool-01-001	12	2207	DRC	Goma	-1.65928	29.2056
1213	DPool-04-002-ArtR22DRC-1	crt-Cys72Ser	141	0	141	Virunga	DPool-04-002	21	2206	DRC	Goma	-1.59068	29.2329
1214	DPool-04-005-ArtR22DRC-1	crt-Cys72Ser	0	0	0	Virunga	DPool-04-005	13	2210-2211	DRC	Goma	-1.59068	29.2329
1215	DPool-04-006-ArtR22DRC-1	crt-Cys72Ser	1	0	1	Virunga	DPool-04-006	19	2212	DRC	Goma	-1.59068	29.2329
1216	DPool-10-004-ArtR22DRC-1	crt-Cys72Ser	288	0	288	Butembo	DPool-10-004	17	2209-2210	DRC	Lubero	0.134699	29.2908
1217	DPool-05-002-ArtR22DRC-1	crt-Cys72Ser	89	0	89	Minova	DPool-05-002	42	2207	DRC	Kalehe	-1.70455	29.0141
1218	DPool-03-004-ArtR22DRC-1	crt-Cys72Ser	561	0	561	Rusayo	DPool-03-004	34	220715-220731	DRC	Nyiragongo	-1.57916	29.1688
1219	DPool-04-003-ArtR22DRC-1	crt-Cys72Ser	180	0	180	Virunga	DPool-04-003	23	2207	DRC	Goma	-1.59068	29.2329
1220	DPool-05-003-ArtR22DRC-1	crt-Cys72Ser	35	0	35	Minova	DPool-05-003	24	2208	DRC	Kalehe	-1.70455	29.0141
1221	DPool-05-005-ArtR22DRC-1	crt-Cys72Ser	1162	0	1162	Minova	DPool-05-005	40	2210	DRC	Kalehe	-1.70455	29.0141
1222	DPool-08-002-ArtR22DRC-1	crt-Cys72Ser	0	0	0	Kanyabayonga	DPool-08-002	20	2207-2208	DRC	Lubero	-0.694627	29.1765
1223	DPool-07-004-ArtR22DRC-1	crt-Cys72Ser	0	0	0	Kiwanja	DPool-07-004	31	2209	DRC	Rutshuru	-1.15138	29.4303
1224	DPool-06-003-ArtR22DRC-1	crt-Cys72Ser	0	0	0	Rutshuru	DPool-06-003	15	2207-2208	DRC	Rutshuru	-1.22075	29.4468
1225	DPool-07-002-ArtR22DRC-1	crt-Cys72Ser	3	0	3	Kiwanja	DPool-07-002	31	2207	DRC	Rutshuru	-1.15138	29.4303
1226	DPool-09-005-ArtR22DRC-1	crt-Gln271Glu	0	0	0	Lubero	DPool-09-005	22	2212	DRC	Lubero	-0.161045	29.2309
1227	DPool-09-004-ArtR22DRC-1	crt-Gln271Glu	0	0	0	Lubero	DPool-09-004	13	2210	DRC	Lubero	-0.161045	29.2309
1228	DPool-09-002-ArtR22DRC-1	crt-Gln271Glu	0	0	0	Lubero	DPool-09-002	19	2207	DRC	Lubero	-0.161045	29.2309
1229	DPool-03-003-ArtR22DRC-1	crt-Gln271Glu	14	24	38	Rusayo	DPool-03-003	40	220702-220714	DRC	Nyiragongo	-1.57916	29.1688
1230	DPool-03-005-ArtR22DRC-1	crt-Gln271Glu	163	57	220	Rusayo	DPool-03-005	33	220801-220812	DRC	Nyiragongo	-1.57916	29.1688
1231	DPool-02-003-ArtR22DRC-1	crt-Gln271Glu	10	6	16	CCLK	DPool-02-003	20	2208-2209	DRC	Goma	-1.63367	29.1262
1232	DPool-01-005-ArtR22DRC-1	crt-Gln271Glu	1	0	1	HealAfrica	DPool-01-005	33	2210	DRC	Goma	-1.65928	29.2056
1233	DPool-01-003-ArtR22DRC-1	crt-Gln271Glu	2	0	2	HealAfrica	DPool-01-003	41	220901-220920	DRC	Goma	-1.65928	29.2056
1234	DPool-03-006-ArtR22DRC-1	crt-Gln271Glu	57	13	70	Rusayo	DPool-03-006	39	220816-220823	DRC	Nyiragongo	-1.57916	29.1688
1235	DPool-01-004-ArtR22DRC-1	crt-Gln271Glu	0	0	0	HealAfrica	DPool-01-004	39	220928-220930	DRC	Goma	-1.65928	29.2056
1236	DPool-02-004-ArtR22DRC-1	crt-Gln271Glu	34	4	38	CCLK	DPool-02-004	19	2212-2301	DRC	Goma	-1.63367	29.1262
1237	DPool-05-004-ArtR22DRC-1	crt-Gln271Glu	0	0	0	Minova	DPool-05-004	18	2209	DRC	Kalehe	-1.70455	29.0141
1238	DPool-02-002-ArtR22DRC-1	crt-Gln271Glu	1	1	2	CCLK	DPool-02-002	16	2207	DRC	Goma	-1.63367	29.1262
1239	DPool-07-005-ArtR22DRC-1	crt-Gln271Glu	0	0	0	Kiwanja	DPool-07-005	29	2210	DRC	Rutshuru	-1.15138	29.4303
1240	DPool-06-004-ArtR22DRC-1	crt-Gln271Glu	0	1	1	Rutshuru	DPool-06-004	16	2209	DRC	Rutshuru	-1.22075	29.4468
1241	DPool-07-003-ArtR22DRC-1	crt-Gln271Glu	1	13	14	Kiwanja	DPool-07-003	40	2208	DRC	Rutshuru	-1.15138	29.4303
1242	DPool-01-006-ArtR22DRC-1	crt-Gln271Glu	0	0	0	HealAfrica	DPool-01-006	52	2211-2212	DRC	Goma	-1.65928	29.2056
1243	DPool-04-004-ArtR22DRC-1	crt-Gln271Glu	28	3	31	Virunga	DPool-04-004	23	2208-2209	DRC	Goma	-1.59068	29.2329
1244	DPool-05-006-ArtR22DRC-1	crt-Gln271Glu	17	36	53	Minova	DPool-05-006	25	2211	DRC	Kalehe	-1.70455	29.0141
1245	DPool-05-007-ArtR22DRC-1	crt-Gln271Glu	6	57	63	Minova	DPool-05-007	16	2212-230105	DRC	Kalehe	-1.70455	29.0141
1246	DPool-01-002-ArtR22DRC-1	crt-Gln271Glu	15	2	17	HealAfrica	DPool-01-002	32	2208	DRC	Goma	-1.65928	29.2056
1247	DPool-01-001-ArtR22DRC-1	crt-Gln271Glu	17	0	17	HealAfrica	DPool-01-001	12	2207	DRC	Goma	-1.65928	29.2056
1248	DPool-04-002-ArtR22DRC-1	crt-Gln271Glu	4	3	7	Virunga	DPool-04-002	21	2206	DRC	Goma	-1.59068	29.2329
1249	DPool-04-005-ArtR22DRC-1	crt-Gln271Glu	0	0	0	Virunga	DPool-04-005	13	2210-2211	DRC	Goma	-1.59068	29.2329
1250	DPool-04-006-ArtR22DRC-1	crt-Gln271Glu	0	0	0	Virunga	DPool-04-006	19	2212	DRC	Goma	-1.59068	29.2329
1251	DPool-10-004-ArtR22DRC-1	crt-Gln271Glu	0	33	33	Butembo	DPool-10-004	17	2209-2210	DRC	Lubero	0.134699	29.2908
1252	DPool-05-002-ArtR22DRC-1	crt-Gln271Glu	0	4	4	Minova	DPool-05-002	42	2207	DRC	Kalehe	-1.70455	29.0141
1253	DPool-03-004-ArtR22DRC-1	crt-Gln271Glu	120	9	129	Rusayo	DPool-03-004	34	220715-220731	DRC	Nyiragongo	-1.57916	29.1688
1254	DPool-04-003-ArtR22DRC-1	crt-Gln271Glu	2	3	5	Virunga	DPool-04-003	23	2207	DRC	Goma	-1.59068	29.2329
1255	DPool-05-003-ArtR22DRC-1	crt-Gln271Glu	0	0	0	Minova	DPool-05-003	24	2208	DRC	Kalehe	-1.70455	29.0141
1256	DPool-05-005-ArtR22DRC-1	crt-Gln271Glu	62	157	219	Minova	DPool-05-005	40	2210	DRC	Kalehe	-1.70455	29.0141
1257	DPool-08-002-ArtR22DRC-1	crt-Gln271Glu	0	0	0	Kanyabayonga	DPool-08-002	20	2207-2208	DRC	Lubero	-0.694627	29.1765
1258	DPool-07-004-ArtR22DRC-1	crt-Gln271Glu	0	0	0	Kiwanja	DPool-07-004	31	2209	DRC	Rutshuru	-1.15138	29.4303
1259	DPool-06-003-ArtR22DRC-1	crt-Gln271Glu	0	0	0	Rutshuru	DPool-06-003	15	2207-2208	DRC	Rutshuru	-1.22075	29.4468
1260	DPool-07-002-ArtR22DRC-1	crt-Gln271Glu	1	0	1	Kiwanja	DPool-07-002	31	2207	DRC	Rutshuru	-1.15138	29.4303
1261	DPool-09-005-ArtR22DRC-1	crt-Gly353Val	0	0	0	Lubero	DPool-09-005	22	2212	DRC	Lubero	-0.161045	29.2309
1262	DPool-09-004-ArtR22DRC-1	crt-Gly353Val	0	0	0	Lubero	DPool-09-004	13	2210	DRC	Lubero	-0.161045	29.2309
1263	DPool-09-002-ArtR22DRC-1	crt-Gly353Val	2	0	2	Lubero	DPool-09-002	19	2207	DRC	Lubero	-0.161045	29.2309
1264	DPool-03-003-ArtR22DRC-1	crt-Gly353Val	149	0	149	Rusayo	DPool-03-003	40	220702-220714	DRC	Nyiragongo	-1.57916	29.1688
1265	DPool-03-005-ArtR22DRC-1	crt-Gly353Val	917	0	917	Rusayo	DPool-03-005	33	220801-220812	DRC	Nyiragongo	-1.57916	29.1688
1266	DPool-02-003-ArtR22DRC-1	crt-Gly353Val	98	0	98	CCLK	DPool-02-003	20	2208-2209	DRC	Goma	-1.63367	29.1262
1267	DPool-01-005-ArtR22DRC-1	crt-Gly353Val	10	0	10	HealAfrica	DPool-01-005	33	2210	DRC	Goma	-1.65928	29.2056
1268	DPool-01-003-ArtR22DRC-1	crt-Gly353Val	13	0	13	HealAfrica	DPool-01-003	41	220901-220920	DRC	Goma	-1.65928	29.2056
1269	DPool-03-006-ArtR22DRC-1	crt-Gly353Val	337	0	337	Rusayo	DPool-03-006	39	220816-220823	DRC	Nyiragongo	-1.57916	29.1688
1270	DPool-01-004-ArtR22DRC-1	crt-Gly353Val	0	0	0	HealAfrica	DPool-01-004	39	220928-220930	DRC	Goma	-1.65928	29.2056
1271	DPool-02-004-ArtR22DRC-1	crt-Gly353Val	233	0	233	CCLK	DPool-02-004	19	2212-2301	DRC	Goma	-1.63367	29.1262
1272	DPool-05-004-ArtR22DRC-1	crt-Gly353Val	4	0	4	Minova	DPool-05-004	18	2209	DRC	Kalehe	-1.70455	29.0141
1273	DPool-02-002-ArtR22DRC-1	crt-Gly353Val	3	0	3	CCLK	DPool-02-002	16	2207	DRC	Goma	-1.63367	29.1262
1274	DPool-07-005-ArtR22DRC-1	crt-Gly353Val	1	0	1	Kiwanja	DPool-07-005	29	2210	DRC	Rutshuru	-1.15138	29.4303
1275	DPool-06-004-ArtR22DRC-1	crt-Gly353Val	30	0	30	Rutshuru	DPool-06-004	16	2209	DRC	Rutshuru	-1.22075	29.4468
1276	DPool-07-003-ArtR22DRC-1	crt-Gly353Val	82	0	82	Kiwanja	DPool-07-003	40	2208	DRC	Rutshuru	-1.15138	29.4303
1277	DPool-01-006-ArtR22DRC-1	crt-Gly353Val	1	0	1	HealAfrica	DPool-01-006	52	2211-2212	DRC	Goma	-1.65928	29.2056
1278	DPool-04-004-ArtR22DRC-1	crt-Gly353Val	265	0	265	Virunga	DPool-04-004	23	2208-2209	DRC	Goma	-1.59068	29.2329
1279	DPool-05-006-ArtR22DRC-1	crt-Gly353Val	406	0	406	Minova	DPool-05-006	25	2211	DRC	Kalehe	-1.70455	29.0141
1280	DPool-05-007-ArtR22DRC-1	crt-Gly353Val	274	0	274	Minova	DPool-05-007	16	2212-230105	DRC	Kalehe	-1.70455	29.0141
1281	DPool-01-002-ArtR22DRC-1	crt-Gly353Val	57	0	57	HealAfrica	DPool-01-002	32	2208	DRC	Goma	-1.65928	29.2056
1282	DPool-01-001-ArtR22DRC-1	crt-Gly353Val	36	0	36	HealAfrica	DPool-01-001	12	2207	DRC	Goma	-1.65928	29.2056
1283	DPool-04-002-ArtR22DRC-1	crt-Gly353Val	41	0	41	Virunga	DPool-04-002	21	2206	DRC	Goma	-1.59068	29.2329
1284	DPool-04-005-ArtR22DRC-1	crt-Gly353Val	0	0	0	Virunga	DPool-04-005	13	2210-2211	DRC	Goma	-1.59068	29.2329
1285	DPool-04-006-ArtR22DRC-1	crt-Gly353Val	0	0	0	Virunga	DPool-04-006	19	2212	DRC	Goma	-1.59068	29.2329
1286	DPool-10-004-ArtR22DRC-1	crt-Gly353Val	168	0	168	Butembo	DPool-10-004	17	2209-2210	DRC	Lubero	0.134699	29.2908
1287	DPool-05-002-ArtR22DRC-1	crt-Gly353Val	46	0	46	Minova	DPool-05-002	42	2207	DRC	Kalehe	-1.70455	29.0141
1288	DPool-03-004-ArtR22DRC-1	crt-Gly353Val	319	0	319	Rusayo	DPool-03-004	34	220715-220731	DRC	Nyiragongo	-1.57916	29.1688
1289	DPool-04-003-ArtR22DRC-1	crt-Gly353Val	77	0	77	Virunga	DPool-04-003	23	2207	DRC	Goma	-1.59068	29.2329
1290	DPool-05-003-ArtR22DRC-1	crt-Gly353Val	23	0	23	Minova	DPool-05-003	24	2208	DRC	Kalehe	-1.70455	29.0141
1291	DPool-05-005-ArtR22DRC-1	crt-Gly353Val	711	0	711	Minova	DPool-05-005	40	2210	DRC	Kalehe	-1.70455	29.0141
1292	DPool-08-002-ArtR22DRC-1	crt-Gly353Val	0	0	0	Kanyabayonga	DPool-08-002	20	2207-2208	DRC	Lubero	-0.694627	29.1765
1293	DPool-07-004-ArtR22DRC-1	crt-Gly353Val	0	0	0	Kiwanja	DPool-07-004	31	2209	DRC	Rutshuru	-1.15138	29.4303
1294	DPool-06-003-ArtR22DRC-1	crt-Gly353Val	1	0	1	Rutshuru	DPool-06-003	15	2207-2208	DRC	Rutshuru	-1.22075	29.4468
1295	DPool-07-002-ArtR22DRC-1	crt-Gly353Val	4	0	4	Kiwanja	DPool-07-002	31	2207	DRC	Rutshuru	-1.15138	29.4303
1296	DPool-09-005-ArtR22DRC-1	crt-His97Leu	0	0	0	Lubero	DPool-09-005	22	2212	DRC	Lubero	-0.161045	29.2309
1297	DPool-09-004-ArtR22DRC-1	crt-His97Leu	1	0	1	Lubero	DPool-09-004	13	2210	DRC	Lubero	-0.161045	29.2309
1298	DPool-09-002-ArtR22DRC-1	crt-His97Leu	7	0	7	Lubero	DPool-09-002	19	2207	DRC	Lubero	-0.161045	29.2309
1299	DPool-03-003-ArtR22DRC-1	crt-His97Leu	253	0	253	Rusayo	DPool-03-003	40	220702-220714	DRC	Nyiragongo	-1.57916	29.1688
1300	DPool-03-005-ArtR22DRC-1	crt-His97Leu	1587	0	1587	Rusayo	DPool-03-005	33	220801-220812	DRC	Nyiragongo	-1.57916	29.1688
1301	DPool-02-003-ArtR22DRC-1	crt-His97Leu	209	0	209	CCLK	DPool-02-003	20	2208-2209	DRC	Goma	-1.63367	29.1262
1302	DPool-01-005-ArtR22DRC-1	crt-His97Leu	6	0	6	HealAfrica	DPool-01-005	33	2210	DRC	Goma	-1.65928	29.2056
1303	DPool-01-003-ArtR22DRC-1	crt-His97Leu	29	0	29	HealAfrica	DPool-01-003	41	220901-220920	DRC	Goma	-1.65928	29.2056
1304	DPool-03-006-ArtR22DRC-1	crt-His97Leu	422	0	422	Rusayo	DPool-03-006	39	220816-220823	DRC	Nyiragongo	-1.57916	29.1688
1305	DPool-01-004-ArtR22DRC-1	crt-His97Leu	0	0	0	HealAfrica	DPool-01-004	39	220928-220930	DRC	Goma	-1.65928	29.2056
1306	DPool-02-004-ArtR22DRC-1	crt-His97Leu	520	0	520	CCLK	DPool-02-004	19	2212-2301	DRC	Goma	-1.63367	29.1262
1307	DPool-05-004-ArtR22DRC-1	crt-His97Leu	4	0	4	Minova	DPool-05-004	18	2209	DRC	Kalehe	-1.70455	29.0141
1308	DPool-02-002-ArtR22DRC-1	crt-His97Leu	14	0	14	CCLK	DPool-02-002	16	2207	DRC	Goma	-1.63367	29.1262
1309	DPool-07-005-ArtR22DRC-1	crt-His97Leu	1	0	1	Kiwanja	DPool-07-005	29	2210	DRC	Rutshuru	-1.15138	29.4303
1310	DPool-06-004-ArtR22DRC-1	crt-His97Leu	21	0	21	Rutshuru	DPool-06-004	16	2209	DRC	Rutshuru	-1.22075	29.4468
1311	DPool-07-003-ArtR22DRC-1	crt-His97Leu	156	0	156	Kiwanja	DPool-07-003	40	2208	DRC	Rutshuru	-1.15138	29.4303
1312	DPool-01-006-ArtR22DRC-1	crt-His97Leu	3	0	3	HealAfrica	DPool-01-006	52	2211-2212	DRC	Goma	-1.65928	29.2056
1313	DPool-04-004-ArtR22DRC-1	crt-His97Leu	552	0	552	Virunga	DPool-04-004	23	2208-2209	DRC	Goma	-1.59068	29.2329
1314	DPool-05-006-ArtR22DRC-1	crt-His97Leu	681	0	681	Minova	DPool-05-006	25	2211	DRC	Kalehe	-1.70455	29.0141
1315	DPool-05-007-ArtR22DRC-1	crt-His97Leu	407	0	407	Minova	DPool-05-007	16	2212-230105	DRC	Kalehe	-1.70455	29.0141
1316	DPool-01-002-ArtR22DRC-1	crt-His97Leu	99	0	99	HealAfrica	DPool-01-002	32	2208	DRC	Goma	-1.65928	29.2056
1317	DPool-01-001-ArtR22DRC-1	crt-His97Leu	51	0	51	HealAfrica	DPool-01-001	12	2207	DRC	Goma	-1.65928	29.2056
1318	DPool-04-002-ArtR22DRC-1	crt-His97Leu	141	0	141	Virunga	DPool-04-002	21	2206	DRC	Goma	-1.59068	29.2329
1319	DPool-04-005-ArtR22DRC-1	crt-His97Leu	0	0	0	Virunga	DPool-04-005	13	2210-2211	DRC	Goma	-1.59068	29.2329
1320	DPool-04-006-ArtR22DRC-1	crt-His97Leu	1	0	1	Virunga	DPool-04-006	19	2212	DRC	Goma	-1.59068	29.2329
1321	DPool-10-004-ArtR22DRC-1	crt-His97Leu	288	0	288	Butembo	DPool-10-004	17	2209-2210	DRC	Lubero	0.134699	29.2908
1322	DPool-05-002-ArtR22DRC-1	crt-His97Leu	89	0	89	Minova	DPool-05-002	42	2207	DRC	Kalehe	-1.70455	29.0141
1323	DPool-03-004-ArtR22DRC-1	crt-His97Leu	561	0	561	Rusayo	DPool-03-004	34	220715-220731	DRC	Nyiragongo	-1.57916	29.1688
1324	DPool-04-003-ArtR22DRC-1	crt-His97Leu	180	0	180	Virunga	DPool-04-003	23	2207	DRC	Goma	-1.59068	29.2329
1325	DPool-05-003-ArtR22DRC-1	crt-His97Leu	35	0	35	Minova	DPool-05-003	24	2208	DRC	Kalehe	-1.70455	29.0141
1326	DPool-05-005-ArtR22DRC-1	crt-His97Leu	1162	0	1162	Minova	DPool-05-005	40	2210	DRC	Kalehe	-1.70455	29.0141
1327	DPool-08-002-ArtR22DRC-1	crt-His97Leu	0	0	0	Kanyabayonga	DPool-08-002	20	2207-2208	DRC	Lubero	-0.694627	29.1765
1328	DPool-07-004-ArtR22DRC-1	crt-His97Leu	0	0	0	Kiwanja	DPool-07-004	31	2209	DRC	Rutshuru	-1.15138	29.4303
1329	DPool-06-003-ArtR22DRC-1	crt-His97Leu	0	0	0	Rutshuru	DPool-06-003	15	2207-2208	DRC	Rutshuru	-1.22075	29.4468
1330	DPool-07-002-ArtR22DRC-1	crt-His97Leu	3	0	3	Kiwanja	DPool-07-002	31	2207	DRC	Rutshuru	-1.15138	29.4303
1331	DPool-09-005-ArtR22DRC-1	crt-His97Tyr	0	0	0	Lubero	DPool-09-005	22	2212	DRC	Lubero	-0.161045	29.2309
1332	DPool-09-004-ArtR22DRC-1	crt-His97Tyr	1	0	1	Lubero	DPool-09-004	13	2210	DRC	Lubero	-0.161045	29.2309
1333	DPool-09-002-ArtR22DRC-1	crt-His97Tyr	7	0	7	Lubero	DPool-09-002	19	2207	DRC	Lubero	-0.161045	29.2309
1334	DPool-03-003-ArtR22DRC-1	crt-His97Tyr	253	0	253	Rusayo	DPool-03-003	40	220702-220714	DRC	Nyiragongo	-1.57916	29.1688
1335	DPool-03-005-ArtR22DRC-1	crt-His97Tyr	1587	0	1587	Rusayo	DPool-03-005	33	220801-220812	DRC	Nyiragongo	-1.57916	29.1688
1336	DPool-02-003-ArtR22DRC-1	crt-His97Tyr	209	0	209	CCLK	DPool-02-003	20	2208-2209	DRC	Goma	-1.63367	29.1262
1337	DPool-01-005-ArtR22DRC-1	crt-His97Tyr	6	0	6	HealAfrica	DPool-01-005	33	2210	DRC	Goma	-1.65928	29.2056
1338	DPool-01-003-ArtR22DRC-1	crt-His97Tyr	29	0	29	HealAfrica	DPool-01-003	41	220901-220920	DRC	Goma	-1.65928	29.2056
1339	DPool-03-006-ArtR22DRC-1	crt-His97Tyr	422	0	422	Rusayo	DPool-03-006	39	220816-220823	DRC	Nyiragongo	-1.57916	29.1688
1340	DPool-01-004-ArtR22DRC-1	crt-His97Tyr	0	0	0	HealAfrica	DPool-01-004	39	220928-220930	DRC	Goma	-1.65928	29.2056
1341	DPool-02-004-ArtR22DRC-1	crt-His97Tyr	520	0	520	CCLK	DPool-02-004	19	2212-2301	DRC	Goma	-1.63367	29.1262
1342	DPool-05-004-ArtR22DRC-1	crt-His97Tyr	4	0	4	Minova	DPool-05-004	18	2209	DRC	Kalehe	-1.70455	29.0141
1343	DPool-02-002-ArtR22DRC-1	crt-His97Tyr	14	0	14	CCLK	DPool-02-002	16	2207	DRC	Goma	-1.63367	29.1262
1344	DPool-07-005-ArtR22DRC-1	crt-His97Tyr	1	0	1	Kiwanja	DPool-07-005	29	2210	DRC	Rutshuru	-1.15138	29.4303
1345	DPool-06-004-ArtR22DRC-1	crt-His97Tyr	21	0	21	Rutshuru	DPool-06-004	16	2209	DRC	Rutshuru	-1.22075	29.4468
1346	DPool-07-003-ArtR22DRC-1	crt-His97Tyr	156	0	156	Kiwanja	DPool-07-003	40	2208	DRC	Rutshuru	-1.15138	29.4303
1347	DPool-01-006-ArtR22DRC-1	crt-His97Tyr	3	0	3	HealAfrica	DPool-01-006	52	2211-2212	DRC	Goma	-1.65928	29.2056
1348	DPool-04-004-ArtR22DRC-1	crt-His97Tyr	552	0	552	Virunga	DPool-04-004	23	2208-2209	DRC	Goma	-1.59068	29.2329
1349	DPool-05-006-ArtR22DRC-1	crt-His97Tyr	681	0	681	Minova	DPool-05-006	25	2211	DRC	Kalehe	-1.70455	29.0141
1350	DPool-05-007-ArtR22DRC-1	crt-His97Tyr	407	0	407	Minova	DPool-05-007	16	2212-230105	DRC	Kalehe	-1.70455	29.0141
1351	DPool-01-002-ArtR22DRC-1	crt-His97Tyr	99	0	99	HealAfrica	DPool-01-002	32	2208	DRC	Goma	-1.65928	29.2056
1352	DPool-01-001-ArtR22DRC-1	crt-His97Tyr	51	0	51	HealAfrica	DPool-01-001	12	2207	DRC	Goma	-1.65928	29.2056
1353	DPool-04-002-ArtR22DRC-1	crt-His97Tyr	141	0	141	Virunga	DPool-04-002	21	2206	DRC	Goma	-1.59068	29.2329
1354	DPool-04-005-ArtR22DRC-1	crt-His97Tyr	0	0	0	Virunga	DPool-04-005	13	2210-2211	DRC	Goma	-1.59068	29.2329
1355	DPool-04-006-ArtR22DRC-1	crt-His97Tyr	1	0	1	Virunga	DPool-04-006	19	2212	DRC	Goma	-1.59068	29.2329
1356	DPool-10-004-ArtR22DRC-1	crt-His97Tyr	288	0	288	Butembo	DPool-10-004	17	2209-2210	DRC	Lubero	0.134699	29.2908
1357	DPool-05-002-ArtR22DRC-1	crt-His97Tyr	89	0	89	Minova	DPool-05-002	42	2207	DRC	Kalehe	-1.70455	29.0141
1358	DPool-03-004-ArtR22DRC-1	crt-His97Tyr	561	0	561	Rusayo	DPool-03-004	34	220715-220731	DRC	Nyiragongo	-1.57916	29.1688
1359	DPool-04-003-ArtR22DRC-1	crt-His97Tyr	180	0	180	Virunga	DPool-04-003	23	2207	DRC	Goma	-1.59068	29.2329
1360	DPool-05-003-ArtR22DRC-1	crt-His97Tyr	35	0	35	Minova	DPool-05-003	24	2208	DRC	Kalehe	-1.70455	29.0141
1361	DPool-05-005-ArtR22DRC-1	crt-His97Tyr	1162	0	1162	Minova	DPool-05-005	40	2210	DRC	Kalehe	-1.70455	29.0141
1362	DPool-08-002-ArtR22DRC-1	crt-His97Tyr	0	0	0	Kanyabayonga	DPool-08-002	20	2207-2208	DRC	Lubero	-0.694627	29.1765
1363	DPool-07-004-ArtR22DRC-1	crt-His97Tyr	0	0	0	Kiwanja	DPool-07-004	31	2209	DRC	Rutshuru	-1.15138	29.4303
1364	DPool-06-003-ArtR22DRC-1	crt-His97Tyr	0	0	0	Rutshuru	DPool-06-003	15	2207-2208	DRC	Rutshuru	-1.22075	29.4468
1365	DPool-07-002-ArtR22DRC-1	crt-His97Tyr	3	0	3	Kiwanja	DPool-07-002	31	2207	DRC	Rutshuru	-1.15138	29.4303
1366	DPool-09-005-ArtR22DRC-1	crt-Ile218Phe	0	0	0	Lubero	DPool-09-005	22	2212	DRC	Lubero	-0.161045	29.2309
1367	DPool-09-004-ArtR22DRC-1	crt-Ile218Phe	0	0	0	Lubero	DPool-09-004	13	2210	DRC	Lubero	-0.161045	29.2309
1368	DPool-09-002-ArtR22DRC-1	crt-Ile218Phe	0	0	0	Lubero	DPool-09-002	19	2207	DRC	Lubero	-0.161045	29.2309
1369	DPool-03-003-ArtR22DRC-1	crt-Ile218Phe	1	0	1	Rusayo	DPool-03-003	40	220702-220714	DRC	Nyiragongo	-1.57916	29.1688
1370	DPool-03-005-ArtR22DRC-1	crt-Ile218Phe	12	0	12	Rusayo	DPool-03-005	33	220801-220812	DRC	Nyiragongo	-1.57916	29.1688
1371	DPool-02-003-ArtR22DRC-1	crt-Ile218Phe	1	0	1	CCLK	DPool-02-003	20	2208-2209	DRC	Goma	-1.63367	29.1262
1372	DPool-01-005-ArtR22DRC-1	crt-Ile218Phe	0	0	0	HealAfrica	DPool-01-005	33	2210	DRC	Goma	-1.65928	29.2056
1373	DPool-01-003-ArtR22DRC-1	crt-Ile218Phe	0	0	0	HealAfrica	DPool-01-003	41	220901-220920	DRC	Goma	-1.65928	29.2056
1374	DPool-03-006-ArtR22DRC-1	crt-Ile218Phe	9	0	9	Rusayo	DPool-03-006	39	220816-220823	DRC	Nyiragongo	-1.57916	29.1688
1375	DPool-01-004-ArtR22DRC-1	crt-Ile218Phe	0	0	0	HealAfrica	DPool-01-004	39	220928-220930	DRC	Goma	-1.65928	29.2056
1376	DPool-02-004-ArtR22DRC-1	crt-Ile218Phe	3	0	3	CCLK	DPool-02-004	19	2212-2301	DRC	Goma	-1.63367	29.1262
1377	DPool-05-004-ArtR22DRC-1	crt-Ile218Phe	0	0	0	Minova	DPool-05-004	18	2209	DRC	Kalehe	-1.70455	29.0141
1378	DPool-02-002-ArtR22DRC-1	crt-Ile218Phe	0	0	0	CCLK	DPool-02-002	16	2207	DRC	Goma	-1.63367	29.1262
1379	DPool-07-005-ArtR22DRC-1	crt-Ile218Phe	0	0	0	Kiwanja	DPool-07-005	29	2210	DRC	Rutshuru	-1.15138	29.4303
1380	DPool-06-004-ArtR22DRC-1	crt-Ile218Phe	0	0	0	Rutshuru	DPool-06-004	16	2209	DRC	Rutshuru	-1.22075	29.4468
1381	DPool-07-003-ArtR22DRC-1	crt-Ile218Phe	1	0	1	Kiwanja	DPool-07-003	40	2208	DRC	Rutshuru	-1.15138	29.4303
1382	DPool-01-006-ArtR22DRC-1	crt-Ile218Phe	0	0	0	HealAfrica	DPool-01-006	52	2211-2212	DRC	Goma	-1.65928	29.2056
1383	DPool-04-004-ArtR22DRC-1	crt-Ile218Phe	1	0	1	Virunga	DPool-04-004	23	2208-2209	DRC	Goma	-1.59068	29.2329
1384	DPool-05-006-ArtR22DRC-1	crt-Ile218Phe	6	0	6	Minova	DPool-05-006	25	2211	DRC	Kalehe	-1.70455	29.0141
1385	DPool-05-007-ArtR22DRC-1	crt-Ile218Phe	6	0	6	Minova	DPool-05-007	16	2212-230105	DRC	Kalehe	-1.70455	29.0141
1386	DPool-01-002-ArtR22DRC-1	crt-Ile218Phe	1	0	1	HealAfrica	DPool-01-002	32	2208	DRC	Goma	-1.65928	29.2056
1387	DPool-01-001-ArtR22DRC-1	crt-Ile218Phe	1	0	1	HealAfrica	DPool-01-001	12	2207	DRC	Goma	-1.65928	29.2056
1388	DPool-04-002-ArtR22DRC-1	crt-Ile218Phe	0	0	0	Virunga	DPool-04-002	21	2206	DRC	Goma	-1.59068	29.2329
1389	DPool-04-005-ArtR22DRC-1	crt-Ile218Phe	0	0	0	Virunga	DPool-04-005	13	2210-2211	DRC	Goma	-1.59068	29.2329
1390	DPool-04-006-ArtR22DRC-1	crt-Ile218Phe	0	0	0	Virunga	DPool-04-006	19	2212	DRC	Goma	-1.59068	29.2329
1391	DPool-10-004-ArtR22DRC-1	crt-Ile218Phe	2	0	2	Butembo	DPool-10-004	17	2209-2210	DRC	Lubero	0.134699	29.2908
1392	DPool-05-002-ArtR22DRC-1	crt-Ile218Phe	0	0	0	Minova	DPool-05-002	42	2207	DRC	Kalehe	-1.70455	29.0141
1393	DPool-03-004-ArtR22DRC-1	crt-Ile218Phe	32	0	32	Rusayo	DPool-03-004	34	220715-220731	DRC	Nyiragongo	-1.57916	29.1688
1394	DPool-04-003-ArtR22DRC-1	crt-Ile218Phe	3	0	3	Virunga	DPool-04-003	23	2207	DRC	Goma	-1.59068	29.2329
1395	DPool-05-003-ArtR22DRC-1	crt-Ile218Phe	1	0	1	Minova	DPool-05-003	24	2208	DRC	Kalehe	-1.70455	29.0141
1396	DPool-05-005-ArtR22DRC-1	crt-Ile218Phe	27	0	27	Minova	DPool-05-005	40	2210	DRC	Kalehe	-1.70455	29.0141
1397	DPool-08-002-ArtR22DRC-1	crt-Ile218Phe	0	0	0	Kanyabayonga	DPool-08-002	20	2207-2208	DRC	Lubero	-0.694627	29.1765
1398	DPool-07-004-ArtR22DRC-1	crt-Ile218Phe	0	0	0	Kiwanja	DPool-07-004	31	2209	DRC	Rutshuru	-1.15138	29.4303
1399	DPool-06-003-ArtR22DRC-1	crt-Ile218Phe	0	0	0	Rutshuru	DPool-06-003	15	2207-2208	DRC	Rutshuru	-1.22075	29.4468
1400	DPool-07-002-ArtR22DRC-1	crt-Ile218Phe	0	0	0	Kiwanja	DPool-07-002	31	2207	DRC	Rutshuru	-1.15138	29.4303
1401	DPool-09-005-ArtR22DRC-1	crt-Ile356Thr	0	0	0	Lubero	DPool-09-005	22	2212	DRC	Lubero	-0.161045	29.2309
1402	DPool-09-004-ArtR22DRC-1	crt-Ile356Thr	0	0	0	Lubero	DPool-09-004	13	2210	DRC	Lubero	-0.161045	29.2309
1403	DPool-09-002-ArtR22DRC-1	crt-Ile356Thr	2	0	2	Lubero	DPool-09-002	19	2207	DRC	Lubero	-0.161045	29.2309
1404	DPool-03-003-ArtR22DRC-1	crt-Ile356Thr	149	0	149	Rusayo	DPool-03-003	40	220702-220714	DRC	Nyiragongo	-1.57916	29.1688
1405	DPool-03-005-ArtR22DRC-1	crt-Ile356Thr	907	10	917	Rusayo	DPool-03-005	33	220801-220812	DRC	Nyiragongo	-1.57916	29.1688
1406	DPool-02-003-ArtR22DRC-1	crt-Ile356Thr	95	3	98	CCLK	DPool-02-003	20	2208-2209	DRC	Goma	-1.63367	29.1262
1407	DPool-01-005-ArtR22DRC-1	crt-Ile356Thr	10	0	10	HealAfrica	DPool-01-005	33	2210	DRC	Goma	-1.65928	29.2056
1408	DPool-01-003-ArtR22DRC-1	crt-Ile356Thr	13	0	13	HealAfrica	DPool-01-003	41	220901-220920	DRC	Goma	-1.65928	29.2056
1409	DPool-03-006-ArtR22DRC-1	crt-Ile356Thr	337	0	337	Rusayo	DPool-03-006	39	220816-220823	DRC	Nyiragongo	-1.57916	29.1688
1410	DPool-01-004-ArtR22DRC-1	crt-Ile356Thr	0	0	0	HealAfrica	DPool-01-004	39	220928-220930	DRC	Goma	-1.65928	29.2056
1411	DPool-02-004-ArtR22DRC-1	crt-Ile356Thr	233	0	233	CCLK	DPool-02-004	19	2212-2301	DRC	Goma	-1.63367	29.1262
1412	DPool-05-004-ArtR22DRC-1	crt-Ile356Thr	0	4	4	Minova	DPool-05-004	18	2209	DRC	Kalehe	-1.70455	29.0141
1413	DPool-02-002-ArtR22DRC-1	crt-Ile356Thr	3	0	3	CCLK	DPool-02-002	16	2207	DRC	Goma	-1.63367	29.1262
1414	DPool-07-005-ArtR22DRC-1	crt-Ile356Thr	1	0	1	Kiwanja	DPool-07-005	29	2210	DRC	Rutshuru	-1.15138	29.4303
1415	DPool-06-004-ArtR22DRC-1	crt-Ile356Thr	24	6	30	Rutshuru	DPool-06-004	16	2209	DRC	Rutshuru	-1.22075	29.4468
1416	DPool-07-003-ArtR22DRC-1	crt-Ile356Thr	82	0	82	Kiwanja	DPool-07-003	40	2208	DRC	Rutshuru	-1.15138	29.4303
1417	DPool-01-006-ArtR22DRC-1	crt-Ile356Thr	1	0	1	HealAfrica	DPool-01-006	52	2211-2212	DRC	Goma	-1.65928	29.2056
1418	DPool-04-004-ArtR22DRC-1	crt-Ile356Thr	249	16	265	Virunga	DPool-04-004	23	2208-2209	DRC	Goma	-1.59068	29.2329
1419	DPool-05-006-ArtR22DRC-1	crt-Ile356Thr	187	219	406	Minova	DPool-05-006	25	2211	DRC	Kalehe	-1.70455	29.0141
1420	DPool-05-007-ArtR22DRC-1	crt-Ile356Thr	76	198	274	Minova	DPool-05-007	16	2212-230105	DRC	Kalehe	-1.70455	29.0141
1421	DPool-01-002-ArtR22DRC-1	crt-Ile356Thr	57	0	57	HealAfrica	DPool-01-002	32	2208	DRC	Goma	-1.65928	29.2056
1422	DPool-01-001-ArtR22DRC-1	crt-Ile356Thr	36	0	36	HealAfrica	DPool-01-001	12	2207	DRC	Goma	-1.65928	29.2056
1423	DPool-04-002-ArtR22DRC-1	crt-Ile356Thr	41	0	41	Virunga	DPool-04-002	21	2206	DRC	Goma	-1.59068	29.2329
1424	DPool-04-005-ArtR22DRC-1	crt-Ile356Thr	0	0	0	Virunga	DPool-04-005	13	2210-2211	DRC	Goma	-1.59068	29.2329
1425	DPool-04-006-ArtR22DRC-1	crt-Ile356Thr	0	0	0	Virunga	DPool-04-006	19	2212	DRC	Goma	-1.59068	29.2329
1426	DPool-10-004-ArtR22DRC-1	crt-Ile356Thr	168	0	168	Butembo	DPool-10-004	17	2209-2210	DRC	Lubero	0.134699	29.2908
1427	DPool-05-002-ArtR22DRC-1	crt-Ile356Thr	44	2	46	Minova	DPool-05-002	42	2207	DRC	Kalehe	-1.70455	29.0141
1428	DPool-03-004-ArtR22DRC-1	crt-Ile356Thr	315	4	319	Rusayo	DPool-03-004	34	220715-220731	DRC	Nyiragongo	-1.57916	29.1688
1429	DPool-04-003-ArtR22DRC-1	crt-Ile356Thr	77	0	77	Virunga	DPool-04-003	23	2207	DRC	Goma	-1.59068	29.2329
1430	DPool-05-003-ArtR22DRC-1	crt-Ile356Thr	21	2	23	Minova	DPool-05-003	24	2208	DRC	Kalehe	-1.70455	29.0141
1431	DPool-05-005-ArtR22DRC-1	crt-Ile356Thr	678	33	711	Minova	DPool-05-005	40	2210	DRC	Kalehe	-1.70455	29.0141
1432	DPool-08-002-ArtR22DRC-1	crt-Ile356Thr	0	0	0	Kanyabayonga	DPool-08-002	20	2207-2208	DRC	Lubero	-0.694627	29.1765
1433	DPool-07-004-ArtR22DRC-1	crt-Ile356Thr	0	0	0	Kiwanja	DPool-07-004	31	2209	DRC	Rutshuru	-1.15138	29.4303
1434	DPool-06-003-ArtR22DRC-1	crt-Ile356Thr	1	0	1	Rutshuru	DPool-06-003	15	2207-2208	DRC	Rutshuru	-1.22075	29.4468
1435	DPool-07-002-ArtR22DRC-1	crt-Ile356Thr	4	0	4	Kiwanja	DPool-07-002	31	2207	DRC	Rutshuru	-1.15138	29.4303
1436	DPool-09-005-ArtR22DRC-1	crt-Lys76Thr	0	0	0	Lubero	DPool-09-005	22	2212	DRC	Lubero	-0.161045	29.2309
1437	DPool-09-004-ArtR22DRC-1	crt-Lys76Thr	0	1	1	Lubero	DPool-09-004	13	2210	DRC	Lubero	-0.161045	29.2309
1438	DPool-09-002-ArtR22DRC-1	crt-Lys76Thr	7	0	7	Lubero	DPool-09-002	19	2207	DRC	Lubero	-0.161045	29.2309
1439	DPool-03-003-ArtR22DRC-1	crt-Lys76Thr	115	138	253	Rusayo	DPool-03-003	40	220702-220714	DRC	Nyiragongo	-1.57916	29.1688
1440	DPool-03-005-ArtR22DRC-1	crt-Lys76Thr	994	593	1587	Rusayo	DPool-03-005	33	220801-220812	DRC	Nyiragongo	-1.57916	29.1688
1441	DPool-02-003-ArtR22DRC-1	crt-Lys76Thr	60	149	209	CCLK	DPool-02-003	20	2208-2209	DRC	Goma	-1.63367	29.1262
1442	DPool-01-005-ArtR22DRC-1	crt-Lys76Thr	6	0	6	HealAfrica	DPool-01-005	33	2210	DRC	Goma	-1.65928	29.2056
1443	DPool-01-003-ArtR22DRC-1	crt-Lys76Thr	21	8	29	HealAfrica	DPool-01-003	41	220901-220920	DRC	Goma	-1.65928	29.2056
1444	DPool-03-006-ArtR22DRC-1	crt-Lys76Thr	316	106	422	Rusayo	DPool-03-006	39	220816-220823	DRC	Nyiragongo	-1.57916	29.1688
1445	DPool-01-004-ArtR22DRC-1	crt-Lys76Thr	0	0	0	HealAfrica	DPool-01-004	39	220928-220930	DRC	Goma	-1.65928	29.2056
1446	DPool-02-004-ArtR22DRC-1	crt-Lys76Thr	447	73	520	CCLK	DPool-02-004	19	2212-2301	DRC	Goma	-1.63367	29.1262
1447	DPool-05-004-ArtR22DRC-1	crt-Lys76Thr	0	4	4	Minova	DPool-05-004	18	2209	DRC	Kalehe	-1.70455	29.0141
1448	DPool-02-002-ArtR22DRC-1	crt-Lys76Thr	12	2	14	CCLK	DPool-02-002	16	2207	DRC	Goma	-1.63367	29.1262
1449	DPool-07-005-ArtR22DRC-1	crt-Lys76Thr	0	1	1	Kiwanja	DPool-07-005	29	2210	DRC	Rutshuru	-1.15138	29.4303
1450	DPool-06-004-ArtR22DRC-1	crt-Lys76Thr	7	14	21	Rutshuru	DPool-06-004	16	2209	DRC	Rutshuru	-1.22075	29.4468
1451	DPool-07-003-ArtR22DRC-1	crt-Lys76Thr	10	146	156	Kiwanja	DPool-07-003	40	2208	DRC	Rutshuru	-1.15138	29.4303
1452	DPool-01-006-ArtR22DRC-1	crt-Lys76Thr	3	0	3	HealAfrica	DPool-01-006	52	2211-2212	DRC	Goma	-1.65928	29.2056
1453	DPool-04-004-ArtR22DRC-1	crt-Lys76Thr	333	219	552	Virunga	DPool-04-004	23	2208-2209	DRC	Goma	-1.59068	29.2329
1454	DPool-05-006-ArtR22DRC-1	crt-Lys76Thr	231	450	681	Minova	DPool-05-006	25	2211	DRC	Kalehe	-1.70455	29.0141
1455	DPool-05-007-ArtR22DRC-1	crt-Lys76Thr	77	330	407	Minova	DPool-05-007	16	2212-230105	DRC	Kalehe	-1.70455	29.0141
1456	DPool-01-002-ArtR22DRC-1	crt-Lys76Thr	91	8	99	HealAfrica	DPool-01-002	32	2208	DRC	Goma	-1.65928	29.2056
1457	DPool-01-001-ArtR22DRC-1	crt-Lys76Thr	50	1	51	HealAfrica	DPool-01-001	12	2207	DRC	Goma	-1.65928	29.2056
1458	DPool-04-002-ArtR22DRC-1	crt-Lys76Thr	98	43	141	Virunga	DPool-04-002	21	2206	DRC	Goma	-1.59068	29.2329
1459	DPool-04-005-ArtR22DRC-1	crt-Lys76Thr	0	0	0	Virunga	DPool-04-005	13	2210-2211	DRC	Goma	-1.59068	29.2329
1460	DPool-04-006-ArtR22DRC-1	crt-Lys76Thr	1	0	1	Virunga	DPool-04-006	19	2212	DRC	Goma	-1.59068	29.2329
1461	DPool-10-004-ArtR22DRC-1	crt-Lys76Thr	12	276	288	Butembo	DPool-10-004	17	2209-2210	DRC	Lubero	0.134699	29.2908
1462	DPool-05-002-ArtR22DRC-1	crt-Lys76Thr	8	81	89	Minova	DPool-05-002	42	2207	DRC	Kalehe	-1.70455	29.0141
1463	DPool-03-004-ArtR22DRC-1	crt-Lys76Thr	504	57	561	Rusayo	DPool-03-004	34	220715-220731	DRC	Nyiragongo	-1.57916	29.1688
1464	DPool-04-003-ArtR22DRC-1	crt-Lys76Thr	36	144	180	Virunga	DPool-04-003	23	2207	DRC	Goma	-1.59068	29.2329
1465	DPool-05-003-ArtR22DRC-1	crt-Lys76Thr	15	20	35	Minova	DPool-05-003	24	2208	DRC	Kalehe	-1.70455	29.0141
1466	DPool-05-005-ArtR22DRC-1	crt-Lys76Thr	118	1044	1162	Minova	DPool-05-005	40	2210	DRC	Kalehe	-1.70455	29.0141
1467	DPool-08-002-ArtR22DRC-1	crt-Lys76Thr	0	0	0	Kanyabayonga	DPool-08-002	20	2207-2208	DRC	Lubero	-0.694627	29.1765
1468	DPool-07-004-ArtR22DRC-1	crt-Lys76Thr	0	0	0	Kiwanja	DPool-07-004	31	2209	DRC	Rutshuru	-1.15138	29.4303
1469	DPool-06-003-ArtR22DRC-1	crt-Lys76Thr	0	0	0	Rutshuru	DPool-06-003	15	2207-2208	DRC	Rutshuru	-1.22075	29.4468
1470	DPool-07-002-ArtR22DRC-1	crt-Lys76Thr	3	0	3	Kiwanja	DPool-07-002	31	2207	DRC	Rutshuru	-1.15138	29.4303
1471	DPool-09-005-ArtR22DRC-1	crt-Met343Leu	0	0	0	Lubero	DPool-09-005	22	2212	DRC	Lubero	-0.161045	29.2309
1472	DPool-09-004-ArtR22DRC-1	crt-Met343Leu	1	0	1	Lubero	DPool-09-004	13	2210	DRC	Lubero	-0.161045	29.2309
1473	DPool-09-002-ArtR22DRC-1	crt-Met343Leu	2	0	2	Lubero	DPool-09-002	19	2207	DRC	Lubero	-0.161045	29.2309
1474	DPool-03-003-ArtR22DRC-1	crt-Met343Leu	14	0	14	Rusayo	DPool-03-003	40	220702-220714	DRC	Nyiragongo	-1.57916	29.1688
1475	DPool-03-005-ArtR22DRC-1	crt-Met343Leu	135	0	135	Rusayo	DPool-03-005	33	220801-220812	DRC	Nyiragongo	-1.57916	29.1688
1476	DPool-02-003-ArtR22DRC-1	crt-Met343Leu	7	0	7	CCLK	DPool-02-003	20	2208-2209	DRC	Goma	-1.63367	29.1262
1477	DPool-01-005-ArtR22DRC-1	crt-Met343Leu	4	0	4	HealAfrica	DPool-01-005	33	2210	DRC	Goma	-1.65928	29.2056
1478	DPool-01-003-ArtR22DRC-1	crt-Met343Leu	5	0	5	HealAfrica	DPool-01-003	41	220901-220920	DRC	Goma	-1.65928	29.2056
1479	DPool-03-006-ArtR22DRC-1	crt-Met343Leu	33	0	33	Rusayo	DPool-03-006	39	220816-220823	DRC	Nyiragongo	-1.57916	29.1688
1480	DPool-01-004-ArtR22DRC-1	crt-Met343Leu	0	0	0	HealAfrica	DPool-01-004	39	220928-220930	DRC	Goma	-1.65928	29.2056
1481	DPool-02-004-ArtR22DRC-1	crt-Met343Leu	12	0	12	CCLK	DPool-02-004	19	2212-2301	DRC	Goma	-1.63367	29.1262
1482	DPool-05-004-ArtR22DRC-1	crt-Met343Leu	0	0	0	Minova	DPool-05-004	18	2209	DRC	Kalehe	-1.70455	29.0141
1483	DPool-02-002-ArtR22DRC-1	crt-Met343Leu	2	0	2	CCLK	DPool-02-002	16	2207	DRC	Goma	-1.63367	29.1262
1484	DPool-07-005-ArtR22DRC-1	crt-Met343Leu	0	0	0	Kiwanja	DPool-07-005	29	2210	DRC	Rutshuru	-1.15138	29.4303
1485	DPool-06-004-ArtR22DRC-1	crt-Met343Leu	0	0	0	Rutshuru	DPool-06-004	16	2209	DRC	Rutshuru	-1.22075	29.4468
1486	DPool-07-003-ArtR22DRC-1	crt-Met343Leu	13	0	13	Kiwanja	DPool-07-003	40	2208	DRC	Rutshuru	-1.15138	29.4303
1487	DPool-01-006-ArtR22DRC-1	crt-Met343Leu	1	0	1	HealAfrica	DPool-01-006	52	2211-2212	DRC	Goma	-1.65928	29.2056
1488	DPool-04-004-ArtR22DRC-1	crt-Met343Leu	21	0	21	Virunga	DPool-04-004	23	2208-2209	DRC	Goma	-1.59068	29.2329
1489	DPool-05-006-ArtR22DRC-1	crt-Met343Leu	49	0	49	Minova	DPool-05-006	25	2211	DRC	Kalehe	-1.70455	29.0141
1490	DPool-05-007-ArtR22DRC-1	crt-Met343Leu	39	0	39	Minova	DPool-05-007	16	2212-230105	DRC	Kalehe	-1.70455	29.0141
1491	DPool-01-002-ArtR22DRC-1	crt-Met343Leu	12	0	12	HealAfrica	DPool-01-002	32	2208	DRC	Goma	-1.65928	29.2056
1492	DPool-01-001-ArtR22DRC-1	crt-Met343Leu	17	0	17	HealAfrica	DPool-01-001	12	2207	DRC	Goma	-1.65928	29.2056
1493	DPool-04-002-ArtR22DRC-1	crt-Met343Leu	1	0	1	Virunga	DPool-04-002	21	2206	DRC	Goma	-1.59068	29.2329
1494	DPool-04-005-ArtR22DRC-1	crt-Met343Leu	0	0	0	Virunga	DPool-04-005	13	2210-2211	DRC	Goma	-1.59068	29.2329
1495	DPool-04-006-ArtR22DRC-1	crt-Met343Leu	0	0	0	Virunga	DPool-04-006	19	2212	DRC	Goma	-1.59068	29.2329
1496	DPool-10-004-ArtR22DRC-1	crt-Met343Leu	30	0	30	Butembo	DPool-10-004	17	2209-2210	DRC	Lubero	0.134699	29.2908
1497	DPool-05-002-ArtR22DRC-1	crt-Met343Leu	2	0	2	Minova	DPool-05-002	42	2207	DRC	Kalehe	-1.70455	29.0141
1498	DPool-03-004-ArtR22DRC-1	crt-Met343Leu	88	0	88	Rusayo	DPool-03-004	34	220715-220731	DRC	Nyiragongo	-1.57916	29.1688
1499	DPool-04-003-ArtR22DRC-1	crt-Met343Leu	6	0	6	Virunga	DPool-04-003	23	2207	DRC	Goma	-1.59068	29.2329
1500	DPool-05-003-ArtR22DRC-1	crt-Met343Leu	1	0	1	Minova	DPool-05-003	24	2208	DRC	Kalehe	-1.70455	29.0141
1501	DPool-05-005-ArtR22DRC-1	crt-Met343Leu	90	0	90	Minova	DPool-05-005	40	2210	DRC	Kalehe	-1.70455	29.0141
1502	DPool-08-002-ArtR22DRC-1	crt-Met343Leu	0	0	0	Kanyabayonga	DPool-08-002	20	2207-2208	DRC	Lubero	-0.694627	29.1765
1503	DPool-07-004-ArtR22DRC-1	crt-Met343Leu	0	0	0	Kiwanja	DPool-07-004	31	2209	DRC	Rutshuru	-1.15138	29.4303
1504	DPool-06-003-ArtR22DRC-1	crt-Met343Leu	0	0	0	Rutshuru	DPool-06-003	15	2207-2208	DRC	Rutshuru	-1.22075	29.4468
1505	DPool-07-002-ArtR22DRC-1	crt-Met343Leu	0	0	0	Kiwanja	DPool-07-002	31	2207	DRC	Rutshuru	-1.15138	29.4303
1506	DPool-09-005-ArtR22DRC-1	crt-Met74Ile	0	0	0	Lubero	DPool-09-005	22	2212	DRC	Lubero	-0.161045	29.2309
1507	DPool-09-004-ArtR22DRC-1	crt-Met74Ile	0	1	1	Lubero	DPool-09-004	13	2210	DRC	Lubero	-0.161045	29.2309
1508	DPool-09-002-ArtR22DRC-1	crt-Met74Ile	7	0	7	Lubero	DPool-09-002	19	2207	DRC	Lubero	-0.161045	29.2309
1509	DPool-03-003-ArtR22DRC-1	crt-Met74Ile	115	138	253	Rusayo	DPool-03-003	40	220702-220714	DRC	Nyiragongo	-1.57916	29.1688
1510	DPool-03-005-ArtR22DRC-1	crt-Met74Ile	994	593	1587	Rusayo	DPool-03-005	33	220801-220812	DRC	Nyiragongo	-1.57916	29.1688
1511	DPool-02-003-ArtR22DRC-1	crt-Met74Ile	60	149	209	CCLK	DPool-02-003	20	2208-2209	DRC	Goma	-1.63367	29.1262
1512	DPool-01-005-ArtR22DRC-1	crt-Met74Ile	6	0	6	HealAfrica	DPool-01-005	33	2210	DRC	Goma	-1.65928	29.2056
1513	DPool-01-003-ArtR22DRC-1	crt-Met74Ile	21	8	29	HealAfrica	DPool-01-003	41	220901-220920	DRC	Goma	-1.65928	29.2056
1514	DPool-03-006-ArtR22DRC-1	crt-Met74Ile	316	106	422	Rusayo	DPool-03-006	39	220816-220823	DRC	Nyiragongo	-1.57916	29.1688
1515	DPool-01-004-ArtR22DRC-1	crt-Met74Ile	0	0	0	HealAfrica	DPool-01-004	39	220928-220930	DRC	Goma	-1.65928	29.2056
1516	DPool-02-004-ArtR22DRC-1	crt-Met74Ile	447	73	520	CCLK	DPool-02-004	19	2212-2301	DRC	Goma	-1.63367	29.1262
1517	DPool-05-004-ArtR22DRC-1	crt-Met74Ile	0	4	4	Minova	DPool-05-004	18	2209	DRC	Kalehe	-1.70455	29.0141
1518	DPool-02-002-ArtR22DRC-1	crt-Met74Ile	12	2	14	CCLK	DPool-02-002	16	2207	DRC	Goma	-1.63367	29.1262
1519	DPool-07-005-ArtR22DRC-1	crt-Met74Ile	0	1	1	Kiwanja	DPool-07-005	29	2210	DRC	Rutshuru	-1.15138	29.4303
1520	DPool-06-004-ArtR22DRC-1	crt-Met74Ile	7	14	21	Rutshuru	DPool-06-004	16	2209	DRC	Rutshuru	-1.22075	29.4468
1521	DPool-07-003-ArtR22DRC-1	crt-Met74Ile	10	146	156	Kiwanja	DPool-07-003	40	2208	DRC	Rutshuru	-1.15138	29.4303
1522	DPool-01-006-ArtR22DRC-1	crt-Met74Ile	3	0	3	HealAfrica	DPool-01-006	52	2211-2212	DRC	Goma	-1.65928	29.2056
1523	DPool-04-004-ArtR22DRC-1	crt-Met74Ile	333	219	552	Virunga	DPool-04-004	23	2208-2209	DRC	Goma	-1.59068	29.2329
1524	DPool-05-006-ArtR22DRC-1	crt-Met74Ile	231	450	681	Minova	DPool-05-006	25	2211	DRC	Kalehe	-1.70455	29.0141
1525	DPool-05-007-ArtR22DRC-1	crt-Met74Ile	77	330	407	Minova	DPool-05-007	16	2212-230105	DRC	Kalehe	-1.70455	29.0141
1526	DPool-01-002-ArtR22DRC-1	crt-Met74Ile	91	8	99	HealAfrica	DPool-01-002	32	2208	DRC	Goma	-1.65928	29.2056
1527	DPool-01-001-ArtR22DRC-1	crt-Met74Ile	50	1	51	HealAfrica	DPool-01-001	12	2207	DRC	Goma	-1.65928	29.2056
1528	DPool-04-002-ArtR22DRC-1	crt-Met74Ile	98	43	141	Virunga	DPool-04-002	21	2206	DRC	Goma	-1.59068	29.2329
1529	DPool-04-005-ArtR22DRC-1	crt-Met74Ile	0	0	0	Virunga	DPool-04-005	13	2210-2211	DRC	Goma	-1.59068	29.2329
1530	DPool-04-006-ArtR22DRC-1	crt-Met74Ile	1	0	1	Virunga	DPool-04-006	19	2212	DRC	Goma	-1.59068	29.2329
1531	DPool-10-004-ArtR22DRC-1	crt-Met74Ile	12	276	288	Butembo	DPool-10-004	17	2209-2210	DRC	Lubero	0.134699	29.2908
1532	DPool-05-002-ArtR22DRC-1	crt-Met74Ile	8	81	89	Minova	DPool-05-002	42	2207	DRC	Kalehe	-1.70455	29.0141
1533	DPool-03-004-ArtR22DRC-1	crt-Met74Ile	504	57	561	Rusayo	DPool-03-004	34	220715-220731	DRC	Nyiragongo	-1.57916	29.1688
1534	DPool-04-003-ArtR22DRC-1	crt-Met74Ile	36	144	180	Virunga	DPool-04-003	23	2207	DRC	Goma	-1.59068	29.2329
1535	DPool-05-003-ArtR22DRC-1	crt-Met74Ile	15	20	35	Minova	DPool-05-003	24	2208	DRC	Kalehe	-1.70455	29.0141
1536	DPool-05-005-ArtR22DRC-1	crt-Met74Ile	118	1044	1162	Minova	DPool-05-005	40	2210	DRC	Kalehe	-1.70455	29.0141
1537	DPool-08-002-ArtR22DRC-1	crt-Met74Ile	0	0	0	Kanyabayonga	DPool-08-002	20	2207-2208	DRC	Lubero	-0.694627	29.1765
1538	DPool-07-004-ArtR22DRC-1	crt-Met74Ile	0	0	0	Kiwanja	DPool-07-004	31	2209	DRC	Rutshuru	-1.15138	29.4303
1539	DPool-06-003-ArtR22DRC-1	crt-Met74Ile	0	0	0	Rutshuru	DPool-06-003	15	2207-2208	DRC	Rutshuru	-1.22075	29.4468
1540	DPool-07-002-ArtR22DRC-1	crt-Met74Ile	3	0	3	Kiwanja	DPool-07-002	31	2207	DRC	Rutshuru	-1.15138	29.4303
1541	DPool-09-005-ArtR22DRC-1	crt-Phe145Ile	0	0	0	Lubero	DPool-09-005	22	2212	DRC	Lubero	-0.161045	29.2309
1542	DPool-09-004-ArtR22DRC-1	crt-Phe145Ile	0	0	0	Lubero	DPool-09-004	13	2210	DRC	Lubero	-0.161045	29.2309
1543	DPool-09-002-ArtR22DRC-1	crt-Phe145Ile	2	0	2	Lubero	DPool-09-002	19	2207	DRC	Lubero	-0.161045	29.2309
1544	DPool-03-003-ArtR22DRC-1	crt-Phe145Ile	45	0	45	Rusayo	DPool-03-003	40	220702-220714	DRC	Nyiragongo	-1.57916	29.1688
1545	DPool-03-005-ArtR22DRC-1	crt-Phe145Ile	851	0	851	Rusayo	DPool-03-005	33	220801-220812	DRC	Nyiragongo	-1.57916	29.1688
1546	DPool-02-003-ArtR22DRC-1	crt-Phe145Ile	32	0	32	CCLK	DPool-02-003	20	2208-2209	DRC	Goma	-1.63367	29.1262
1547	DPool-01-005-ArtR22DRC-1	crt-Phe145Ile	2	0	2	HealAfrica	DPool-01-005	33	2210	DRC	Goma	-1.65928	29.2056
1548	DPool-01-003-ArtR22DRC-1	crt-Phe145Ile	8	0	8	HealAfrica	DPool-01-003	41	220901-220920	DRC	Goma	-1.65928	29.2056
1549	DPool-03-006-ArtR22DRC-1	crt-Phe145Ile	118	0	118	Rusayo	DPool-03-006	39	220816-220823	DRC	Nyiragongo	-1.57916	29.1688
1550	DPool-01-004-ArtR22DRC-1	crt-Phe145Ile	0	0	0	HealAfrica	DPool-01-004	39	220928-220930	DRC	Goma	-1.65928	29.2056
1551	DPool-02-004-ArtR22DRC-1	crt-Phe145Ile	140	0	140	CCLK	DPool-02-004	19	2212-2301	DRC	Goma	-1.63367	29.1262
1552	DPool-05-004-ArtR22DRC-1	crt-Phe145Ile	0	0	0	Minova	DPool-05-004	18	2209	DRC	Kalehe	-1.70455	29.0141
1553	DPool-02-002-ArtR22DRC-1	crt-Phe145Ile	2	0	2	CCLK	DPool-02-002	16	2207	DRC	Goma	-1.63367	29.1262
1554	DPool-07-005-ArtR22DRC-1	crt-Phe145Ile	0	0	0	Kiwanja	DPool-07-005	29	2210	DRC	Rutshuru	-1.15138	29.4303
1555	DPool-06-004-ArtR22DRC-1	crt-Phe145Ile	1	0	1	Rutshuru	DPool-06-004	16	2209	DRC	Rutshuru	-1.22075	29.4468
1556	DPool-07-003-ArtR22DRC-1	crt-Phe145Ile	14	0	14	Kiwanja	DPool-07-003	40	2208	DRC	Rutshuru	-1.15138	29.4303
1557	DPool-01-006-ArtR22DRC-1	crt-Phe145Ile	1	0	1	HealAfrica	DPool-01-006	52	2211-2212	DRC	Goma	-1.65928	29.2056
1558	DPool-04-004-ArtR22DRC-1	crt-Phe145Ile	376	0	376	Virunga	DPool-04-004	23	2208-2209	DRC	Goma	-1.59068	29.2329
1559	DPool-05-006-ArtR22DRC-1	crt-Phe145Ile	142	0	142	Minova	DPool-05-006	25	2211	DRC	Kalehe	-1.70455	29.0141
1560	DPool-05-007-ArtR22DRC-1	crt-Phe145Ile	59	0	59	Minova	DPool-05-007	16	2212-230105	DRC	Kalehe	-1.70455	29.0141
1561	DPool-01-002-ArtR22DRC-1	crt-Phe145Ile	37	0	37	HealAfrica	DPool-01-002	32	2208	DRC	Goma	-1.65928	29.2056
1562	DPool-01-001-ArtR22DRC-1	crt-Phe145Ile	26	0	26	HealAfrica	DPool-01-001	12	2207	DRC	Goma	-1.65928	29.2056
1563	DPool-04-002-ArtR22DRC-1	crt-Phe145Ile	80	0	80	Virunga	DPool-04-002	21	2206	DRC	Goma	-1.59068	29.2329
1564	DPool-04-005-ArtR22DRC-1	crt-Phe145Ile	0	0	0	Virunga	DPool-04-005	13	2210-2211	DRC	Goma	-1.59068	29.2329
1565	DPool-04-006-ArtR22DRC-1	crt-Phe145Ile	0	0	0	Virunga	DPool-04-006	19	2212	DRC	Goma	-1.59068	29.2329
1566	DPool-10-004-ArtR22DRC-1	crt-Phe145Ile	76	0	76	Butembo	DPool-10-004	17	2209-2210	DRC	Lubero	0.134699	29.2908
1567	DPool-05-002-ArtR22DRC-1	crt-Phe145Ile	4	0	4	Minova	DPool-05-002	42	2207	DRC	Kalehe	-1.70455	29.0141
1568	DPool-03-004-ArtR22DRC-1	crt-Phe145Ile	331	0	331	Rusayo	DPool-03-004	34	220715-220731	DRC	Nyiragongo	-1.57916	29.1688
1569	DPool-04-003-ArtR22DRC-1	crt-Phe145Ile	54	0	54	Virunga	DPool-04-003	23	2207	DRC	Goma	-1.59068	29.2329
1570	DPool-05-003-ArtR22DRC-1	crt-Phe145Ile	3	0	3	Minova	DPool-05-003	24	2208	DRC	Kalehe	-1.70455	29.0141
1571	DPool-05-005-ArtR22DRC-1	crt-Phe145Ile	478	0	478	Minova	DPool-05-005	40	2210	DRC	Kalehe	-1.70455	29.0141
1572	DPool-08-002-ArtR22DRC-1	crt-Phe145Ile	0	0	0	Kanyabayonga	DPool-08-002	20	2207-2208	DRC	Lubero	-0.694627	29.1765
1573	DPool-07-004-ArtR22DRC-1	crt-Phe145Ile	0	0	0	Kiwanja	DPool-07-004	31	2209	DRC	Rutshuru	-1.15138	29.4303
1574	DPool-06-003-ArtR22DRC-1	crt-Phe145Ile	0	0	0	Rutshuru	DPool-06-003	15	2207-2208	DRC	Rutshuru	-1.22075	29.4468
1575	DPool-07-002-ArtR22DRC-1	crt-Phe145Ile	0	0	0	Kiwanja	DPool-07-002	31	2207	DRC	Rutshuru	-1.15138	29.4303
1576	DPool-09-005-ArtR22DRC-1	crt-Thr93Ser	0	0	0	Lubero	DPool-09-005	22	2212	DRC	Lubero	-0.161045	29.2309
1577	DPool-09-004-ArtR22DRC-1	crt-Thr93Ser	1	0	1	Lubero	DPool-09-004	13	2210	DRC	Lubero	-0.161045	29.2309
1578	DPool-09-002-ArtR22DRC-1	crt-Thr93Ser	7	0	7	Lubero	DPool-09-002	19	2207	DRC	Lubero	-0.161045	29.2309
1579	DPool-03-003-ArtR22DRC-1	crt-Thr93Ser	253	0	253	Rusayo	DPool-03-003	40	220702-220714	DRC	Nyiragongo	-1.57916	29.1688
1580	DPool-03-005-ArtR22DRC-1	crt-Thr93Ser	1587	0	1587	Rusayo	DPool-03-005	33	220801-220812	DRC	Nyiragongo	-1.57916	29.1688
1581	DPool-02-003-ArtR22DRC-1	crt-Thr93Ser	209	0	209	CCLK	DPool-02-003	20	2208-2209	DRC	Goma	-1.63367	29.1262
1582	DPool-01-005-ArtR22DRC-1	crt-Thr93Ser	6	0	6	HealAfrica	DPool-01-005	33	2210	DRC	Goma	-1.65928	29.2056
1583	DPool-01-003-ArtR22DRC-1	crt-Thr93Ser	29	0	29	HealAfrica	DPool-01-003	41	220901-220920	DRC	Goma	-1.65928	29.2056
1584	DPool-03-006-ArtR22DRC-1	crt-Thr93Ser	422	0	422	Rusayo	DPool-03-006	39	220816-220823	DRC	Nyiragongo	-1.57916	29.1688
1585	DPool-01-004-ArtR22DRC-1	crt-Thr93Ser	0	0	0	HealAfrica	DPool-01-004	39	220928-220930	DRC	Goma	-1.65928	29.2056
1586	DPool-02-004-ArtR22DRC-1	crt-Thr93Ser	520	0	520	CCLK	DPool-02-004	19	2212-2301	DRC	Goma	-1.63367	29.1262
1587	DPool-05-004-ArtR22DRC-1	crt-Thr93Ser	4	0	4	Minova	DPool-05-004	18	2209	DRC	Kalehe	-1.70455	29.0141
1588	DPool-02-002-ArtR22DRC-1	crt-Thr93Ser	14	0	14	CCLK	DPool-02-002	16	2207	DRC	Goma	-1.63367	29.1262
1589	DPool-07-005-ArtR22DRC-1	crt-Thr93Ser	1	0	1	Kiwanja	DPool-07-005	29	2210	DRC	Rutshuru	-1.15138	29.4303
1590	DPool-06-004-ArtR22DRC-1	crt-Thr93Ser	21	0	21	Rutshuru	DPool-06-004	16	2209	DRC	Rutshuru	-1.22075	29.4468
1591	DPool-07-003-ArtR22DRC-1	crt-Thr93Ser	156	0	156	Kiwanja	DPool-07-003	40	2208	DRC	Rutshuru	-1.15138	29.4303
1592	DPool-01-006-ArtR22DRC-1	crt-Thr93Ser	3	0	3	HealAfrica	DPool-01-006	52	2211-2212	DRC	Goma	-1.65928	29.2056
1593	DPool-04-004-ArtR22DRC-1	crt-Thr93Ser	552	0	552	Virunga	DPool-04-004	23	2208-2209	DRC	Goma	-1.59068	29.2329
1594	DPool-05-006-ArtR22DRC-1	crt-Thr93Ser	681	0	681	Minova	DPool-05-006	25	2211	DRC	Kalehe	-1.70455	29.0141
1595	DPool-05-007-ArtR22DRC-1	crt-Thr93Ser	407	0	407	Minova	DPool-05-007	16	2212-230105	DRC	Kalehe	-1.70455	29.0141
1596	DPool-01-002-ArtR22DRC-1	crt-Thr93Ser	99	0	99	HealAfrica	DPool-01-002	32	2208	DRC	Goma	-1.65928	29.2056
1597	DPool-01-001-ArtR22DRC-1	crt-Thr93Ser	51	0	51	HealAfrica	DPool-01-001	12	2207	DRC	Goma	-1.65928	29.2056
1598	DPool-04-002-ArtR22DRC-1	crt-Thr93Ser	141	0	141	Virunga	DPool-04-002	21	2206	DRC	Goma	-1.59068	29.2329
1599	DPool-04-005-ArtR22DRC-1	crt-Thr93Ser	0	0	0	Virunga	DPool-04-005	13	2210-2211	DRC	Goma	-1.59068	29.2329
1600	DPool-04-006-ArtR22DRC-1	crt-Thr93Ser	1	0	1	Virunga	DPool-04-006	19	2212	DRC	Goma	-1.59068	29.2329
1601	DPool-10-004-ArtR22DRC-1	crt-Thr93Ser	288	0	288	Butembo	DPool-10-004	17	2209-2210	DRC	Lubero	0.134699	29.2908
1602	DPool-05-002-ArtR22DRC-1	crt-Thr93Ser	89	0	89	Minova	DPool-05-002	42	2207	DRC	Kalehe	-1.70455	29.0141
1603	DPool-03-004-ArtR22DRC-1	crt-Thr93Ser	561	0	561	Rusayo	DPool-03-004	34	220715-220731	DRC	Nyiragongo	-1.57916	29.1688
1604	DPool-04-003-ArtR22DRC-1	crt-Thr93Ser	180	0	180	Virunga	DPool-04-003	23	2207	DRC	Goma	-1.59068	29.2329
1605	DPool-05-003-ArtR22DRC-1	crt-Thr93Ser	35	0	35	Minova	DPool-05-003	24	2208	DRC	Kalehe	-1.70455	29.0141
1606	DPool-05-005-ArtR22DRC-1	crt-Thr93Ser	1162	0	1162	Minova	DPool-05-005	40	2210	DRC	Kalehe	-1.70455	29.0141
1607	DPool-08-002-ArtR22DRC-1	crt-Thr93Ser	0	0	0	Kanyabayonga	DPool-08-002	20	2207-2208	DRC	Lubero	-0.694627	29.1765
1608	DPool-07-004-ArtR22DRC-1	crt-Thr93Ser	0	0	0	Kiwanja	DPool-07-004	31	2209	DRC	Rutshuru	-1.15138	29.4303
1609	DPool-06-003-ArtR22DRC-1	crt-Thr93Ser	0	0	0	Rutshuru	DPool-06-003	15	2207-2208	DRC	Rutshuru	-1.22075	29.4468
1610	DPool-07-002-ArtR22DRC-1	crt-Thr93Ser	3	0	3	Kiwanja	DPool-07-002	31	2207	DRC	Rutshuru	-1.15138	29.4303
1611	DPool-09-005-ArtR22DRC-1	crt-Val141Leu	0	0	0	Lubero	DPool-09-005	22	2212	DRC	Lubero	-0.161045	29.2309
1612	DPool-09-004-ArtR22DRC-1	crt-Val141Leu	0	0	0	Lubero	DPool-09-004	13	2210	DRC	Lubero	-0.161045	29.2309
1613	DPool-09-002-ArtR22DRC-1	crt-Val141Leu	2	0	2	Lubero	DPool-09-002	19	2207	DRC	Lubero	-0.161045	29.2309
1614	DPool-03-003-ArtR22DRC-1	crt-Val141Leu	24	21	45	Rusayo	DPool-03-003	40	220702-220714	DRC	Nyiragongo	-1.57916	29.1688
1615	DPool-03-005-ArtR22DRC-1	crt-Val141Leu	697	154	851	Rusayo	DPool-03-005	33	220801-220812	DRC	Nyiragongo	-1.57916	29.1688
1616	DPool-02-003-ArtR22DRC-1	crt-Val141Leu	16	16	32	CCLK	DPool-02-003	20	2208-2209	DRC	Goma	-1.63367	29.1262
1617	DPool-01-005-ArtR22DRC-1	crt-Val141Leu	2	0	2	HealAfrica	DPool-01-005	33	2210	DRC	Goma	-1.65928	29.2056
1618	DPool-01-003-ArtR22DRC-1	crt-Val141Leu	5	3	8	HealAfrica	DPool-01-003	41	220901-220920	DRC	Goma	-1.65928	29.2056
1619	DPool-03-006-ArtR22DRC-1	crt-Val141Leu	92	26	118	Rusayo	DPool-03-006	39	220816-220823	DRC	Nyiragongo	-1.57916	29.1688
1620	DPool-01-004-ArtR22DRC-1	crt-Val141Leu	0	0	0	HealAfrica	DPool-01-004	39	220928-220930	DRC	Goma	-1.65928	29.2056
1621	DPool-02-004-ArtR22DRC-1	crt-Val141Leu	135	5	140	CCLK	DPool-02-004	19	2212-2301	DRC	Goma	-1.63367	29.1262
1622	DPool-05-004-ArtR22DRC-1	crt-Val141Leu	0	0	0	Minova	DPool-05-004	18	2209	DRC	Kalehe	-1.70455	29.0141
1623	DPool-02-002-ArtR22DRC-1	crt-Val141Leu	2	0	2	CCLK	DPool-02-002	16	2207	DRC	Goma	-1.63367	29.1262
1624	DPool-07-005-ArtR22DRC-1	crt-Val141Leu	0	0	0	Kiwanja	DPool-07-005	29	2210	DRC	Rutshuru	-1.15138	29.4303
1625	DPool-06-004-ArtR22DRC-1	crt-Val141Leu	0	1	1	Rutshuru	DPool-06-004	16	2209	DRC	Rutshuru	-1.22075	29.4468
1626	DPool-07-003-ArtR22DRC-1	crt-Val141Leu	0	14	14	Kiwanja	DPool-07-003	40	2208	DRC	Rutshuru	-1.15138	29.4303
1627	DPool-01-006-ArtR22DRC-1	crt-Val141Leu	1	0	1	HealAfrica	DPool-01-006	52	2211-2212	DRC	Goma	-1.65928	29.2056
1628	DPool-04-004-ArtR22DRC-1	crt-Val141Leu	264	112	376	Virunga	DPool-04-004	23	2208-2209	DRC	Goma	-1.59068	29.2329
1629	DPool-05-006-ArtR22DRC-1	crt-Val141Leu	132	10	142	Minova	DPool-05-006	25	2211	DRC	Kalehe	-1.70455	29.0141
1630	DPool-05-007-ArtR22DRC-1	crt-Val141Leu	59	0	59	Minova	DPool-05-007	16	2212-230105	DRC	Kalehe	-1.70455	29.0141
1631	DPool-01-002-ArtR22DRC-1	crt-Val141Leu	37	0	37	HealAfrica	DPool-01-002	32	2208	DRC	Goma	-1.65928	29.2056
1632	DPool-01-001-ArtR22DRC-1	crt-Val141Leu	26	0	26	HealAfrica	DPool-01-001	12	2207	DRC	Goma	-1.65928	29.2056
1633	DPool-04-002-ArtR22DRC-1	crt-Val141Leu	64	16	80	Virunga	DPool-04-002	21	2206	DRC	Goma	-1.59068	29.2329
1634	DPool-04-005-ArtR22DRC-1	crt-Val141Leu	0	0	0	Virunga	DPool-04-005	13	2210-2211	DRC	Goma	-1.59068	29.2329
1635	DPool-04-006-ArtR22DRC-1	crt-Val141Leu	0	0	0	Virunga	DPool-04-006	19	2212	DRC	Goma	-1.59068	29.2329
1636	DPool-10-004-ArtR22DRC-1	crt-Val141Leu	4	72	76	Butembo	DPool-10-004	17	2209-2210	DRC	Lubero	0.134699	29.2908
1637	DPool-05-002-ArtR22DRC-1	crt-Val141Leu	2	2	4	Minova	DPool-05-002	42	2207	DRC	Kalehe	-1.70455	29.0141
1638	DPool-03-004-ArtR22DRC-1	crt-Val141Leu	311	20	331	Rusayo	DPool-03-004	34	220715-220731	DRC	Nyiragongo	-1.57916	29.1688
1639	DPool-04-003-ArtR22DRC-1	crt-Val141Leu	23	31	54	Virunga	DPool-04-003	23	2207	DRC	Goma	-1.59068	29.2329
1640	DPool-05-003-ArtR22DRC-1	crt-Val141Leu	0	3	3	Minova	DPool-05-003	24	2208	DRC	Kalehe	-1.70455	29.0141
1641	DPool-05-005-ArtR22DRC-1	crt-Val141Leu	90	388	478	Minova	DPool-05-005	40	2210	DRC	Kalehe	-1.70455	29.0141
1642	DPool-08-002-ArtR22DRC-1	crt-Val141Leu	0	0	0	Kanyabayonga	DPool-08-002	20	2207-2208	DRC	Lubero	-0.694627	29.1765
1643	DPool-07-004-ArtR22DRC-1	crt-Val141Leu	0	0	0	Kiwanja	DPool-07-004	31	2209	DRC	Rutshuru	-1.15138	29.4303
1644	DPool-06-003-ArtR22DRC-1	crt-Val141Leu	0	0	0	Rutshuru	DPool-06-003	15	2207-2208	DRC	Rutshuru	-1.22075	29.4468
1645	DPool-07-002-ArtR22DRC-1	crt-Val141Leu	0	0	0	Kiwanja	DPool-07-002	31	2207	DRC	Rutshuru	-1.15138	29.4303
1646	DPool-09-005-ArtR22DRC-1	dhps-Ala437Gly	0	0	0	Lubero	DPool-09-005	22	2212	DRC	Lubero	-0.161045	29.2309
1647	DPool-09-004-ArtR22DRC-1	dhps-Ala437Gly	0	0	0	Lubero	DPool-09-004	13	2210	DRC	Lubero	-0.161045	29.2309
1648	DPool-09-002-ArtR22DRC-1	dhps-Ala437Gly	0	1	1	Lubero	DPool-09-002	19	2207	DRC	Lubero	-0.161045	29.2309
1649	DPool-03-003-ArtR22DRC-1	dhps-Ala437Gly	2	91	93	Rusayo	DPool-03-003	40	220702-220714	DRC	Nyiragongo	-1.57916	29.1688
1650	DPool-03-005-ArtR22DRC-1	dhps-Ala437Gly	12	1889	1901	Rusayo	DPool-03-005	33	220801-220812	DRC	Nyiragongo	-1.57916	29.1688
1651	DPool-02-003-ArtR22DRC-1	dhps-Ala437Gly	0	105	105	CCLK	DPool-02-003	20	2208-2209	DRC	Goma	-1.63367	29.1262
1652	DPool-01-005-ArtR22DRC-1	dhps-Ala437Gly	0	5	5	HealAfrica	DPool-01-005	33	2210	DRC	Goma	-1.65928	29.2056
1653	DPool-01-003-ArtR22DRC-1	dhps-Ala437Gly	0	21	21	HealAfrica	DPool-01-003	41	220901-220920	DRC	Goma	-1.65928	29.2056
1654	DPool-03-006-ArtR22DRC-1	dhps-Ala437Gly	0	249	249	Rusayo	DPool-03-006	39	220816-220823	DRC	Nyiragongo	-1.57916	29.1688
1655	DPool-01-004-ArtR22DRC-1	dhps-Ala437Gly	0	0	0	HealAfrica	DPool-01-004	39	220928-220930	DRC	Goma	-1.65928	29.2056
1656	DPool-02-004-ArtR22DRC-1	dhps-Ala437Gly	0	253	253	CCLK	DPool-02-004	19	2212-2301	DRC	Goma	-1.63367	29.1262
1657	DPool-05-004-ArtR22DRC-1	dhps-Ala437Gly	0	1	1	Minova	DPool-05-004	18	2209	DRC	Kalehe	-1.70455	29.0141
1658	DPool-02-002-ArtR22DRC-1	dhps-Ala437Gly	0	17	17	CCLK	DPool-02-002	16	2207	DRC	Goma	-1.63367	29.1262
1659	DPool-07-005-ArtR22DRC-1	dhps-Ala437Gly	0	0	0	Kiwanja	DPool-07-005	29	2210	DRC	Rutshuru	-1.15138	29.4303
1660	DPool-06-004-ArtR22DRC-1	dhps-Ala437Gly	3	2	5	Rutshuru	DPool-06-004	16	2209	DRC	Rutshuru	-1.22075	29.4468
1661	DPool-07-003-ArtR22DRC-1	dhps-Ala437Gly	0	35	35	Kiwanja	DPool-07-003	40	2208	DRC	Rutshuru	-1.15138	29.4303
1662	DPool-01-006-ArtR22DRC-1	dhps-Ala437Gly	0	0	0	HealAfrica	DPool-01-006	52	2211-2212	DRC	Goma	-1.65928	29.2056
1663	DPool-04-004-ArtR22DRC-1	dhps-Ala437Gly	382	312	694	Virunga	DPool-04-004	23	2208-2209	DRC	Goma	-1.59068	29.2329
1664	DPool-05-006-ArtR22DRC-1	dhps-Ala437Gly	0	365	365	Minova	DPool-05-006	25	2211	DRC	Kalehe	-1.70455	29.0141
1665	DPool-05-007-ArtR22DRC-1	dhps-Ala437Gly	0	122	122	Minova	DPool-05-007	16	2212-230105	DRC	Kalehe	-1.70455	29.0141
1666	DPool-01-002-ArtR22DRC-1	dhps-Ala437Gly	18	70	88	HealAfrica	DPool-01-002	32	2208	DRC	Goma	-1.65928	29.2056
1667	DPool-01-001-ArtR22DRC-1	dhps-Ala437Gly	0	45	45	HealAfrica	DPool-01-001	12	2207	DRC	Goma	-1.65928	29.2056
1668	DPool-04-002-ArtR22DRC-1	dhps-Ala437Gly	10	213	223	Virunga	DPool-04-002	21	2206	DRC	Goma	-1.59068	29.2329
1669	DPool-04-005-ArtR22DRC-1	dhps-Ala437Gly	0	0	0	Virunga	DPool-04-005	13	2210-2211	DRC	Goma	-1.59068	29.2329
1670	DPool-04-006-ArtR22DRC-1	dhps-Ala437Gly	0	0	0	Virunga	DPool-04-006	19	2212	DRC	Goma	-1.59068	29.2329
1671	DPool-10-004-ArtR22DRC-1	dhps-Ala437Gly	2	251	253	Butembo	DPool-10-004	17	2209-2210	DRC	Lubero	0.134699	29.2908
1672	DPool-05-002-ArtR22DRC-1	dhps-Ala437Gly	0	23	23	Minova	DPool-05-002	42	2207	DRC	Kalehe	-1.70455	29.0141
1673	DPool-03-004-ArtR22DRC-1	dhps-Ala437Gly	0	747	747	Rusayo	DPool-03-004	34	220715-220731	DRC	Nyiragongo	-1.57916	29.1688
1674	DPool-04-003-ArtR22DRC-1	dhps-Ala437Gly	0	162	162	Virunga	DPool-04-003	23	2207	DRC	Goma	-1.59068	29.2329
1675	DPool-05-003-ArtR22DRC-1	dhps-Ala437Gly	0	11	11	Minova	DPool-05-003	24	2208	DRC	Kalehe	-1.70455	29.0141
1676	DPool-05-005-ArtR22DRC-1	dhps-Ala437Gly	0	1172	1172	Minova	DPool-05-005	40	2210	DRC	Kalehe	-1.70455	29.0141
1677	DPool-08-002-ArtR22DRC-1	dhps-Ala437Gly	0	0	0	Kanyabayonga	DPool-08-002	20	2207-2208	DRC	Lubero	-0.694627	29.1765
1678	DPool-07-004-ArtR22DRC-1	dhps-Ala437Gly	0	0	0	Kiwanja	DPool-07-004	31	2209	DRC	Rutshuru	-1.15138	29.4303
1679	DPool-06-003-ArtR22DRC-1	dhps-Ala437Gly	0	0	0	Rutshuru	DPool-06-003	15	2207-2208	DRC	Rutshuru	-1.22075	29.4468
1680	DPool-07-002-ArtR22DRC-1	dhps-Ala437Gly	0	0	0	Kiwanja	DPool-07-002	31	2207	DRC	Rutshuru	-1.15138	29.4303
1681	DPool-09-005-ArtR22DRC-1	dhps-Ala581Gly	0	0	0	Lubero	DPool-09-005	22	2212	DRC	Lubero	-0.161045	29.2309
1682	DPool-09-004-ArtR22DRC-1	dhps-Ala581Gly	0	3	3	Lubero	DPool-09-004	13	2210	DRC	Lubero	-0.161045	29.2309
1683	DPool-09-002-ArtR22DRC-1	dhps-Ala581Gly	0	0	0	Lubero	DPool-09-002	19	2207	DRC	Lubero	-0.161045	29.2309
1684	DPool-03-003-ArtR22DRC-1	dhps-Ala581Gly	116	288	404	Rusayo	DPool-03-003	40	220702-220714	DRC	Nyiragongo	-1.57916	29.1688
1685	DPool-03-005-ArtR22DRC-1	dhps-Ala581Gly	852	2079	2931	Rusayo	DPool-03-005	33	220801-220812	DRC	Nyiragongo	-1.57916	29.1688
1686	DPool-02-003-ArtR22DRC-1	dhps-Ala581Gly	200	106	308	CCLK	DPool-02-003	20	2208-2209	DRC	Goma	-1.63367	29.1262
1687	DPool-01-005-ArtR22DRC-1	dhps-Ala581Gly	15	5	20	HealAfrica	DPool-01-005	33	2210	DRC	Goma	-1.65928	29.2056
1688	DPool-01-003-ArtR22DRC-1	dhps-Ala581Gly	27	13	40	HealAfrica	DPool-01-003	41	220901-220920	DRC	Goma	-1.65928	29.2056
1689	DPool-03-006-ArtR22DRC-1	dhps-Ala581Gly	46	406	452	Rusayo	DPool-03-006	39	220816-220823	DRC	Nyiragongo	-1.57916	29.1688
1690	DPool-01-004-ArtR22DRC-1	dhps-Ala581Gly	0	0	0	HealAfrica	DPool-01-004	39	220928-220930	DRC	Goma	-1.65928	29.2056
1691	DPool-02-004-ArtR22DRC-1	dhps-Ala581Gly	876	60	936	CCLK	DPool-02-004	19	2212-2301	DRC	Goma	-1.63367	29.1262
1692	DPool-05-004-ArtR22DRC-1	dhps-Ala581Gly	5	6	11	Minova	DPool-05-004	18	2209	DRC	Kalehe	-1.70455	29.0141
1693	DPool-02-002-ArtR22DRC-1	dhps-Ala581Gly	32	9	41	CCLK	DPool-02-002	16	2207	DRC	Goma	-1.63367	29.1262
1694	DPool-07-005-ArtR22DRC-1	dhps-Ala581Gly	0	9	9	Kiwanja	DPool-07-005	29	2210	DRC	Rutshuru	-1.15138	29.4303
1695	DPool-06-004-ArtR22DRC-1	dhps-Ala581Gly	50	12	62	Rutshuru	DPool-06-004	16	2209	DRC	Rutshuru	-1.22075	29.4468
1696	DPool-07-003-ArtR22DRC-1	dhps-Ala581Gly	299	0	301	Kiwanja	DPool-07-003	40	2208	DRC	Rutshuru	-1.15138	29.4303
1697	DPool-01-006-ArtR22DRC-1	dhps-Ala581Gly	0	3	3	HealAfrica	DPool-01-006	52	2211-2212	DRC	Goma	-1.65928	29.2056
1698	DPool-04-004-ArtR22DRC-1	dhps-Ala581Gly	710	249	959	Virunga	DPool-04-004	23	2208-2209	DRC	Goma	-1.59068	29.2329
1699	DPool-05-006-ArtR22DRC-1	dhps-Ala581Gly	950	357	1307	Minova	DPool-05-006	25	2211	DRC	Kalehe	-1.70455	29.0141
1700	DPool-05-007-ArtR22DRC-1	dhps-Ala581Gly	673	37	710	Minova	DPool-05-007	16	2212-230105	DRC	Kalehe	-1.70455	29.0141
1701	DPool-01-002-ArtR22DRC-1	dhps-Ala581Gly	145	2	147	HealAfrica	DPool-01-002	32	2208	DRC	Goma	-1.65928	29.2056
1702	DPool-01-001-ArtR22DRC-1	dhps-Ala581Gly	62	0	62	HealAfrica	DPool-01-001	12	2207	DRC	Goma	-1.65928	29.2056
1703	DPool-04-002-ArtR22DRC-1	dhps-Ala581Gly	70	152	222	Virunga	DPool-04-002	21	2206	DRC	Goma	-1.59068	29.2329
1704	DPool-04-005-ArtR22DRC-1	dhps-Ala581Gly	0	0	0	Virunga	DPool-04-005	13	2210-2211	DRC	Goma	-1.59068	29.2329
1705	DPool-04-006-ArtR22DRC-1	dhps-Ala581Gly	0	0	0	Virunga	DPool-04-006	19	2212	DRC	Goma	-1.59068	29.2329
1706	DPool-10-004-ArtR22DRC-1	dhps-Ala581Gly	520	0	520	Butembo	DPool-10-004	17	2209-2210	DRC	Lubero	0.134699	29.2908
1707	DPool-05-002-ArtR22DRC-1	dhps-Ala581Gly	149	29	178	Minova	DPool-05-002	42	2207	DRC	Kalehe	-1.70455	29.0141
1708	DPool-03-004-ArtR22DRC-1	dhps-Ala581Gly	1132	57	1189	Rusayo	DPool-03-004	34	220715-220731	DRC	Nyiragongo	-1.57916	29.1688
1709	DPool-04-003-ArtR22DRC-1	dhps-Ala581Gly	359	3	362	Virunga	DPool-04-003	23	2207	DRC	Goma	-1.59068	29.2329
1710	DPool-05-003-ArtR22DRC-1	dhps-Ala581Gly	53	14	67	Minova	DPool-05-003	24	2208	DRC	Kalehe	-1.70455	29.0141
1711	DPool-05-005-ArtR22DRC-1	dhps-Ala581Gly	1875	176	2051	Minova	DPool-05-005	40	2210	DRC	Kalehe	-1.70455	29.0141
1712	DPool-08-002-ArtR22DRC-1	dhps-Ala581Gly	1	0	1	Kanyabayonga	DPool-08-002	20	2207-2208	DRC	Lubero	-0.694627	29.1765
1713	DPool-07-004-ArtR22DRC-1	dhps-Ala581Gly	0	0	0	Kiwanja	DPool-07-004	31	2209	DRC	Rutshuru	-1.15138	29.4303
1714	DPool-06-003-ArtR22DRC-1	dhps-Ala581Gly	3	0	3	Rutshuru	DPool-06-003	15	2207-2208	DRC	Rutshuru	-1.22075	29.4468
1715	DPool-07-002-ArtR22DRC-1	dhps-Ala581Gly	0	1	1	Kiwanja	DPool-07-002	31	2207	DRC	Rutshuru	-1.15138	29.4303
1716	DPool-09-005-ArtR22DRC-1	dhps-Ala613Ser	0	0	0	Lubero	DPool-09-005	22	2212	DRC	Lubero	-0.161045	29.2309
1717	DPool-09-004-ArtR22DRC-1	dhps-Ala613Ser	3	0	3	Lubero	DPool-09-004	13	2210	DRC	Lubero	-0.161045	29.2309
1718	DPool-09-002-ArtR22DRC-1	dhps-Ala613Ser	0	0	0	Lubero	DPool-09-002	19	2207	DRC	Lubero	-0.161045	29.2309
1719	DPool-03-003-ArtR22DRC-1	dhps-Ala613Ser	399	0	399	Rusayo	DPool-03-003	40	220702-220714	DRC	Nyiragongo	-1.57916	29.1688
1720	DPool-03-005-ArtR22DRC-1	dhps-Ala613Ser	2865	0	2865	Rusayo	DPool-03-005	33	220801-220812	DRC	Nyiragongo	-1.57916	29.1688
1721	DPool-02-003-ArtR22DRC-1	dhps-Ala613Ser	307	0	307	CCLK	DPool-02-003	20	2208-2209	DRC	Goma	-1.63367	29.1262
1722	DPool-01-005-ArtR22DRC-1	dhps-Ala613Ser	22	0	22	HealAfrica	DPool-01-005	33	2210	DRC	Goma	-1.65928	29.2056
1723	DPool-01-003-ArtR22DRC-1	dhps-Ala613Ser	47	0	47	HealAfrica	DPool-01-003	41	220901-220920	DRC	Goma	-1.65928	29.2056
1724	DPool-03-006-ArtR22DRC-1	dhps-Ala613Ser	497	0	497	Rusayo	DPool-03-006	39	220816-220823	DRC	Nyiragongo	-1.57916	29.1688
1725	DPool-01-004-ArtR22DRC-1	dhps-Ala613Ser	0	0	0	HealAfrica	DPool-01-004	39	220928-220930	DRC	Goma	-1.65928	29.2056
1726	DPool-02-004-ArtR22DRC-1	dhps-Ala613Ser	945	0	945	CCLK	DPool-02-004	19	2212-2301	DRC	Goma	-1.63367	29.1262
1727	DPool-05-004-ArtR22DRC-1	dhps-Ala613Ser	12	0	12	Minova	DPool-05-004	18	2209	DRC	Kalehe	-1.70455	29.0141
1728	DPool-02-002-ArtR22DRC-1	dhps-Ala613Ser	41	0	41	CCLK	DPool-02-002	16	2207	DRC	Goma	-1.63367	29.1262
1729	DPool-07-005-ArtR22DRC-1	dhps-Ala613Ser	9	0	9	Kiwanja	DPool-07-005	29	2210	DRC	Rutshuru	-1.15138	29.4303
1730	DPool-06-004-ArtR22DRC-1	dhps-Ala613Ser	61	0	61	Rutshuru	DPool-06-004	16	2209	DRC	Rutshuru	-1.22075	29.4468
1731	DPool-07-003-ArtR22DRC-1	dhps-Ala613Ser	302	0	302	Kiwanja	DPool-07-003	40	2208	DRC	Rutshuru	-1.15138	29.4303
1732	DPool-01-006-ArtR22DRC-1	dhps-Ala613Ser	3	0	3	HealAfrica	DPool-01-006	52	2211-2212	DRC	Goma	-1.65928	29.2056
1733	DPool-04-004-ArtR22DRC-1	dhps-Ala613Ser	948	0	948	Virunga	DPool-04-004	23	2208-2209	DRC	Goma	-1.59068	29.2329
1734	DPool-05-006-ArtR22DRC-1	dhps-Ala613Ser	1333	0	1333	Minova	DPool-05-006	25	2211	DRC	Kalehe	-1.70455	29.0141
1735	DPool-05-007-ArtR22DRC-1	dhps-Ala613Ser	730	0	730	Minova	DPool-05-007	16	2212-230105	DRC	Kalehe	-1.70455	29.0141
1736	DPool-01-002-ArtR22DRC-1	dhps-Ala613Ser	146	0	146	HealAfrica	DPool-01-002	32	2208	DRC	Goma	-1.65928	29.2056
1737	DPool-01-001-ArtR22DRC-1	dhps-Ala613Ser	62	0	62	HealAfrica	DPool-01-001	12	2207	DRC	Goma	-1.65928	29.2056
1738	DPool-04-002-ArtR22DRC-1	dhps-Ala613Ser	238	0	238	Virunga	DPool-04-002	21	2206	DRC	Goma	-1.59068	29.2329
1739	DPool-04-005-ArtR22DRC-1	dhps-Ala613Ser	1	0	1	Virunga	DPool-04-005	13	2210-2211	DRC	Goma	-1.59068	29.2329
1740	DPool-04-006-ArtR22DRC-1	dhps-Ala613Ser	0	0	0	Virunga	DPool-04-006	19	2212	DRC	Goma	-1.59068	29.2329
1741	DPool-10-004-ArtR22DRC-1	dhps-Ala613Ser	526	0	526	Butembo	DPool-10-004	17	2209-2210	DRC	Lubero	0.134699	29.2908
1742	DPool-05-002-ArtR22DRC-1	dhps-Ala613Ser	187	0	187	Minova	DPool-05-002	42	2207	DRC	Kalehe	-1.70455	29.0141
1743	DPool-03-004-ArtR22DRC-1	dhps-Ala613Ser	1116	0	1116	Rusayo	DPool-03-004	34	220715-220731	DRC	Nyiragongo	-1.57916	29.1688
1744	DPool-04-003-ArtR22DRC-1	dhps-Ala613Ser	371	0	371	Virunga	DPool-04-003	23	2207	DRC	Goma	-1.59068	29.2329
1745	DPool-05-003-ArtR22DRC-1	dhps-Ala613Ser	68	0	68	Minova	DPool-05-003	24	2208	DRC	Kalehe	-1.70455	29.0141
1746	DPool-05-005-ArtR22DRC-1	dhps-Ala613Ser	2040	0	2040	Minova	DPool-05-005	40	2210	DRC	Kalehe	-1.70455	29.0141
1747	DPool-08-002-ArtR22DRC-1	dhps-Ala613Ser	1	0	1	Kanyabayonga	DPool-08-002	20	2207-2208	DRC	Lubero	-0.694627	29.1765
1748	DPool-07-004-ArtR22DRC-1	dhps-Ala613Ser	0	0	0	Kiwanja	DPool-07-004	31	2209	DRC	Rutshuru	-1.15138	29.4303
1749	DPool-06-003-ArtR22DRC-1	dhps-Ala613Ser	3	0	3	Rutshuru	DPool-06-003	15	2207-2208	DRC	Rutshuru	-1.22075	29.4468
1750	DPool-07-002-ArtR22DRC-1	dhps-Ala613Ser	1	0	1	Kiwanja	DPool-07-002	31	2207	DRC	Rutshuru	-1.15138	29.4303
1751	DPool-09-005-ArtR22DRC-1	dhps-Ala613Thr	0	0	0	Lubero	DPool-09-005	22	2212	DRC	Lubero	-0.161045	29.2309
1752	DPool-09-004-ArtR22DRC-1	dhps-Ala613Thr	3	0	3	Lubero	DPool-09-004	13	2210	DRC	Lubero	-0.161045	29.2309
1753	DPool-09-002-ArtR22DRC-1	dhps-Ala613Thr	0	0	0	Lubero	DPool-09-002	19	2207	DRC	Lubero	-0.161045	29.2309
1754	DPool-03-003-ArtR22DRC-1	dhps-Ala613Thr	399	0	399	Rusayo	DPool-03-003	40	220702-220714	DRC	Nyiragongo	-1.57916	29.1688
1755	DPool-03-005-ArtR22DRC-1	dhps-Ala613Thr	2865	0	2865	Rusayo	DPool-03-005	33	220801-220812	DRC	Nyiragongo	-1.57916	29.1688
1756	DPool-02-003-ArtR22DRC-1	dhps-Ala613Thr	307	0	307	CCLK	DPool-02-003	20	2208-2209	DRC	Goma	-1.63367	29.1262
1757	DPool-01-005-ArtR22DRC-1	dhps-Ala613Thr	22	0	22	HealAfrica	DPool-01-005	33	2210	DRC	Goma	-1.65928	29.2056
1758	DPool-01-003-ArtR22DRC-1	dhps-Ala613Thr	47	0	47	HealAfrica	DPool-01-003	41	220901-220920	DRC	Goma	-1.65928	29.2056
1759	DPool-03-006-ArtR22DRC-1	dhps-Ala613Thr	497	0	497	Rusayo	DPool-03-006	39	220816-220823	DRC	Nyiragongo	-1.57916	29.1688
1760	DPool-01-004-ArtR22DRC-1	dhps-Ala613Thr	0	0	0	HealAfrica	DPool-01-004	39	220928-220930	DRC	Goma	-1.65928	29.2056
1761	DPool-02-004-ArtR22DRC-1	dhps-Ala613Thr	945	0	945	CCLK	DPool-02-004	19	2212-2301	DRC	Goma	-1.63367	29.1262
1762	DPool-05-004-ArtR22DRC-1	dhps-Ala613Thr	12	0	12	Minova	DPool-05-004	18	2209	DRC	Kalehe	-1.70455	29.0141
1763	DPool-02-002-ArtR22DRC-1	dhps-Ala613Thr	41	0	41	CCLK	DPool-02-002	16	2207	DRC	Goma	-1.63367	29.1262
1764	DPool-07-005-ArtR22DRC-1	dhps-Ala613Thr	9	0	9	Kiwanja	DPool-07-005	29	2210	DRC	Rutshuru	-1.15138	29.4303
1765	DPool-06-004-ArtR22DRC-1	dhps-Ala613Thr	61	0	61	Rutshuru	DPool-06-004	16	2209	DRC	Rutshuru	-1.22075	29.4468
1766	DPool-07-003-ArtR22DRC-1	dhps-Ala613Thr	302	0	302	Kiwanja	DPool-07-003	40	2208	DRC	Rutshuru	-1.15138	29.4303
1767	DPool-01-006-ArtR22DRC-1	dhps-Ala613Thr	3	0	3	HealAfrica	DPool-01-006	52	2211-2212	DRC	Goma	-1.65928	29.2056
1768	DPool-04-004-ArtR22DRC-1	dhps-Ala613Thr	948	0	948	Virunga	DPool-04-004	23	2208-2209	DRC	Goma	-1.59068	29.2329
1769	DPool-05-006-ArtR22DRC-1	dhps-Ala613Thr	1333	0	1333	Minova	DPool-05-006	25	2211	DRC	Kalehe	-1.70455	29.0141
1770	DPool-05-007-ArtR22DRC-1	dhps-Ala613Thr	730	0	730	Minova	DPool-05-007	16	2212-230105	DRC	Kalehe	-1.70455	29.0141
1771	DPool-01-002-ArtR22DRC-1	dhps-Ala613Thr	146	0	146	HealAfrica	DPool-01-002	32	2208	DRC	Goma	-1.65928	29.2056
1772	DPool-01-001-ArtR22DRC-1	dhps-Ala613Thr	62	0	62	HealAfrica	DPool-01-001	12	2207	DRC	Goma	-1.65928	29.2056
1773	DPool-04-002-ArtR22DRC-1	dhps-Ala613Thr	238	0	238	Virunga	DPool-04-002	21	2206	DRC	Goma	-1.59068	29.2329
1774	DPool-04-005-ArtR22DRC-1	dhps-Ala613Thr	1	0	1	Virunga	DPool-04-005	13	2210-2211	DRC	Goma	-1.59068	29.2329
1775	DPool-04-006-ArtR22DRC-1	dhps-Ala613Thr	0	0	0	Virunga	DPool-04-006	19	2212	DRC	Goma	-1.59068	29.2329
1776	DPool-10-004-ArtR22DRC-1	dhps-Ala613Thr	526	0	526	Butembo	DPool-10-004	17	2209-2210	DRC	Lubero	0.134699	29.2908
1777	DPool-05-002-ArtR22DRC-1	dhps-Ala613Thr	187	0	187	Minova	DPool-05-002	42	2207	DRC	Kalehe	-1.70455	29.0141
1778	DPool-03-004-ArtR22DRC-1	dhps-Ala613Thr	1116	0	1116	Rusayo	DPool-03-004	34	220715-220731	DRC	Nyiragongo	-1.57916	29.1688
1779	DPool-04-003-ArtR22DRC-1	dhps-Ala613Thr	371	0	371	Virunga	DPool-04-003	23	2207	DRC	Goma	-1.59068	29.2329
1780	DPool-05-003-ArtR22DRC-1	dhps-Ala613Thr	68	0	68	Minova	DPool-05-003	24	2208	DRC	Kalehe	-1.70455	29.0141
1781	DPool-05-005-ArtR22DRC-1	dhps-Ala613Thr	2040	0	2040	Minova	DPool-05-005	40	2210	DRC	Kalehe	-1.70455	29.0141
1782	DPool-08-002-ArtR22DRC-1	dhps-Ala613Thr	1	0	1	Kanyabayonga	DPool-08-002	20	2207-2208	DRC	Lubero	-0.694627	29.1765
1783	DPool-07-004-ArtR22DRC-1	dhps-Ala613Thr	0	0	0	Kiwanja	DPool-07-004	31	2209	DRC	Rutshuru	-1.15138	29.4303
1784	DPool-06-003-ArtR22DRC-1	dhps-Ala613Thr	3	0	3	Rutshuru	DPool-06-003	15	2207-2208	DRC	Rutshuru	-1.22075	29.4468
1785	DPool-07-002-ArtR22DRC-1	dhps-Ala613Thr	1	0	1	Kiwanja	DPool-07-002	31	2207	DRC	Rutshuru	-1.15138	29.4303
1786	DPool-09-005-ArtR22DRC-1	dhps-Ile431Val	0	0	0	Lubero	DPool-09-005	22	2212	DRC	Lubero	-0.161045	29.2309
1787	DPool-09-004-ArtR22DRC-1	dhps-Ile431Val	0	0	0	Lubero	DPool-09-004	13	2210	DRC	Lubero	-0.161045	29.2309
1788	DPool-09-002-ArtR22DRC-1	dhps-Ile431Val	1	0	1	Lubero	DPool-09-002	19	2207	DRC	Lubero	-0.161045	29.2309
1789	DPool-03-003-ArtR22DRC-1	dhps-Ile431Val	93	0	93	Rusayo	DPool-03-003	40	220702-220714	DRC	Nyiragongo	-1.57916	29.1688
1790	DPool-03-005-ArtR22DRC-1	dhps-Ile431Val	1901	0	1901	Rusayo	DPool-03-005	33	220801-220812	DRC	Nyiragongo	-1.57916	29.1688
1791	DPool-02-003-ArtR22DRC-1	dhps-Ile431Val	105	0	105	CCLK	DPool-02-003	20	2208-2209	DRC	Goma	-1.63367	29.1262
1792	DPool-01-005-ArtR22DRC-1	dhps-Ile431Val	5	0	5	HealAfrica	DPool-01-005	33	2210	DRC	Goma	-1.65928	29.2056
1793	DPool-01-003-ArtR22DRC-1	dhps-Ile431Val	21	0	21	HealAfrica	DPool-01-003	41	220901-220920	DRC	Goma	-1.65928	29.2056
1794	DPool-03-006-ArtR22DRC-1	dhps-Ile431Val	249	0	249	Rusayo	DPool-03-006	39	220816-220823	DRC	Nyiragongo	-1.57916	29.1688
1795	DPool-01-004-ArtR22DRC-1	dhps-Ile431Val	0	0	0	HealAfrica	DPool-01-004	39	220928-220930	DRC	Goma	-1.65928	29.2056
1796	DPool-02-004-ArtR22DRC-1	dhps-Ile431Val	253	0	253	CCLK	DPool-02-004	19	2212-2301	DRC	Goma	-1.63367	29.1262
1797	DPool-05-004-ArtR22DRC-1	dhps-Ile431Val	1	0	1	Minova	DPool-05-004	18	2209	DRC	Kalehe	-1.70455	29.0141
1798	DPool-02-002-ArtR22DRC-1	dhps-Ile431Val	17	0	17	CCLK	DPool-02-002	16	2207	DRC	Goma	-1.63367	29.1262
1799	DPool-07-005-ArtR22DRC-1	dhps-Ile431Val	0	0	0	Kiwanja	DPool-07-005	29	2210	DRC	Rutshuru	-1.15138	29.4303
1800	DPool-06-004-ArtR22DRC-1	dhps-Ile431Val	5	0	5	Rutshuru	DPool-06-004	16	2209	DRC	Rutshuru	-1.22075	29.4468
1801	DPool-07-003-ArtR22DRC-1	dhps-Ile431Val	35	0	35	Kiwanja	DPool-07-003	40	2208	DRC	Rutshuru	-1.15138	29.4303
1802	DPool-01-006-ArtR22DRC-1	dhps-Ile431Val	0	0	0	HealAfrica	DPool-01-006	52	2211-2212	DRC	Goma	-1.65928	29.2056
1803	DPool-04-004-ArtR22DRC-1	dhps-Ile431Val	694	0	694	Virunga	DPool-04-004	23	2208-2209	DRC	Goma	-1.59068	29.2329
1804	DPool-05-006-ArtR22DRC-1	dhps-Ile431Val	365	0	365	Minova	DPool-05-006	25	2211	DRC	Kalehe	-1.70455	29.0141
1805	DPool-05-007-ArtR22DRC-1	dhps-Ile431Val	122	0	122	Minova	DPool-05-007	16	2212-230105	DRC	Kalehe	-1.70455	29.0141
1806	DPool-01-002-ArtR22DRC-1	dhps-Ile431Val	88	0	88	HealAfrica	DPool-01-002	32	2208	DRC	Goma	-1.65928	29.2056
1807	DPool-01-001-ArtR22DRC-1	dhps-Ile431Val	45	0	45	HealAfrica	DPool-01-001	12	2207	DRC	Goma	-1.65928	29.2056
1808	DPool-04-002-ArtR22DRC-1	dhps-Ile431Val	223	0	223	Virunga	DPool-04-002	21	2206	DRC	Goma	-1.59068	29.2329
1809	DPool-04-005-ArtR22DRC-1	dhps-Ile431Val	0	0	0	Virunga	DPool-04-005	13	2210-2211	DRC	Goma	-1.59068	29.2329
1810	DPool-04-006-ArtR22DRC-1	dhps-Ile431Val	0	0	0	Virunga	DPool-04-006	19	2212	DRC	Goma	-1.59068	29.2329
1811	DPool-10-004-ArtR22DRC-1	dhps-Ile431Val	253	0	253	Butembo	DPool-10-004	17	2209-2210	DRC	Lubero	0.134699	29.2908
1812	DPool-05-002-ArtR22DRC-1	dhps-Ile431Val	23	0	23	Minova	DPool-05-002	42	2207	DRC	Kalehe	-1.70455	29.0141
1813	DPool-03-004-ArtR22DRC-1	dhps-Ile431Val	747	0	747	Rusayo	DPool-03-004	34	220715-220731	DRC	Nyiragongo	-1.57916	29.1688
1814	DPool-04-003-ArtR22DRC-1	dhps-Ile431Val	162	0	162	Virunga	DPool-04-003	23	2207	DRC	Goma	-1.59068	29.2329
1815	DPool-05-003-ArtR22DRC-1	dhps-Ile431Val	11	0	11	Minova	DPool-05-003	24	2208	DRC	Kalehe	-1.70455	29.0141
1816	DPool-05-005-ArtR22DRC-1	dhps-Ile431Val	1172	0	1172	Minova	DPool-05-005	40	2210	DRC	Kalehe	-1.70455	29.0141
1817	DPool-08-002-ArtR22DRC-1	dhps-Ile431Val	0	0	0	Kanyabayonga	DPool-08-002	20	2207-2208	DRC	Lubero	-0.694627	29.1765
1818	DPool-07-004-ArtR22DRC-1	dhps-Ile431Val	0	0	0	Kiwanja	DPool-07-004	31	2209	DRC	Rutshuru	-1.15138	29.4303
1819	DPool-06-003-ArtR22DRC-1	dhps-Ile431Val	0	0	0	Rutshuru	DPool-06-003	15	2207-2208	DRC	Rutshuru	-1.22075	29.4468
1820	DPool-07-002-ArtR22DRC-1	dhps-Ile431Val	0	0	0	Kiwanja	DPool-07-002	31	2207	DRC	Rutshuru	-1.15138	29.4303
1821	DPool-09-005-ArtR22DRC-1	dhps-Lys540Glu	0	0	0	Lubero	DPool-09-005	22	2212	DRC	Lubero	-0.161045	29.2309
1822	DPool-09-004-ArtR22DRC-1	dhps-Lys540Glu	0	0	0	Lubero	DPool-09-004	13	2210	DRC	Lubero	-0.161045	29.2309
1823	DPool-09-002-ArtR22DRC-1	dhps-Lys540Glu	0	1	1	Lubero	DPool-09-002	19	2207	DRC	Lubero	-0.161045	29.2309
1824	DPool-03-003-ArtR22DRC-1	dhps-Lys540Glu	2	67	69	Rusayo	DPool-03-003	40	220702-220714	DRC	Nyiragongo	-1.57916	29.1688
1825	DPool-03-005-ArtR22DRC-1	dhps-Lys540Glu	10	1157	1167	Rusayo	DPool-03-005	33	220801-220812	DRC	Nyiragongo	-1.57916	29.1688
1826	DPool-02-003-ArtR22DRC-1	dhps-Lys540Glu	0	50	50	CCLK	DPool-02-003	20	2208-2209	DRC	Goma	-1.63367	29.1262
1827	DPool-01-005-ArtR22DRC-1	dhps-Lys540Glu	2	6	8	HealAfrica	DPool-01-005	33	2210	DRC	Goma	-1.65928	29.2056
1828	DPool-01-003-ArtR22DRC-1	dhps-Lys540Glu	0	13	13	HealAfrica	DPool-01-003	41	220901-220920	DRC	Goma	-1.65928	29.2056
1829	DPool-03-006-ArtR22DRC-1	dhps-Lys540Glu	0	184	184	Rusayo	DPool-03-006	39	220816-220823	DRC	Nyiragongo	-1.57916	29.1688
1830	DPool-01-004-ArtR22DRC-1	dhps-Lys540Glu	0	0	0	HealAfrica	DPool-01-004	39	220928-220930	DRC	Goma	-1.65928	29.2056
1831	DPool-02-004-ArtR22DRC-1	dhps-Lys540Glu	0	185	185	CCLK	DPool-02-004	19	2212-2301	DRC	Goma	-1.63367	29.1262
1832	DPool-05-004-ArtR22DRC-1	dhps-Lys540Glu	0	0	0	Minova	DPool-05-004	18	2209	DRC	Kalehe	-1.70455	29.0141
1833	DPool-02-002-ArtR22DRC-1	dhps-Lys540Glu	0	3	3	CCLK	DPool-02-002	16	2207	DRC	Goma	-1.63367	29.1262
1834	DPool-07-005-ArtR22DRC-1	dhps-Lys540Glu	0	0	0	Kiwanja	DPool-07-005	29	2210	DRC	Rutshuru	-1.15138	29.4303
1835	DPool-06-004-ArtR22DRC-1	dhps-Lys540Glu	2	7	9	Rutshuru	DPool-06-004	16	2209	DRC	Rutshuru	-1.22075	29.4468
1836	DPool-07-003-ArtR22DRC-1	dhps-Lys540Glu	0	26	26	Kiwanja	DPool-07-003	40	2208	DRC	Rutshuru	-1.15138	29.4303
1837	DPool-01-006-ArtR22DRC-1	dhps-Lys540Glu	0	0	0	HealAfrica	DPool-01-006	52	2211-2212	DRC	Goma	-1.65928	29.2056
1838	DPool-04-004-ArtR22DRC-1	dhps-Lys540Glu	237	186	423	Virunga	DPool-04-004	23	2208-2209	DRC	Goma	-1.59068	29.2329
1839	DPool-05-006-ArtR22DRC-1	dhps-Lys540Glu	0	283	283	Minova	DPool-05-006	25	2211	DRC	Kalehe	-1.70455	29.0141
1840	DPool-05-007-ArtR22DRC-1	dhps-Lys540Glu	0	81	81	Minova	DPool-05-007	16	2212-230105	DRC	Kalehe	-1.70455	29.0141
1841	DPool-01-002-ArtR22DRC-1	dhps-Lys540Glu	11	68	79	HealAfrica	DPool-01-002	32	2208	DRC	Goma	-1.65928	29.2056
1842	DPool-01-001-ArtR22DRC-1	dhps-Lys540Glu	0	42	42	HealAfrica	DPool-01-001	12	2207	DRC	Goma	-1.65928	29.2056
1843	DPool-04-002-ArtR22DRC-1	dhps-Lys540Glu	4	84	88	Virunga	DPool-04-002	21	2206	DRC	Goma	-1.59068	29.2329
1844	DPool-04-005-ArtR22DRC-1	dhps-Lys540Glu	0	0	0	Virunga	DPool-04-005	13	2210-2211	DRC	Goma	-1.59068	29.2329
1845	DPool-04-006-ArtR22DRC-1	dhps-Lys540Glu	0	0	0	Virunga	DPool-04-006	19	2212	DRC	Goma	-1.59068	29.2329
1846	DPool-10-004-ArtR22DRC-1	dhps-Lys540Glu	2	143	145	Butembo	DPool-10-004	17	2209-2210	DRC	Lubero	0.134699	29.2908
1847	DPool-05-002-ArtR22DRC-1	dhps-Lys540Glu	0	9	9	Minova	DPool-05-002	42	2207	DRC	Kalehe	-1.70455	29.0141
1848	DPool-03-004-ArtR22DRC-1	dhps-Lys540Glu	0	596	596	Rusayo	DPool-03-004	34	220715-220731	DRC	Nyiragongo	-1.57916	29.1688
1849	DPool-04-003-ArtR22DRC-1	dhps-Lys540Glu	13	86	99	Virunga	DPool-04-003	23	2207	DRC	Goma	-1.59068	29.2329
1850	DPool-05-003-ArtR22DRC-1	dhps-Lys540Glu	0	3	3	Minova	DPool-05-003	24	2208	DRC	Kalehe	-1.70455	29.0141
1851	DPool-05-005-ArtR22DRC-1	dhps-Lys540Glu	0	704	704	Minova	DPool-05-005	40	2210	DRC	Kalehe	-1.70455	29.0141
1852	DPool-08-002-ArtR22DRC-1	dhps-Lys540Glu	0	0	0	Kanyabayonga	DPool-08-002	20	2207-2208	DRC	Lubero	-0.694627	29.1765
1853	DPool-07-004-ArtR22DRC-1	dhps-Lys540Glu	0	0	0	Kiwanja	DPool-07-004	31	2209	DRC	Rutshuru	-1.15138	29.4303
1854	DPool-06-003-ArtR22DRC-1	dhps-Lys540Glu	0	0	0	Rutshuru	DPool-06-003	15	2207-2208	DRC	Rutshuru	-1.22075	29.4468
1855	DPool-07-002-ArtR22DRC-1	dhps-Lys540Glu	0	0	0	Kiwanja	DPool-07-002	31	2207	DRC	Rutshuru	-1.15138	29.4303
1856	DPool-09-005-ArtR22DRC-1	dhps-Ser436Ala	0	0	0	Lubero	DPool-09-005	22	2212	DRC	Lubero	-0.161045	29.2309
1857	DPool-09-004-ArtR22DRC-1	dhps-Ser436Ala	0	0	0	Lubero	DPool-09-004	13	2210	DRC	Lubero	-0.161045	29.2309
1858	DPool-09-002-ArtR22DRC-1	dhps-Ser436Ala	1	0	1	Lubero	DPool-09-002	19	2207	DRC	Lubero	-0.161045	29.2309
1859	DPool-03-003-ArtR22DRC-1	dhps-Ser436Ala	91	0	93	Rusayo	DPool-03-003	40	220702-220714	DRC	Nyiragongo	-1.57916	29.1688
1860	DPool-03-005-ArtR22DRC-1	dhps-Ser436Ala	1889	12	1901	Rusayo	DPool-03-005	33	220801-220812	DRC	Nyiragongo	-1.57916	29.1688
1861	DPool-02-003-ArtR22DRC-1	dhps-Ser436Ala	105	0	105	CCLK	DPool-02-003	20	2208-2209	DRC	Goma	-1.63367	29.1262
1862	DPool-01-005-ArtR22DRC-1	dhps-Ser436Ala	5	0	5	HealAfrica	DPool-01-005	33	2210	DRC	Goma	-1.65928	29.2056
1863	DPool-01-003-ArtR22DRC-1	dhps-Ser436Ala	21	0	21	HealAfrica	DPool-01-003	41	220901-220920	DRC	Goma	-1.65928	29.2056
1864	DPool-03-006-ArtR22DRC-1	dhps-Ser436Ala	249	0	249	Rusayo	DPool-03-006	39	220816-220823	DRC	Nyiragongo	-1.57916	29.1688
1865	DPool-01-004-ArtR22DRC-1	dhps-Ser436Ala	0	0	0	HealAfrica	DPool-01-004	39	220928-220930	DRC	Goma	-1.65928	29.2056
1866	DPool-02-004-ArtR22DRC-1	dhps-Ser436Ala	253	0	253	CCLK	DPool-02-004	19	2212-2301	DRC	Goma	-1.63367	29.1262
1867	DPool-05-004-ArtR22DRC-1	dhps-Ser436Ala	1	0	1	Minova	DPool-05-004	18	2209	DRC	Kalehe	-1.70455	29.0141
1868	DPool-02-002-ArtR22DRC-1	dhps-Ser436Ala	17	0	17	CCLK	DPool-02-002	16	2207	DRC	Goma	-1.63367	29.1262
1869	DPool-07-005-ArtR22DRC-1	dhps-Ser436Ala	0	0	0	Kiwanja	DPool-07-005	29	2210	DRC	Rutshuru	-1.15138	29.4303
1870	DPool-06-004-ArtR22DRC-1	dhps-Ser436Ala	2	0	5	Rutshuru	DPool-06-004	16	2209	DRC	Rutshuru	-1.22075	29.4468
1871	DPool-07-003-ArtR22DRC-1	dhps-Ser436Ala	35	0	35	Kiwanja	DPool-07-003	40	2208	DRC	Rutshuru	-1.15138	29.4303
1872	DPool-01-006-ArtR22DRC-1	dhps-Ser436Ala	0	0	0	HealAfrica	DPool-01-006	52	2211-2212	DRC	Goma	-1.65928	29.2056
1873	DPool-04-004-ArtR22DRC-1	dhps-Ser436Ala	312	0	694	Virunga	DPool-04-004	23	2208-2209	DRC	Goma	-1.59068	29.2329
1874	DPool-05-006-ArtR22DRC-1	dhps-Ser436Ala	365	0	365	Minova	DPool-05-006	25	2211	DRC	Kalehe	-1.70455	29.0141
1875	DPool-05-007-ArtR22DRC-1	dhps-Ser436Ala	122	0	122	Minova	DPool-05-007	16	2212-230105	DRC	Kalehe	-1.70455	29.0141
1876	DPool-01-002-ArtR22DRC-1	dhps-Ser436Ala	70	0	88	HealAfrica	DPool-01-002	32	2208	DRC	Goma	-1.65928	29.2056
1877	DPool-01-001-ArtR22DRC-1	dhps-Ser436Ala	45	0	45	HealAfrica	DPool-01-001	12	2207	DRC	Goma	-1.65928	29.2056
1878	DPool-04-002-ArtR22DRC-1	dhps-Ser436Ala	213	10	223	Virunga	DPool-04-002	21	2206	DRC	Goma	-1.59068	29.2329
1879	DPool-04-005-ArtR22DRC-1	dhps-Ser436Ala	0	0	0	Virunga	DPool-04-005	13	2210-2211	DRC	Goma	-1.59068	29.2329
1880	DPool-04-006-ArtR22DRC-1	dhps-Ser436Ala	0	0	0	Virunga	DPool-04-006	19	2212	DRC	Goma	-1.59068	29.2329
1881	DPool-10-004-ArtR22DRC-1	dhps-Ser436Ala	251	0	253	Butembo	DPool-10-004	17	2209-2210	DRC	Lubero	0.134699	29.2908
1882	DPool-05-002-ArtR22DRC-1	dhps-Ser436Ala	23	0	23	Minova	DPool-05-002	42	2207	DRC	Kalehe	-1.70455	29.0141
1883	DPool-03-004-ArtR22DRC-1	dhps-Ser436Ala	747	0	747	Rusayo	DPool-03-004	34	220715-220731	DRC	Nyiragongo	-1.57916	29.1688
1884	DPool-04-003-ArtR22DRC-1	dhps-Ser436Ala	162	0	162	Virunga	DPool-04-003	23	2207	DRC	Goma	-1.59068	29.2329
1885	DPool-05-003-ArtR22DRC-1	dhps-Ser436Ala	11	0	11	Minova	DPool-05-003	24	2208	DRC	Kalehe	-1.70455	29.0141
1886	DPool-05-005-ArtR22DRC-1	dhps-Ser436Ala	1172	0	1172	Minova	DPool-05-005	40	2210	DRC	Kalehe	-1.70455	29.0141
1887	DPool-08-002-ArtR22DRC-1	dhps-Ser436Ala	0	0	0	Kanyabayonga	DPool-08-002	20	2207-2208	DRC	Lubero	-0.694627	29.1765
1888	DPool-07-004-ArtR22DRC-1	dhps-Ser436Ala	0	0	0	Kiwanja	DPool-07-004	31	2209	DRC	Rutshuru	-1.15138	29.4303
1889	DPool-06-003-ArtR22DRC-1	dhps-Ser436Ala	0	0	0	Rutshuru	DPool-06-003	15	2207-2208	DRC	Rutshuru	-1.22075	29.4468
1890	DPool-07-002-ArtR22DRC-1	dhps-Ser436Ala	0	0	0	Kiwanja	DPool-07-002	31	2207	DRC	Rutshuru	-1.15138	29.4303
1891	DPool-09-005-ArtR22DRC-1	kelch10-Pro623Thr	0	0	0	Lubero	DPool-09-005	22	2212	DRC	Lubero	-0.161045	29.2309
1892	DPool-09-004-ArtR22DRC-1	kelch10-Pro623Thr	0	0	0	Lubero	DPool-09-004	13	2210	DRC	Lubero	-0.161045	29.2309
1893	DPool-09-002-ArtR22DRC-1	kelch10-Pro623Thr	0	0	0	Lubero	DPool-09-002	19	2207	DRC	Lubero	-0.161045	29.2309
1894	DPool-03-003-ArtR22DRC-1	kelch10-Pro623Thr	0	0	0	Rusayo	DPool-03-003	40	220702-220714	DRC	Nyiragongo	-1.57916	29.1688
1895	DPool-03-005-ArtR22DRC-1	kelch10-Pro623Thr	0	0	0	Rusayo	DPool-03-005	33	220801-220812	DRC	Nyiragongo	-1.57916	29.1688
1896	DPool-02-003-ArtR22DRC-1	kelch10-Pro623Thr	0	0	0	CCLK	DPool-02-003	20	2208-2209	DRC	Goma	-1.63367	29.1262
1897	DPool-01-005-ArtR22DRC-1	kelch10-Pro623Thr	0	0	0	HealAfrica	DPool-01-005	33	2210	DRC	Goma	-1.65928	29.2056
1898	DPool-01-003-ArtR22DRC-1	kelch10-Pro623Thr	0	0	0	HealAfrica	DPool-01-003	41	220901-220920	DRC	Goma	-1.65928	29.2056
1899	DPool-03-006-ArtR22DRC-1	kelch10-Pro623Thr	0	0	0	Rusayo	DPool-03-006	39	220816-220823	DRC	Nyiragongo	-1.57916	29.1688
1900	DPool-01-004-ArtR22DRC-1	kelch10-Pro623Thr	0	0	0	HealAfrica	DPool-01-004	39	220928-220930	DRC	Goma	-1.65928	29.2056
1901	DPool-02-004-ArtR22DRC-1	kelch10-Pro623Thr	0	0	0	CCLK	DPool-02-004	19	2212-2301	DRC	Goma	-1.63367	29.1262
1902	DPool-05-004-ArtR22DRC-1	kelch10-Pro623Thr	0	0	0	Minova	DPool-05-004	18	2209	DRC	Kalehe	-1.70455	29.0141
1903	DPool-02-002-ArtR22DRC-1	kelch10-Pro623Thr	0	0	0	CCLK	DPool-02-002	16	2207	DRC	Goma	-1.63367	29.1262
1904	DPool-07-005-ArtR22DRC-1	kelch10-Pro623Thr	0	0	0	Kiwanja	DPool-07-005	29	2210	DRC	Rutshuru	-1.15138	29.4303
1905	DPool-06-004-ArtR22DRC-1	kelch10-Pro623Thr	0	0	0	Rutshuru	DPool-06-004	16	2209	DRC	Rutshuru	-1.22075	29.4468
1906	DPool-07-003-ArtR22DRC-1	kelch10-Pro623Thr	0	0	0	Kiwanja	DPool-07-003	40	2208	DRC	Rutshuru	-1.15138	29.4303
1907	DPool-01-006-ArtR22DRC-1	kelch10-Pro623Thr	0	0	0	HealAfrica	DPool-01-006	52	2211-2212	DRC	Goma	-1.65928	29.2056
1908	DPool-04-004-ArtR22DRC-1	kelch10-Pro623Thr	0	0	0	Virunga	DPool-04-004	23	2208-2209	DRC	Goma	-1.59068	29.2329
1909	DPool-05-006-ArtR22DRC-1	kelch10-Pro623Thr	0	0	0	Minova	DPool-05-006	25	2211	DRC	Kalehe	-1.70455	29.0141
1910	DPool-05-007-ArtR22DRC-1	kelch10-Pro623Thr	0	0	0	Minova	DPool-05-007	16	2212-230105	DRC	Kalehe	-1.70455	29.0141
1911	DPool-01-002-ArtR22DRC-1	kelch10-Pro623Thr	0	0	0	HealAfrica	DPool-01-002	32	2208	DRC	Goma	-1.65928	29.2056
1912	DPool-01-001-ArtR22DRC-1	kelch10-Pro623Thr	0	0	0	HealAfrica	DPool-01-001	12	2207	DRC	Goma	-1.65928	29.2056
1913	DPool-04-002-ArtR22DRC-1	kelch10-Pro623Thr	0	0	0	Virunga	DPool-04-002	21	2206	DRC	Goma	-1.59068	29.2329
1914	DPool-04-005-ArtR22DRC-1	kelch10-Pro623Thr	0	0	0	Virunga	DPool-04-005	13	2210-2211	DRC	Goma	-1.59068	29.2329
1915	DPool-04-006-ArtR22DRC-1	kelch10-Pro623Thr	0	0	0	Virunga	DPool-04-006	19	2212	DRC	Goma	-1.59068	29.2329
1916	DPool-10-004-ArtR22DRC-1	kelch10-Pro623Thr	0	0	0	Butembo	DPool-10-004	17	2209-2210	DRC	Lubero	0.134699	29.2908
1917	DPool-05-002-ArtR22DRC-1	kelch10-Pro623Thr	0	0	0	Minova	DPool-05-002	42	2207	DRC	Kalehe	-1.70455	29.0141
1918	DPool-03-004-ArtR22DRC-1	kelch10-Pro623Thr	0	0	0	Rusayo	DPool-03-004	34	220715-220731	DRC	Nyiragongo	-1.57916	29.1688
1919	DPool-04-003-ArtR22DRC-1	kelch10-Pro623Thr	0	0	0	Virunga	DPool-04-003	23	2207	DRC	Goma	-1.59068	29.2329
1920	DPool-05-003-ArtR22DRC-1	kelch10-Pro623Thr	0	0	0	Minova	DPool-05-003	24	2208	DRC	Kalehe	-1.70455	29.0141
1921	DPool-05-005-ArtR22DRC-1	kelch10-Pro623Thr	1	0	1	Minova	DPool-05-005	40	2210	DRC	Kalehe	-1.70455	29.0141
1922	DPool-08-002-ArtR22DRC-1	kelch10-Pro623Thr	0	0	0	Kanyabayonga	DPool-08-002	20	2207-2208	DRC	Lubero	-0.694627	29.1765
1923	DPool-07-004-ArtR22DRC-1	kelch10-Pro623Thr	0	0	0	Kiwanja	DPool-07-004	31	2209	DRC	Rutshuru	-1.15138	29.4303
1924	DPool-06-003-ArtR22DRC-1	kelch10-Pro623Thr	0	0	0	Rutshuru	DPool-06-003	15	2207-2208	DRC	Rutshuru	-1.22075	29.4468
1925	DPool-07-002-ArtR22DRC-1	kelch10-Pro623Thr	0	0	0	Kiwanja	DPool-07-002	31	2207	DRC	Rutshuru	-1.15138	29.4303
1926	DPool-09-005-ArtR22DRC-1	fd-Asp193Tyr	0	0	0	Lubero	DPool-09-005	22	2212	DRC	Lubero	-0.161045	29.2309
1927	DPool-09-004-ArtR22DRC-1	fd-Asp193Tyr	0	0	0	Lubero	DPool-09-004	13	2210	DRC	Lubero	-0.161045	29.2309
1928	DPool-09-002-ArtR22DRC-1	fd-Asp193Tyr	0	0	0	Lubero	DPool-09-002	19	2207	DRC	Lubero	-0.161045	29.2309
1929	DPool-03-003-ArtR22DRC-1	fd-Asp193Tyr	1	0	1	Rusayo	DPool-03-003	40	220702-220714	DRC	Nyiragongo	-1.57916	29.1688
1930	DPool-03-005-ArtR22DRC-1	fd-Asp193Tyr	2	13	15	Rusayo	DPool-03-005	33	220801-220812	DRC	Nyiragongo	-1.57916	29.1688
1931	DPool-02-003-ArtR22DRC-1	fd-Asp193Tyr	0	0	0	CCLK	DPool-02-003	20	2208-2209	DRC	Goma	-1.63367	29.1262
1932	DPool-01-005-ArtR22DRC-1	fd-Asp193Tyr	0	0	0	HealAfrica	DPool-01-005	33	2210	DRC	Goma	-1.65928	29.2056
1933	DPool-01-003-ArtR22DRC-1	fd-Asp193Tyr	0	0	0	HealAfrica	DPool-01-003	41	220901-220920	DRC	Goma	-1.65928	29.2056
1934	DPool-03-006-ArtR22DRC-1	fd-Asp193Tyr	0	2	2	Rusayo	DPool-03-006	39	220816-220823	DRC	Nyiragongo	-1.57916	29.1688
1935	DPool-01-004-ArtR22DRC-1	fd-Asp193Tyr	0	0	0	HealAfrica	DPool-01-004	39	220928-220930	DRC	Goma	-1.65928	29.2056
1936	DPool-02-004-ArtR22DRC-1	fd-Asp193Tyr	0	1	1	CCLK	DPool-02-004	19	2212-2301	DRC	Goma	-1.63367	29.1262
1937	DPool-05-004-ArtR22DRC-1	fd-Asp193Tyr	0	0	0	Minova	DPool-05-004	18	2209	DRC	Kalehe	-1.70455	29.0141
1938	DPool-02-002-ArtR22DRC-1	fd-Asp193Tyr	0	0	0	CCLK	DPool-02-002	16	2207	DRC	Goma	-1.63367	29.1262
1939	DPool-07-005-ArtR22DRC-1	fd-Asp193Tyr	0	0	0	Kiwanja	DPool-07-005	29	2210	DRC	Rutshuru	-1.15138	29.4303
1940	DPool-06-004-ArtR22DRC-1	fd-Asp193Tyr	0	0	0	Rutshuru	DPool-06-004	16	2209	DRC	Rutshuru	-1.22075	29.4468
1941	DPool-07-003-ArtR22DRC-1	fd-Asp193Tyr	0	0	0	Kiwanja	DPool-07-003	40	2208	DRC	Rutshuru	-1.15138	29.4303
1942	DPool-01-006-ArtR22DRC-1	fd-Asp193Tyr	0	0	0	HealAfrica	DPool-01-006	52	2211-2212	DRC	Goma	-1.65928	29.2056
1943	DPool-04-004-ArtR22DRC-1	fd-Asp193Tyr	3	0	3	Virunga	DPool-04-004	23	2208-2209	DRC	Goma	-1.59068	29.2329
1944	DPool-05-006-ArtR22DRC-1	fd-Asp193Tyr	1	0	1	Minova	DPool-05-006	25	2211	DRC	Kalehe	-1.70455	29.0141
1945	DPool-05-007-ArtR22DRC-1	fd-Asp193Tyr	0	0	0	Minova	DPool-05-007	16	2212-230105	DRC	Kalehe	-1.70455	29.0141
1946	DPool-01-002-ArtR22DRC-1	fd-Asp193Tyr	0	0	0	HealAfrica	DPool-01-002	32	2208	DRC	Goma	-1.65928	29.2056
1947	DPool-01-001-ArtR22DRC-1	fd-Asp193Tyr	1	0	1	HealAfrica	DPool-01-001	12	2207	DRC	Goma	-1.65928	29.2056
1948	DPool-04-002-ArtR22DRC-1	fd-Asp193Tyr	1	0	1	Virunga	DPool-04-002	21	2206	DRC	Goma	-1.59068	29.2329
1949	DPool-04-005-ArtR22DRC-1	fd-Asp193Tyr	0	0	0	Virunga	DPool-04-005	13	2210-2211	DRC	Goma	-1.59068	29.2329
1950	DPool-04-006-ArtR22DRC-1	fd-Asp193Tyr	0	0	0	Virunga	DPool-04-006	19	2212	DRC	Goma	-1.59068	29.2329
1951	DPool-10-004-ArtR22DRC-1	fd-Asp193Tyr	0	0	0	Butembo	DPool-10-004	17	2209-2210	DRC	Lubero	0.134699	29.2908
1952	DPool-05-002-ArtR22DRC-1	fd-Asp193Tyr	0	0	0	Minova	DPool-05-002	42	2207	DRC	Kalehe	-1.70455	29.0141
1953	DPool-03-004-ArtR22DRC-1	fd-Asp193Tyr	2	1	3	Rusayo	DPool-03-004	34	220715-220731	DRC	Nyiragongo	-1.57916	29.1688
1954	DPool-04-003-ArtR22DRC-1	fd-Asp193Tyr	1	0	1	Virunga	DPool-04-003	23	2207	DRC	Goma	-1.59068	29.2329
1955	DPool-05-003-ArtR22DRC-1	fd-Asp193Tyr	0	0	0	Minova	DPool-05-003	24	2208	DRC	Kalehe	-1.70455	29.0141
1956	DPool-05-005-ArtR22DRC-1	fd-Asp193Tyr	1	8	9	Minova	DPool-05-005	40	2210	DRC	Kalehe	-1.70455	29.0141
1957	DPool-08-002-ArtR22DRC-1	fd-Asp193Tyr	0	0	0	Kanyabayonga	DPool-08-002	20	2207-2208	DRC	Lubero	-0.694627	29.1765
1958	DPool-07-004-ArtR22DRC-1	fd-Asp193Tyr	0	0	0	Kiwanja	DPool-07-004	31	2209	DRC	Rutshuru	-1.15138	29.4303
1959	DPool-06-003-ArtR22DRC-1	fd-Asp193Tyr	0	0	0	Rutshuru	DPool-06-003	15	2207-2208	DRC	Rutshuru	-1.22075	29.4468
1960	DPool-07-002-ArtR22DRC-1	fd-Asp193Tyr	0	0	0	Kiwanja	DPool-07-002	31	2207	DRC	Rutshuru	-1.15138	29.4303
1961	DPool-09-005-ArtR22DRC-1	k13-Ala481Val	0	0	0	Lubero	DPool-09-005	22	2212	DRC	Lubero	-0.161045	29.2309
1962	DPool-09-004-ArtR22DRC-1	k13-Ala481Val	0	0	0	Lubero	DPool-09-004	13	2210	DRC	Lubero	-0.161045	29.2309
1963	DPool-09-002-ArtR22DRC-1	k13-Ala481Val	0	0	0	Lubero	DPool-09-002	19	2207	DRC	Lubero	-0.161045	29.2309
1964	DPool-03-003-ArtR22DRC-1	k13-Ala481Val	196	0	196	Rusayo	DPool-03-003	40	220702-220714	DRC	Nyiragongo	-1.57916	29.1688
1965	DPool-03-005-ArtR22DRC-1	k13-Ala481Val	1494	0	1494	Rusayo	DPool-03-005	33	220801-220812	DRC	Nyiragongo	-1.57916	29.1688
1966	DPool-02-003-ArtR22DRC-1	k13-Ala481Val	152	0	152	CCLK	DPool-02-003	20	2208-2209	DRC	Goma	-1.63367	29.1262
1967	DPool-01-005-ArtR22DRC-1	k13-Ala481Val	9	0	9	HealAfrica	DPool-01-005	33	2210	DRC	Goma	-1.65928	29.2056
1968	DPool-01-003-ArtR22DRC-1	k13-Ala481Val	26	0	26	HealAfrica	DPool-01-003	41	220901-220920	DRC	Goma	-1.65928	29.2056
1969	DPool-03-006-ArtR22DRC-1	k13-Ala481Val	378	0	378	Rusayo	DPool-03-006	39	220816-220823	DRC	Nyiragongo	-1.57916	29.1688
1970	DPool-01-004-ArtR22DRC-1	k13-Ala481Val	0	0	0	HealAfrica	DPool-01-004	39	220928-220930	DRC	Goma	-1.65928	29.2056
1971	DPool-02-004-ArtR22DRC-1	k13-Ala481Val	483	0	483	CCLK	DPool-02-004	19	2212-2301	DRC	Goma	-1.63367	29.1262
1972	DPool-05-004-ArtR22DRC-1	k13-Ala481Val	1	0	1	Minova	DPool-05-004	18	2209	DRC	Kalehe	-1.70455	29.0141
1973	DPool-02-002-ArtR22DRC-1	k13-Ala481Val	14	0	14	CCLK	DPool-02-002	16	2207	DRC	Goma	-1.63367	29.1262
1974	DPool-07-005-ArtR22DRC-1	k13-Ala481Val	0	0	0	Kiwanja	DPool-07-005	29	2210	DRC	Rutshuru	-1.15138	29.4303
1975	DPool-06-004-ArtR22DRC-1	k13-Ala481Val	7	0	7	Rutshuru	DPool-06-004	16	2209	DRC	Rutshuru	-1.22075	29.4468
1976	DPool-07-003-ArtR22DRC-1	k13-Ala481Val	100	0	100	Kiwanja	DPool-07-003	40	2208	DRC	Rutshuru	-1.15138	29.4303
1977	DPool-01-006-ArtR22DRC-1	k13-Ala481Val	1	0	1	HealAfrica	DPool-01-006	52	2211-2212	DRC	Goma	-1.65928	29.2056
1978	DPool-04-004-ArtR22DRC-1	k13-Ala481Val	566	0	566	Virunga	DPool-04-004	23	2208-2209	DRC	Goma	-1.59068	29.2329
1979	DPool-05-006-ArtR22DRC-1	k13-Ala481Val	676	0	676	Minova	DPool-05-006	25	2211	DRC	Kalehe	-1.70455	29.0141
1980	DPool-05-007-ArtR22DRC-1	k13-Ala481Val	283	0	283	Minova	DPool-05-007	16	2212-230105	DRC	Kalehe	-1.70455	29.0141
1981	DPool-01-002-ArtR22DRC-1	k13-Ala481Val	108	0	108	HealAfrica	DPool-01-002	32	2208	DRC	Goma	-1.65928	29.2056
1982	DPool-01-001-ArtR22DRC-1	k13-Ala481Val	54	0	54	HealAfrica	DPool-01-001	12	2207	DRC	Goma	-1.65928	29.2056
1983	DPool-04-002-ArtR22DRC-1	k13-Ala481Val	165	0	165	Virunga	DPool-04-002	21	2206	DRC	Goma	-1.59068	29.2329
1984	DPool-04-005-ArtR22DRC-1	k13-Ala481Val	1	0	1	Virunga	DPool-04-005	13	2210-2211	DRC	Goma	-1.59068	29.2329
1985	DPool-04-006-ArtR22DRC-1	k13-Ala481Val	0	0	0	Virunga	DPool-04-006	19	2212	DRC	Goma	-1.59068	29.2329
1986	DPool-10-004-ArtR22DRC-1	k13-Ala481Val	385	0	385	Butembo	DPool-10-004	17	2209-2210	DRC	Lubero	0.134699	29.2908
1987	DPool-05-002-ArtR22DRC-1	k13-Ala481Val	48	0	48	Minova	DPool-05-002	42	2207	DRC	Kalehe	-1.70455	29.0141
1988	DPool-03-004-ArtR22DRC-1	k13-Ala481Val	763	0	763	Rusayo	DPool-03-004	34	220715-220731	DRC	Nyiragongo	-1.57916	29.1688
1989	DPool-04-003-ArtR22DRC-1	k13-Ala481Val	217	0	217	Virunga	DPool-04-003	23	2207	DRC	Goma	-1.59068	29.2329
1990	DPool-05-003-ArtR22DRC-1	k13-Ala481Val	19	0	19	Minova	DPool-05-003	24	2208	DRC	Kalehe	-1.70455	29.0141
1991	DPool-05-005-ArtR22DRC-1	k13-Ala481Val	1324	0	1324	Minova	DPool-05-005	40	2210	DRC	Kalehe	-1.70455	29.0141
1992	DPool-08-002-ArtR22DRC-1	k13-Ala481Val	0	0	0	Kanyabayonga	DPool-08-002	20	2207-2208	DRC	Lubero	-0.694627	29.1765
1993	DPool-07-004-ArtR22DRC-1	k13-Ala481Val	0	0	0	Kiwanja	DPool-07-004	31	2209	DRC	Rutshuru	-1.15138	29.4303
1994	DPool-06-003-ArtR22DRC-1	k13-Ala481Val	0	0	0	Rutshuru	DPool-06-003	15	2207-2208	DRC	Rutshuru	-1.22075	29.4468
1995	DPool-07-002-ArtR22DRC-1	k13-Ala481Val	0	0	0	Kiwanja	DPool-07-002	31	2207	DRC	Rutshuru	-1.15138	29.4303
1996	DPool-09-005-ArtR22DRC-1	k13-Ala675Val	0	0	0	Lubero	DPool-09-005	22	2212	DRC	Lubero	-0.161045	29.2309
1997	DPool-09-004-ArtR22DRC-1	k13-Ala675Val	3	0	3	Lubero	DPool-09-004	13	2210	DRC	Lubero	-0.161045	29.2309
1998	DPool-09-002-ArtR22DRC-1	k13-Ala675Val	4	0	4	Lubero	DPool-09-002	19	2207	DRC	Lubero	-0.161045	29.2309
1999	DPool-03-003-ArtR22DRC-1	k13-Ala675Val	692	8	700	Rusayo	DPool-03-003	40	220702-220714	DRC	Nyiragongo	-1.57916	29.1688
2000	DPool-03-005-ArtR22DRC-1	k13-Ala675Val	3060	0	3060	Rusayo	DPool-03-005	33	220801-220812	DRC	Nyiragongo	-1.57916	29.1688
2001	DPool-02-003-ArtR22DRC-1	k13-Ala675Val	556	0	556	CCLK	DPool-02-003	20	2208-2209	DRC	Goma	-1.63367	29.1262
2002	DPool-01-005-ArtR22DRC-1	k13-Ala675Val	47	0	47	HealAfrica	DPool-01-005	33	2210	DRC	Goma	-1.65928	29.2056
2003	DPool-01-003-ArtR22DRC-1	k13-Ala675Val	36	6	42	HealAfrica	DPool-01-003	41	220901-220920	DRC	Goma	-1.65928	29.2056
2004	DPool-03-006-ArtR22DRC-1	k13-Ala675Val	852	0	852	Rusayo	DPool-03-006	39	220816-220823	DRC	Nyiragongo	-1.57916	29.1688
2005	DPool-01-004-ArtR22DRC-1	k13-Ala675Val	0	0	0	HealAfrica	DPool-01-004	39	220928-220930	DRC	Goma	-1.65928	29.2056
2006	DPool-02-004-ArtR22DRC-1	k13-Ala675Val	1410	0	1410	CCLK	DPool-02-004	19	2212-2301	DRC	Goma	-1.63367	29.1262
2007	DPool-05-004-ArtR22DRC-1	k13-Ala675Val	9	0	9	Minova	DPool-05-004	18	2209	DRC	Kalehe	-1.70455	29.0141
2008	DPool-02-002-ArtR22DRC-1	k13-Ala675Val	65	0	65	CCLK	DPool-02-002	16	2207	DRC	Goma	-1.63367	29.1262
2009	DPool-07-005-ArtR22DRC-1	k13-Ala675Val	12	0	12	Kiwanja	DPool-07-005	29	2210	DRC	Rutshuru	-1.15138	29.4303
2010	DPool-06-004-ArtR22DRC-1	k13-Ala675Val	63	0	63	Rutshuru	DPool-06-004	16	2209	DRC	Rutshuru	-1.22075	29.4468
2011	DPool-07-003-ArtR22DRC-1	k13-Ala675Val	439	0	439	Kiwanja	DPool-07-003	40	2208	DRC	Rutshuru	-1.15138	29.4303
2012	DPool-01-006-ArtR22DRC-1	k13-Ala675Val	8	0	8	HealAfrica	DPool-01-006	52	2211-2212	DRC	Goma	-1.65928	29.2056
2013	DPool-04-004-ArtR22DRC-1	k13-Ala675Val	1067	0	1067	Virunga	DPool-04-004	23	2208-2209	DRC	Goma	-1.59068	29.2329
2014	DPool-05-006-ArtR22DRC-1	k13-Ala675Val	1687	0	1687	Minova	DPool-05-006	25	2211	DRC	Kalehe	-1.70455	29.0141
2015	DPool-05-007-ArtR22DRC-1	k13-Ala675Val	1046	0	1046	Minova	DPool-05-007	16	2212-230105	DRC	Kalehe	-1.70455	29.0141
2016	DPool-01-002-ArtR22DRC-1	k13-Ala675Val	209	0	209	HealAfrica	DPool-01-002	32	2208	DRC	Goma	-1.65928	29.2056
2017	DPool-01-001-ArtR22DRC-1	k13-Ala675Val	106	0	106	HealAfrica	DPool-01-001	12	2207	DRC	Goma	-1.65928	29.2056
2018	DPool-04-002-ArtR22DRC-1	k13-Ala675Val	264	0	264	Virunga	DPool-04-002	21	2206	DRC	Goma	-1.59068	29.2329
2019	DPool-04-005-ArtR22DRC-1	k13-Ala675Val	1	0	1	Virunga	DPool-04-005	13	2210-2211	DRC	Goma	-1.59068	29.2329
2020	DPool-04-006-ArtR22DRC-1	k13-Ala675Val	0	0	0	Virunga	DPool-04-006	19	2212	DRC	Goma	-1.59068	29.2329
2021	DPool-10-004-ArtR22DRC-1	k13-Ala675Val	728	0	728	Butembo	DPool-10-004	17	2209-2210	DRC	Lubero	0.134699	29.2908
2022	DPool-05-002-ArtR22DRC-1	k13-Ala675Val	283	0	283	Minova	DPool-05-002	42	2207	DRC	Kalehe	-1.70455	29.0141
2023	DPool-03-004-ArtR22DRC-1	k13-Ala675Val	1371	0	1371	Rusayo	DPool-03-004	34	220715-220731	DRC	Nyiragongo	-1.57916	29.1688
2024	DPool-04-003-ArtR22DRC-1	k13-Ala675Val	477	0	477	Virunga	DPool-04-003	23	2207	DRC	Goma	-1.59068	29.2329
2025	DPool-05-003-ArtR22DRC-1	k13-Ala675Val	138	9	147	Minova	DPool-05-003	24	2208	DRC	Kalehe	-1.70455	29.0141
2026	DPool-05-005-ArtR22DRC-1	k13-Ala675Val	2405	0	2405	Minova	DPool-05-005	40	2210	DRC	Kalehe	-1.70455	29.0141
2027	DPool-08-002-ArtR22DRC-1	k13-Ala675Val	0	0	0	Kanyabayonga	DPool-08-002	20	2207-2208	DRC	Lubero	-0.694627	29.1765
2028	DPool-07-004-ArtR22DRC-1	k13-Ala675Val	0	0	0	Kiwanja	DPool-07-004	31	2209	DRC	Rutshuru	-1.15138	29.4303
2029	DPool-06-003-ArtR22DRC-1	k13-Ala675Val	7	0	7	Rutshuru	DPool-06-003	15	2207-2208	DRC	Rutshuru	-1.22075	29.4468
2030	DPool-07-002-ArtR22DRC-1	k13-Ala675Val	7	0	7	Kiwanja	DPool-07-002	31	2207	DRC	Rutshuru	-1.15138	29.4303
2031	DPool-09-005-ArtR22DRC-1	k13-Arg255Lys	1	0	1	Lubero	DPool-09-005	22	2212	DRC	Lubero	-0.161045	29.2309
2032	DPool-09-004-ArtR22DRC-1	k13-Arg255Lys	0	0	0	Lubero	DPool-09-004	13	2210	DRC	Lubero	-0.161045	29.2309
2033	DPool-09-002-ArtR22DRC-1	k13-Arg255Lys	6	0	6	Lubero	DPool-09-002	19	2207	DRC	Lubero	-0.161045	29.2309
2034	DPool-03-003-ArtR22DRC-1	k13-Arg255Lys	298	0	298	Rusayo	DPool-03-003	40	220702-220714	DRC	Nyiragongo	-1.57916	29.1688
2035	DPool-03-005-ArtR22DRC-1	k13-Arg255Lys	1708	0	1708	Rusayo	DPool-03-005	33	220801-220812	DRC	Nyiragongo	-1.57916	29.1688
2036	DPool-02-003-ArtR22DRC-1	k13-Arg255Lys	168	46	214	CCLK	DPool-02-003	20	2208-2209	DRC	Goma	-1.63367	29.1262
2037	DPool-01-005-ArtR22DRC-1	k13-Arg255Lys	12	0	12	HealAfrica	DPool-01-005	33	2210	DRC	Goma	-1.65928	29.2056
2038	DPool-01-003-ArtR22DRC-1	k13-Arg255Lys	20	0	20	HealAfrica	DPool-01-003	41	220901-220920	DRC	Goma	-1.65928	29.2056
2039	DPool-03-006-ArtR22DRC-1	k13-Arg255Lys	400	0	400	Rusayo	DPool-03-006	39	220816-220823	DRC	Nyiragongo	-1.57916	29.1688
2040	DPool-01-004-ArtR22DRC-1	k13-Arg255Lys	1	0	1	HealAfrica	DPool-01-004	39	220928-220930	DRC	Goma	-1.65928	29.2056
2041	DPool-02-004-ArtR22DRC-1	k13-Arg255Lys	569	6	575	CCLK	DPool-02-004	19	2212-2301	DRC	Goma	-1.63367	29.1262
2042	DPool-05-004-ArtR22DRC-1	k13-Arg255Lys	3	0	3	Minova	DPool-05-004	18	2209	DRC	Kalehe	-1.70455	29.0141
2043	DPool-02-002-ArtR22DRC-1	k13-Arg255Lys	20	2	22	CCLK	DPool-02-002	16	2207	DRC	Goma	-1.63367	29.1262
2044	DPool-07-005-ArtR22DRC-1	k13-Arg255Lys	7	0	7	Kiwanja	DPool-07-005	29	2210	DRC	Rutshuru	-1.15138	29.4303
2045	DPool-06-004-ArtR22DRC-1	k13-Arg255Lys	27	0	27	Rutshuru	DPool-06-004	16	2209	DRC	Rutshuru	-1.22075	29.4468
2046	DPool-07-003-ArtR22DRC-1	k13-Arg255Lys	183	0	183	Kiwanja	DPool-07-003	40	2208	DRC	Rutshuru	-1.15138	29.4303
2047	DPool-01-006-ArtR22DRC-1	k13-Arg255Lys	3	0	3	HealAfrica	DPool-01-006	52	2211-2212	DRC	Goma	-1.65928	29.2056
2048	DPool-04-004-ArtR22DRC-1	k13-Arg255Lys	462	0	462	Virunga	DPool-04-004	23	2208-2209	DRC	Goma	-1.59068	29.2329
2049	DPool-05-006-ArtR22DRC-1	k13-Arg255Lys	891	0	891	Minova	DPool-05-006	25	2211	DRC	Kalehe	-1.70455	29.0141
2050	DPool-05-007-ArtR22DRC-1	k13-Arg255Lys	464	0	464	Minova	DPool-05-007	16	2212-230105	DRC	Kalehe	-1.70455	29.0141
2051	DPool-01-002-ArtR22DRC-1	k13-Arg255Lys	90	0	90	HealAfrica	DPool-01-002	32	2208	DRC	Goma	-1.65928	29.2056
2052	DPool-01-001-ArtR22DRC-1	k13-Arg255Lys	44	0	44	HealAfrica	DPool-01-001	12	2207	DRC	Goma	-1.65928	29.2056
2053	DPool-04-002-ArtR22DRC-1	k13-Arg255Lys	121	0	121	Virunga	DPool-04-002	21	2206	DRC	Goma	-1.59068	29.2329
2054	DPool-04-005-ArtR22DRC-1	k13-Arg255Lys	0	0	0	Virunga	DPool-04-005	13	2210-2211	DRC	Goma	-1.59068	29.2329
2055	DPool-04-006-ArtR22DRC-1	k13-Arg255Lys	0	0	0	Virunga	DPool-04-006	19	2212	DRC	Goma	-1.59068	29.2329
2056	DPool-10-004-ArtR22DRC-1	k13-Arg255Lys	268	0	268	Butembo	DPool-10-004	17	2209-2210	DRC	Lubero	0.134699	29.2908
2057	DPool-05-002-ArtR22DRC-1	k13-Arg255Lys	107	0	107	Minova	DPool-05-002	42	2207	DRC	Kalehe	-1.70455	29.0141
2058	DPool-03-004-ArtR22DRC-1	k13-Arg255Lys	633	0	633	Rusayo	DPool-03-004	34	220715-220731	DRC	Nyiragongo	-1.57916	29.1688
2059	DPool-04-003-ArtR22DRC-1	k13-Arg255Lys	212	0	212	Virunga	DPool-04-003	23	2207	DRC	Goma	-1.59068	29.2329
2060	DPool-05-003-ArtR22DRC-1	k13-Arg255Lys	52	0	52	Minova	DPool-05-003	24	2208	DRC	Kalehe	-1.70455	29.0141
2061	DPool-05-005-ArtR22DRC-1	k13-Arg255Lys	1171	0	1171	Minova	DPool-05-005	40	2210	DRC	Kalehe	-1.70455	29.0141
2062	DPool-08-002-ArtR22DRC-1	k13-Arg255Lys	0	0	0	Kanyabayonga	DPool-08-002	20	2207-2208	DRC	Lubero	-0.694627	29.1765
2063	DPool-07-004-ArtR22DRC-1	k13-Arg255Lys	0	0	0	Kiwanja	DPool-07-004	31	2209	DRC	Rutshuru	-1.15138	29.4303
2064	DPool-06-003-ArtR22DRC-1	k13-Arg255Lys	3	0	3	Rutshuru	DPool-06-003	15	2207-2208	DRC	Rutshuru	-1.22075	29.4468
2065	DPool-07-002-ArtR22DRC-1	k13-Arg255Lys	2	0	2	Kiwanja	DPool-07-002	31	2207	DRC	Rutshuru	-1.15138	29.4303
2066	DPool-09-005-ArtR22DRC-1	k13-Arg515Lys	0	0	0	Lubero	DPool-09-005	22	2212	DRC	Lubero	-0.161045	29.2309
2067	DPool-09-004-ArtR22DRC-1	k13-Arg515Lys	0	0	0	Lubero	DPool-09-004	13	2210	DRC	Lubero	-0.161045	29.2309
2068	DPool-09-002-ArtR22DRC-1	k13-Arg515Lys	0	0	0	Lubero	DPool-09-002	19	2207	DRC	Lubero	-0.161045	29.2309
2069	DPool-03-003-ArtR22DRC-1	k13-Arg515Lys	196	0	196	Rusayo	DPool-03-003	40	220702-220714	DRC	Nyiragongo	-1.57916	29.1688
2070	DPool-03-005-ArtR22DRC-1	k13-Arg515Lys	1494	0	1494	Rusayo	DPool-03-005	33	220801-220812	DRC	Nyiragongo	-1.57916	29.1688
2071	DPool-02-003-ArtR22DRC-1	k13-Arg515Lys	152	0	152	CCLK	DPool-02-003	20	2208-2209	DRC	Goma	-1.63367	29.1262
2072	DPool-01-005-ArtR22DRC-1	k13-Arg515Lys	9	0	9	HealAfrica	DPool-01-005	33	2210	DRC	Goma	-1.65928	29.2056
2073	DPool-01-003-ArtR22DRC-1	k13-Arg515Lys	25	0	25	HealAfrica	DPool-01-003	41	220901-220920	DRC	Goma	-1.65928	29.2056
2074	DPool-03-006-ArtR22DRC-1	k13-Arg515Lys	378	0	378	Rusayo	DPool-03-006	39	220816-220823	DRC	Nyiragongo	-1.57916	29.1688
2075	DPool-01-004-ArtR22DRC-1	k13-Arg515Lys	0	0	0	HealAfrica	DPool-01-004	39	220928-220930	DRC	Goma	-1.65928	29.2056
2076	DPool-02-004-ArtR22DRC-1	k13-Arg515Lys	483	0	483	CCLK	DPool-02-004	19	2212-2301	DRC	Goma	-1.63367	29.1262
2077	DPool-05-004-ArtR22DRC-1	k13-Arg515Lys	1	0	1	Minova	DPool-05-004	18	2209	DRC	Kalehe	-1.70455	29.0141
2078	DPool-02-002-ArtR22DRC-1	k13-Arg515Lys	14	0	14	CCLK	DPool-02-002	16	2207	DRC	Goma	-1.63367	29.1262
2079	DPool-07-005-ArtR22DRC-1	k13-Arg515Lys	0	0	0	Kiwanja	DPool-07-005	29	2210	DRC	Rutshuru	-1.15138	29.4303
2080	DPool-06-004-ArtR22DRC-1	k13-Arg515Lys	7	0	7	Rutshuru	DPool-06-004	16	2209	DRC	Rutshuru	-1.22075	29.4468
2081	DPool-07-003-ArtR22DRC-1	k13-Arg515Lys	100	0	100	Kiwanja	DPool-07-003	40	2208	DRC	Rutshuru	-1.15138	29.4303
2082	DPool-01-006-ArtR22DRC-1	k13-Arg515Lys	1	0	1	HealAfrica	DPool-01-006	52	2211-2212	DRC	Goma	-1.65928	29.2056
2083	DPool-04-004-ArtR22DRC-1	k13-Arg515Lys	566	0	566	Virunga	DPool-04-004	23	2208-2209	DRC	Goma	-1.59068	29.2329
2084	DPool-05-006-ArtR22DRC-1	k13-Arg515Lys	676	0	676	Minova	DPool-05-006	25	2211	DRC	Kalehe	-1.70455	29.0141
2085	DPool-05-007-ArtR22DRC-1	k13-Arg515Lys	283	0	283	Minova	DPool-05-007	16	2212-230105	DRC	Kalehe	-1.70455	29.0141
2086	DPool-01-002-ArtR22DRC-1	k13-Arg515Lys	108	0	108	HealAfrica	DPool-01-002	32	2208	DRC	Goma	-1.65928	29.2056
2087	DPool-01-001-ArtR22DRC-1	k13-Arg515Lys	54	0	54	HealAfrica	DPool-01-001	12	2207	DRC	Goma	-1.65928	29.2056
2088	DPool-04-002-ArtR22DRC-1	k13-Arg515Lys	165	0	165	Virunga	DPool-04-002	21	2206	DRC	Goma	-1.59068	29.2329
2089	DPool-04-005-ArtR22DRC-1	k13-Arg515Lys	1	0	1	Virunga	DPool-04-005	13	2210-2211	DRC	Goma	-1.59068	29.2329
2090	DPool-04-006-ArtR22DRC-1	k13-Arg515Lys	0	0	0	Virunga	DPool-04-006	19	2212	DRC	Goma	-1.59068	29.2329
2091	DPool-10-004-ArtR22DRC-1	k13-Arg515Lys	385	0	385	Butembo	DPool-10-004	17	2209-2210	DRC	Lubero	0.134699	29.2908
2092	DPool-05-002-ArtR22DRC-1	k13-Arg515Lys	48	0	48	Minova	DPool-05-002	42	2207	DRC	Kalehe	-1.70455	29.0141
2093	DPool-03-004-ArtR22DRC-1	k13-Arg515Lys	763	0	763	Rusayo	DPool-03-004	34	220715-220731	DRC	Nyiragongo	-1.57916	29.1688
2094	DPool-04-003-ArtR22DRC-1	k13-Arg515Lys	217	0	217	Virunga	DPool-04-003	23	2207	DRC	Goma	-1.59068	29.2329
2095	DPool-05-003-ArtR22DRC-1	k13-Arg515Lys	19	0	19	Minova	DPool-05-003	24	2208	DRC	Kalehe	-1.70455	29.0141
2096	DPool-05-005-ArtR22DRC-1	k13-Arg515Lys	1324	0	1324	Minova	DPool-05-005	40	2210	DRC	Kalehe	-1.70455	29.0141
2097	DPool-08-002-ArtR22DRC-1	k13-Arg515Lys	0	0	0	Kanyabayonga	DPool-08-002	20	2207-2208	DRC	Lubero	-0.694627	29.1765
2098	DPool-07-004-ArtR22DRC-1	k13-Arg515Lys	0	0	0	Kiwanja	DPool-07-004	31	2209	DRC	Rutshuru	-1.15138	29.4303
2099	DPool-06-003-ArtR22DRC-1	k13-Arg515Lys	0	0	0	Rutshuru	DPool-06-003	15	2207-2208	DRC	Rutshuru	-1.22075	29.4468
2100	DPool-07-002-ArtR22DRC-1	k13-Arg515Lys	0	0	0	Kiwanja	DPool-07-002	31	2207	DRC	Rutshuru	-1.15138	29.4303
2101	DPool-09-005-ArtR22DRC-1	k13-Arg539Thr	0	0	0	Lubero	DPool-09-005	22	2212	DRC	Lubero	-0.161045	29.2309
2102	DPool-09-004-ArtR22DRC-1	k13-Arg539Thr	2	0	2	Lubero	DPool-09-004	13	2210	DRC	Lubero	-0.161045	29.2309
2103	DPool-09-002-ArtR22DRC-1	k13-Arg539Thr	0	0	0	Lubero	DPool-09-002	19	2207	DRC	Lubero	-0.161045	29.2309
2104	DPool-03-003-ArtR22DRC-1	k13-Arg539Thr	540	0	540	Rusayo	DPool-03-003	40	220702-220714	DRC	Nyiragongo	-1.57916	29.1688
2105	DPool-03-005-ArtR22DRC-1	k13-Arg539Thr	2945	0	2945	Rusayo	DPool-03-005	33	220801-220812	DRC	Nyiragongo	-1.57916	29.1688
2106	DPool-02-003-ArtR22DRC-1	k13-Arg539Thr	390	0	390	CCLK	DPool-02-003	20	2208-2209	DRC	Goma	-1.63367	29.1262
2107	DPool-01-005-ArtR22DRC-1	k13-Arg539Thr	26	0	26	HealAfrica	DPool-01-005	33	2210	DRC	Goma	-1.65928	29.2056
2108	DPool-01-003-ArtR22DRC-1	k13-Arg539Thr	35	0	35	HealAfrica	DPool-01-003	41	220901-220920	DRC	Goma	-1.65928	29.2056
2109	DPool-03-006-ArtR22DRC-1	k13-Arg539Thr	729	0	729	Rusayo	DPool-03-006	39	220816-220823	DRC	Nyiragongo	-1.57916	29.1688
2110	DPool-01-004-ArtR22DRC-1	k13-Arg539Thr	0	0	0	HealAfrica	DPool-01-004	39	220928-220930	DRC	Goma	-1.65928	29.2056
2111	DPool-02-004-ArtR22DRC-1	k13-Arg539Thr	1232	0	1232	CCLK	DPool-02-004	19	2212-2301	DRC	Goma	-1.63367	29.1262
2112	DPool-05-004-ArtR22DRC-1	k13-Arg539Thr	8	0	8	Minova	DPool-05-004	18	2209	DRC	Kalehe	-1.70455	29.0141
2113	DPool-02-002-ArtR22DRC-1	k13-Arg539Thr	45	0	45	CCLK	DPool-02-002	16	2207	DRC	Goma	-1.63367	29.1262
2114	DPool-07-005-ArtR22DRC-1	k13-Arg539Thr	4	0	4	Kiwanja	DPool-07-005	29	2210	DRC	Rutshuru	-1.15138	29.4303
2115	DPool-06-004-ArtR22DRC-1	k13-Arg539Thr	36	0	36	Rutshuru	DPool-06-004	16	2209	DRC	Rutshuru	-1.22075	29.4468
2116	DPool-07-003-ArtR22DRC-1	k13-Arg539Thr	404	0	404	Kiwanja	DPool-07-003	40	2208	DRC	Rutshuru	-1.15138	29.4303
2117	DPool-01-006-ArtR22DRC-1	k13-Arg539Thr	3	0	3	HealAfrica	DPool-01-006	52	2211-2212	DRC	Goma	-1.65928	29.2056
2118	DPool-04-004-ArtR22DRC-1	k13-Arg539Thr	1102	0	1102	Virunga	DPool-04-004	23	2208-2209	DRC	Goma	-1.59068	29.2329
2119	DPool-05-006-ArtR22DRC-1	k13-Arg539Thr	1848	0	1848	Minova	DPool-05-006	25	2211	DRC	Kalehe	-1.70455	29.0141
2120	DPool-05-007-ArtR22DRC-1	k13-Arg539Thr	906	0	906	Minova	DPool-05-007	16	2212-230105	DRC	Kalehe	-1.70455	29.0141
2121	DPool-01-002-ArtR22DRC-1	k13-Arg539Thr	214	0	214	HealAfrica	DPool-01-002	32	2208	DRC	Goma	-1.65928	29.2056
2122	DPool-01-001-ArtR22DRC-1	k13-Arg539Thr	107	0	107	HealAfrica	DPool-01-001	12	2207	DRC	Goma	-1.65928	29.2056
2123	DPool-04-002-ArtR22DRC-1	k13-Arg539Thr	290	0	290	Virunga	DPool-04-002	21	2206	DRC	Goma	-1.59068	29.2329
2124	DPool-04-005-ArtR22DRC-1	k13-Arg539Thr	2	0	2	Virunga	DPool-04-005	13	2210-2211	DRC	Goma	-1.59068	29.2329
2125	DPool-04-006-ArtR22DRC-1	k13-Arg539Thr	0	0	0	Virunga	DPool-04-006	19	2212	DRC	Goma	-1.59068	29.2329
2126	DPool-10-004-ArtR22DRC-1	k13-Arg539Thr	738	0	738	Butembo	DPool-10-004	17	2209-2210	DRC	Lubero	0.134699	29.2908
2127	DPool-05-002-ArtR22DRC-1	k13-Arg539Thr	219	0	219	Minova	DPool-05-002	42	2207	DRC	Kalehe	-1.70455	29.0141
2128	DPool-03-004-ArtR22DRC-1	k13-Arg539Thr	1471	0	1471	Rusayo	DPool-03-004	34	220715-220731	DRC	Nyiragongo	-1.57916	29.1688
2129	DPool-04-003-ArtR22DRC-1	k13-Arg539Thr	519	0	519	Virunga	DPool-04-003	23	2207	DRC	Goma	-1.59068	29.2329
2130	DPool-05-003-ArtR22DRC-1	k13-Arg539Thr	93	0	93	Minova	DPool-05-003	24	2208	DRC	Kalehe	-1.70455	29.0141
2131	DPool-05-005-ArtR22DRC-1	k13-Arg539Thr	2705	0	2705	Minova	DPool-05-005	40	2210	DRC	Kalehe	-1.70455	29.0141
2132	DPool-08-002-ArtR22DRC-1	k13-Arg539Thr	0	0	0	Kanyabayonga	DPool-08-002	20	2207-2208	DRC	Lubero	-0.694627	29.1765
2133	DPool-07-004-ArtR22DRC-1	k13-Arg539Thr	0	0	0	Kiwanja	DPool-07-004	31	2209	DRC	Rutshuru	-1.15138	29.4303
2134	DPool-06-003-ArtR22DRC-1	k13-Arg539Thr	3	0	3	Rutshuru	DPool-06-003	15	2207-2208	DRC	Rutshuru	-1.22075	29.4468
2135	DPool-07-002-ArtR22DRC-1	k13-Arg539Thr	3	0	3	Kiwanja	DPool-07-002	31	2207	DRC	Rutshuru	-1.15138	29.4303
2136	DPool-09-005-ArtR22DRC-1	k13-Arg561His	0	0	0	Lubero	DPool-09-005	22	2212	DRC	Lubero	-0.161045	29.2309
2137	DPool-09-004-ArtR22DRC-1	k13-Arg561His	2	0	2	Lubero	DPool-09-004	13	2210	DRC	Lubero	-0.161045	29.2309
2138	DPool-09-002-ArtR22DRC-1	k13-Arg561His	0	0	0	Lubero	DPool-09-002	19	2207	DRC	Lubero	-0.161045	29.2309
2139	DPool-03-003-ArtR22DRC-1	k13-Arg561His	344	0	344	Rusayo	DPool-03-003	40	220702-220714	DRC	Nyiragongo	-1.57916	29.1688
2140	DPool-03-005-ArtR22DRC-1	k13-Arg561His	1451	0	1451	Rusayo	DPool-03-005	33	220801-220812	DRC	Nyiragongo	-1.57916	29.1688
2141	DPool-02-003-ArtR22DRC-1	k13-Arg561His	238	0	238	CCLK	DPool-02-003	20	2208-2209	DRC	Goma	-1.63367	29.1262
2142	DPool-01-005-ArtR22DRC-1	k13-Arg561His	17	0	17	HealAfrica	DPool-01-005	33	2210	DRC	Goma	-1.65928	29.2056
2143	DPool-01-003-ArtR22DRC-1	k13-Arg561His	10	0	10	HealAfrica	DPool-01-003	41	220901-220920	DRC	Goma	-1.65928	29.2056
2144	DPool-03-006-ArtR22DRC-1	k13-Arg561His	351	0	351	Rusayo	DPool-03-006	39	220816-220823	DRC	Nyiragongo	-1.57916	29.1688
2145	DPool-01-004-ArtR22DRC-1	k13-Arg561His	0	0	0	HealAfrica	DPool-01-004	39	220928-220930	DRC	Goma	-1.65928	29.2056
2146	DPool-02-004-ArtR22DRC-1	k13-Arg561His	749	0	749	CCLK	DPool-02-004	19	2212-2301	DRC	Goma	-1.63367	29.1262
2147	DPool-05-004-ArtR22DRC-1	k13-Arg561His	7	0	7	Minova	DPool-05-004	18	2209	DRC	Kalehe	-1.70455	29.0141
2148	DPool-02-002-ArtR22DRC-1	k13-Arg561His	31	0	31	CCLK	DPool-02-002	16	2207	DRC	Goma	-1.63367	29.1262
2149	DPool-07-005-ArtR22DRC-1	k13-Arg561His	4	0	4	Kiwanja	DPool-07-005	29	2210	DRC	Rutshuru	-1.15138	29.4303
2150	DPool-06-004-ArtR22DRC-1	k13-Arg561His	29	0	29	Rutshuru	DPool-06-004	16	2209	DRC	Rutshuru	-1.22075	29.4468
2151	DPool-07-003-ArtR22DRC-1	k13-Arg561His	304	0	304	Kiwanja	DPool-07-003	40	2208	DRC	Rutshuru	-1.15138	29.4303
2152	DPool-01-006-ArtR22DRC-1	k13-Arg561His	2	0	2	HealAfrica	DPool-01-006	52	2211-2212	DRC	Goma	-1.65928	29.2056
2153	DPool-04-004-ArtR22DRC-1	k13-Arg561His	536	0	536	Virunga	DPool-04-004	23	2208-2209	DRC	Goma	-1.59068	29.2329
2154	DPool-05-006-ArtR22DRC-1	k13-Arg561His	1172	0	1172	Minova	DPool-05-006	25	2211	DRC	Kalehe	-1.70455	29.0141
2155	DPool-05-007-ArtR22DRC-1	k13-Arg561His	623	0	623	Minova	DPool-05-007	16	2212-230105	DRC	Kalehe	-1.70455	29.0141
2156	DPool-01-002-ArtR22DRC-1	k13-Arg561His	106	0	106	HealAfrica	DPool-01-002	32	2208	DRC	Goma	-1.65928	29.2056
2157	DPool-01-001-ArtR22DRC-1	k13-Arg561His	53	0	53	HealAfrica	DPool-01-001	12	2207	DRC	Goma	-1.65928	29.2056
2158	DPool-04-002-ArtR22DRC-1	k13-Arg561His	125	0	125	Virunga	DPool-04-002	21	2206	DRC	Goma	-1.59068	29.2329
2159	DPool-04-005-ArtR22DRC-1	k13-Arg561His	1	0	1	Virunga	DPool-04-005	13	2210-2211	DRC	Goma	-1.59068	29.2329
2160	DPool-04-006-ArtR22DRC-1	k13-Arg561His	0	0	0	Virunga	DPool-04-006	19	2212	DRC	Goma	-1.59068	29.2329
2161	DPool-10-004-ArtR22DRC-1	k13-Arg561His	353	0	353	Butembo	DPool-10-004	17	2209-2210	DRC	Lubero	0.134699	29.2908
2162	DPool-05-002-ArtR22DRC-1	k13-Arg561His	171	0	171	Minova	DPool-05-002	42	2207	DRC	Kalehe	-1.70455	29.0141
2163	DPool-03-004-ArtR22DRC-1	k13-Arg561His	708	0	708	Rusayo	DPool-03-004	34	220715-220731	DRC	Nyiragongo	-1.57916	29.1688
2164	DPool-04-003-ArtR22DRC-1	k13-Arg561His	302	0	302	Virunga	DPool-04-003	23	2207	DRC	Goma	-1.59068	29.2329
2165	DPool-05-003-ArtR22DRC-1	k13-Arg561His	74	0	74	Minova	DPool-05-003	24	2208	DRC	Kalehe	-1.70455	29.0141
2166	DPool-05-005-ArtR22DRC-1	k13-Arg561His	1381	0	1381	Minova	DPool-05-005	40	2210	DRC	Kalehe	-1.70455	29.0141
2167	DPool-08-002-ArtR22DRC-1	k13-Arg561His	0	0	0	Kanyabayonga	DPool-08-002	20	2207-2208	DRC	Lubero	-0.694627	29.1765
2168	DPool-07-004-ArtR22DRC-1	k13-Arg561His	0	0	0	Kiwanja	DPool-07-004	31	2209	DRC	Rutshuru	-1.15138	29.4303
2169	DPool-06-003-ArtR22DRC-1	k13-Arg561His	3	0	3	Rutshuru	DPool-06-003	15	2207-2208	DRC	Rutshuru	-1.22075	29.4468
2170	DPool-07-002-ArtR22DRC-1	k13-Arg561His	3	0	3	Kiwanja	DPool-07-002	31	2207	DRC	Rutshuru	-1.15138	29.4303
2171	DPool-09-005-ArtR22DRC-1	k13-Arg622Ile	0	0	0	Lubero	DPool-09-005	22	2212	DRC	Lubero	-0.161045	29.2309
2172	DPool-09-004-ArtR22DRC-1	k13-Arg622Ile	5	0	5	Lubero	DPool-09-004	13	2210	DRC	Lubero	-0.161045	29.2309
2173	DPool-09-002-ArtR22DRC-1	k13-Arg622Ile	3	0	3	Lubero	DPool-09-002	19	2207	DRC	Lubero	-0.161045	29.2309
2174	DPool-03-003-ArtR22DRC-1	k13-Arg622Ile	677	0	677	Rusayo	DPool-03-003	40	220702-220714	DRC	Nyiragongo	-1.57916	29.1688
2175	DPool-03-005-ArtR22DRC-1	k13-Arg622Ile	2986	0	2986	Rusayo	DPool-03-005	33	220801-220812	DRC	Nyiragongo	-1.57916	29.1688
2176	DPool-02-003-ArtR22DRC-1	k13-Arg622Ile	515	0	515	CCLK	DPool-02-003	20	2208-2209	DRC	Goma	-1.63367	29.1262
2177	DPool-01-005-ArtR22DRC-1	k13-Arg622Ile	43	0	43	HealAfrica	DPool-01-005	33	2210	DRC	Goma	-1.65928	29.2056
2178	DPool-01-003-ArtR22DRC-1	k13-Arg622Ile	46	0	46	HealAfrica	DPool-01-003	41	220901-220920	DRC	Goma	-1.65928	29.2056
2179	DPool-03-006-ArtR22DRC-1	k13-Arg622Ile	773	0	773	Rusayo	DPool-03-006	39	220816-220823	DRC	Nyiragongo	-1.57916	29.1688
2180	DPool-01-004-ArtR22DRC-1	k13-Arg622Ile	0	0	0	HealAfrica	DPool-01-004	39	220928-220930	DRC	Goma	-1.65928	29.2056
2181	DPool-02-004-ArtR22DRC-1	k13-Arg622Ile	1343	0	1343	CCLK	DPool-02-004	19	2212-2301	DRC	Goma	-1.63367	29.1262
2182	DPool-05-004-ArtR22DRC-1	k13-Arg622Ile	11	0	11	Minova	DPool-05-004	18	2209	DRC	Kalehe	-1.70455	29.0141
2183	DPool-02-002-ArtR22DRC-1	k13-Arg622Ile	60	0	60	CCLK	DPool-02-002	16	2207	DRC	Goma	-1.63367	29.1262
2184	DPool-07-005-ArtR22DRC-1	k13-Arg622Ile	12	0	12	Kiwanja	DPool-07-005	29	2210	DRC	Rutshuru	-1.15138	29.4303
2185	DPool-06-004-ArtR22DRC-1	k13-Arg622Ile	63	0	63	Rutshuru	DPool-06-004	16	2209	DRC	Rutshuru	-1.22075	29.4468
2186	DPool-07-003-ArtR22DRC-1	k13-Arg622Ile	472	0	472	Kiwanja	DPool-07-003	40	2208	DRC	Rutshuru	-1.15138	29.4303
2187	DPool-01-006-ArtR22DRC-1	k13-Arg622Ile	7	0	7	HealAfrica	DPool-01-006	52	2211-2212	DRC	Goma	-1.65928	29.2056
2188	DPool-04-004-ArtR22DRC-1	k13-Arg622Ile	950	0	950	Virunga	DPool-04-004	23	2208-2209	DRC	Goma	-1.59068	29.2329
2189	DPool-05-006-ArtR22DRC-1	k13-Arg622Ile	1768	0	1768	Minova	DPool-05-006	25	2211	DRC	Kalehe	-1.70455	29.0141
2190	DPool-05-007-ArtR22DRC-1	k13-Arg622Ile	1069	0	1069	Minova	DPool-05-007	16	2212-230105	DRC	Kalehe	-1.70455	29.0141
2191	DPool-01-002-ArtR22DRC-1	k13-Arg622Ile	206	0	206	HealAfrica	DPool-01-002	32	2208	DRC	Goma	-1.65928	29.2056
2192	DPool-01-001-ArtR22DRC-1	k13-Arg622Ile	95	0	95	HealAfrica	DPool-01-001	12	2207	DRC	Goma	-1.65928	29.2056
2193	DPool-04-002-ArtR22DRC-1	k13-Arg622Ile	284	0	284	Virunga	DPool-04-002	21	2206	DRC	Goma	-1.59068	29.2329
2194	DPool-04-005-ArtR22DRC-1	k13-Arg622Ile	1	0	1	Virunga	DPool-04-005	13	2210-2211	DRC	Goma	-1.59068	29.2329
2195	DPool-04-006-ArtR22DRC-1	k13-Arg622Ile	0	0	0	Virunga	DPool-04-006	19	2212	DRC	Goma	-1.59068	29.2329
2196	DPool-10-004-ArtR22DRC-1	k13-Arg622Ile	857	0	857	Butembo	DPool-10-004	17	2209-2210	DRC	Lubero	0.134699	29.2908
2197	DPool-05-002-ArtR22DRC-1	k13-Arg622Ile	277	0	277	Minova	DPool-05-002	42	2207	DRC	Kalehe	-1.70455	29.0141
2198	DPool-03-004-ArtR22DRC-1	k13-Arg622Ile	1456	0	1456	Rusayo	DPool-03-004	34	220715-220731	DRC	Nyiragongo	-1.57916	29.1688
2199	DPool-04-003-ArtR22DRC-1	k13-Arg622Ile	459	0	459	Virunga	DPool-04-003	23	2207	DRC	Goma	-1.59068	29.2329
2200	DPool-05-003-ArtR22DRC-1	k13-Arg622Ile	147	0	147	Minova	DPool-05-003	24	2208	DRC	Kalehe	-1.70455	29.0141
2201	DPool-05-005-ArtR22DRC-1	k13-Arg622Ile	2562	0	2562	Minova	DPool-05-005	40	2210	DRC	Kalehe	-1.70455	29.0141
2202	DPool-08-002-ArtR22DRC-1	k13-Arg622Ile	0	0	0	Kanyabayonga	DPool-08-002	20	2207-2208	DRC	Lubero	-0.694627	29.1765
2203	DPool-07-004-ArtR22DRC-1	k13-Arg622Ile	0	0	0	Kiwanja	DPool-07-004	31	2209	DRC	Rutshuru	-1.15138	29.4303
2204	DPool-06-003-ArtR22DRC-1	k13-Arg622Ile	8	0	8	Rutshuru	DPool-06-003	15	2207-2208	DRC	Rutshuru	-1.22075	29.4468
2205	DPool-07-002-ArtR22DRC-1	k13-Arg622Ile	8	0	8	Kiwanja	DPool-07-002	31	2207	DRC	Rutshuru	-1.15138	29.4303
2206	DPool-09-005-ArtR22DRC-1	k13-Asn141_Asn142dup	0	0	0	Lubero	DPool-09-005	22	2212	DRC	Lubero	-0.161045	29.2309
2207	DPool-09-004-ArtR22DRC-1	k13-Asn141_Asn142dup	0	0	0	Lubero	DPool-09-004	13	2210	DRC	Lubero	-0.161045	29.2309
2208	DPool-09-002-ArtR22DRC-1	k13-Asn141_Asn142dup	1	0	1	Lubero	DPool-09-002	19	2207	DRC	Lubero	-0.161045	29.2309
2209	DPool-03-003-ArtR22DRC-1	k13-Asn141_Asn142dup	7	0	8	Rusayo	DPool-03-003	40	220702-220714	DRC	Nyiragongo	-1.57916	29.1688
2210	DPool-03-005-ArtR22DRC-1	k13-Asn141_Asn142dup	152	0	167	Rusayo	DPool-03-005	33	220801-220812	DRC	Nyiragongo	-1.57916	29.1688
2211	DPool-02-003-ArtR22DRC-1	k13-Asn141_Asn142dup	11	0	13	CCLK	DPool-02-003	20	2208-2209	DRC	Goma	-1.63367	29.1262
2212	DPool-01-005-ArtR22DRC-1	k13-Asn141_Asn142dup	0	0	1	HealAfrica	DPool-01-005	33	2210	DRC	Goma	-1.65928	29.2056
2213	DPool-01-003-ArtR22DRC-1	k13-Asn141_Asn142dup	2	0	2	HealAfrica	DPool-01-003	41	220901-220920	DRC	Goma	-1.65928	29.2056
2214	DPool-03-006-ArtR22DRC-1	k13-Asn141_Asn142dup	54	0	59	Rusayo	DPool-03-006	39	220816-220823	DRC	Nyiragongo	-1.57916	29.1688
2215	DPool-01-004-ArtR22DRC-1	k13-Asn141_Asn142dup	0	0	0	HealAfrica	DPool-01-004	39	220928-220930	DRC	Goma	-1.65928	29.2056
2216	DPool-02-004-ArtR22DRC-1	k13-Asn141_Asn142dup	20	0	23	CCLK	DPool-02-004	19	2212-2301	DRC	Goma	-1.63367	29.1262
2217	DPool-05-004-ArtR22DRC-1	k13-Asn141_Asn142dup	0	0	0	Minova	DPool-05-004	18	2209	DRC	Kalehe	-1.70455	29.0141
2218	DPool-02-002-ArtR22DRC-1	k13-Asn141_Asn142dup	0	0	0	CCLK	DPool-02-002	16	2207	DRC	Goma	-1.63367	29.1262
2219	DPool-07-005-ArtR22DRC-1	k13-Asn141_Asn142dup	0	0	0	Kiwanja	DPool-07-005	29	2210	DRC	Rutshuru	-1.15138	29.4303
2220	DPool-06-004-ArtR22DRC-1	k13-Asn141_Asn142dup	2	0	2	Rutshuru	DPool-06-004	16	2209	DRC	Rutshuru	-1.22075	29.4468
2221	DPool-07-003-ArtR22DRC-1	k13-Asn141_Asn142dup	3	0	3	Kiwanja	DPool-07-003	40	2208	DRC	Rutshuru	-1.15138	29.4303
2222	DPool-01-006-ArtR22DRC-1	k13-Asn141_Asn142dup	0	0	0	HealAfrica	DPool-01-006	52	2211-2212	DRC	Goma	-1.65928	29.2056
2223	DPool-04-004-ArtR22DRC-1	k13-Asn141_Asn142dup	38	0	40	Virunga	DPool-04-004	23	2208-2209	DRC	Goma	-1.59068	29.2329
2224	DPool-05-006-ArtR22DRC-1	k13-Asn141_Asn142dup	30	0	34	Minova	DPool-05-006	25	2211	DRC	Kalehe	-1.70455	29.0141
2225	DPool-05-007-ArtR22DRC-1	k13-Asn141_Asn142dup	10	0	13	Minova	DPool-05-007	16	2212-230105	DRC	Kalehe	-1.70455	29.0141
2226	DPool-01-002-ArtR22DRC-1	k13-Asn141_Asn142dup	9	0	11	HealAfrica	DPool-01-002	32	2208	DRC	Goma	-1.65928	29.2056
2227	DPool-01-001-ArtR22DRC-1	k13-Asn141_Asn142dup	21	0	21	HealAfrica	DPool-01-001	12	2207	DRC	Goma	-1.65928	29.2056
2228	DPool-04-002-ArtR22DRC-1	k13-Asn141_Asn142dup	9	0	9	Virunga	DPool-04-002	21	2206	DRC	Goma	-1.59068	29.2329
2229	DPool-04-005-ArtR22DRC-1	k13-Asn141_Asn142dup	0	0	0	Virunga	DPool-04-005	13	2210-2211	DRC	Goma	-1.59068	29.2329
2230	DPool-04-006-ArtR22DRC-1	k13-Asn141_Asn142dup	0	0	0	Virunga	DPool-04-006	19	2212	DRC	Goma	-1.59068	29.2329
2231	DPool-10-004-ArtR22DRC-1	k13-Asn141_Asn142dup	21	0	21	Butembo	DPool-10-004	17	2209-2210	DRC	Lubero	0.134699	29.2908
2232	DPool-05-002-ArtR22DRC-1	k13-Asn141_Asn142dup	0	0	1	Minova	DPool-05-002	42	2207	DRC	Kalehe	-1.70455	29.0141
2233	DPool-03-004-ArtR22DRC-1	k13-Asn141_Asn142dup	19	81	105	Rusayo	DPool-03-004	34	220715-220731	DRC	Nyiragongo	-1.57916	29.1688
2234	DPool-04-003-ArtR22DRC-1	k13-Asn141_Asn142dup	7	0	10	Virunga	DPool-04-003	23	2207	DRC	Goma	-1.59068	29.2329
2235	DPool-05-003-ArtR22DRC-1	k13-Asn141_Asn142dup	0	0	1	Minova	DPool-05-003	24	2208	DRC	Kalehe	-1.70455	29.0141
2236	DPool-05-005-ArtR22DRC-1	k13-Asn141_Asn142dup	108	0	117	Minova	DPool-05-005	40	2210	DRC	Kalehe	-1.70455	29.0141
2237	DPool-08-002-ArtR22DRC-1	k13-Asn141_Asn142dup	0	0	0	Kanyabayonga	DPool-08-002	20	2207-2208	DRC	Lubero	-0.694627	29.1765
2238	DPool-07-004-ArtR22DRC-1	k13-Asn141_Asn142dup	0	0	0	Kiwanja	DPool-07-004	31	2209	DRC	Rutshuru	-1.15138	29.4303
2239	DPool-06-003-ArtR22DRC-1	k13-Asn141_Asn142dup	0	0	0	Rutshuru	DPool-06-003	15	2207-2208	DRC	Rutshuru	-1.22075	29.4468
2240	DPool-07-002-ArtR22DRC-1	k13-Asn141_Asn142dup	0	0	0	Kiwanja	DPool-07-002	31	2207	DRC	Rutshuru	-1.15138	29.4303
2241	DPool-09-005-ArtR22DRC-1	k13-Asn142del	0	0	0	Lubero	DPool-09-005	22	2212	DRC	Lubero	-0.161045	29.2309
2242	DPool-09-004-ArtR22DRC-1	k13-Asn142del	0	0	0	Lubero	DPool-09-004	13	2210	DRC	Lubero	-0.161045	29.2309
2243	DPool-09-002-ArtR22DRC-1	k13-Asn142del	1	0	1	Lubero	DPool-09-002	19	2207	DRC	Lubero	-0.161045	29.2309
2244	DPool-03-003-ArtR22DRC-1	k13-Asn142del	7	0	8	Rusayo	DPool-03-003	40	220702-220714	DRC	Nyiragongo	-1.57916	29.1688
2245	DPool-03-005-ArtR22DRC-1	k13-Asn142del	152	14	167	Rusayo	DPool-03-005	33	220801-220812	DRC	Nyiragongo	-1.57916	29.1688
2246	DPool-02-003-ArtR22DRC-1	k13-Asn142del	11	2	13	CCLK	DPool-02-003	20	2208-2209	DRC	Goma	-1.63367	29.1262
2247	DPool-01-005-ArtR22DRC-1	k13-Asn142del	0	0	1	HealAfrica	DPool-01-005	33	2210	DRC	Goma	-1.65928	29.2056
2248	DPool-01-003-ArtR22DRC-1	k13-Asn142del	2	0	2	HealAfrica	DPool-01-003	41	220901-220920	DRC	Goma	-1.65928	29.2056
2249	DPool-03-006-ArtR22DRC-1	k13-Asn142del	54	5	59	Rusayo	DPool-03-006	39	220816-220823	DRC	Nyiragongo	-1.57916	29.1688
2250	DPool-01-004-ArtR22DRC-1	k13-Asn142del	0	0	0	HealAfrica	DPool-01-004	39	220928-220930	DRC	Goma	-1.65928	29.2056
2251	DPool-02-004-ArtR22DRC-1	k13-Asn142del	20	3	23	CCLK	DPool-02-004	19	2212-2301	DRC	Goma	-1.63367	29.1262
2252	DPool-05-004-ArtR22DRC-1	k13-Asn142del	0	0	0	Minova	DPool-05-004	18	2209	DRC	Kalehe	-1.70455	29.0141
2253	DPool-02-002-ArtR22DRC-1	k13-Asn142del	0	0	0	CCLK	DPool-02-002	16	2207	DRC	Goma	-1.63367	29.1262
2254	DPool-07-005-ArtR22DRC-1	k13-Asn142del	0	0	0	Kiwanja	DPool-07-005	29	2210	DRC	Rutshuru	-1.15138	29.4303
2255	DPool-06-004-ArtR22DRC-1	k13-Asn142del	2	0	2	Rutshuru	DPool-06-004	16	2209	DRC	Rutshuru	-1.22075	29.4468
2256	DPool-07-003-ArtR22DRC-1	k13-Asn142del	3	0	3	Kiwanja	DPool-07-003	40	2208	DRC	Rutshuru	-1.15138	29.4303
2257	DPool-01-006-ArtR22DRC-1	k13-Asn142del	0	0	0	HealAfrica	DPool-01-006	52	2211-2212	DRC	Goma	-1.65928	29.2056
2258	DPool-04-004-ArtR22DRC-1	k13-Asn142del	38	2	40	Virunga	DPool-04-004	23	2208-2209	DRC	Goma	-1.59068	29.2329
2259	DPool-05-006-ArtR22DRC-1	k13-Asn142del	30	3	34	Minova	DPool-05-006	25	2211	DRC	Kalehe	-1.70455	29.0141
2260	DPool-05-007-ArtR22DRC-1	k13-Asn142del	10	1	13	Minova	DPool-05-007	16	2212-230105	DRC	Kalehe	-1.70455	29.0141
2261	DPool-01-002-ArtR22DRC-1	k13-Asn142del	9	0	11	HealAfrica	DPool-01-002	32	2208	DRC	Goma	-1.65928	29.2056
2262	DPool-01-001-ArtR22DRC-1	k13-Asn142del	21	0	21	HealAfrica	DPool-01-001	12	2207	DRC	Goma	-1.65928	29.2056
2263	DPool-04-002-ArtR22DRC-1	k13-Asn142del	9	0	9	Virunga	DPool-04-002	21	2206	DRC	Goma	-1.59068	29.2329
2264	DPool-04-005-ArtR22DRC-1	k13-Asn142del	0	0	0	Virunga	DPool-04-005	13	2210-2211	DRC	Goma	-1.59068	29.2329
2265	DPool-04-006-ArtR22DRC-1	k13-Asn142del	0	0	0	Virunga	DPool-04-006	19	2212	DRC	Goma	-1.59068	29.2329
2266	DPool-10-004-ArtR22DRC-1	k13-Asn142del	21	0	21	Butembo	DPool-10-004	17	2209-2210	DRC	Lubero	0.134699	29.2908
2267	DPool-05-002-ArtR22DRC-1	k13-Asn142del	0	0	1	Minova	DPool-05-002	42	2207	DRC	Kalehe	-1.70455	29.0141
2268	DPool-03-004-ArtR22DRC-1	k13-Asn142del	19	0	105	Rusayo	DPool-03-004	34	220715-220731	DRC	Nyiragongo	-1.57916	29.1688
2269	DPool-04-003-ArtR22DRC-1	k13-Asn142del	7	2	10	Virunga	DPool-04-003	23	2207	DRC	Goma	-1.59068	29.2329
2270	DPool-05-003-ArtR22DRC-1	k13-Asn142del	0	1	1	Minova	DPool-05-003	24	2208	DRC	Kalehe	-1.70455	29.0141
2271	DPool-05-005-ArtR22DRC-1	k13-Asn142del	108	9	117	Minova	DPool-05-005	40	2210	DRC	Kalehe	-1.70455	29.0141
2272	DPool-08-002-ArtR22DRC-1	k13-Asn142del	0	0	0	Kanyabayonga	DPool-08-002	20	2207-2208	DRC	Lubero	-0.694627	29.1765
2273	DPool-07-004-ArtR22DRC-1	k13-Asn142del	0	0	0	Kiwanja	DPool-07-004	31	2209	DRC	Rutshuru	-1.15138	29.4303
2274	DPool-06-003-ArtR22DRC-1	k13-Asn142del	0	0	0	Rutshuru	DPool-06-003	15	2207-2208	DRC	Rutshuru	-1.22075	29.4468
2275	DPool-07-002-ArtR22DRC-1	k13-Asn142del	0	0	0	Kiwanja	DPool-07-002	31	2207	DRC	Rutshuru	-1.15138	29.4303
2276	DPool-09-005-ArtR22DRC-1	k13-Asn458Tyr	0	0	0	Lubero	DPool-09-005	22	2212	DRC	Lubero	-0.161045	29.2309
2277	DPool-09-004-ArtR22DRC-1	k13-Asn458Tyr	0	0	0	Lubero	DPool-09-004	13	2210	DRC	Lubero	-0.161045	29.2309
2278	DPool-09-002-ArtR22DRC-1	k13-Asn458Tyr	2	0	2	Lubero	DPool-09-002	19	2207	DRC	Lubero	-0.161045	29.2309
2279	DPool-03-003-ArtR22DRC-1	k13-Asn458Tyr	346	0	346	Rusayo	DPool-03-003	40	220702-220714	DRC	Nyiragongo	-1.57916	29.1688
2280	DPool-03-005-ArtR22DRC-1	k13-Asn458Tyr	1692	0	1692	Rusayo	DPool-03-005	33	220801-220812	DRC	Nyiragongo	-1.57916	29.1688
2281	DPool-02-003-ArtR22DRC-1	k13-Asn458Tyr	303	0	303	CCLK	DPool-02-003	20	2208-2209	DRC	Goma	-1.63367	29.1262
2282	DPool-01-005-ArtR22DRC-1	k13-Asn458Tyr	26	0	26	HealAfrica	DPool-01-005	33	2210	DRC	Goma	-1.65928	29.2056
2283	DPool-01-003-ArtR22DRC-1	k13-Asn458Tyr	16	0	16	HealAfrica	DPool-01-003	41	220901-220920	DRC	Goma	-1.65928	29.2056
2284	DPool-03-006-ArtR22DRC-1	k13-Asn458Tyr	423	0	423	Rusayo	DPool-03-006	39	220816-220823	DRC	Nyiragongo	-1.57916	29.1688
2285	DPool-01-004-ArtR22DRC-1	k13-Asn458Tyr	0	0	0	HealAfrica	DPool-01-004	39	220928-220930	DRC	Goma	-1.65928	29.2056
2286	DPool-02-004-ArtR22DRC-1	k13-Asn458Tyr	795	0	795	CCLK	DPool-02-004	19	2212-2301	DRC	Goma	-1.63367	29.1262
2287	DPool-05-004-ArtR22DRC-1	k13-Asn458Tyr	6	0	6	Minova	DPool-05-004	18	2209	DRC	Kalehe	-1.70455	29.0141
2288	DPool-02-002-ArtR22DRC-1	k13-Asn458Tyr	35	0	35	CCLK	DPool-02-002	16	2207	DRC	Goma	-1.63367	29.1262
2289	DPool-07-005-ArtR22DRC-1	k13-Asn458Tyr	3	0	3	Kiwanja	DPool-07-005	29	2210	DRC	Rutshuru	-1.15138	29.4303
2290	DPool-06-004-ArtR22DRC-1	k13-Asn458Tyr	21	0	21	Rutshuru	DPool-06-004	16	2209	DRC	Rutshuru	-1.22075	29.4468
2291	DPool-07-003-ArtR22DRC-1	k13-Asn458Tyr	215	0	215	Kiwanja	DPool-07-003	40	2208	DRC	Rutshuru	-1.15138	29.4303
2292	DPool-01-006-ArtR22DRC-1	k13-Asn458Tyr	0	0	0	HealAfrica	DPool-01-006	52	2211-2212	DRC	Goma	-1.65928	29.2056
2293	DPool-04-004-ArtR22DRC-1	k13-Asn458Tyr	521	0	521	Virunga	DPool-04-004	23	2208-2209	DRC	Goma	-1.59068	29.2329
2294	DPool-05-006-ArtR22DRC-1	k13-Asn458Tyr	1206	0	1206	Minova	DPool-05-006	25	2211	DRC	Kalehe	-1.70455	29.0141
2295	DPool-05-007-ArtR22DRC-1	k13-Asn458Tyr	587	0	587	Minova	DPool-05-007	16	2212-230105	DRC	Kalehe	-1.70455	29.0141
2296	DPool-01-002-ArtR22DRC-1	k13-Asn458Tyr	99	0	99	HealAfrica	DPool-01-002	32	2208	DRC	Goma	-1.65928	29.2056
2297	DPool-01-001-ArtR22DRC-1	k13-Asn458Tyr	50	0	50	HealAfrica	DPool-01-001	12	2207	DRC	Goma	-1.65928	29.2056
2298	DPool-04-002-ArtR22DRC-1	k13-Asn458Tyr	155	0	155	Virunga	DPool-04-002	21	2206	DRC	Goma	-1.59068	29.2329
2299	DPool-04-005-ArtR22DRC-1	k13-Asn458Tyr	1	0	1	Virunga	DPool-04-005	13	2210-2211	DRC	Goma	-1.59068	29.2329
2300	DPool-04-006-ArtR22DRC-1	k13-Asn458Tyr	0	0	0	Virunga	DPool-04-006	19	2212	DRC	Goma	-1.59068	29.2329
2301	DPool-10-004-ArtR22DRC-1	k13-Asn458Tyr	456	0	456	Butembo	DPool-10-004	17	2209-2210	DRC	Lubero	0.134699	29.2908
2302	DPool-05-002-ArtR22DRC-1	k13-Asn458Tyr	127	0	127	Minova	DPool-05-002	42	2207	DRC	Kalehe	-1.70455	29.0141
2303	DPool-03-004-ArtR22DRC-1	k13-Asn458Tyr	813	0	813	Rusayo	DPool-03-004	34	220715-220731	DRC	Nyiragongo	-1.57916	29.1688
2304	DPool-04-003-ArtR22DRC-1	k13-Asn458Tyr	279	0	279	Virunga	DPool-04-003	23	2207	DRC	Goma	-1.59068	29.2329
2305	DPool-05-003-ArtR22DRC-1	k13-Asn458Tyr	61	0	61	Minova	DPool-05-003	24	2208	DRC	Kalehe	-1.70455	29.0141
2306	DPool-05-005-ArtR22DRC-1	k13-Asn458Tyr	1515	0	1515	Minova	DPool-05-005	40	2210	DRC	Kalehe	-1.70455	29.0141
2307	DPool-08-002-ArtR22DRC-1	k13-Asn458Tyr	0	0	0	Kanyabayonga	DPool-08-002	20	2207-2208	DRC	Lubero	-0.694627	29.1765
2308	DPool-07-004-ArtR22DRC-1	k13-Asn458Tyr	0	0	0	Kiwanja	DPool-07-004	31	2209	DRC	Rutshuru	-1.15138	29.4303
2309	DPool-06-003-ArtR22DRC-1	k13-Asn458Tyr	2	0	2	Rutshuru	DPool-06-003	15	2207-2208	DRC	Rutshuru	-1.22075	29.4468
2310	DPool-07-002-ArtR22DRC-1	k13-Asn458Tyr	4	0	4	Kiwanja	DPool-07-002	31	2207	DRC	Rutshuru	-1.15138	29.4303
2311	DPool-09-005-ArtR22DRC-1	k13-Asn537Asp	0	0	0	Lubero	DPool-09-005	22	2212	DRC	Lubero	-0.161045	29.2309
2312	DPool-09-004-ArtR22DRC-1	k13-Asn537Asp	2	0	2	Lubero	DPool-09-004	13	2210	DRC	Lubero	-0.161045	29.2309
2313	DPool-09-002-ArtR22DRC-1	k13-Asn537Asp	0	0	0	Lubero	DPool-09-002	19	2207	DRC	Lubero	-0.161045	29.2309
2314	DPool-03-003-ArtR22DRC-1	k13-Asn537Asp	540	0	540	Rusayo	DPool-03-003	40	220702-220714	DRC	Nyiragongo	-1.57916	29.1688
2315	DPool-03-005-ArtR22DRC-1	k13-Asn537Asp	2945	0	2945	Rusayo	DPool-03-005	33	220801-220812	DRC	Nyiragongo	-1.57916	29.1688
2316	DPool-02-003-ArtR22DRC-1	k13-Asn537Asp	390	0	390	CCLK	DPool-02-003	20	2208-2209	DRC	Goma	-1.63367	29.1262
2317	DPool-01-005-ArtR22DRC-1	k13-Asn537Asp	26	0	26	HealAfrica	DPool-01-005	33	2210	DRC	Goma	-1.65928	29.2056
2318	DPool-01-003-ArtR22DRC-1	k13-Asn537Asp	35	0	35	HealAfrica	DPool-01-003	41	220901-220920	DRC	Goma	-1.65928	29.2056
2319	DPool-03-006-ArtR22DRC-1	k13-Asn537Asp	729	0	729	Rusayo	DPool-03-006	39	220816-220823	DRC	Nyiragongo	-1.57916	29.1688
2320	DPool-01-004-ArtR22DRC-1	k13-Asn537Asp	0	0	0	HealAfrica	DPool-01-004	39	220928-220930	DRC	Goma	-1.65928	29.2056
2321	DPool-02-004-ArtR22DRC-1	k13-Asn537Asp	1232	0	1232	CCLK	DPool-02-004	19	2212-2301	DRC	Goma	-1.63367	29.1262
2322	DPool-05-004-ArtR22DRC-1	k13-Asn537Asp	8	0	8	Minova	DPool-05-004	18	2209	DRC	Kalehe	-1.70455	29.0141
2323	DPool-02-002-ArtR22DRC-1	k13-Asn537Asp	45	0	45	CCLK	DPool-02-002	16	2207	DRC	Goma	-1.63367	29.1262
2324	DPool-07-005-ArtR22DRC-1	k13-Asn537Asp	4	0	4	Kiwanja	DPool-07-005	29	2210	DRC	Rutshuru	-1.15138	29.4303
2325	DPool-06-004-ArtR22DRC-1	k13-Asn537Asp	36	0	36	Rutshuru	DPool-06-004	16	2209	DRC	Rutshuru	-1.22075	29.4468
2326	DPool-07-003-ArtR22DRC-1	k13-Asn537Asp	404	0	404	Kiwanja	DPool-07-003	40	2208	DRC	Rutshuru	-1.15138	29.4303
2327	DPool-01-006-ArtR22DRC-1	k13-Asn537Asp	3	0	3	HealAfrica	DPool-01-006	52	2211-2212	DRC	Goma	-1.65928	29.2056
2328	DPool-04-004-ArtR22DRC-1	k13-Asn537Asp	1102	0	1102	Virunga	DPool-04-004	23	2208-2209	DRC	Goma	-1.59068	29.2329
2329	DPool-05-006-ArtR22DRC-1	k13-Asn537Asp	1848	0	1848	Minova	DPool-05-006	25	2211	DRC	Kalehe	-1.70455	29.0141
2330	DPool-05-007-ArtR22DRC-1	k13-Asn537Asp	906	0	906	Minova	DPool-05-007	16	2212-230105	DRC	Kalehe	-1.70455	29.0141
2331	DPool-01-002-ArtR22DRC-1	k13-Asn537Asp	214	0	214	HealAfrica	DPool-01-002	32	2208	DRC	Goma	-1.65928	29.2056
2332	DPool-01-001-ArtR22DRC-1	k13-Asn537Asp	107	0	107	HealAfrica	DPool-01-001	12	2207	DRC	Goma	-1.65928	29.2056
2333	DPool-04-002-ArtR22DRC-1	k13-Asn537Asp	290	0	290	Virunga	DPool-04-002	21	2206	DRC	Goma	-1.59068	29.2329
2334	DPool-04-005-ArtR22DRC-1	k13-Asn537Asp	2	0	2	Virunga	DPool-04-005	13	2210-2211	DRC	Goma	-1.59068	29.2329
2335	DPool-04-006-ArtR22DRC-1	k13-Asn537Asp	0	0	0	Virunga	DPool-04-006	19	2212	DRC	Goma	-1.59068	29.2329
2336	DPool-10-004-ArtR22DRC-1	k13-Asn537Asp	738	0	738	Butembo	DPool-10-004	17	2209-2210	DRC	Lubero	0.134699	29.2908
2337	DPool-05-002-ArtR22DRC-1	k13-Asn537Asp	219	0	219	Minova	DPool-05-002	42	2207	DRC	Kalehe	-1.70455	29.0141
2338	DPool-03-004-ArtR22DRC-1	k13-Asn537Asp	1471	0	1471	Rusayo	DPool-03-004	34	220715-220731	DRC	Nyiragongo	-1.57916	29.1688
2339	DPool-04-003-ArtR22DRC-1	k13-Asn537Asp	519	0	519	Virunga	DPool-04-003	23	2207	DRC	Goma	-1.59068	29.2329
2340	DPool-05-003-ArtR22DRC-1	k13-Asn537Asp	93	0	93	Minova	DPool-05-003	24	2208	DRC	Kalehe	-1.70455	29.0141
2341	DPool-05-005-ArtR22DRC-1	k13-Asn537Asp	2705	0	2705	Minova	DPool-05-005	40	2210	DRC	Kalehe	-1.70455	29.0141
2342	DPool-08-002-ArtR22DRC-1	k13-Asn537Asp	0	0	0	Kanyabayonga	DPool-08-002	20	2207-2208	DRC	Lubero	-0.694627	29.1765
2343	DPool-07-004-ArtR22DRC-1	k13-Asn537Asp	0	0	0	Kiwanja	DPool-07-004	31	2209	DRC	Rutshuru	-1.15138	29.4303
2344	DPool-06-003-ArtR22DRC-1	k13-Asn537Asp	3	0	3	Rutshuru	DPool-06-003	15	2207-2208	DRC	Rutshuru	-1.22075	29.4468
2345	DPool-07-002-ArtR22DRC-1	k13-Asn537Asp	3	0	3	Kiwanja	DPool-07-002	31	2207	DRC	Rutshuru	-1.15138	29.4303
2346	DPool-09-005-ArtR22DRC-1	k13-Asn537Ile	0	0	0	Lubero	DPool-09-005	22	2212	DRC	Lubero	-0.161045	29.2309
2347	DPool-09-004-ArtR22DRC-1	k13-Asn537Ile	2	0	2	Lubero	DPool-09-004	13	2210	DRC	Lubero	-0.161045	29.2309
2348	DPool-09-002-ArtR22DRC-1	k13-Asn537Ile	0	0	0	Lubero	DPool-09-002	19	2207	DRC	Lubero	-0.161045	29.2309
2349	DPool-03-003-ArtR22DRC-1	k13-Asn537Ile	540	0	540	Rusayo	DPool-03-003	40	220702-220714	DRC	Nyiragongo	-1.57916	29.1688
2350	DPool-03-005-ArtR22DRC-1	k13-Asn537Ile	2945	0	2945	Rusayo	DPool-03-005	33	220801-220812	DRC	Nyiragongo	-1.57916	29.1688
2351	DPool-02-003-ArtR22DRC-1	k13-Asn537Ile	390	0	390	CCLK	DPool-02-003	20	2208-2209	DRC	Goma	-1.63367	29.1262
2352	DPool-01-005-ArtR22DRC-1	k13-Asn537Ile	26	0	26	HealAfrica	DPool-01-005	33	2210	DRC	Goma	-1.65928	29.2056
2353	DPool-01-003-ArtR22DRC-1	k13-Asn537Ile	35	0	35	HealAfrica	DPool-01-003	41	220901-220920	DRC	Goma	-1.65928	29.2056
2354	DPool-03-006-ArtR22DRC-1	k13-Asn537Ile	729	0	729	Rusayo	DPool-03-006	39	220816-220823	DRC	Nyiragongo	-1.57916	29.1688
2355	DPool-01-004-ArtR22DRC-1	k13-Asn537Ile	0	0	0	HealAfrica	DPool-01-004	39	220928-220930	DRC	Goma	-1.65928	29.2056
2356	DPool-02-004-ArtR22DRC-1	k13-Asn537Ile	1232	0	1232	CCLK	DPool-02-004	19	2212-2301	DRC	Goma	-1.63367	29.1262
2357	DPool-05-004-ArtR22DRC-1	k13-Asn537Ile	8	0	8	Minova	DPool-05-004	18	2209	DRC	Kalehe	-1.70455	29.0141
2358	DPool-02-002-ArtR22DRC-1	k13-Asn537Ile	45	0	45	CCLK	DPool-02-002	16	2207	DRC	Goma	-1.63367	29.1262
2359	DPool-07-005-ArtR22DRC-1	k13-Asn537Ile	4	0	4	Kiwanja	DPool-07-005	29	2210	DRC	Rutshuru	-1.15138	29.4303
2360	DPool-06-004-ArtR22DRC-1	k13-Asn537Ile	36	0	36	Rutshuru	DPool-06-004	16	2209	DRC	Rutshuru	-1.22075	29.4468
2361	DPool-07-003-ArtR22DRC-1	k13-Asn537Ile	404	0	404	Kiwanja	DPool-07-003	40	2208	DRC	Rutshuru	-1.15138	29.4303
2362	DPool-01-006-ArtR22DRC-1	k13-Asn537Ile	3	0	3	HealAfrica	DPool-01-006	52	2211-2212	DRC	Goma	-1.65928	29.2056
2363	DPool-04-004-ArtR22DRC-1	k13-Asn537Ile	1102	0	1102	Virunga	DPool-04-004	23	2208-2209	DRC	Goma	-1.59068	29.2329
2364	DPool-05-006-ArtR22DRC-1	k13-Asn537Ile	1848	0	1848	Minova	DPool-05-006	25	2211	DRC	Kalehe	-1.70455	29.0141
2365	DPool-05-007-ArtR22DRC-1	k13-Asn537Ile	906	0	906	Minova	DPool-05-007	16	2212-230105	DRC	Kalehe	-1.70455	29.0141
2366	DPool-01-002-ArtR22DRC-1	k13-Asn537Ile	214	0	214	HealAfrica	DPool-01-002	32	2208	DRC	Goma	-1.65928	29.2056
2367	DPool-01-001-ArtR22DRC-1	k13-Asn537Ile	107	0	107	HealAfrica	DPool-01-001	12	2207	DRC	Goma	-1.65928	29.2056
2368	DPool-04-002-ArtR22DRC-1	k13-Asn537Ile	290	0	290	Virunga	DPool-04-002	21	2206	DRC	Goma	-1.59068	29.2329
2369	DPool-04-005-ArtR22DRC-1	k13-Asn537Ile	2	0	2	Virunga	DPool-04-005	13	2210-2211	DRC	Goma	-1.59068	29.2329
2370	DPool-04-006-ArtR22DRC-1	k13-Asn537Ile	0	0	0	Virunga	DPool-04-006	19	2212	DRC	Goma	-1.59068	29.2329
2371	DPool-10-004-ArtR22DRC-1	k13-Asn537Ile	738	0	738	Butembo	DPool-10-004	17	2209-2210	DRC	Lubero	0.134699	29.2908
2372	DPool-05-002-ArtR22DRC-1	k13-Asn537Ile	219	0	219	Minova	DPool-05-002	42	2207	DRC	Kalehe	-1.70455	29.0141
2373	DPool-03-004-ArtR22DRC-1	k13-Asn537Ile	1471	0	1471	Rusayo	DPool-03-004	34	220715-220731	DRC	Nyiragongo	-1.57916	29.1688
2374	DPool-04-003-ArtR22DRC-1	k13-Asn537Ile	519	0	519	Virunga	DPool-04-003	23	2207	DRC	Goma	-1.59068	29.2329
2375	DPool-05-003-ArtR22DRC-1	k13-Asn537Ile	93	0	93	Minova	DPool-05-003	24	2208	DRC	Kalehe	-1.70455	29.0141
2376	DPool-05-005-ArtR22DRC-1	k13-Asn537Ile	2705	0	2705	Minova	DPool-05-005	40	2210	DRC	Kalehe	-1.70455	29.0141
2377	DPool-08-002-ArtR22DRC-1	k13-Asn537Ile	0	0	0	Kanyabayonga	DPool-08-002	20	2207-2208	DRC	Lubero	-0.694627	29.1765
2378	DPool-07-004-ArtR22DRC-1	k13-Asn537Ile	0	0	0	Kiwanja	DPool-07-004	31	2209	DRC	Rutshuru	-1.15138	29.4303
2379	DPool-06-003-ArtR22DRC-1	k13-Asn537Ile	3	0	3	Rutshuru	DPool-06-003	15	2207-2208	DRC	Rutshuru	-1.22075	29.4468
2380	DPool-07-002-ArtR22DRC-1	k13-Asn537Ile	3	0	3	Kiwanja	DPool-07-002	31	2207	DRC	Rutshuru	-1.15138	29.4303
2381	DPool-09-005-ArtR22DRC-1	k13-Cys469Phe	0	0	0	Lubero	DPool-09-005	22	2212	DRC	Lubero	-0.161045	29.2309
2382	DPool-09-004-ArtR22DRC-1	k13-Cys469Phe	0	0	0	Lubero	DPool-09-004	13	2210	DRC	Lubero	-0.161045	29.2309
2383	DPool-09-002-ArtR22DRC-1	k13-Cys469Phe	2	0	2	Lubero	DPool-09-002	19	2207	DRC	Lubero	-0.161045	29.2309
2384	DPool-03-003-ArtR22DRC-1	k13-Cys469Phe	346	0	346	Rusayo	DPool-03-003	40	220702-220714	DRC	Nyiragongo	-1.57916	29.1688
2385	DPool-03-005-ArtR22DRC-1	k13-Cys469Phe	1692	0	1692	Rusayo	DPool-03-005	33	220801-220812	DRC	Nyiragongo	-1.57916	29.1688
2386	DPool-02-003-ArtR22DRC-1	k13-Cys469Phe	303	0	303	CCLK	DPool-02-003	20	2208-2209	DRC	Goma	-1.63367	29.1262
2387	DPool-01-005-ArtR22DRC-1	k13-Cys469Phe	26	0	26	HealAfrica	DPool-01-005	33	2210	DRC	Goma	-1.65928	29.2056
2388	DPool-01-003-ArtR22DRC-1	k13-Cys469Phe	16	0	16	HealAfrica	DPool-01-003	41	220901-220920	DRC	Goma	-1.65928	29.2056
2389	DPool-03-006-ArtR22DRC-1	k13-Cys469Phe	423	0	423	Rusayo	DPool-03-006	39	220816-220823	DRC	Nyiragongo	-1.57916	29.1688
2390	DPool-01-004-ArtR22DRC-1	k13-Cys469Phe	0	0	0	HealAfrica	DPool-01-004	39	220928-220930	DRC	Goma	-1.65928	29.2056
2391	DPool-02-004-ArtR22DRC-1	k13-Cys469Phe	795	0	795	CCLK	DPool-02-004	19	2212-2301	DRC	Goma	-1.63367	29.1262
2392	DPool-05-004-ArtR22DRC-1	k13-Cys469Phe	6	0	6	Minova	DPool-05-004	18	2209	DRC	Kalehe	-1.70455	29.0141
2393	DPool-02-002-ArtR22DRC-1	k13-Cys469Phe	35	0	35	CCLK	DPool-02-002	16	2207	DRC	Goma	-1.63367	29.1262
2394	DPool-07-005-ArtR22DRC-1	k13-Cys469Phe	3	0	3	Kiwanja	DPool-07-005	29	2210	DRC	Rutshuru	-1.15138	29.4303
2395	DPool-06-004-ArtR22DRC-1	k13-Cys469Phe	21	0	21	Rutshuru	DPool-06-004	16	2209	DRC	Rutshuru	-1.22075	29.4468
2396	DPool-07-003-ArtR22DRC-1	k13-Cys469Phe	215	0	215	Kiwanja	DPool-07-003	40	2208	DRC	Rutshuru	-1.15138	29.4303
2397	DPool-01-006-ArtR22DRC-1	k13-Cys469Phe	0	0	0	HealAfrica	DPool-01-006	52	2211-2212	DRC	Goma	-1.65928	29.2056
2398	DPool-04-004-ArtR22DRC-1	k13-Cys469Phe	521	0	521	Virunga	DPool-04-004	23	2208-2209	DRC	Goma	-1.59068	29.2329
2399	DPool-05-006-ArtR22DRC-1	k13-Cys469Phe	1206	0	1206	Minova	DPool-05-006	25	2211	DRC	Kalehe	-1.70455	29.0141
2400	DPool-05-007-ArtR22DRC-1	k13-Cys469Phe	587	0	587	Minova	DPool-05-007	16	2212-230105	DRC	Kalehe	-1.70455	29.0141
2401	DPool-01-002-ArtR22DRC-1	k13-Cys469Phe	99	0	99	HealAfrica	DPool-01-002	32	2208	DRC	Goma	-1.65928	29.2056
2402	DPool-01-001-ArtR22DRC-1	k13-Cys469Phe	50	0	50	HealAfrica	DPool-01-001	12	2207	DRC	Goma	-1.65928	29.2056
2403	DPool-04-002-ArtR22DRC-1	k13-Cys469Phe	155	0	155	Virunga	DPool-04-002	21	2206	DRC	Goma	-1.59068	29.2329
2404	DPool-04-005-ArtR22DRC-1	k13-Cys469Phe	1	0	1	Virunga	DPool-04-005	13	2210-2211	DRC	Goma	-1.59068	29.2329
2405	DPool-04-006-ArtR22DRC-1	k13-Cys469Phe	0	0	0	Virunga	DPool-04-006	19	2212	DRC	Goma	-1.59068	29.2329
2406	DPool-10-004-ArtR22DRC-1	k13-Cys469Phe	456	0	456	Butembo	DPool-10-004	17	2209-2210	DRC	Lubero	0.134699	29.2908
2407	DPool-05-002-ArtR22DRC-1	k13-Cys469Phe	127	0	127	Minova	DPool-05-002	42	2207	DRC	Kalehe	-1.70455	29.0141
2408	DPool-03-004-ArtR22DRC-1	k13-Cys469Phe	813	0	813	Rusayo	DPool-03-004	34	220715-220731	DRC	Nyiragongo	-1.57916	29.1688
2409	DPool-04-003-ArtR22DRC-1	k13-Cys469Phe	279	0	279	Virunga	DPool-04-003	23	2207	DRC	Goma	-1.59068	29.2329
2410	DPool-05-003-ArtR22DRC-1	k13-Cys469Phe	61	0	61	Minova	DPool-05-003	24	2208	DRC	Kalehe	-1.70455	29.0141
2411	DPool-05-005-ArtR22DRC-1	k13-Cys469Phe	1515	0	1515	Minova	DPool-05-005	40	2210	DRC	Kalehe	-1.70455	29.0141
2412	DPool-08-002-ArtR22DRC-1	k13-Cys469Phe	0	0	0	Kanyabayonga	DPool-08-002	20	2207-2208	DRC	Lubero	-0.694627	29.1765
2413	DPool-07-004-ArtR22DRC-1	k13-Cys469Phe	0	0	0	Kiwanja	DPool-07-004	31	2209	DRC	Rutshuru	-1.15138	29.4303
2414	DPool-06-003-ArtR22DRC-1	k13-Cys469Phe	2	0	2	Rutshuru	DPool-06-003	15	2207-2208	DRC	Rutshuru	-1.22075	29.4468
2415	DPool-07-002-ArtR22DRC-1	k13-Cys469Phe	4	0	4	Kiwanja	DPool-07-002	31	2207	DRC	Rutshuru	-1.15138	29.4303
2416	DPool-09-005-ArtR22DRC-1	k13-Cys469Tyr	0	0	0	Lubero	DPool-09-005	22	2212	DRC	Lubero	-0.161045	29.2309
2417	DPool-09-004-ArtR22DRC-1	k13-Cys469Tyr	0	0	0	Lubero	DPool-09-004	13	2210	DRC	Lubero	-0.161045	29.2309
2418	DPool-09-002-ArtR22DRC-1	k13-Cys469Tyr	2	0	2	Lubero	DPool-09-002	19	2207	DRC	Lubero	-0.161045	29.2309
2419	DPool-03-003-ArtR22DRC-1	k13-Cys469Tyr	346	0	346	Rusayo	DPool-03-003	40	220702-220714	DRC	Nyiragongo	-1.57916	29.1688
2420	DPool-03-005-ArtR22DRC-1	k13-Cys469Tyr	1692	0	1692	Rusayo	DPool-03-005	33	220801-220812	DRC	Nyiragongo	-1.57916	29.1688
2421	DPool-02-003-ArtR22DRC-1	k13-Cys469Tyr	303	0	303	CCLK	DPool-02-003	20	2208-2209	DRC	Goma	-1.63367	29.1262
2422	DPool-01-005-ArtR22DRC-1	k13-Cys469Tyr	26	0	26	HealAfrica	DPool-01-005	33	2210	DRC	Goma	-1.65928	29.2056
2423	DPool-01-003-ArtR22DRC-1	k13-Cys469Tyr	16	0	16	HealAfrica	DPool-01-003	41	220901-220920	DRC	Goma	-1.65928	29.2056
2424	DPool-03-006-ArtR22DRC-1	k13-Cys469Tyr	423	0	423	Rusayo	DPool-03-006	39	220816-220823	DRC	Nyiragongo	-1.57916	29.1688
2425	DPool-01-004-ArtR22DRC-1	k13-Cys469Tyr	0	0	0	HealAfrica	DPool-01-004	39	220928-220930	DRC	Goma	-1.65928	29.2056
2426	DPool-02-004-ArtR22DRC-1	k13-Cys469Tyr	795	0	795	CCLK	DPool-02-004	19	2212-2301	DRC	Goma	-1.63367	29.1262
2427	DPool-05-004-ArtR22DRC-1	k13-Cys469Tyr	6	0	6	Minova	DPool-05-004	18	2209	DRC	Kalehe	-1.70455	29.0141
2428	DPool-02-002-ArtR22DRC-1	k13-Cys469Tyr	35	0	35	CCLK	DPool-02-002	16	2207	DRC	Goma	-1.63367	29.1262
2429	DPool-07-005-ArtR22DRC-1	k13-Cys469Tyr	3	0	3	Kiwanja	DPool-07-005	29	2210	DRC	Rutshuru	-1.15138	29.4303
2430	DPool-06-004-ArtR22DRC-1	k13-Cys469Tyr	21	0	21	Rutshuru	DPool-06-004	16	2209	DRC	Rutshuru	-1.22075	29.4468
2431	DPool-07-003-ArtR22DRC-1	k13-Cys469Tyr	215	0	215	Kiwanja	DPool-07-003	40	2208	DRC	Rutshuru	-1.15138	29.4303
2432	DPool-01-006-ArtR22DRC-1	k13-Cys469Tyr	0	0	0	HealAfrica	DPool-01-006	52	2211-2212	DRC	Goma	-1.65928	29.2056
2433	DPool-04-004-ArtR22DRC-1	k13-Cys469Tyr	521	0	521	Virunga	DPool-04-004	23	2208-2209	DRC	Goma	-1.59068	29.2329
2434	DPool-05-006-ArtR22DRC-1	k13-Cys469Tyr	1206	0	1206	Minova	DPool-05-006	25	2211	DRC	Kalehe	-1.70455	29.0141
2435	DPool-05-007-ArtR22DRC-1	k13-Cys469Tyr	587	0	587	Minova	DPool-05-007	16	2212-230105	DRC	Kalehe	-1.70455	29.0141
2436	DPool-01-002-ArtR22DRC-1	k13-Cys469Tyr	99	0	99	HealAfrica	DPool-01-002	32	2208	DRC	Goma	-1.65928	29.2056
2437	DPool-01-001-ArtR22DRC-1	k13-Cys469Tyr	50	0	50	HealAfrica	DPool-01-001	12	2207	DRC	Goma	-1.65928	29.2056
2438	DPool-04-002-ArtR22DRC-1	k13-Cys469Tyr	155	0	155	Virunga	DPool-04-002	21	2206	DRC	Goma	-1.59068	29.2329
2439	DPool-04-005-ArtR22DRC-1	k13-Cys469Tyr	1	0	1	Virunga	DPool-04-005	13	2210-2211	DRC	Goma	-1.59068	29.2329
2440	DPool-04-006-ArtR22DRC-1	k13-Cys469Tyr	0	0	0	Virunga	DPool-04-006	19	2212	DRC	Goma	-1.59068	29.2329
2441	DPool-10-004-ArtR22DRC-1	k13-Cys469Tyr	456	0	456	Butembo	DPool-10-004	17	2209-2210	DRC	Lubero	0.134699	29.2908
2442	DPool-05-002-ArtR22DRC-1	k13-Cys469Tyr	127	0	127	Minova	DPool-05-002	42	2207	DRC	Kalehe	-1.70455	29.0141
2443	DPool-03-004-ArtR22DRC-1	k13-Cys469Tyr	813	0	813	Rusayo	DPool-03-004	34	220715-220731	DRC	Nyiragongo	-1.57916	29.1688
2444	DPool-04-003-ArtR22DRC-1	k13-Cys469Tyr	279	0	279	Virunga	DPool-04-003	23	2207	DRC	Goma	-1.59068	29.2329
2445	DPool-05-003-ArtR22DRC-1	k13-Cys469Tyr	61	0	61	Minova	DPool-05-003	24	2208	DRC	Kalehe	-1.70455	29.0141
2446	DPool-05-005-ArtR22DRC-1	k13-Cys469Tyr	1515	0	1515	Minova	DPool-05-005	40	2210	DRC	Kalehe	-1.70455	29.0141
2447	DPool-08-002-ArtR22DRC-1	k13-Cys469Tyr	0	0	0	Kanyabayonga	DPool-08-002	20	2207-2208	DRC	Lubero	-0.694627	29.1765
2448	DPool-07-004-ArtR22DRC-1	k13-Cys469Tyr	0	0	0	Kiwanja	DPool-07-004	31	2209	DRC	Rutshuru	-1.15138	29.4303
2449	DPool-06-003-ArtR22DRC-1	k13-Cys469Tyr	2	0	2	Rutshuru	DPool-06-003	15	2207-2208	DRC	Rutshuru	-1.22075	29.4468
2450	DPool-07-002-ArtR22DRC-1	k13-Cys469Tyr	4	0	4	Kiwanja	DPool-07-002	31	2207	DRC	Rutshuru	-1.15138	29.4303
2451	DPool-09-005-ArtR22DRC-1	k13-Cys580Tyr	0	0	0	Lubero	DPool-09-005	22	2212	DRC	Lubero	-0.161045	29.2309
2452	DPool-09-004-ArtR22DRC-1	k13-Cys580Tyr	4	0	4	Lubero	DPool-09-004	13	2210	DRC	Lubero	-0.161045	29.2309
2453	DPool-09-002-ArtR22DRC-1	k13-Cys580Tyr	3	0	3	Lubero	DPool-09-002	19	2207	DRC	Lubero	-0.161045	29.2309
2454	DPool-03-003-ArtR22DRC-1	k13-Cys580Tyr	511	0	511	Rusayo	DPool-03-003	40	220702-220714	DRC	Nyiragongo	-1.57916	29.1688
2455	DPool-03-005-ArtR22DRC-1	k13-Cys580Tyr	2965	0	2965	Rusayo	DPool-03-005	33	220801-220812	DRC	Nyiragongo	-1.57916	29.1688
2456	DPool-02-003-ArtR22DRC-1	k13-Cys580Tyr	375	0	375	CCLK	DPool-02-003	20	2208-2209	DRC	Goma	-1.63367	29.1262
2457	DPool-01-005-ArtR22DRC-1	k13-Cys580Tyr	30	0	30	HealAfrica	DPool-01-005	33	2210	DRC	Goma	-1.65928	29.2056
2458	DPool-01-003-ArtR22DRC-1	k13-Cys580Tyr	28	0	28	HealAfrica	DPool-01-003	41	220901-220920	DRC	Goma	-1.65928	29.2056
2459	DPool-03-006-ArtR22DRC-1	k13-Cys580Tyr	646	0	646	Rusayo	DPool-03-006	39	220816-220823	DRC	Nyiragongo	-1.57916	29.1688
2460	DPool-01-004-ArtR22DRC-1	k13-Cys580Tyr	0	0	0	HealAfrica	DPool-01-004	39	220928-220930	DRC	Goma	-1.65928	29.2056
2461	DPool-02-004-ArtR22DRC-1	k13-Cys580Tyr	1104	0	1104	CCLK	DPool-02-004	19	2212-2301	DRC	Goma	-1.63367	29.1262
2462	DPool-05-004-ArtR22DRC-1	k13-Cys580Tyr	9	0	9	Minova	DPool-05-004	18	2209	DRC	Kalehe	-1.70455	29.0141
2463	DPool-02-002-ArtR22DRC-1	k13-Cys580Tyr	46	0	46	CCLK	DPool-02-002	16	2207	DRC	Goma	-1.63367	29.1262
2464	DPool-07-005-ArtR22DRC-1	k13-Cys580Tyr	5	0	5	Kiwanja	DPool-07-005	29	2210	DRC	Rutshuru	-1.15138	29.4303
2465	DPool-06-004-ArtR22DRC-1	k13-Cys580Tyr	40	0	40	Rutshuru	DPool-06-004	16	2209	DRC	Rutshuru	-1.22075	29.4468
2466	DPool-07-003-ArtR22DRC-1	k13-Cys580Tyr	405	0	405	Kiwanja	DPool-07-003	40	2208	DRC	Rutshuru	-1.15138	29.4303
2467	DPool-01-006-ArtR22DRC-1	k13-Cys580Tyr	3	0	3	HealAfrica	DPool-01-006	52	2211-2212	DRC	Goma	-1.65928	29.2056
2468	DPool-04-004-ArtR22DRC-1	k13-Cys580Tyr	984	0	984	Virunga	DPool-04-004	23	2208-2209	DRC	Goma	-1.59068	29.2329
2469	DPool-05-006-ArtR22DRC-1	k13-Cys580Tyr	1839	0	1839	Minova	DPool-05-006	25	2211	DRC	Kalehe	-1.70455	29.0141
2470	DPool-05-007-ArtR22DRC-1	k13-Cys580Tyr	859	0	859	Minova	DPool-05-007	16	2212-230105	DRC	Kalehe	-1.70455	29.0141
2471	DPool-01-002-ArtR22DRC-1	k13-Cys580Tyr	194	0	194	HealAfrica	DPool-01-002	32	2208	DRC	Goma	-1.65928	29.2056
2472	DPool-01-001-ArtR22DRC-1	k13-Cys580Tyr	90	0	90	HealAfrica	DPool-01-001	12	2207	DRC	Goma	-1.65928	29.2056
2473	DPool-04-002-ArtR22DRC-1	k13-Cys580Tyr	285	0	285	Virunga	DPool-04-002	21	2206	DRC	Goma	-1.59068	29.2329
2474	DPool-04-005-ArtR22DRC-1	k13-Cys580Tyr	1	0	1	Virunga	DPool-04-005	13	2210-2211	DRC	Goma	-1.59068	29.2329
2475	DPool-04-006-ArtR22DRC-1	k13-Cys580Tyr	0	0	0	Virunga	DPool-04-006	19	2212	DRC	Goma	-1.59068	29.2329
2476	DPool-10-004-ArtR22DRC-1	k13-Cys580Tyr	801	0	801	Butembo	DPool-10-004	17	2209-2210	DRC	Lubero	0.134699	29.2908
2477	DPool-05-002-ArtR22DRC-1	k13-Cys580Tyr	220	0	220	Minova	DPool-05-002	42	2207	DRC	Kalehe	-1.70455	29.0141
2478	DPool-03-004-ArtR22DRC-1	k13-Cys580Tyr	1426	0	1426	Rusayo	DPool-03-004	34	220715-220731	DRC	Nyiragongo	-1.57916	29.1688
2479	DPool-04-003-ArtR22DRC-1	k13-Cys580Tyr	489	0	489	Virunga	DPool-04-003	23	2207	DRC	Goma	-1.59068	29.2329
2480	DPool-05-003-ArtR22DRC-1	k13-Cys580Tyr	97	0	97	Minova	DPool-05-003	24	2208	DRC	Kalehe	-1.70455	29.0141
2481	DPool-05-005-ArtR22DRC-1	k13-Cys580Tyr	2706	0	2706	Minova	DPool-05-005	40	2210	DRC	Kalehe	-1.70455	29.0141
2482	DPool-08-002-ArtR22DRC-1	k13-Cys580Tyr	0	0	0	Kanyabayonga	DPool-08-002	20	2207-2208	DRC	Lubero	-0.694627	29.1765
2483	DPool-07-004-ArtR22DRC-1	k13-Cys580Tyr	0	0	0	Kiwanja	DPool-07-004	31	2209	DRC	Rutshuru	-1.15138	29.4303
2484	DPool-06-003-ArtR22DRC-1	k13-Cys580Tyr	4	0	4	Rutshuru	DPool-06-003	15	2207-2208	DRC	Rutshuru	-1.22075	29.4468
2485	DPool-07-002-ArtR22DRC-1	k13-Cys580Tyr	5	0	5	Kiwanja	DPool-07-002	31	2207	DRC	Rutshuru	-1.15138	29.4303
2486	DPool-09-005-ArtR22DRC-1	k13-Gly449Ala	0	0	0	Lubero	DPool-09-005	22	2212	DRC	Lubero	-0.161045	29.2309
2487	DPool-09-004-ArtR22DRC-1	k13-Gly449Ala	0	0	0	Lubero	DPool-09-004	13	2210	DRC	Lubero	-0.161045	29.2309
2488	DPool-09-002-ArtR22DRC-1	k13-Gly449Ala	2	0	2	Lubero	DPool-09-002	19	2207	DRC	Lubero	-0.161045	29.2309
2489	DPool-03-003-ArtR22DRC-1	k13-Gly449Ala	346	0	346	Rusayo	DPool-03-003	40	220702-220714	DRC	Nyiragongo	-1.57916	29.1688
2490	DPool-03-005-ArtR22DRC-1	k13-Gly449Ala	1692	0	1692	Rusayo	DPool-03-005	33	220801-220812	DRC	Nyiragongo	-1.57916	29.1688
2491	DPool-02-003-ArtR22DRC-1	k13-Gly449Ala	303	0	303	CCLK	DPool-02-003	20	2208-2209	DRC	Goma	-1.63367	29.1262
2492	DPool-01-005-ArtR22DRC-1	k13-Gly449Ala	26	0	26	HealAfrica	DPool-01-005	33	2210	DRC	Goma	-1.65928	29.2056
2493	DPool-01-003-ArtR22DRC-1	k13-Gly449Ala	16	0	16	HealAfrica	DPool-01-003	41	220901-220920	DRC	Goma	-1.65928	29.2056
2494	DPool-03-006-ArtR22DRC-1	k13-Gly449Ala	423	0	423	Rusayo	DPool-03-006	39	220816-220823	DRC	Nyiragongo	-1.57916	29.1688
2495	DPool-01-004-ArtR22DRC-1	k13-Gly449Ala	0	0	0	HealAfrica	DPool-01-004	39	220928-220930	DRC	Goma	-1.65928	29.2056
2496	DPool-02-004-ArtR22DRC-1	k13-Gly449Ala	795	0	795	CCLK	DPool-02-004	19	2212-2301	DRC	Goma	-1.63367	29.1262
2497	DPool-05-004-ArtR22DRC-1	k13-Gly449Ala	6	0	6	Minova	DPool-05-004	18	2209	DRC	Kalehe	-1.70455	29.0141
2498	DPool-02-002-ArtR22DRC-1	k13-Gly449Ala	35	0	35	CCLK	DPool-02-002	16	2207	DRC	Goma	-1.63367	29.1262
2499	DPool-07-005-ArtR22DRC-1	k13-Gly449Ala	3	0	3	Kiwanja	DPool-07-005	29	2210	DRC	Rutshuru	-1.15138	29.4303
2500	DPool-06-004-ArtR22DRC-1	k13-Gly449Ala	21	0	21	Rutshuru	DPool-06-004	16	2209	DRC	Rutshuru	-1.22075	29.4468
2501	DPool-07-003-ArtR22DRC-1	k13-Gly449Ala	215	0	215	Kiwanja	DPool-07-003	40	2208	DRC	Rutshuru	-1.15138	29.4303
2502	DPool-01-006-ArtR22DRC-1	k13-Gly449Ala	0	0	0	HealAfrica	DPool-01-006	52	2211-2212	DRC	Goma	-1.65928	29.2056
2503	DPool-04-004-ArtR22DRC-1	k13-Gly449Ala	521	0	521	Virunga	DPool-04-004	23	2208-2209	DRC	Goma	-1.59068	29.2329
2504	DPool-05-006-ArtR22DRC-1	k13-Gly449Ala	1206	0	1206	Minova	DPool-05-006	25	2211	DRC	Kalehe	-1.70455	29.0141
2505	DPool-05-007-ArtR22DRC-1	k13-Gly449Ala	587	0	587	Minova	DPool-05-007	16	2212-230105	DRC	Kalehe	-1.70455	29.0141
2506	DPool-01-002-ArtR22DRC-1	k13-Gly449Ala	99	0	99	HealAfrica	DPool-01-002	32	2208	DRC	Goma	-1.65928	29.2056
2507	DPool-01-001-ArtR22DRC-1	k13-Gly449Ala	50	0	50	HealAfrica	DPool-01-001	12	2207	DRC	Goma	-1.65928	29.2056
2508	DPool-04-002-ArtR22DRC-1	k13-Gly449Ala	155	0	155	Virunga	DPool-04-002	21	2206	DRC	Goma	-1.59068	29.2329
2509	DPool-04-005-ArtR22DRC-1	k13-Gly449Ala	1	0	1	Virunga	DPool-04-005	13	2210-2211	DRC	Goma	-1.59068	29.2329
2510	DPool-04-006-ArtR22DRC-1	k13-Gly449Ala	0	0	0	Virunga	DPool-04-006	19	2212	DRC	Goma	-1.59068	29.2329
2511	DPool-10-004-ArtR22DRC-1	k13-Gly449Ala	456	0	456	Butembo	DPool-10-004	17	2209-2210	DRC	Lubero	0.134699	29.2908
2512	DPool-05-002-ArtR22DRC-1	k13-Gly449Ala	127	0	127	Minova	DPool-05-002	42	2207	DRC	Kalehe	-1.70455	29.0141
2513	DPool-03-004-ArtR22DRC-1	k13-Gly449Ala	813	0	813	Rusayo	DPool-03-004	34	220715-220731	DRC	Nyiragongo	-1.57916	29.1688
2514	DPool-04-003-ArtR22DRC-1	k13-Gly449Ala	279	0	279	Virunga	DPool-04-003	23	2207	DRC	Goma	-1.59068	29.2329
2515	DPool-05-003-ArtR22DRC-1	k13-Gly449Ala	61	0	61	Minova	DPool-05-003	24	2208	DRC	Kalehe	-1.70455	29.0141
2516	DPool-05-005-ArtR22DRC-1	k13-Gly449Ala	1515	0	1515	Minova	DPool-05-005	40	2210	DRC	Kalehe	-1.70455	29.0141
2517	DPool-08-002-ArtR22DRC-1	k13-Gly449Ala	0	0	0	Kanyabayonga	DPool-08-002	20	2207-2208	DRC	Lubero	-0.694627	29.1765
2518	DPool-07-004-ArtR22DRC-1	k13-Gly449Ala	0	0	0	Kiwanja	DPool-07-004	31	2209	DRC	Rutshuru	-1.15138	29.4303
2519	DPool-06-003-ArtR22DRC-1	k13-Gly449Ala	2	0	2	Rutshuru	DPool-06-003	15	2207-2208	DRC	Rutshuru	-1.22075	29.4468
2520	DPool-07-002-ArtR22DRC-1	k13-Gly449Ala	4	0	4	Kiwanja	DPool-07-002	31	2207	DRC	Rutshuru	-1.15138	29.4303
2521	DPool-09-005-ArtR22DRC-1	k13-Gly538Val	0	0	0	Lubero	DPool-09-005	22	2212	DRC	Lubero	-0.161045	29.2309
2522	DPool-09-004-ArtR22DRC-1	k13-Gly538Val	2	0	2	Lubero	DPool-09-004	13	2210	DRC	Lubero	-0.161045	29.2309
2523	DPool-09-002-ArtR22DRC-1	k13-Gly538Val	0	0	0	Lubero	DPool-09-002	19	2207	DRC	Lubero	-0.161045	29.2309
2524	DPool-03-003-ArtR22DRC-1	k13-Gly538Val	540	0	540	Rusayo	DPool-03-003	40	220702-220714	DRC	Nyiragongo	-1.57916	29.1688
2525	DPool-03-005-ArtR22DRC-1	k13-Gly538Val	2945	0	2945	Rusayo	DPool-03-005	33	220801-220812	DRC	Nyiragongo	-1.57916	29.1688
2526	DPool-02-003-ArtR22DRC-1	k13-Gly538Val	390	0	390	CCLK	DPool-02-003	20	2208-2209	DRC	Goma	-1.63367	29.1262
2527	DPool-01-005-ArtR22DRC-1	k13-Gly538Val	26	0	26	HealAfrica	DPool-01-005	33	2210	DRC	Goma	-1.65928	29.2056
2528	DPool-01-003-ArtR22DRC-1	k13-Gly538Val	35	0	35	HealAfrica	DPool-01-003	41	220901-220920	DRC	Goma	-1.65928	29.2056
2529	DPool-03-006-ArtR22DRC-1	k13-Gly538Val	729	0	729	Rusayo	DPool-03-006	39	220816-220823	DRC	Nyiragongo	-1.57916	29.1688
2530	DPool-01-004-ArtR22DRC-1	k13-Gly538Val	0	0	0	HealAfrica	DPool-01-004	39	220928-220930	DRC	Goma	-1.65928	29.2056
2531	DPool-02-004-ArtR22DRC-1	k13-Gly538Val	1232	0	1232	CCLK	DPool-02-004	19	2212-2301	DRC	Goma	-1.63367	29.1262
2532	DPool-05-004-ArtR22DRC-1	k13-Gly538Val	8	0	8	Minova	DPool-05-004	18	2209	DRC	Kalehe	-1.70455	29.0141
2533	DPool-02-002-ArtR22DRC-1	k13-Gly538Val	45	0	45	CCLK	DPool-02-002	16	2207	DRC	Goma	-1.63367	29.1262
2534	DPool-07-005-ArtR22DRC-1	k13-Gly538Val	4	0	4	Kiwanja	DPool-07-005	29	2210	DRC	Rutshuru	-1.15138	29.4303
2535	DPool-06-004-ArtR22DRC-1	k13-Gly538Val	36	0	36	Rutshuru	DPool-06-004	16	2209	DRC	Rutshuru	-1.22075	29.4468
2536	DPool-07-003-ArtR22DRC-1	k13-Gly538Val	404	0	404	Kiwanja	DPool-07-003	40	2208	DRC	Rutshuru	-1.15138	29.4303
2537	DPool-01-006-ArtR22DRC-1	k13-Gly538Val	3	0	3	HealAfrica	DPool-01-006	52	2211-2212	DRC	Goma	-1.65928	29.2056
2538	DPool-04-004-ArtR22DRC-1	k13-Gly538Val	1102	0	1102	Virunga	DPool-04-004	23	2208-2209	DRC	Goma	-1.59068	29.2329
2539	DPool-05-006-ArtR22DRC-1	k13-Gly538Val	1848	0	1848	Minova	DPool-05-006	25	2211	DRC	Kalehe	-1.70455	29.0141
2540	DPool-05-007-ArtR22DRC-1	k13-Gly538Val	906	0	906	Minova	DPool-05-007	16	2212-230105	DRC	Kalehe	-1.70455	29.0141
2541	DPool-01-002-ArtR22DRC-1	k13-Gly538Val	214	0	214	HealAfrica	DPool-01-002	32	2208	DRC	Goma	-1.65928	29.2056
2542	DPool-01-001-ArtR22DRC-1	k13-Gly538Val	107	0	107	HealAfrica	DPool-01-001	12	2207	DRC	Goma	-1.65928	29.2056
2543	DPool-04-002-ArtR22DRC-1	k13-Gly538Val	290	0	290	Virunga	DPool-04-002	21	2206	DRC	Goma	-1.59068	29.2329
2544	DPool-04-005-ArtR22DRC-1	k13-Gly538Val	2	0	2	Virunga	DPool-04-005	13	2210-2211	DRC	Goma	-1.59068	29.2329
2545	DPool-04-006-ArtR22DRC-1	k13-Gly538Val	0	0	0	Virunga	DPool-04-006	19	2212	DRC	Goma	-1.59068	29.2329
2546	DPool-10-004-ArtR22DRC-1	k13-Gly538Val	738	0	738	Butembo	DPool-10-004	17	2209-2210	DRC	Lubero	0.134699	29.2908
2547	DPool-05-002-ArtR22DRC-1	k13-Gly538Val	219	0	219	Minova	DPool-05-002	42	2207	DRC	Kalehe	-1.70455	29.0141
2548	DPool-03-004-ArtR22DRC-1	k13-Gly538Val	1471	0	1471	Rusayo	DPool-03-004	34	220715-220731	DRC	Nyiragongo	-1.57916	29.1688
2549	DPool-04-003-ArtR22DRC-1	k13-Gly538Val	519	0	519	Virunga	DPool-04-003	23	2207	DRC	Goma	-1.59068	29.2329
2550	DPool-05-003-ArtR22DRC-1	k13-Gly538Val	93	0	93	Minova	DPool-05-003	24	2208	DRC	Kalehe	-1.70455	29.0141
2551	DPool-05-005-ArtR22DRC-1	k13-Gly538Val	2705	0	2705	Minova	DPool-05-005	40	2210	DRC	Kalehe	-1.70455	29.0141
2552	DPool-08-002-ArtR22DRC-1	k13-Gly538Val	0	0	0	Kanyabayonga	DPool-08-002	20	2207-2208	DRC	Lubero	-0.694627	29.1765
2553	DPool-07-004-ArtR22DRC-1	k13-Gly538Val	0	0	0	Kiwanja	DPool-07-004	31	2209	DRC	Rutshuru	-1.15138	29.4303
2554	DPool-06-003-ArtR22DRC-1	k13-Gly538Val	3	0	3	Rutshuru	DPool-06-003	15	2207-2208	DRC	Rutshuru	-1.22075	29.4468
2555	DPool-07-002-ArtR22DRC-1	k13-Gly538Val	3	0	3	Kiwanja	DPool-07-002	31	2207	DRC	Rutshuru	-1.15138	29.4303
2556	DPool-09-005-ArtR22DRC-1	k13-Ile543Thr	0	0	0	Lubero	DPool-09-005	22	2212	DRC	Lubero	-0.161045	29.2309
2557	DPool-09-004-ArtR22DRC-1	k13-Ile543Thr	2	0	2	Lubero	DPool-09-004	13	2210	DRC	Lubero	-0.161045	29.2309
2558	DPool-09-002-ArtR22DRC-1	k13-Ile543Thr	0	0	0	Lubero	DPool-09-002	19	2207	DRC	Lubero	-0.161045	29.2309
2559	DPool-03-003-ArtR22DRC-1	k13-Ile543Thr	540	0	540	Rusayo	DPool-03-003	40	220702-220714	DRC	Nyiragongo	-1.57916	29.1688
2560	DPool-03-005-ArtR22DRC-1	k13-Ile543Thr	2945	0	2945	Rusayo	DPool-03-005	33	220801-220812	DRC	Nyiragongo	-1.57916	29.1688
2561	DPool-02-003-ArtR22DRC-1	k13-Ile543Thr	390	0	390	CCLK	DPool-02-003	20	2208-2209	DRC	Goma	-1.63367	29.1262
2562	DPool-01-005-ArtR22DRC-1	k13-Ile543Thr	26	0	26	HealAfrica	DPool-01-005	33	2210	DRC	Goma	-1.65928	29.2056
2563	DPool-01-003-ArtR22DRC-1	k13-Ile543Thr	35	0	35	HealAfrica	DPool-01-003	41	220901-220920	DRC	Goma	-1.65928	29.2056
2564	DPool-03-006-ArtR22DRC-1	k13-Ile543Thr	729	0	729	Rusayo	DPool-03-006	39	220816-220823	DRC	Nyiragongo	-1.57916	29.1688
2565	DPool-01-004-ArtR22DRC-1	k13-Ile543Thr	0	0	0	HealAfrica	DPool-01-004	39	220928-220930	DRC	Goma	-1.65928	29.2056
2566	DPool-02-004-ArtR22DRC-1	k13-Ile543Thr	1232	0	1232	CCLK	DPool-02-004	19	2212-2301	DRC	Goma	-1.63367	29.1262
2567	DPool-05-004-ArtR22DRC-1	k13-Ile543Thr	8	0	8	Minova	DPool-05-004	18	2209	DRC	Kalehe	-1.70455	29.0141
2568	DPool-02-002-ArtR22DRC-1	k13-Ile543Thr	45	0	45	CCLK	DPool-02-002	16	2207	DRC	Goma	-1.63367	29.1262
2569	DPool-07-005-ArtR22DRC-1	k13-Ile543Thr	4	0	4	Kiwanja	DPool-07-005	29	2210	DRC	Rutshuru	-1.15138	29.4303
2570	DPool-06-004-ArtR22DRC-1	k13-Ile543Thr	36	0	36	Rutshuru	DPool-06-004	16	2209	DRC	Rutshuru	-1.22075	29.4468
2571	DPool-07-003-ArtR22DRC-1	k13-Ile543Thr	404	0	404	Kiwanja	DPool-07-003	40	2208	DRC	Rutshuru	-1.15138	29.4303
2572	DPool-01-006-ArtR22DRC-1	k13-Ile543Thr	3	0	3	HealAfrica	DPool-01-006	52	2211-2212	DRC	Goma	-1.65928	29.2056
2573	DPool-04-004-ArtR22DRC-1	k13-Ile543Thr	1102	0	1102	Virunga	DPool-04-004	23	2208-2209	DRC	Goma	-1.59068	29.2329
2574	DPool-05-006-ArtR22DRC-1	k13-Ile543Thr	1848	0	1848	Minova	DPool-05-006	25	2211	DRC	Kalehe	-1.70455	29.0141
2575	DPool-05-007-ArtR22DRC-1	k13-Ile543Thr	906	0	906	Minova	DPool-05-007	16	2212-230105	DRC	Kalehe	-1.70455	29.0141
2576	DPool-01-002-ArtR22DRC-1	k13-Ile543Thr	214	0	214	HealAfrica	DPool-01-002	32	2208	DRC	Goma	-1.65928	29.2056
2577	DPool-01-001-ArtR22DRC-1	k13-Ile543Thr	107	0	107	HealAfrica	DPool-01-001	12	2207	DRC	Goma	-1.65928	29.2056
2578	DPool-04-002-ArtR22DRC-1	k13-Ile543Thr	290	0	290	Virunga	DPool-04-002	21	2206	DRC	Goma	-1.59068	29.2329
2579	DPool-04-005-ArtR22DRC-1	k13-Ile543Thr	2	0	2	Virunga	DPool-04-005	13	2210-2211	DRC	Goma	-1.59068	29.2329
2580	DPool-04-006-ArtR22DRC-1	k13-Ile543Thr	0	0	0	Virunga	DPool-04-006	19	2212	DRC	Goma	-1.59068	29.2329
2581	DPool-10-004-ArtR22DRC-1	k13-Ile543Thr	738	0	738	Butembo	DPool-10-004	17	2209-2210	DRC	Lubero	0.134699	29.2908
2582	DPool-05-002-ArtR22DRC-1	k13-Ile543Thr	219	0	219	Minova	DPool-05-002	42	2207	DRC	Kalehe	-1.70455	29.0141
2583	DPool-03-004-ArtR22DRC-1	k13-Ile543Thr	1471	0	1471	Rusayo	DPool-03-004	34	220715-220731	DRC	Nyiragongo	-1.57916	29.1688
2584	DPool-04-003-ArtR22DRC-1	k13-Ile543Thr	519	0	519	Virunga	DPool-04-003	23	2207	DRC	Goma	-1.59068	29.2329
2585	DPool-05-003-ArtR22DRC-1	k13-Ile543Thr	93	0	93	Minova	DPool-05-003	24	2208	DRC	Kalehe	-1.70455	29.0141
2586	DPool-05-005-ArtR22DRC-1	k13-Ile543Thr	2705	0	2705	Minova	DPool-05-005	40	2210	DRC	Kalehe	-1.70455	29.0141
2587	DPool-08-002-ArtR22DRC-1	k13-Ile543Thr	0	0	0	Kanyabayonga	DPool-08-002	20	2207-2208	DRC	Lubero	-0.694627	29.1765
2588	DPool-07-004-ArtR22DRC-1	k13-Ile543Thr	0	0	0	Kiwanja	DPool-07-004	31	2209	DRC	Rutshuru	-1.15138	29.4303
2589	DPool-06-003-ArtR22DRC-1	k13-Ile543Thr	3	0	3	Rutshuru	DPool-06-003	15	2207-2208	DRC	Rutshuru	-1.22075	29.4468
2590	DPool-07-002-ArtR22DRC-1	k13-Ile543Thr	3	0	3	Kiwanja	DPool-07-002	31	2207	DRC	Rutshuru	-1.15138	29.4303
2591	DPool-09-005-ArtR22DRC-1	k13-Lys189Thr	0	0	0	Lubero	DPool-09-005	22	2212	DRC	Lubero	-0.161045	29.2309
2592	DPool-09-004-ArtR22DRC-1	k13-Lys189Thr	0	0	0	Lubero	DPool-09-004	13	2210	DRC	Lubero	-0.161045	29.2309
2593	DPool-09-002-ArtR22DRC-1	k13-Lys189Thr	2	0	2	Lubero	DPool-09-002	19	2207	DRC	Lubero	-0.161045	29.2309
2594	DPool-03-003-ArtR22DRC-1	k13-Lys189Thr	48	97	145	Rusayo	DPool-03-003	40	220702-220714	DRC	Nyiragongo	-1.57916	29.1688
2595	DPool-03-005-ArtR22DRC-1	k13-Lys189Thr	326	150	476	Rusayo	DPool-03-005	33	220801-220812	DRC	Nyiragongo	-1.57916	29.1688
2596	DPool-02-003-ArtR22DRC-1	k13-Lys189Thr	125	13	138	CCLK	DPool-02-003	20	2208-2209	DRC	Goma	-1.63367	29.1262
2597	DPool-01-005-ArtR22DRC-1	k13-Lys189Thr	6	0	6	HealAfrica	DPool-01-005	33	2210	DRC	Goma	-1.65928	29.2056
2598	DPool-01-003-ArtR22DRC-1	k13-Lys189Thr	11	0	11	HealAfrica	DPool-01-003	41	220901-220920	DRC	Goma	-1.65928	29.2056
2599	DPool-03-006-ArtR22DRC-1	k13-Lys189Thr	203	0	203	Rusayo	DPool-03-006	39	220816-220823	DRC	Nyiragongo	-1.57916	29.1688
2600	DPool-01-004-ArtR22DRC-1	k13-Lys189Thr	0	0	0	HealAfrica	DPool-01-004	39	220928-220930	DRC	Goma	-1.65928	29.2056
2601	DPool-02-004-ArtR22DRC-1	k13-Lys189Thr	16	301	317	CCLK	DPool-02-004	19	2212-2301	DRC	Goma	-1.63367	29.1262
2602	DPool-05-004-ArtR22DRC-1	k13-Lys189Thr	0	0	0	Minova	DPool-05-004	18	2209	DRC	Kalehe	-1.70455	29.0141
2603	DPool-02-002-ArtR22DRC-1	k13-Lys189Thr	9	6	15	CCLK	DPool-02-002	16	2207	DRC	Goma	-1.63367	29.1262
2604	DPool-07-005-ArtR22DRC-1	k13-Lys189Thr	1	0	1	Kiwanja	DPool-07-005	29	2210	DRC	Rutshuru	-1.15138	29.4303
2605	DPool-06-004-ArtR22DRC-1	k13-Lys189Thr	7	4	11	Rutshuru	DPool-06-004	16	2209	DRC	Rutshuru	-1.22075	29.4468
2606	DPool-07-003-ArtR22DRC-1	k13-Lys189Thr	0	65	65	Kiwanja	DPool-07-003	40	2208	DRC	Rutshuru	-1.15138	29.4303
2607	DPool-01-006-ArtR22DRC-1	k13-Lys189Thr	0	0	0	HealAfrica	DPool-01-006	52	2211-2212	DRC	Goma	-1.65928	29.2056
2608	DPool-04-004-ArtR22DRC-1	k13-Lys189Thr	120	8	128	Virunga	DPool-04-004	23	2208-2209	DRC	Goma	-1.59068	29.2329
2609	DPool-05-006-ArtR22DRC-1	k13-Lys189Thr	367	12	379	Minova	DPool-05-006	25	2211	DRC	Kalehe	-1.70455	29.0141
2610	DPool-05-007-ArtR22DRC-1	k13-Lys189Thr	149	60	209	Minova	DPool-05-007	16	2212-230105	DRC	Kalehe	-1.70455	29.0141
2611	DPool-01-002-ArtR22DRC-1	k13-Lys189Thr	23	39	62	HealAfrica	DPool-01-002	32	2208	DRC	Goma	-1.65928	29.2056
2612	DPool-01-001-ArtR22DRC-1	k13-Lys189Thr	13	10	23	HealAfrica	DPool-01-001	12	2207	DRC	Goma	-1.65928	29.2056
2613	DPool-04-002-ArtR22DRC-1	k13-Lys189Thr	24	5	29	Virunga	DPool-04-002	21	2206	DRC	Goma	-1.59068	29.2329
2614	DPool-04-005-ArtR22DRC-1	k13-Lys189Thr	0	0	0	Virunga	DPool-04-005	13	2210-2211	DRC	Goma	-1.59068	29.2329
2615	DPool-04-006-ArtR22DRC-1	k13-Lys189Thr	0	0	0	Virunga	DPool-04-006	19	2212	DRC	Goma	-1.59068	29.2329
2616	DPool-10-004-ArtR22DRC-1	k13-Lys189Thr	5	183	188	Butembo	DPool-10-004	17	2209-2210	DRC	Lubero	0.134699	29.2908
2617	DPool-05-002-ArtR22DRC-1	k13-Lys189Thr	12	27	39	Minova	DPool-05-002	42	2207	DRC	Kalehe	-1.70455	29.0141
2618	DPool-03-004-ArtR22DRC-1	k13-Lys189Thr	285	17	302	Rusayo	DPool-03-004	34	220715-220731	DRC	Nyiragongo	-1.57916	29.1688
2619	DPool-04-003-ArtR22DRC-1	k13-Lys189Thr	65	13	78	Virunga	DPool-04-003	23	2207	DRC	Goma	-1.59068	29.2329
2620	DPool-05-003-ArtR22DRC-1	k13-Lys189Thr	26	0	26	Minova	DPool-05-003	24	2208	DRC	Kalehe	-1.70455	29.0141
2621	DPool-05-005-ArtR22DRC-1	k13-Lys189Thr	431	17	448	Minova	DPool-05-005	40	2210	DRC	Kalehe	-1.70455	29.0141
2622	DPool-08-002-ArtR22DRC-1	k13-Lys189Thr	0	0	0	Kanyabayonga	DPool-08-002	20	2207-2208	DRC	Lubero	-0.694627	29.1765
2623	DPool-07-004-ArtR22DRC-1	k13-Lys189Thr	0	0	0	Kiwanja	DPool-07-004	31	2209	DRC	Rutshuru	-1.15138	29.4303
2624	DPool-06-003-ArtR22DRC-1	k13-Lys189Thr	1	0	1	Rutshuru	DPool-06-003	15	2207-2208	DRC	Rutshuru	-1.22075	29.4468
2625	DPool-07-002-ArtR22DRC-1	k13-Lys189Thr	1	0	1	Kiwanja	DPool-07-002	31	2207	DRC	Rutshuru	-1.15138	29.4303
2626	DPool-09-005-ArtR22DRC-1	k13-Met476Ile	0	0	0	Lubero	DPool-09-005	22	2212	DRC	Lubero	-0.161045	29.2309
2627	DPool-09-004-ArtR22DRC-1	k13-Met476Ile	0	0	0	Lubero	DPool-09-004	13	2210	DRC	Lubero	-0.161045	29.2309
2628	DPool-09-002-ArtR22DRC-1	k13-Met476Ile	2	0	2	Lubero	DPool-09-002	19	2207	DRC	Lubero	-0.161045	29.2309
2629	DPool-03-003-ArtR22DRC-1	k13-Met476Ile	542	0	542	Rusayo	DPool-03-003	40	220702-220714	DRC	Nyiragongo	-1.57916	29.1688
2630	DPool-03-005-ArtR22DRC-1	k13-Met476Ile	3186	0	3186	Rusayo	DPool-03-005	33	220801-220812	DRC	Nyiragongo	-1.57916	29.1688
2631	DPool-02-003-ArtR22DRC-1	k13-Met476Ile	455	0	455	CCLK	DPool-02-003	20	2208-2209	DRC	Goma	-1.63367	29.1262
2632	DPool-01-005-ArtR22DRC-1	k13-Met476Ile	35	0	35	HealAfrica	DPool-01-005	33	2210	DRC	Goma	-1.65928	29.2056
2633	DPool-01-003-ArtR22DRC-1	k13-Met476Ile	41	0	41	HealAfrica	DPool-01-003	41	220901-220920	DRC	Goma	-1.65928	29.2056
2634	DPool-03-006-ArtR22DRC-1	k13-Met476Ile	801	0	801	Rusayo	DPool-03-006	39	220816-220823	DRC	Nyiragongo	-1.57916	29.1688
2635	DPool-01-004-ArtR22DRC-1	k13-Met476Ile	0	0	0	HealAfrica	DPool-01-004	39	220928-220930	DRC	Goma	-1.65928	29.2056
2636	DPool-02-004-ArtR22DRC-1	k13-Met476Ile	1278	0	1278	CCLK	DPool-02-004	19	2212-2301	DRC	Goma	-1.63367	29.1262
2637	DPool-05-004-ArtR22DRC-1	k13-Met476Ile	7	0	7	Minova	DPool-05-004	18	2209	DRC	Kalehe	-1.70455	29.0141
2638	DPool-02-002-ArtR22DRC-1	k13-Met476Ile	49	0	49	CCLK	DPool-02-002	16	2207	DRC	Goma	-1.63367	29.1262
2639	DPool-07-005-ArtR22DRC-1	k13-Met476Ile	3	0	3	Kiwanja	DPool-07-005	29	2210	DRC	Rutshuru	-1.15138	29.4303
2640	DPool-06-004-ArtR22DRC-1	k13-Met476Ile	28	0	28	Rutshuru	DPool-06-004	16	2209	DRC	Rutshuru	-1.22075	29.4468
2641	DPool-07-003-ArtR22DRC-1	k13-Met476Ile	315	0	315	Kiwanja	DPool-07-003	40	2208	DRC	Rutshuru	-1.15138	29.4303
2642	DPool-01-006-ArtR22DRC-1	k13-Met476Ile	1	0	1	HealAfrica	DPool-01-006	52	2211-2212	DRC	Goma	-1.65928	29.2056
2643	DPool-04-004-ArtR22DRC-1	k13-Met476Ile	1087	0	1087	Virunga	DPool-04-004	23	2208-2209	DRC	Goma	-1.59068	29.2329
2644	DPool-05-006-ArtR22DRC-1	k13-Met476Ile	1882	0	1882	Minova	DPool-05-006	25	2211	DRC	Kalehe	-1.70455	29.0141
2645	DPool-05-007-ArtR22DRC-1	k13-Met476Ile	870	0	870	Minova	DPool-05-007	16	2212-230105	DRC	Kalehe	-1.70455	29.0141
2646	DPool-01-002-ArtR22DRC-1	k13-Met476Ile	207	0	207	HealAfrica	DPool-01-002	32	2208	DRC	Goma	-1.65928	29.2056
2647	DPool-01-001-ArtR22DRC-1	k13-Met476Ile	104	0	104	HealAfrica	DPool-01-001	12	2207	DRC	Goma	-1.65928	29.2056
2648	DPool-04-002-ArtR22DRC-1	k13-Met476Ile	320	0	320	Virunga	DPool-04-002	21	2206	DRC	Goma	-1.59068	29.2329
2649	DPool-04-005-ArtR22DRC-1	k13-Met476Ile	2	0	2	Virunga	DPool-04-005	13	2210-2211	DRC	Goma	-1.59068	29.2329
2650	DPool-04-006-ArtR22DRC-1	k13-Met476Ile	0	0	0	Virunga	DPool-04-006	19	2212	DRC	Goma	-1.59068	29.2329
2651	DPool-10-004-ArtR22DRC-1	k13-Met476Ile	841	0	841	Butembo	DPool-10-004	17	2209-2210	DRC	Lubero	0.134699	29.2908
2652	DPool-05-002-ArtR22DRC-1	k13-Met476Ile	175	0	175	Minova	DPool-05-002	42	2207	DRC	Kalehe	-1.70455	29.0141
2653	DPool-03-004-ArtR22DRC-1	k13-Met476Ile	1576	0	1576	Rusayo	DPool-03-004	34	220715-220731	DRC	Nyiragongo	-1.57916	29.1688
2654	DPool-04-003-ArtR22DRC-1	k13-Met476Ile	496	0	496	Virunga	DPool-04-003	23	2207	DRC	Goma	-1.59068	29.2329
2655	DPool-05-003-ArtR22DRC-1	k13-Met476Ile	80	0	80	Minova	DPool-05-003	24	2208	DRC	Kalehe	-1.70455	29.0141
2656	DPool-05-005-ArtR22DRC-1	k13-Met476Ile	2839	0	2839	Minova	DPool-05-005	40	2210	DRC	Kalehe	-1.70455	29.0141
2657	DPool-08-002-ArtR22DRC-1	k13-Met476Ile	0	0	0	Kanyabayonga	DPool-08-002	20	2207-2208	DRC	Lubero	-0.694627	29.1765
2658	DPool-07-004-ArtR22DRC-1	k13-Met476Ile	0	0	0	Kiwanja	DPool-07-004	31	2209	DRC	Rutshuru	-1.15138	29.4303
2659	DPool-06-003-ArtR22DRC-1	k13-Met476Ile	2	0	2	Rutshuru	DPool-06-003	15	2207-2208	DRC	Rutshuru	-1.22075	29.4468
2660	DPool-07-002-ArtR22DRC-1	k13-Met476Ile	4	0	4	Kiwanja	DPool-07-002	31	2207	DRC	Rutshuru	-1.15138	29.4303
2661	DPool-09-005-ArtR22DRC-1	k13-Phe446Ile	0	0	0	Lubero	DPool-09-005	22	2212	DRC	Lubero	-0.161045	29.2309
2662	DPool-09-004-ArtR22DRC-1	k13-Phe446Ile	0	0	0	Lubero	DPool-09-004	13	2210	DRC	Lubero	-0.161045	29.2309
2663	DPool-09-002-ArtR22DRC-1	k13-Phe446Ile	2	0	2	Lubero	DPool-09-002	19	2207	DRC	Lubero	-0.161045	29.2309
2664	DPool-03-003-ArtR22DRC-1	k13-Phe446Ile	346	0	346	Rusayo	DPool-03-003	40	220702-220714	DRC	Nyiragongo	-1.57916	29.1688
2665	DPool-03-005-ArtR22DRC-1	k13-Phe446Ile	1692	0	1692	Rusayo	DPool-03-005	33	220801-220812	DRC	Nyiragongo	-1.57916	29.1688
2666	DPool-02-003-ArtR22DRC-1	k13-Phe446Ile	303	0	303	CCLK	DPool-02-003	20	2208-2209	DRC	Goma	-1.63367	29.1262
2667	DPool-01-005-ArtR22DRC-1	k13-Phe446Ile	26	0	26	HealAfrica	DPool-01-005	33	2210	DRC	Goma	-1.65928	29.2056
2668	DPool-01-003-ArtR22DRC-1	k13-Phe446Ile	16	0	16	HealAfrica	DPool-01-003	41	220901-220920	DRC	Goma	-1.65928	29.2056
2669	DPool-03-006-ArtR22DRC-1	k13-Phe446Ile	423	0	423	Rusayo	DPool-03-006	39	220816-220823	DRC	Nyiragongo	-1.57916	29.1688
2670	DPool-01-004-ArtR22DRC-1	k13-Phe446Ile	0	0	0	HealAfrica	DPool-01-004	39	220928-220930	DRC	Goma	-1.65928	29.2056
2671	DPool-02-004-ArtR22DRC-1	k13-Phe446Ile	795	0	795	CCLK	DPool-02-004	19	2212-2301	DRC	Goma	-1.63367	29.1262
2672	DPool-05-004-ArtR22DRC-1	k13-Phe446Ile	6	0	6	Minova	DPool-05-004	18	2209	DRC	Kalehe	-1.70455	29.0141
2673	DPool-02-002-ArtR22DRC-1	k13-Phe446Ile	35	0	35	CCLK	DPool-02-002	16	2207	DRC	Goma	-1.63367	29.1262
2674	DPool-07-005-ArtR22DRC-1	k13-Phe446Ile	3	0	3	Kiwanja	DPool-07-005	29	2210	DRC	Rutshuru	-1.15138	29.4303
2675	DPool-06-004-ArtR22DRC-1	k13-Phe446Ile	21	0	21	Rutshuru	DPool-06-004	16	2209	DRC	Rutshuru	-1.22075	29.4468
2676	DPool-07-003-ArtR22DRC-1	k13-Phe446Ile	215	0	215	Kiwanja	DPool-07-003	40	2208	DRC	Rutshuru	-1.15138	29.4303
2677	DPool-01-006-ArtR22DRC-1	k13-Phe446Ile	0	0	0	HealAfrica	DPool-01-006	52	2211-2212	DRC	Goma	-1.65928	29.2056
2678	DPool-04-004-ArtR22DRC-1	k13-Phe446Ile	521	0	521	Virunga	DPool-04-004	23	2208-2209	DRC	Goma	-1.59068	29.2329
2679	DPool-05-006-ArtR22DRC-1	k13-Phe446Ile	1206	0	1206	Minova	DPool-05-006	25	2211	DRC	Kalehe	-1.70455	29.0141
2680	DPool-05-007-ArtR22DRC-1	k13-Phe446Ile	587	0	587	Minova	DPool-05-007	16	2212-230105	DRC	Kalehe	-1.70455	29.0141
2681	DPool-01-002-ArtR22DRC-1	k13-Phe446Ile	99	0	99	HealAfrica	DPool-01-002	32	2208	DRC	Goma	-1.65928	29.2056
2682	DPool-01-001-ArtR22DRC-1	k13-Phe446Ile	50	0	50	HealAfrica	DPool-01-001	12	2207	DRC	Goma	-1.65928	29.2056
2683	DPool-04-002-ArtR22DRC-1	k13-Phe446Ile	155	0	155	Virunga	DPool-04-002	21	2206	DRC	Goma	-1.59068	29.2329
2684	DPool-04-005-ArtR22DRC-1	k13-Phe446Ile	1	0	1	Virunga	DPool-04-005	13	2210-2211	DRC	Goma	-1.59068	29.2329
2685	DPool-04-006-ArtR22DRC-1	k13-Phe446Ile	0	0	0	Virunga	DPool-04-006	19	2212	DRC	Goma	-1.59068	29.2329
2686	DPool-10-004-ArtR22DRC-1	k13-Phe446Ile	456	0	456	Butembo	DPool-10-004	17	2209-2210	DRC	Lubero	0.134699	29.2908
2687	DPool-05-002-ArtR22DRC-1	k13-Phe446Ile	127	0	127	Minova	DPool-05-002	42	2207	DRC	Kalehe	-1.70455	29.0141
2688	DPool-03-004-ArtR22DRC-1	k13-Phe446Ile	813	0	813	Rusayo	DPool-03-004	34	220715-220731	DRC	Nyiragongo	-1.57916	29.1688
2689	DPool-04-003-ArtR22DRC-1	k13-Phe446Ile	279	0	279	Virunga	DPool-04-003	23	2207	DRC	Goma	-1.59068	29.2329
2690	DPool-05-003-ArtR22DRC-1	k13-Phe446Ile	61	0	61	Minova	DPool-05-003	24	2208	DRC	Kalehe	-1.70455	29.0141
2691	DPool-05-005-ArtR22DRC-1	k13-Phe446Ile	1515	0	1515	Minova	DPool-05-005	40	2210	DRC	Kalehe	-1.70455	29.0141
2692	DPool-08-002-ArtR22DRC-1	k13-Phe446Ile	0	0	0	Kanyabayonga	DPool-08-002	20	2207-2208	DRC	Lubero	-0.694627	29.1765
2693	DPool-07-004-ArtR22DRC-1	k13-Phe446Ile	0	0	0	Kiwanja	DPool-07-004	31	2209	DRC	Rutshuru	-1.15138	29.4303
2694	DPool-06-003-ArtR22DRC-1	k13-Phe446Ile	2	0	2	Rutshuru	DPool-06-003	15	2207-2208	DRC	Rutshuru	-1.22075	29.4468
2695	DPool-07-002-ArtR22DRC-1	k13-Phe446Ile	4	0	4	Kiwanja	DPool-07-002	31	2207	DRC	Rutshuru	-1.15138	29.4303
2696	DPool-09-005-ArtR22DRC-1	k13-Pro441Leu	0	0	0	Lubero	DPool-09-005	22	2212	DRC	Lubero	-0.161045	29.2309
2697	DPool-09-004-ArtR22DRC-1	k13-Pro441Leu	0	0	0	Lubero	DPool-09-004	13	2210	DRC	Lubero	-0.161045	29.2309
2698	DPool-09-002-ArtR22DRC-1	k13-Pro441Leu	2	0	2	Lubero	DPool-09-002	19	2207	DRC	Lubero	-0.161045	29.2309
2699	DPool-03-003-ArtR22DRC-1	k13-Pro441Leu	346	0	346	Rusayo	DPool-03-003	40	220702-220714	DRC	Nyiragongo	-1.57916	29.1688
2700	DPool-03-005-ArtR22DRC-1	k13-Pro441Leu	1692	0	1692	Rusayo	DPool-03-005	33	220801-220812	DRC	Nyiragongo	-1.57916	29.1688
2701	DPool-02-003-ArtR22DRC-1	k13-Pro441Leu	303	0	303	CCLK	DPool-02-003	20	2208-2209	DRC	Goma	-1.63367	29.1262
2702	DPool-01-005-ArtR22DRC-1	k13-Pro441Leu	26	0	26	HealAfrica	DPool-01-005	33	2210	DRC	Goma	-1.65928	29.2056
2703	DPool-01-003-ArtR22DRC-1	k13-Pro441Leu	16	0	16	HealAfrica	DPool-01-003	41	220901-220920	DRC	Goma	-1.65928	29.2056
2704	DPool-03-006-ArtR22DRC-1	k13-Pro441Leu	423	0	423	Rusayo	DPool-03-006	39	220816-220823	DRC	Nyiragongo	-1.57916	29.1688
2705	DPool-01-004-ArtR22DRC-1	k13-Pro441Leu	0	0	0	HealAfrica	DPool-01-004	39	220928-220930	DRC	Goma	-1.65928	29.2056
2706	DPool-02-004-ArtR22DRC-1	k13-Pro441Leu	795	0	795	CCLK	DPool-02-004	19	2212-2301	DRC	Goma	-1.63367	29.1262
2707	DPool-05-004-ArtR22DRC-1	k13-Pro441Leu	6	0	6	Minova	DPool-05-004	18	2209	DRC	Kalehe	-1.70455	29.0141
2708	DPool-02-002-ArtR22DRC-1	k13-Pro441Leu	35	0	35	CCLK	DPool-02-002	16	2207	DRC	Goma	-1.63367	29.1262
2709	DPool-07-005-ArtR22DRC-1	k13-Pro441Leu	3	0	3	Kiwanja	DPool-07-005	29	2210	DRC	Rutshuru	-1.15138	29.4303
2710	DPool-06-004-ArtR22DRC-1	k13-Pro441Leu	21	0	21	Rutshuru	DPool-06-004	16	2209	DRC	Rutshuru	-1.22075	29.4468
2711	DPool-07-003-ArtR22DRC-1	k13-Pro441Leu	215	0	215	Kiwanja	DPool-07-003	40	2208	DRC	Rutshuru	-1.15138	29.4303
2712	DPool-01-006-ArtR22DRC-1	k13-Pro441Leu	0	0	0	HealAfrica	DPool-01-006	52	2211-2212	DRC	Goma	-1.65928	29.2056
2713	DPool-04-004-ArtR22DRC-1	k13-Pro441Leu	521	0	521	Virunga	DPool-04-004	23	2208-2209	DRC	Goma	-1.59068	29.2329
2714	DPool-05-006-ArtR22DRC-1	k13-Pro441Leu	1206	0	1206	Minova	DPool-05-006	25	2211	DRC	Kalehe	-1.70455	29.0141
2715	DPool-05-007-ArtR22DRC-1	k13-Pro441Leu	587	0	587	Minova	DPool-05-007	16	2212-230105	DRC	Kalehe	-1.70455	29.0141
2716	DPool-01-002-ArtR22DRC-1	k13-Pro441Leu	99	0	99	HealAfrica	DPool-01-002	32	2208	DRC	Goma	-1.65928	29.2056
2717	DPool-01-001-ArtR22DRC-1	k13-Pro441Leu	50	0	50	HealAfrica	DPool-01-001	12	2207	DRC	Goma	-1.65928	29.2056
2718	DPool-04-002-ArtR22DRC-1	k13-Pro441Leu	155	0	155	Virunga	DPool-04-002	21	2206	DRC	Goma	-1.59068	29.2329
2719	DPool-04-005-ArtR22DRC-1	k13-Pro441Leu	1	0	1	Virunga	DPool-04-005	13	2210-2211	DRC	Goma	-1.59068	29.2329
2720	DPool-04-006-ArtR22DRC-1	k13-Pro441Leu	0	0	0	Virunga	DPool-04-006	19	2212	DRC	Goma	-1.59068	29.2329
2721	DPool-10-004-ArtR22DRC-1	k13-Pro441Leu	456	0	456	Butembo	DPool-10-004	17	2209-2210	DRC	Lubero	0.134699	29.2908
2722	DPool-05-002-ArtR22DRC-1	k13-Pro441Leu	127	0	127	Minova	DPool-05-002	42	2207	DRC	Kalehe	-1.70455	29.0141
2723	DPool-03-004-ArtR22DRC-1	k13-Pro441Leu	813	0	813	Rusayo	DPool-03-004	34	220715-220731	DRC	Nyiragongo	-1.57916	29.1688
2724	DPool-04-003-ArtR22DRC-1	k13-Pro441Leu	279	0	279	Virunga	DPool-04-003	23	2207	DRC	Goma	-1.59068	29.2329
2725	DPool-05-003-ArtR22DRC-1	k13-Pro441Leu	61	0	61	Minova	DPool-05-003	24	2208	DRC	Kalehe	-1.70455	29.0141
2726	DPool-05-005-ArtR22DRC-1	k13-Pro441Leu	1515	0	1515	Minova	DPool-05-005	40	2210	DRC	Kalehe	-1.70455	29.0141
2727	DPool-08-002-ArtR22DRC-1	k13-Pro441Leu	0	0	0	Kanyabayonga	DPool-08-002	20	2207-2208	DRC	Lubero	-0.694627	29.1765
2728	DPool-07-004-ArtR22DRC-1	k13-Pro441Leu	0	0	0	Kiwanja	DPool-07-004	31	2209	DRC	Rutshuru	-1.15138	29.4303
2729	DPool-06-003-ArtR22DRC-1	k13-Pro441Leu	2	0	2	Rutshuru	DPool-06-003	15	2207-2208	DRC	Rutshuru	-1.22075	29.4468
2730	DPool-07-002-ArtR22DRC-1	k13-Pro441Leu	4	0	4	Kiwanja	DPool-07-002	31	2207	DRC	Rutshuru	-1.15138	29.4303
2731	DPool-09-005-ArtR22DRC-1	k13-Pro527His	0	0	0	Lubero	DPool-09-005	22	2212	DRC	Lubero	-0.161045	29.2309
2732	DPool-09-004-ArtR22DRC-1	k13-Pro527His	2	0	2	Lubero	DPool-09-004	13	2210	DRC	Lubero	-0.161045	29.2309
2733	DPool-09-002-ArtR22DRC-1	k13-Pro527His	0	0	0	Lubero	DPool-09-002	19	2207	DRC	Lubero	-0.161045	29.2309
2734	DPool-03-003-ArtR22DRC-1	k13-Pro527His	540	0	540	Rusayo	DPool-03-003	40	220702-220714	DRC	Nyiragongo	-1.57916	29.1688
2735	DPool-03-005-ArtR22DRC-1	k13-Pro527His	2945	0	2945	Rusayo	DPool-03-005	33	220801-220812	DRC	Nyiragongo	-1.57916	29.1688
2736	DPool-02-003-ArtR22DRC-1	k13-Pro527His	390	0	390	CCLK	DPool-02-003	20	2208-2209	DRC	Goma	-1.63367	29.1262
2737	DPool-01-005-ArtR22DRC-1	k13-Pro527His	26	0	26	HealAfrica	DPool-01-005	33	2210	DRC	Goma	-1.65928	29.2056
2738	DPool-01-003-ArtR22DRC-1	k13-Pro527His	35	0	35	HealAfrica	DPool-01-003	41	220901-220920	DRC	Goma	-1.65928	29.2056
2739	DPool-03-006-ArtR22DRC-1	k13-Pro527His	729	0	729	Rusayo	DPool-03-006	39	220816-220823	DRC	Nyiragongo	-1.57916	29.1688
2740	DPool-01-004-ArtR22DRC-1	k13-Pro527His	0	0	0	HealAfrica	DPool-01-004	39	220928-220930	DRC	Goma	-1.65928	29.2056
2741	DPool-02-004-ArtR22DRC-1	k13-Pro527His	1232	0	1232	CCLK	DPool-02-004	19	2212-2301	DRC	Goma	-1.63367	29.1262
2742	DPool-05-004-ArtR22DRC-1	k13-Pro527His	8	0	8	Minova	DPool-05-004	18	2209	DRC	Kalehe	-1.70455	29.0141
2743	DPool-02-002-ArtR22DRC-1	k13-Pro527His	45	0	45	CCLK	DPool-02-002	16	2207	DRC	Goma	-1.63367	29.1262
2744	DPool-07-005-ArtR22DRC-1	k13-Pro527His	4	0	4	Kiwanja	DPool-07-005	29	2210	DRC	Rutshuru	-1.15138	29.4303
2745	DPool-06-004-ArtR22DRC-1	k13-Pro527His	36	0	36	Rutshuru	DPool-06-004	16	2209	DRC	Rutshuru	-1.22075	29.4468
2746	DPool-07-003-ArtR22DRC-1	k13-Pro527His	404	0	404	Kiwanja	DPool-07-003	40	2208	DRC	Rutshuru	-1.15138	29.4303
2747	DPool-01-006-ArtR22DRC-1	k13-Pro527His	3	0	3	HealAfrica	DPool-01-006	52	2211-2212	DRC	Goma	-1.65928	29.2056
2748	DPool-04-004-ArtR22DRC-1	k13-Pro527His	1102	0	1102	Virunga	DPool-04-004	23	2208-2209	DRC	Goma	-1.59068	29.2329
2749	DPool-05-006-ArtR22DRC-1	k13-Pro527His	1848	0	1848	Minova	DPool-05-006	25	2211	DRC	Kalehe	-1.70455	29.0141
2750	DPool-05-007-ArtR22DRC-1	k13-Pro527His	906	0	906	Minova	DPool-05-007	16	2212-230105	DRC	Kalehe	-1.70455	29.0141
2751	DPool-01-002-ArtR22DRC-1	k13-Pro527His	214	0	214	HealAfrica	DPool-01-002	32	2208	DRC	Goma	-1.65928	29.2056
2752	DPool-01-001-ArtR22DRC-1	k13-Pro527His	107	0	107	HealAfrica	DPool-01-001	12	2207	DRC	Goma	-1.65928	29.2056
2753	DPool-04-002-ArtR22DRC-1	k13-Pro527His	290	0	290	Virunga	DPool-04-002	21	2206	DRC	Goma	-1.59068	29.2329
2754	DPool-04-005-ArtR22DRC-1	k13-Pro527His	2	0	2	Virunga	DPool-04-005	13	2210-2211	DRC	Goma	-1.59068	29.2329
2755	DPool-04-006-ArtR22DRC-1	k13-Pro527His	0	0	0	Virunga	DPool-04-006	19	2212	DRC	Goma	-1.59068	29.2329
2756	DPool-10-004-ArtR22DRC-1	k13-Pro527His	738	0	738	Butembo	DPool-10-004	17	2209-2210	DRC	Lubero	0.134699	29.2908
2757	DPool-05-002-ArtR22DRC-1	k13-Pro527His	219	0	219	Minova	DPool-05-002	42	2207	DRC	Kalehe	-1.70455	29.0141
2758	DPool-03-004-ArtR22DRC-1	k13-Pro527His	1471	0	1471	Rusayo	DPool-03-004	34	220715-220731	DRC	Nyiragongo	-1.57916	29.1688
2759	DPool-04-003-ArtR22DRC-1	k13-Pro527His	519	0	519	Virunga	DPool-04-003	23	2207	DRC	Goma	-1.59068	29.2329
2760	DPool-05-003-ArtR22DRC-1	k13-Pro527His	93	0	93	Minova	DPool-05-003	24	2208	DRC	Kalehe	-1.70455	29.0141
2761	DPool-05-005-ArtR22DRC-1	k13-Pro527His	2705	0	2705	Minova	DPool-05-005	40	2210	DRC	Kalehe	-1.70455	29.0141
2762	DPool-08-002-ArtR22DRC-1	k13-Pro527His	0	0	0	Kanyabayonga	DPool-08-002	20	2207-2208	DRC	Lubero	-0.694627	29.1765
2763	DPool-07-004-ArtR22DRC-1	k13-Pro527His	0	0	0	Kiwanja	DPool-07-004	31	2209	DRC	Rutshuru	-1.15138	29.4303
2764	DPool-06-003-ArtR22DRC-1	k13-Pro527His	3	0	3	Rutshuru	DPool-06-003	15	2207-2208	DRC	Rutshuru	-1.22075	29.4468
2765	DPool-07-002-ArtR22DRC-1	k13-Pro527His	3	0	3	Kiwanja	DPool-07-002	31	2207	DRC	Rutshuru	-1.15138	29.4303
2766	DPool-09-005-ArtR22DRC-1	k13-Pro553Leu	0	0	0	Lubero	DPool-09-005	22	2212	DRC	Lubero	-0.161045	29.2309
2767	DPool-09-004-ArtR22DRC-1	k13-Pro553Leu	2	0	2	Lubero	DPool-09-004	13	2210	DRC	Lubero	-0.161045	29.2309
2768	DPool-09-002-ArtR22DRC-1	k13-Pro553Leu	0	0	0	Lubero	DPool-09-002	19	2207	DRC	Lubero	-0.161045	29.2309
2769	DPool-03-003-ArtR22DRC-1	k13-Pro553Leu	344	0	344	Rusayo	DPool-03-003	40	220702-220714	DRC	Nyiragongo	-1.57916	29.1688
2770	DPool-03-005-ArtR22DRC-1	k13-Pro553Leu	1451	0	1451	Rusayo	DPool-03-005	33	220801-220812	DRC	Nyiragongo	-1.57916	29.1688
2771	DPool-02-003-ArtR22DRC-1	k13-Pro553Leu	238	0	238	CCLK	DPool-02-003	20	2208-2209	DRC	Goma	-1.63367	29.1262
2772	DPool-01-005-ArtR22DRC-1	k13-Pro553Leu	17	0	17	HealAfrica	DPool-01-005	33	2210	DRC	Goma	-1.65928	29.2056
2773	DPool-01-003-ArtR22DRC-1	k13-Pro553Leu	10	0	10	HealAfrica	DPool-01-003	41	220901-220920	DRC	Goma	-1.65928	29.2056
2774	DPool-03-006-ArtR22DRC-1	k13-Pro553Leu	351	0	351	Rusayo	DPool-03-006	39	220816-220823	DRC	Nyiragongo	-1.57916	29.1688
2775	DPool-01-004-ArtR22DRC-1	k13-Pro553Leu	0	0	0	HealAfrica	DPool-01-004	39	220928-220930	DRC	Goma	-1.65928	29.2056
2776	DPool-02-004-ArtR22DRC-1	k13-Pro553Leu	749	0	749	CCLK	DPool-02-004	19	2212-2301	DRC	Goma	-1.63367	29.1262
2777	DPool-05-004-ArtR22DRC-1	k13-Pro553Leu	7	0	7	Minova	DPool-05-004	18	2209	DRC	Kalehe	-1.70455	29.0141
2778	DPool-02-002-ArtR22DRC-1	k13-Pro553Leu	31	0	31	CCLK	DPool-02-002	16	2207	DRC	Goma	-1.63367	29.1262
2779	DPool-07-005-ArtR22DRC-1	k13-Pro553Leu	4	0	4	Kiwanja	DPool-07-005	29	2210	DRC	Rutshuru	-1.15138	29.4303
2780	DPool-06-004-ArtR22DRC-1	k13-Pro553Leu	29	0	29	Rutshuru	DPool-06-004	16	2209	DRC	Rutshuru	-1.22075	29.4468
2781	DPool-07-003-ArtR22DRC-1	k13-Pro553Leu	304	0	304	Kiwanja	DPool-07-003	40	2208	DRC	Rutshuru	-1.15138	29.4303
2782	DPool-01-006-ArtR22DRC-1	k13-Pro553Leu	2	0	2	HealAfrica	DPool-01-006	52	2211-2212	DRC	Goma	-1.65928	29.2056
2783	DPool-04-004-ArtR22DRC-1	k13-Pro553Leu	536	0	536	Virunga	DPool-04-004	23	2208-2209	DRC	Goma	-1.59068	29.2329
2784	DPool-05-006-ArtR22DRC-1	k13-Pro553Leu	1172	0	1172	Minova	DPool-05-006	25	2211	DRC	Kalehe	-1.70455	29.0141
2785	DPool-05-007-ArtR22DRC-1	k13-Pro553Leu	623	0	623	Minova	DPool-05-007	16	2212-230105	DRC	Kalehe	-1.70455	29.0141
2786	DPool-01-002-ArtR22DRC-1	k13-Pro553Leu	106	0	106	HealAfrica	DPool-01-002	32	2208	DRC	Goma	-1.65928	29.2056
2787	DPool-01-001-ArtR22DRC-1	k13-Pro553Leu	53	0	53	HealAfrica	DPool-01-001	12	2207	DRC	Goma	-1.65928	29.2056
2788	DPool-04-002-ArtR22DRC-1	k13-Pro553Leu	125	0	125	Virunga	DPool-04-002	21	2206	DRC	Goma	-1.59068	29.2329
2789	DPool-04-005-ArtR22DRC-1	k13-Pro553Leu	1	0	1	Virunga	DPool-04-005	13	2210-2211	DRC	Goma	-1.59068	29.2329
2790	DPool-04-006-ArtR22DRC-1	k13-Pro553Leu	0	0	0	Virunga	DPool-04-006	19	2212	DRC	Goma	-1.59068	29.2329
2791	DPool-10-004-ArtR22DRC-1	k13-Pro553Leu	353	0	353	Butembo	DPool-10-004	17	2209-2210	DRC	Lubero	0.134699	29.2908
2792	DPool-05-002-ArtR22DRC-1	k13-Pro553Leu	171	0	171	Minova	DPool-05-002	42	2207	DRC	Kalehe	-1.70455	29.0141
2793	DPool-03-004-ArtR22DRC-1	k13-Pro553Leu	708	0	708	Rusayo	DPool-03-004	34	220715-220731	DRC	Nyiragongo	-1.57916	29.1688
2794	DPool-04-003-ArtR22DRC-1	k13-Pro553Leu	302	0	302	Virunga	DPool-04-003	23	2207	DRC	Goma	-1.59068	29.2329
2795	DPool-05-003-ArtR22DRC-1	k13-Pro553Leu	74	0	74	Minova	DPool-05-003	24	2208	DRC	Kalehe	-1.70455	29.0141
2796	DPool-05-005-ArtR22DRC-1	k13-Pro553Leu	1381	0	1381	Minova	DPool-05-005	40	2210	DRC	Kalehe	-1.70455	29.0141
2797	DPool-08-002-ArtR22DRC-1	k13-Pro553Leu	0	0	0	Kanyabayonga	DPool-08-002	20	2207-2208	DRC	Lubero	-0.694627	29.1765
2798	DPool-07-004-ArtR22DRC-1	k13-Pro553Leu	0	0	0	Kiwanja	DPool-07-004	31	2209	DRC	Rutshuru	-1.15138	29.4303
2799	DPool-06-003-ArtR22DRC-1	k13-Pro553Leu	3	0	3	Rutshuru	DPool-06-003	15	2207-2208	DRC	Rutshuru	-1.22075	29.4468
2800	DPool-07-002-ArtR22DRC-1	k13-Pro553Leu	3	0	3	Kiwanja	DPool-07-002	31	2207	DRC	Rutshuru	-1.15138	29.4303
2801	DPool-09-005-ArtR22DRC-1	k13-Pro574Leu	0	0	0	Lubero	DPool-09-005	22	2212	DRC	Lubero	-0.161045	29.2309
2802	DPool-09-004-ArtR22DRC-1	k13-Pro574Leu	2	0	2	Lubero	DPool-09-004	13	2210	DRC	Lubero	-0.161045	29.2309
2803	DPool-09-002-ArtR22DRC-1	k13-Pro574Leu	0	0	0	Lubero	DPool-09-002	19	2207	DRC	Lubero	-0.161045	29.2309
2804	DPool-03-003-ArtR22DRC-1	k13-Pro574Leu	344	0	344	Rusayo	DPool-03-003	40	220702-220714	DRC	Nyiragongo	-1.57916	29.1688
2805	DPool-03-005-ArtR22DRC-1	k13-Pro574Leu	1451	0	1451	Rusayo	DPool-03-005	33	220801-220812	DRC	Nyiragongo	-1.57916	29.1688
2806	DPool-02-003-ArtR22DRC-1	k13-Pro574Leu	238	0	238	CCLK	DPool-02-003	20	2208-2209	DRC	Goma	-1.63367	29.1262
2807	DPool-01-005-ArtR22DRC-1	k13-Pro574Leu	17	0	17	HealAfrica	DPool-01-005	33	2210	DRC	Goma	-1.65928	29.2056
2808	DPool-01-003-ArtR22DRC-1	k13-Pro574Leu	10	0	10	HealAfrica	DPool-01-003	41	220901-220920	DRC	Goma	-1.65928	29.2056
2809	DPool-03-006-ArtR22DRC-1	k13-Pro574Leu	351	0	351	Rusayo	DPool-03-006	39	220816-220823	DRC	Nyiragongo	-1.57916	29.1688
2810	DPool-01-004-ArtR22DRC-1	k13-Pro574Leu	0	0	0	HealAfrica	DPool-01-004	39	220928-220930	DRC	Goma	-1.65928	29.2056
2811	DPool-02-004-ArtR22DRC-1	k13-Pro574Leu	749	0	749	CCLK	DPool-02-004	19	2212-2301	DRC	Goma	-1.63367	29.1262
2812	DPool-05-004-ArtR22DRC-1	k13-Pro574Leu	7	0	7	Minova	DPool-05-004	18	2209	DRC	Kalehe	-1.70455	29.0141
2813	DPool-02-002-ArtR22DRC-1	k13-Pro574Leu	31	0	31	CCLK	DPool-02-002	16	2207	DRC	Goma	-1.63367	29.1262
2814	DPool-07-005-ArtR22DRC-1	k13-Pro574Leu	4	0	4	Kiwanja	DPool-07-005	29	2210	DRC	Rutshuru	-1.15138	29.4303
2815	DPool-06-004-ArtR22DRC-1	k13-Pro574Leu	29	0	29	Rutshuru	DPool-06-004	16	2209	DRC	Rutshuru	-1.22075	29.4468
2816	DPool-07-003-ArtR22DRC-1	k13-Pro574Leu	304	0	304	Kiwanja	DPool-07-003	40	2208	DRC	Rutshuru	-1.15138	29.4303
2817	DPool-01-006-ArtR22DRC-1	k13-Pro574Leu	2	0	2	HealAfrica	DPool-01-006	52	2211-2212	DRC	Goma	-1.65928	29.2056
2818	DPool-04-004-ArtR22DRC-1	k13-Pro574Leu	536	0	536	Virunga	DPool-04-004	23	2208-2209	DRC	Goma	-1.59068	29.2329
2819	DPool-05-006-ArtR22DRC-1	k13-Pro574Leu	1172	0	1172	Minova	DPool-05-006	25	2211	DRC	Kalehe	-1.70455	29.0141
2820	DPool-05-007-ArtR22DRC-1	k13-Pro574Leu	623	0	623	Minova	DPool-05-007	16	2212-230105	DRC	Kalehe	-1.70455	29.0141
2821	DPool-01-002-ArtR22DRC-1	k13-Pro574Leu	106	0	106	HealAfrica	DPool-01-002	32	2208	DRC	Goma	-1.65928	29.2056
2822	DPool-01-001-ArtR22DRC-1	k13-Pro574Leu	53	0	53	HealAfrica	DPool-01-001	12	2207	DRC	Goma	-1.65928	29.2056
2823	DPool-04-002-ArtR22DRC-1	k13-Pro574Leu	125	0	125	Virunga	DPool-04-002	21	2206	DRC	Goma	-1.59068	29.2329
2824	DPool-04-005-ArtR22DRC-1	k13-Pro574Leu	1	0	1	Virunga	DPool-04-005	13	2210-2211	DRC	Goma	-1.59068	29.2329
2825	DPool-04-006-ArtR22DRC-1	k13-Pro574Leu	0	0	0	Virunga	DPool-04-006	19	2212	DRC	Goma	-1.59068	29.2329
2826	DPool-10-004-ArtR22DRC-1	k13-Pro574Leu	353	0	353	Butembo	DPool-10-004	17	2209-2210	DRC	Lubero	0.134699	29.2908
2827	DPool-05-002-ArtR22DRC-1	k13-Pro574Leu	171	0	171	Minova	DPool-05-002	42	2207	DRC	Kalehe	-1.70455	29.0141
2828	DPool-03-004-ArtR22DRC-1	k13-Pro574Leu	708	0	708	Rusayo	DPool-03-004	34	220715-220731	DRC	Nyiragongo	-1.57916	29.1688
2829	DPool-04-003-ArtR22DRC-1	k13-Pro574Leu	302	0	302	Virunga	DPool-04-003	23	2207	DRC	Goma	-1.59068	29.2329
2830	DPool-05-003-ArtR22DRC-1	k13-Pro574Leu	74	0	74	Minova	DPool-05-003	24	2208	DRC	Kalehe	-1.70455	29.0141
2831	DPool-05-005-ArtR22DRC-1	k13-Pro574Leu	1381	0	1381	Minova	DPool-05-005	40	2210	DRC	Kalehe	-1.70455	29.0141
2832	DPool-08-002-ArtR22DRC-1	k13-Pro574Leu	0	0	0	Kanyabayonga	DPool-08-002	20	2207-2208	DRC	Lubero	-0.694627	29.1765
2833	DPool-07-004-ArtR22DRC-1	k13-Pro574Leu	0	0	0	Kiwanja	DPool-07-004	31	2209	DRC	Rutshuru	-1.15138	29.4303
2834	DPool-06-003-ArtR22DRC-1	k13-Pro574Leu	3	0	3	Rutshuru	DPool-06-003	15	2207-2208	DRC	Rutshuru	-1.22075	29.4468
2835	DPool-07-002-ArtR22DRC-1	k13-Pro574Leu	3	0	3	Kiwanja	DPool-07-002	31	2207	DRC	Rutshuru	-1.15138	29.4303
2836	DPool-09-005-ArtR22DRC-1	k13-Tyr493His	0	0	0	Lubero	DPool-09-005	22	2212	DRC	Lubero	-0.161045	29.2309
2837	DPool-09-004-ArtR22DRC-1	k13-Tyr493His	0	0	0	Lubero	DPool-09-004	13	2210	DRC	Lubero	-0.161045	29.2309
2838	DPool-09-002-ArtR22DRC-1	k13-Tyr493His	0	0	0	Lubero	DPool-09-002	19	2207	DRC	Lubero	-0.161045	29.2309
2839	DPool-03-003-ArtR22DRC-1	k13-Tyr493His	196	0	196	Rusayo	DPool-03-003	40	220702-220714	DRC	Nyiragongo	-1.57916	29.1688
2840	DPool-03-005-ArtR22DRC-1	k13-Tyr493His	1494	0	1494	Rusayo	DPool-03-005	33	220801-220812	DRC	Nyiragongo	-1.57916	29.1688
2841	DPool-02-003-ArtR22DRC-1	k13-Tyr493His	152	0	152	CCLK	DPool-02-003	20	2208-2209	DRC	Goma	-1.63367	29.1262
2842	DPool-01-005-ArtR22DRC-1	k13-Tyr493His	9	0	9	HealAfrica	DPool-01-005	33	2210	DRC	Goma	-1.65928	29.2056
2843	DPool-01-003-ArtR22DRC-1	k13-Tyr493His	25	0	25	HealAfrica	DPool-01-003	41	220901-220920	DRC	Goma	-1.65928	29.2056
2844	DPool-03-006-ArtR22DRC-1	k13-Tyr493His	378	0	378	Rusayo	DPool-03-006	39	220816-220823	DRC	Nyiragongo	-1.57916	29.1688
2845	DPool-01-004-ArtR22DRC-1	k13-Tyr493His	0	0	0	HealAfrica	DPool-01-004	39	220928-220930	DRC	Goma	-1.65928	29.2056
2846	DPool-02-004-ArtR22DRC-1	k13-Tyr493His	483	0	483	CCLK	DPool-02-004	19	2212-2301	DRC	Goma	-1.63367	29.1262
2847	DPool-05-004-ArtR22DRC-1	k13-Tyr493His	1	0	1	Minova	DPool-05-004	18	2209	DRC	Kalehe	-1.70455	29.0141
2848	DPool-02-002-ArtR22DRC-1	k13-Tyr493His	14	0	14	CCLK	DPool-02-002	16	2207	DRC	Goma	-1.63367	29.1262
2849	DPool-07-005-ArtR22DRC-1	k13-Tyr493His	0	0	0	Kiwanja	DPool-07-005	29	2210	DRC	Rutshuru	-1.15138	29.4303
2850	DPool-06-004-ArtR22DRC-1	k13-Tyr493His	7	0	7	Rutshuru	DPool-06-004	16	2209	DRC	Rutshuru	-1.22075	29.4468
2851	DPool-07-003-ArtR22DRC-1	k13-Tyr493His	100	0	100	Kiwanja	DPool-07-003	40	2208	DRC	Rutshuru	-1.15138	29.4303
2852	DPool-01-006-ArtR22DRC-1	k13-Tyr493His	1	0	1	HealAfrica	DPool-01-006	52	2211-2212	DRC	Goma	-1.65928	29.2056
2853	DPool-04-004-ArtR22DRC-1	k13-Tyr493His	566	0	566	Virunga	DPool-04-004	23	2208-2209	DRC	Goma	-1.59068	29.2329
2854	DPool-05-006-ArtR22DRC-1	k13-Tyr493His	676	0	676	Minova	DPool-05-006	25	2211	DRC	Kalehe	-1.70455	29.0141
2855	DPool-05-007-ArtR22DRC-1	k13-Tyr493His	283	0	283	Minova	DPool-05-007	16	2212-230105	DRC	Kalehe	-1.70455	29.0141
2856	DPool-01-002-ArtR22DRC-1	k13-Tyr493His	108	0	108	HealAfrica	DPool-01-002	32	2208	DRC	Goma	-1.65928	29.2056
2857	DPool-01-001-ArtR22DRC-1	k13-Tyr493His	54	0	54	HealAfrica	DPool-01-001	12	2207	DRC	Goma	-1.65928	29.2056
2858	DPool-04-002-ArtR22DRC-1	k13-Tyr493His	165	0	165	Virunga	DPool-04-002	21	2206	DRC	Goma	-1.59068	29.2329
2859	DPool-04-005-ArtR22DRC-1	k13-Tyr493His	1	0	1	Virunga	DPool-04-005	13	2210-2211	DRC	Goma	-1.59068	29.2329
2860	DPool-04-006-ArtR22DRC-1	k13-Tyr493His	0	0	0	Virunga	DPool-04-006	19	2212	DRC	Goma	-1.59068	29.2329
2861	DPool-10-004-ArtR22DRC-1	k13-Tyr493His	385	0	385	Butembo	DPool-10-004	17	2209-2210	DRC	Lubero	0.134699	29.2908
2862	DPool-05-002-ArtR22DRC-1	k13-Tyr493His	48	0	48	Minova	DPool-05-002	42	2207	DRC	Kalehe	-1.70455	29.0141
2863	DPool-03-004-ArtR22DRC-1	k13-Tyr493His	763	0	763	Rusayo	DPool-03-004	34	220715-220731	DRC	Nyiragongo	-1.57916	29.1688
2864	DPool-04-003-ArtR22DRC-1	k13-Tyr493His	217	0	217	Virunga	DPool-04-003	23	2207	DRC	Goma	-1.59068	29.2329
2865	DPool-05-003-ArtR22DRC-1	k13-Tyr493His	19	0	19	Minova	DPool-05-003	24	2208	DRC	Kalehe	-1.70455	29.0141
2866	DPool-05-005-ArtR22DRC-1	k13-Tyr493His	1324	0	1324	Minova	DPool-05-005	40	2210	DRC	Kalehe	-1.70455	29.0141
2867	DPool-08-002-ArtR22DRC-1	k13-Tyr493His	0	0	0	Kanyabayonga	DPool-08-002	20	2207-2208	DRC	Lubero	-0.694627	29.1765
2868	DPool-07-004-ArtR22DRC-1	k13-Tyr493His	0	0	0	Kiwanja	DPool-07-004	31	2209	DRC	Rutshuru	-1.15138	29.4303
2869	DPool-06-003-ArtR22DRC-1	k13-Tyr493His	0	0	0	Rutshuru	DPool-06-003	15	2207-2208	DRC	Rutshuru	-1.22075	29.4468
2870	DPool-07-002-ArtR22DRC-1	k13-Tyr493His	0	0	0	Kiwanja	DPool-07-002	31	2207	DRC	Rutshuru	-1.15138	29.4303
2871	DPool-09-005-ArtR22DRC-1	k13-Val568Gly	0	0	0	Lubero	DPool-09-005	22	2212	DRC	Lubero	-0.161045	29.2309
2872	DPool-09-004-ArtR22DRC-1	k13-Val568Gly	2	0	2	Lubero	DPool-09-004	13	2210	DRC	Lubero	-0.161045	29.2309
2873	DPool-09-002-ArtR22DRC-1	k13-Val568Gly	0	0	0	Lubero	DPool-09-002	19	2207	DRC	Lubero	-0.161045	29.2309
2874	DPool-03-003-ArtR22DRC-1	k13-Val568Gly	344	0	344	Rusayo	DPool-03-003	40	220702-220714	DRC	Nyiragongo	-1.57916	29.1688
2875	DPool-03-005-ArtR22DRC-1	k13-Val568Gly	1451	0	1451	Rusayo	DPool-03-005	33	220801-220812	DRC	Nyiragongo	-1.57916	29.1688
2876	DPool-02-003-ArtR22DRC-1	k13-Val568Gly	238	0	238	CCLK	DPool-02-003	20	2208-2209	DRC	Goma	-1.63367	29.1262
2877	DPool-01-005-ArtR22DRC-1	k13-Val568Gly	17	0	17	HealAfrica	DPool-01-005	33	2210	DRC	Goma	-1.65928	29.2056
2878	DPool-01-003-ArtR22DRC-1	k13-Val568Gly	10	0	10	HealAfrica	DPool-01-003	41	220901-220920	DRC	Goma	-1.65928	29.2056
2879	DPool-03-006-ArtR22DRC-1	k13-Val568Gly	351	0	351	Rusayo	DPool-03-006	39	220816-220823	DRC	Nyiragongo	-1.57916	29.1688
2880	DPool-01-004-ArtR22DRC-1	k13-Val568Gly	0	0	0	HealAfrica	DPool-01-004	39	220928-220930	DRC	Goma	-1.65928	29.2056
2881	DPool-02-004-ArtR22DRC-1	k13-Val568Gly	749	0	749	CCLK	DPool-02-004	19	2212-2301	DRC	Goma	-1.63367	29.1262
2882	DPool-05-004-ArtR22DRC-1	k13-Val568Gly	7	0	7	Minova	DPool-05-004	18	2209	DRC	Kalehe	-1.70455	29.0141
2883	DPool-02-002-ArtR22DRC-1	k13-Val568Gly	31	0	31	CCLK	DPool-02-002	16	2207	DRC	Goma	-1.63367	29.1262
2884	DPool-07-005-ArtR22DRC-1	k13-Val568Gly	4	0	4	Kiwanja	DPool-07-005	29	2210	DRC	Rutshuru	-1.15138	29.4303
2885	DPool-06-004-ArtR22DRC-1	k13-Val568Gly	29	0	29	Rutshuru	DPool-06-004	16	2209	DRC	Rutshuru	-1.22075	29.4468
2886	DPool-07-003-ArtR22DRC-1	k13-Val568Gly	304	0	304	Kiwanja	DPool-07-003	40	2208	DRC	Rutshuru	-1.15138	29.4303
2887	DPool-01-006-ArtR22DRC-1	k13-Val568Gly	2	0	2	HealAfrica	DPool-01-006	52	2211-2212	DRC	Goma	-1.65928	29.2056
2888	DPool-04-004-ArtR22DRC-1	k13-Val568Gly	536	0	536	Virunga	DPool-04-004	23	2208-2209	DRC	Goma	-1.59068	29.2329
2889	DPool-05-006-ArtR22DRC-1	k13-Val568Gly	1172	0	1172	Minova	DPool-05-006	25	2211	DRC	Kalehe	-1.70455	29.0141
2890	DPool-05-007-ArtR22DRC-1	k13-Val568Gly	623	0	623	Minova	DPool-05-007	16	2212-230105	DRC	Kalehe	-1.70455	29.0141
2891	DPool-01-002-ArtR22DRC-1	k13-Val568Gly	106	0	106	HealAfrica	DPool-01-002	32	2208	DRC	Goma	-1.65928	29.2056
2892	DPool-01-001-ArtR22DRC-1	k13-Val568Gly	53	0	53	HealAfrica	DPool-01-001	12	2207	DRC	Goma	-1.65928	29.2056
2893	DPool-04-002-ArtR22DRC-1	k13-Val568Gly	125	0	125	Virunga	DPool-04-002	21	2206	DRC	Goma	-1.59068	29.2329
2894	DPool-04-005-ArtR22DRC-1	k13-Val568Gly	1	0	1	Virunga	DPool-04-005	13	2210-2211	DRC	Goma	-1.59068	29.2329
2895	DPool-04-006-ArtR22DRC-1	k13-Val568Gly	0	0	0	Virunga	DPool-04-006	19	2212	DRC	Goma	-1.59068	29.2329
2896	DPool-10-004-ArtR22DRC-1	k13-Val568Gly	353	0	353	Butembo	DPool-10-004	17	2209-2210	DRC	Lubero	0.134699	29.2908
2897	DPool-05-002-ArtR22DRC-1	k13-Val568Gly	170	1	171	Minova	DPool-05-002	42	2207	DRC	Kalehe	-1.70455	29.0141
2898	DPool-03-004-ArtR22DRC-1	k13-Val568Gly	708	0	708	Rusayo	DPool-03-004	34	220715-220731	DRC	Nyiragongo	-1.57916	29.1688
2899	DPool-04-003-ArtR22DRC-1	k13-Val568Gly	302	0	302	Virunga	DPool-04-003	23	2207	DRC	Goma	-1.59068	29.2329
2900	DPool-05-003-ArtR22DRC-1	k13-Val568Gly	74	0	74	Minova	DPool-05-003	24	2208	DRC	Kalehe	-1.70455	29.0141
2901	DPool-05-005-ArtR22DRC-1	k13-Val568Gly	1381	0	1381	Minova	DPool-05-005	40	2210	DRC	Kalehe	-1.70455	29.0141
2902	DPool-08-002-ArtR22DRC-1	k13-Val568Gly	0	0	0	Kanyabayonga	DPool-08-002	20	2207-2208	DRC	Lubero	-0.694627	29.1765
2903	DPool-07-004-ArtR22DRC-1	k13-Val568Gly	0	0	0	Kiwanja	DPool-07-004	31	2209	DRC	Rutshuru	-1.15138	29.4303
2904	DPool-06-003-ArtR22DRC-1	k13-Val568Gly	3	0	3	Rutshuru	DPool-06-003	15	2207-2208	DRC	Rutshuru	-1.22075	29.4468
2905	DPool-07-002-ArtR22DRC-1	k13-Val568Gly	3	0	3	Kiwanja	DPool-07-002	31	2207	DRC	Rutshuru	-1.15138	29.4303
2906	DPool-09-005-ArtR22DRC-1	exo-Glu415Gly	0	0	0	Lubero	DPool-09-005	22	2212	DRC	Lubero	-0.161045	29.2309
2907	DPool-09-004-ArtR22DRC-1	exo-Glu415Gly	0	0	0	Lubero	DPool-09-004	13	2210	DRC	Lubero	-0.161045	29.2309
2908	DPool-09-002-ArtR22DRC-1	exo-Glu415Gly	0	0	0	Lubero	DPool-09-002	19	2207	DRC	Lubero	-0.161045	29.2309
2909	DPool-03-003-ArtR22DRC-1	exo-Glu415Gly	0	0	0	Rusayo	DPool-03-003	40	220702-220714	DRC	Nyiragongo	-1.57916	29.1688
2910	DPool-03-005-ArtR22DRC-1	exo-Glu415Gly	2	0	2	Rusayo	DPool-03-005	33	220801-220812	DRC	Nyiragongo	-1.57916	29.1688
2911	DPool-02-003-ArtR22DRC-1	exo-Glu415Gly	0	0	0	CCLK	DPool-02-003	20	2208-2209	DRC	Goma	-1.63367	29.1262
2912	DPool-01-005-ArtR22DRC-1	exo-Glu415Gly	0	0	0	HealAfrica	DPool-01-005	33	2210	DRC	Goma	-1.65928	29.2056
2913	DPool-01-003-ArtR22DRC-1	exo-Glu415Gly	0	0	0	HealAfrica	DPool-01-003	41	220901-220920	DRC	Goma	-1.65928	29.2056
2914	DPool-03-006-ArtR22DRC-1	exo-Glu415Gly	2	0	2	Rusayo	DPool-03-006	39	220816-220823	DRC	Nyiragongo	-1.57916	29.1688
2915	DPool-01-004-ArtR22DRC-1	exo-Glu415Gly	0	0	0	HealAfrica	DPool-01-004	39	220928-220930	DRC	Goma	-1.65928	29.2056
2916	DPool-02-004-ArtR22DRC-1	exo-Glu415Gly	1	0	1	CCLK	DPool-02-004	19	2212-2301	DRC	Goma	-1.63367	29.1262
2917	DPool-05-004-ArtR22DRC-1	exo-Glu415Gly	0	0	0	Minova	DPool-05-004	18	2209	DRC	Kalehe	-1.70455	29.0141
2918	DPool-02-002-ArtR22DRC-1	exo-Glu415Gly	0	0	0	CCLK	DPool-02-002	16	2207	DRC	Goma	-1.63367	29.1262
2919	DPool-07-005-ArtR22DRC-1	exo-Glu415Gly	0	0	0	Kiwanja	DPool-07-005	29	2210	DRC	Rutshuru	-1.15138	29.4303
2920	DPool-06-004-ArtR22DRC-1	exo-Glu415Gly	0	0	0	Rutshuru	DPool-06-004	16	2209	DRC	Rutshuru	-1.22075	29.4468
2921	DPool-07-003-ArtR22DRC-1	exo-Glu415Gly	0	0	0	Kiwanja	DPool-07-003	40	2208	DRC	Rutshuru	-1.15138	29.4303
2922	DPool-01-006-ArtR22DRC-1	exo-Glu415Gly	0	0	0	HealAfrica	DPool-01-006	52	2211-2212	DRC	Goma	-1.65928	29.2056
2923	DPool-04-004-ArtR22DRC-1	exo-Glu415Gly	1	0	1	Virunga	DPool-04-004	23	2208-2209	DRC	Goma	-1.59068	29.2329
2924	DPool-05-006-ArtR22DRC-1	exo-Glu415Gly	0	0	0	Minova	DPool-05-006	25	2211	DRC	Kalehe	-1.70455	29.0141
2925	DPool-05-007-ArtR22DRC-1	exo-Glu415Gly	1	0	1	Minova	DPool-05-007	16	2212-230105	DRC	Kalehe	-1.70455	29.0141
2926	DPool-01-002-ArtR22DRC-1	exo-Glu415Gly	1	0	1	HealAfrica	DPool-01-002	32	2208	DRC	Goma	-1.65928	29.2056
2927	DPool-01-001-ArtR22DRC-1	exo-Glu415Gly	0	0	0	HealAfrica	DPool-01-001	12	2207	DRC	Goma	-1.65928	29.2056
2928	DPool-04-002-ArtR22DRC-1	exo-Glu415Gly	0	0	0	Virunga	DPool-04-002	21	2206	DRC	Goma	-1.59068	29.2329
2929	DPool-04-005-ArtR22DRC-1	exo-Glu415Gly	0	0	0	Virunga	DPool-04-005	13	2210-2211	DRC	Goma	-1.59068	29.2329
2930	DPool-04-006-ArtR22DRC-1	exo-Glu415Gly	0	0	0	Virunga	DPool-04-006	19	2212	DRC	Goma	-1.59068	29.2329
2931	DPool-10-004-ArtR22DRC-1	exo-Glu415Gly	0	0	0	Butembo	DPool-10-004	17	2209-2210	DRC	Lubero	0.134699	29.2908
2932	DPool-05-002-ArtR22DRC-1	exo-Glu415Gly	0	0	0	Minova	DPool-05-002	42	2207	DRC	Kalehe	-1.70455	29.0141
2933	DPool-03-004-ArtR22DRC-1	exo-Glu415Gly	4	0	4	Rusayo	DPool-03-004	34	220715-220731	DRC	Nyiragongo	-1.57916	29.1688
2934	DPool-04-003-ArtR22DRC-1	exo-Glu415Gly	0	0	0	Virunga	DPool-04-003	23	2207	DRC	Goma	-1.59068	29.2329
2935	DPool-05-003-ArtR22DRC-1	exo-Glu415Gly	0	0	0	Minova	DPool-05-003	24	2208	DRC	Kalehe	-1.70455	29.0141
2936	DPool-05-005-ArtR22DRC-1	exo-Glu415Gly	1	0	1	Minova	DPool-05-005	40	2210	DRC	Kalehe	-1.70455	29.0141
2937	DPool-08-002-ArtR22DRC-1	exo-Glu415Gly	0	0	0	Kanyabayonga	DPool-08-002	20	2207-2208	DRC	Lubero	-0.694627	29.1765
2938	DPool-07-004-ArtR22DRC-1	exo-Glu415Gly	0	0	0	Kiwanja	DPool-07-004	31	2209	DRC	Rutshuru	-1.15138	29.4303
2939	DPool-06-003-ArtR22DRC-1	exo-Glu415Gly	0	0	0	Rutshuru	DPool-06-003	15	2207-2208	DRC	Rutshuru	-1.22075	29.4468
2940	DPool-07-002-ArtR22DRC-1	exo-Glu415Gly	0	0	0	Kiwanja	DPool-07-002	31	2207	DRC	Rutshuru	-1.15138	29.4303
2941	DPool-09-005-ArtR22DRC-1	PM2-Gln442His	0	0	0	Lubero	DPool-09-005	22	2212	DRC	Lubero	-0.161045	29.2309
2942	DPool-09-004-ArtR22DRC-1	PM2-Gln442His	0	1	1	Lubero	DPool-09-004	13	2210	DRC	Lubero	-0.161045	29.2309
2943	DPool-09-002-ArtR22DRC-1	PM2-Gln442His	0	5	5	Lubero	DPool-09-002	19	2207	DRC	Lubero	-0.161045	29.2309
2944	DPool-03-003-ArtR22DRC-1	PM2-Gln442His	2	99	101	Rusayo	DPool-03-003	40	220702-220714	DRC	Nyiragongo	-1.57916	29.1688
2945	DPool-03-005-ArtR22DRC-1	PM2-Gln442His	32	1117	1149	Rusayo	DPool-03-005	33	220801-220812	DRC	Nyiragongo	-1.57916	29.1688
2946	DPool-02-003-ArtR22DRC-1	PM2-Gln442His	0	92	92	CCLK	DPool-02-003	20	2208-2209	DRC	Goma	-1.63367	29.1262
2947	DPool-01-005-ArtR22DRC-1	PM2-Gln442His	0	6	6	HealAfrica	DPool-01-005	33	2210	DRC	Goma	-1.65928	29.2056
2948	DPool-01-003-ArtR22DRC-1	PM2-Gln442His	0	22	22	HealAfrica	DPool-01-003	41	220901-220920	DRC	Goma	-1.65928	29.2056
2949	DPool-03-006-ArtR22DRC-1	PM2-Gln442His	33	255	288	Rusayo	DPool-03-006	39	220816-220823	DRC	Nyiragongo	-1.57916	29.1688
2950	DPool-01-004-ArtR22DRC-1	PM2-Gln442His	0	0	0	HealAfrica	DPool-01-004	39	220928-220930	DRC	Goma	-1.65928	29.2056
2951	DPool-02-004-ArtR22DRC-1	PM2-Gln442His	0	278	278	CCLK	DPool-02-004	19	2212-2301	DRC	Goma	-1.63367	29.1262
2952	DPool-05-004-ArtR22DRC-1	PM2-Gln442His	0	0	0	Minova	DPool-05-004	18	2209	DRC	Kalehe	-1.70455	29.0141
2953	DPool-02-002-ArtR22DRC-1	PM2-Gln442His	2	9	11	CCLK	DPool-02-002	16	2207	DRC	Goma	-1.63367	29.1262
2954	DPool-07-005-ArtR22DRC-1	PM2-Gln442His	0	2	2	Kiwanja	DPool-07-005	29	2210	DRC	Rutshuru	-1.15138	29.4303
2955	DPool-06-004-ArtR22DRC-1	PM2-Gln442His	2	8	10	Rutshuru	DPool-06-004	16	2209	DRC	Rutshuru	-1.22075	29.4468
2956	DPool-07-003-ArtR22DRC-1	PM2-Gln442His	0	42	42	Kiwanja	DPool-07-003	40	2208	DRC	Rutshuru	-1.15138	29.4303
2957	DPool-01-006-ArtR22DRC-1	PM2-Gln442His	1	2	3	HealAfrica	DPool-01-006	52	2211-2212	DRC	Goma	-1.65928	29.2056
2958	DPool-04-004-ArtR22DRC-1	PM2-Gln442His	33	402	435	Virunga	DPool-04-004	23	2208-2209	DRC	Goma	-1.59068	29.2329
2959	DPool-05-006-ArtR22DRC-1	PM2-Gln442His	83	281	364	Minova	DPool-05-006	25	2211	DRC	Kalehe	-1.70455	29.0141
2960	DPool-05-007-ArtR22DRC-1	PM2-Gln442His	4	187	191	Minova	DPool-05-007	16	2212-230105	DRC	Kalehe	-1.70455	29.0141
2961	DPool-01-002-ArtR22DRC-1	PM2-Gln442His	16	66	82	HealAfrica	DPool-01-002	32	2208	DRC	Goma	-1.65928	29.2056
2962	DPool-01-001-ArtR22DRC-1	PM2-Gln442His	0	52	52	HealAfrica	DPool-01-001	12	2207	DRC	Goma	-1.65928	29.2056
2963	DPool-04-002-ArtR22DRC-1	PM2-Gln442His	28	70	98	Virunga	DPool-04-002	21	2206	DRC	Goma	-1.59068	29.2329
2964	DPool-04-005-ArtR22DRC-1	PM2-Gln442His	0	0	0	Virunga	DPool-04-005	13	2210-2211	DRC	Goma	-1.59068	29.2329
2965	DPool-04-006-ArtR22DRC-1	PM2-Gln442His	0	0	0	Virunga	DPool-04-006	19	2212	DRC	Goma	-1.59068	29.2329
2966	DPool-10-004-ArtR22DRC-1	PM2-Gln442His	0	254	254	Butembo	DPool-10-004	17	2209-2210	DRC	Lubero	0.134699	29.2908
2967	DPool-05-002-ArtR22DRC-1	PM2-Gln442His	4	35	39	Minova	DPool-05-002	42	2207	DRC	Kalehe	-1.70455	29.0141
2968	DPool-03-004-ArtR22DRC-1	PM2-Gln442His	0	583	583	Rusayo	DPool-03-004	34	220715-220731	DRC	Nyiragongo	-1.57916	29.1688
2969	DPool-04-003-ArtR22DRC-1	PM2-Gln442His	0	123	123	Virunga	DPool-04-003	23	2207	DRC	Goma	-1.59068	29.2329
2970	DPool-05-003-ArtR22DRC-1	PM2-Gln442His	6	14	20	Minova	DPool-05-003	24	2208	DRC	Kalehe	-1.70455	29.0141
2971	DPool-05-005-ArtR22DRC-1	PM2-Gln442His	19	799	818	Minova	DPool-05-005	40	2210	DRC	Kalehe	-1.70455	29.0141
2972	DPool-08-002-ArtR22DRC-1	PM2-Gln442His	0	0	0	Kanyabayonga	DPool-08-002	20	2207-2208	DRC	Lubero	-0.694627	29.1765
2973	DPool-07-004-ArtR22DRC-1	PM2-Gln442His	0	0	0	Kiwanja	DPool-07-004	31	2209	DRC	Rutshuru	-1.15138	29.4303
2974	DPool-06-003-ArtR22DRC-1	PM2-Gln442His	0	3	3	Rutshuru	DPool-06-003	15	2207-2208	DRC	Rutshuru	-1.22075	29.4468
2975	DPool-07-002-ArtR22DRC-1	PM2-Gln442His	0	3	3	Kiwanja	DPool-07-002	31	2207	DRC	Rutshuru	-1.15138	29.4303
2976	DPool-09-005-ArtR22DRC-1	PM2-Gly388Arg	0	0	0	Lubero	DPool-09-005	22	2212	DRC	Lubero	-0.161045	29.2309
2977	DPool-09-004-ArtR22DRC-1	PM2-Gly388Arg	1	0	1	Lubero	DPool-09-004	13	2210	DRC	Lubero	-0.161045	29.2309
2978	DPool-09-002-ArtR22DRC-1	PM2-Gly388Arg	6	0	6	Lubero	DPool-09-002	19	2207	DRC	Lubero	-0.161045	29.2309
2979	DPool-03-003-ArtR22DRC-1	PM2-Gly388Arg	196	0	196	Rusayo	DPool-03-003	40	220702-220714	DRC	Nyiragongo	-1.57916	29.1688
2980	DPool-03-005-ArtR22DRC-1	PM2-Gly388Arg	1992	147	2139	Rusayo	DPool-03-005	33	220801-220812	DRC	Nyiragongo	-1.57916	29.1688
2981	DPool-02-003-ArtR22DRC-1	PM2-Gly388Arg	152	17	169	CCLK	DPool-02-003	20	2208-2209	DRC	Goma	-1.63367	29.1262
2982	DPool-01-005-ArtR22DRC-1	PM2-Gly388Arg	6	0	6	HealAfrica	DPool-01-005	33	2210	DRC	Goma	-1.65928	29.2056
2983	DPool-01-003-ArtR22DRC-1	PM2-Gly388Arg	20	2	22	HealAfrica	DPool-01-003	41	220901-220920	DRC	Goma	-1.65928	29.2056
2984	DPool-03-006-ArtR22DRC-1	PM2-Gly388Arg	342	31	373	Rusayo	DPool-03-006	39	220816-220823	DRC	Nyiragongo	-1.57916	29.1688
2985	DPool-01-004-ArtR22DRC-1	PM2-Gly388Arg	0	0	0	HealAfrica	DPool-01-004	39	220928-220930	DRC	Goma	-1.65928	29.2056
2986	DPool-02-004-ArtR22DRC-1	PM2-Gly388Arg	434	0	434	CCLK	DPool-02-004	19	2212-2301	DRC	Goma	-1.63367	29.1262
2987	DPool-05-004-ArtR22DRC-1	PM2-Gly388Arg	2	0	2	Minova	DPool-05-004	18	2209	DRC	Kalehe	-1.70455	29.0141
2988	DPool-02-002-ArtR22DRC-1	PM2-Gly388Arg	13	0	13	CCLK	DPool-02-002	16	2207	DRC	Goma	-1.63367	29.1262
2989	DPool-07-005-ArtR22DRC-1	PM2-Gly388Arg	0	0	0	Kiwanja	DPool-07-005	29	2210	DRC	Rutshuru	-1.15138	29.4303
2990	DPool-06-004-ArtR22DRC-1	PM2-Gly388Arg	12	0	12	Rutshuru	DPool-06-004	16	2209	DRC	Rutshuru	-1.22075	29.4468
2991	DPool-07-003-ArtR22DRC-1	PM2-Gly388Arg	87	0	87	Kiwanja	DPool-07-003	40	2208	DRC	Rutshuru	-1.15138	29.4303
2992	DPool-01-006-ArtR22DRC-1	PM2-Gly388Arg	6	0	6	HealAfrica	DPool-01-006	52	2211-2212	DRC	Goma	-1.65928	29.2056
2993	DPool-04-004-ArtR22DRC-1	PM2-Gly388Arg	712	0	712	Virunga	DPool-04-004	23	2208-2209	DRC	Goma	-1.59068	29.2329
2994	DPool-05-006-ArtR22DRC-1	PM2-Gly388Arg	408	314	722	Minova	DPool-05-006	25	2211	DRC	Kalehe	-1.70455	29.0141
2995	DPool-05-007-ArtR22DRC-1	PM2-Gly388Arg	194	65	259	Minova	DPool-05-007	16	2212-230105	DRC	Kalehe	-1.70455	29.0141
2996	DPool-01-002-ArtR22DRC-1	PM2-Gly388Arg	112	0	112	HealAfrica	DPool-01-002	32	2208	DRC	Goma	-1.65928	29.2056
2997	DPool-01-001-ArtR22DRC-1	PM2-Gly388Arg	61	0	61	HealAfrica	DPool-01-001	12	2207	DRC	Goma	-1.65928	29.2056
2998	DPool-04-002-ArtR22DRC-1	PM2-Gly388Arg	189	0	189	Virunga	DPool-04-002	21	2206	DRC	Goma	-1.59068	29.2329
2999	DPool-04-005-ArtR22DRC-1	PM2-Gly388Arg	0	0	0	Virunga	DPool-04-005	13	2210-2211	DRC	Goma	-1.59068	29.2329
3000	DPool-04-006-ArtR22DRC-1	PM2-Gly388Arg	0	0	0	Virunga	DPool-04-006	19	2212	DRC	Goma	-1.59068	29.2329
3001	DPool-10-004-ArtR22DRC-1	PM2-Gly388Arg	454	0	454	Butembo	DPool-10-004	17	2209-2210	DRC	Lubero	0.134699	29.2908
3002	DPool-05-002-ArtR22DRC-1	PM2-Gly388Arg	59	0	59	Minova	DPool-05-002	42	2207	DRC	Kalehe	-1.70455	29.0141
3003	DPool-03-004-ArtR22DRC-1	PM2-Gly388Arg	898	29	927	Rusayo	DPool-03-004	34	220715-220731	DRC	Nyiragongo	-1.57916	29.1688
3004	DPool-04-003-ArtR22DRC-1	PM2-Gly388Arg	231	0	231	Virunga	DPool-04-003	23	2207	DRC	Goma	-1.59068	29.2329
3005	DPool-05-003-ArtR22DRC-1	PM2-Gly388Arg	30	0	30	Minova	DPool-05-003	24	2208	DRC	Kalehe	-1.70455	29.0141
3006	DPool-05-005-ArtR22DRC-1	PM2-Gly388Arg	395	1203	1598	Minova	DPool-05-005	40	2210	DRC	Kalehe	-1.70455	29.0141
3007	DPool-08-002-ArtR22DRC-1	PM2-Gly388Arg	0	0	0	Kanyabayonga	DPool-08-002	20	2207-2208	DRC	Lubero	-0.694627	29.1765
3008	DPool-07-004-ArtR22DRC-1	PM2-Gly388Arg	0	0	0	Kiwanja	DPool-07-004	31	2209	DRC	Rutshuru	-1.15138	29.4303
3009	DPool-06-003-ArtR22DRC-1	PM2-Gly388Arg	4	0	4	Rutshuru	DPool-06-003	15	2207-2208	DRC	Rutshuru	-1.22075	29.4468
3010	DPool-07-002-ArtR22DRC-1	PM2-Gly388Arg	2	0	2	Kiwanja	DPool-07-002	31	2207	DRC	Rutshuru	-1.15138	29.4303
3011	DPool-09-005-ArtR22DRC-1	PM2-Leu220Phe	1	0	1	Lubero	DPool-09-005	22	2212	DRC	Lubero	-0.161045	29.2309
3012	DPool-09-004-ArtR22DRC-1	PM2-Leu220Phe	1	0	1	Lubero	DPool-09-004	13	2210	DRC	Lubero	-0.161045	29.2309
3013	DPool-09-002-ArtR22DRC-1	PM2-Leu220Phe	3	0	3	Lubero	DPool-09-002	19	2207	DRC	Lubero	-0.161045	29.2309
3014	DPool-03-003-ArtR22DRC-1	PM2-Leu220Phe	436	0	436	Rusayo	DPool-03-003	40	220702-220714	DRC	Nyiragongo	-1.57916	29.1688
3015	DPool-03-005-ArtR22DRC-1	PM2-Leu220Phe	1776	91	1867	Rusayo	DPool-03-005	33	220801-220812	DRC	Nyiragongo	-1.57916	29.1688
3016	DPool-02-003-ArtR22DRC-1	PM2-Leu220Phe	239	0	239	CCLK	DPool-02-003	20	2208-2209	DRC	Goma	-1.63367	29.1262
3017	DPool-01-005-ArtR22DRC-1	PM2-Leu220Phe	4	12	16	HealAfrica	DPool-01-005	33	2210	DRC	Goma	-1.65928	29.2056
3018	DPool-01-003-ArtR22DRC-1	PM2-Leu220Phe	20	0	20	HealAfrica	DPool-01-003	41	220901-220920	DRC	Goma	-1.65928	29.2056
3019	DPool-03-006-ArtR22DRC-1	PM2-Leu220Phe	339	0	339	Rusayo	DPool-03-006	39	220816-220823	DRC	Nyiragongo	-1.57916	29.1688
3020	DPool-01-004-ArtR22DRC-1	PM2-Leu220Phe	1	0	1	HealAfrica	DPool-01-004	39	220928-220930	DRC	Goma	-1.65928	29.2056
3021	DPool-02-004-ArtR22DRC-1	PM2-Leu220Phe	833	0	833	CCLK	DPool-02-004	19	2212-2301	DRC	Goma	-1.63367	29.1262
3022	DPool-05-004-ArtR22DRC-1	PM2-Leu220Phe	12	0	12	Minova	DPool-05-004	18	2209	DRC	Kalehe	-1.70455	29.0141
3023	DPool-02-002-ArtR22DRC-1	PM2-Leu220Phe	48	0	48	CCLK	DPool-02-002	16	2207	DRC	Goma	-1.63367	29.1262
3024	DPool-07-005-ArtR22DRC-1	PM2-Leu220Phe	9	0	9	Kiwanja	DPool-07-005	29	2210	DRC	Rutshuru	-1.15138	29.4303
3025	DPool-06-004-ArtR22DRC-1	PM2-Leu220Phe	52	0	52	Rutshuru	DPool-06-004	16	2209	DRC	Rutshuru	-1.22075	29.4468
3026	DPool-07-003-ArtR22DRC-1	PM2-Leu220Phe	339	0	339	Kiwanja	DPool-07-003	40	2208	DRC	Rutshuru	-1.15138	29.4303
3027	DPool-01-006-ArtR22DRC-1	PM2-Leu220Phe	5	0	5	HealAfrica	DPool-01-006	52	2211-2212	DRC	Goma	-1.65928	29.2056
3028	DPool-04-004-ArtR22DRC-1	PM2-Leu220Phe	585	0	585	Virunga	DPool-04-004	23	2208-2209	DRC	Goma	-1.59068	29.2329
3029	DPool-05-006-ArtR22DRC-1	PM2-Leu220Phe	1035	0	1035	Minova	DPool-05-006	25	2211	DRC	Kalehe	-1.70455	29.0141
3030	DPool-05-007-ArtR22DRC-1	PM2-Leu220Phe	936	0	936	Minova	DPool-05-007	16	2212-230105	DRC	Kalehe	-1.70455	29.0141
3031	DPool-01-002-ArtR22DRC-1	PM2-Leu220Phe	99	0	99	HealAfrica	DPool-01-002	32	2208	DRC	Goma	-1.65928	29.2056
3032	DPool-01-001-ArtR22DRC-1	PM2-Leu220Phe	27	14	41	HealAfrica	DPool-01-001	12	2207	DRC	Goma	-1.65928	29.2056
3033	DPool-04-002-ArtR22DRC-1	PM2-Leu220Phe	100	49	149	Virunga	DPool-04-002	21	2206	DRC	Goma	-1.59068	29.2329
3034	DPool-04-005-ArtR22DRC-1	PM2-Leu220Phe	3	0	3	Virunga	DPool-04-005	13	2210-2211	DRC	Goma	-1.59068	29.2329
3035	DPool-04-006-ArtR22DRC-1	PM2-Leu220Phe	0	0	0	Virunga	DPool-04-006	19	2212	DRC	Goma	-1.59068	29.2329
3036	DPool-10-004-ArtR22DRC-1	PM2-Leu220Phe	409	0	409	Butembo	DPool-10-004	17	2209-2210	DRC	Lubero	0.134699	29.2908
3037	DPool-05-002-ArtR22DRC-1	PM2-Leu220Phe	108	48	156	Minova	DPool-05-002	42	2207	DRC	Kalehe	-1.70455	29.0141
3038	DPool-03-004-ArtR22DRC-1	PM2-Leu220Phe	641	0	641	Rusayo	DPool-03-004	34	220715-220731	DRC	Nyiragongo	-1.57916	29.1688
3039	DPool-04-003-ArtR22DRC-1	PM2-Leu220Phe	266	19	285	Virunga	DPool-04-003	23	2207	DRC	Goma	-1.59068	29.2329
3040	DPool-05-003-ArtR22DRC-1	PM2-Leu220Phe	68	0	68	Minova	DPool-05-003	24	2208	DRC	Kalehe	-1.70455	29.0141
3041	DPool-05-005-ArtR22DRC-1	PM2-Leu220Phe	1444	46	1490	Minova	DPool-05-005	40	2210	DRC	Kalehe	-1.70455	29.0141
3042	DPool-08-002-ArtR22DRC-1	PM2-Leu220Phe	0	0	0	Kanyabayonga	DPool-08-002	20	2207-2208	DRC	Lubero	-0.694627	29.1765
3043	DPool-07-004-ArtR22DRC-1	PM2-Leu220Phe	1	0	1	Kiwanja	DPool-07-004	31	2209	DRC	Rutshuru	-1.15138	29.4303
3044	DPool-06-003-ArtR22DRC-1	PM2-Leu220Phe	6	0	6	Rutshuru	DPool-06-003	15	2207-2208	DRC	Rutshuru	-1.22075	29.4468
3045	DPool-07-002-ArtR22DRC-1	PM2-Leu220Phe	1	0	1	Kiwanja	DPool-07-002	31	2207	DRC	Rutshuru	-1.15138	29.4303
3046	DPool-09-005-ArtR22DRC-1	PM3-Thr13Ile	1	0	1	Lubero	DPool-09-005	22	2212	DRC	Lubero	-0.161045	29.2309
3047	DPool-09-004-ArtR22DRC-1	PM3-Thr13Ile	1	0	1	Lubero	DPool-09-004	13	2210	DRC	Lubero	-0.161045	29.2309
3048	DPool-09-002-ArtR22DRC-1	PM3-Thr13Ile	6	0	6	Lubero	DPool-09-002	19	2207	DRC	Lubero	-0.161045	29.2309
3049	DPool-03-003-ArtR22DRC-1	PM3-Thr13Ile	302	0	302	Rusayo	DPool-03-003	40	220702-220714	DRC	Nyiragongo	-1.57916	29.1688
3050	DPool-03-005-ArtR22DRC-1	PM3-Thr13Ile	1298	0	1298	Rusayo	DPool-03-005	33	220801-220812	DRC	Nyiragongo	-1.57916	29.1688
3051	DPool-02-003-ArtR22DRC-1	PM3-Thr13Ile	230	0	230	CCLK	DPool-02-003	20	2208-2209	DRC	Goma	-1.63367	29.1262
3052	DPool-01-005-ArtR22DRC-1	PM3-Thr13Ile	13	0	13	HealAfrica	DPool-01-005	33	2210	DRC	Goma	-1.65928	29.2056
3053	DPool-01-003-ArtR22DRC-1	PM3-Thr13Ile	13	12	25	HealAfrica	DPool-01-003	41	220901-220920	DRC	Goma	-1.65928	29.2056
3054	DPool-03-006-ArtR22DRC-1	PM3-Thr13Ile	322	0	322	Rusayo	DPool-03-006	39	220816-220823	DRC	Nyiragongo	-1.57916	29.1688
3055	DPool-01-004-ArtR22DRC-1	PM3-Thr13Ile	1	0	1	HealAfrica	DPool-01-004	39	220928-220930	DRC	Goma	-1.65928	29.2056
3056	DPool-02-004-ArtR22DRC-1	PM3-Thr13Ile	511	5	516	CCLK	DPool-02-004	19	2212-2301	DRC	Goma	-1.63367	29.1262
3057	DPool-05-004-ArtR22DRC-1	PM3-Thr13Ile	5	0	5	Minova	DPool-05-004	18	2209	DRC	Kalehe	-1.70455	29.0141
3058	DPool-02-002-ArtR22DRC-1	PM3-Thr13Ile	36	0	36	CCLK	DPool-02-002	16	2207	DRC	Goma	-1.63367	29.1262
3059	DPool-07-005-ArtR22DRC-1	PM3-Thr13Ile	4	0	4	Kiwanja	DPool-07-005	29	2210	DRC	Rutshuru	-1.15138	29.4303
3060	DPool-06-004-ArtR22DRC-1	PM3-Thr13Ile	14	0	14	Rutshuru	DPool-06-004	16	2209	DRC	Rutshuru	-1.22075	29.4468
3061	DPool-07-003-ArtR22DRC-1	PM3-Thr13Ile	179	0	179	Kiwanja	DPool-07-003	40	2208	DRC	Rutshuru	-1.15138	29.4303
3062	DPool-01-006-ArtR22DRC-1	PM3-Thr13Ile	3	0	3	HealAfrica	DPool-01-006	52	2211-2212	DRC	Goma	-1.65928	29.2056
3063	DPool-04-004-ArtR22DRC-1	PM3-Thr13Ile	278	0	278	Virunga	DPool-04-004	23	2208-2209	DRC	Goma	-1.59068	29.2329
3064	DPool-05-006-ArtR22DRC-1	PM3-Thr13Ile	664	0	664	Minova	DPool-05-006	25	2211	DRC	Kalehe	-1.70455	29.0141
3065	DPool-05-007-ArtR22DRC-1	PM3-Thr13Ile	412	0	412	Minova	DPool-05-007	16	2212-230105	DRC	Kalehe	-1.70455	29.0141
3066	DPool-01-002-ArtR22DRC-1	PM3-Thr13Ile	93	0	93	HealAfrica	DPool-01-002	32	2208	DRC	Goma	-1.65928	29.2056
3067	DPool-01-001-ArtR22DRC-1	PM3-Thr13Ile	25	32	57	HealAfrica	DPool-01-001	12	2207	DRC	Goma	-1.65928	29.2056
3068	DPool-04-002-ArtR22DRC-1	PM3-Thr13Ile	66	0	66	Virunga	DPool-04-002	21	2206	DRC	Goma	-1.59068	29.2329
3069	DPool-04-005-ArtR22DRC-1	PM3-Thr13Ile	0	0	0	Virunga	DPool-04-005	13	2210-2211	DRC	Goma	-1.59068	29.2329
3070	DPool-04-006-ArtR22DRC-1	PM3-Thr13Ile	0	0	0	Virunga	DPool-04-006	19	2212	DRC	Goma	-1.59068	29.2329
3071	DPool-10-004-ArtR22DRC-1	PM3-Thr13Ile	318	0	318	Butembo	DPool-10-004	17	2209-2210	DRC	Lubero	0.134699	29.2908
3072	DPool-05-002-ArtR22DRC-1	PM3-Thr13Ile	102	0	102	Minova	DPool-05-002	42	2207	DRC	Kalehe	-1.70455	29.0141
3073	DPool-03-004-ArtR22DRC-1	PM3-Thr13Ile	486	0	486	Rusayo	DPool-03-004	34	220715-220731	DRC	Nyiragongo	-1.57916	29.1688
3074	DPool-04-003-ArtR22DRC-1	PM3-Thr13Ile	141	0	141	Virunga	DPool-04-003	23	2207	DRC	Goma	-1.59068	29.2329
3075	DPool-05-003-ArtR22DRC-1	PM3-Thr13Ile	63	0	63	Minova	DPool-05-003	24	2208	DRC	Kalehe	-1.70455	29.0141
3076	DPool-05-005-ArtR22DRC-1	PM3-Thr13Ile	796	16	812	Minova	DPool-05-005	40	2210	DRC	Kalehe	-1.70455	29.0141
3077	DPool-08-002-ArtR22DRC-1	PM3-Thr13Ile	0	0	0	Kanyabayonga	DPool-08-002	20	2207-2208	DRC	Lubero	-0.694627	29.1765
3078	DPool-07-004-ArtR22DRC-1	PM3-Thr13Ile	1	0	1	Kiwanja	DPool-07-004	31	2209	DRC	Rutshuru	-1.15138	29.4303
3079	DPool-06-003-ArtR22DRC-1	PM3-Thr13Ile	3	0	3	Rutshuru	DPool-06-003	15	2207-2208	DRC	Rutshuru	-1.22075	29.4468
3080	DPool-07-002-ArtR22DRC-1	PM3-Thr13Ile	1	0	1	Kiwanja	DPool-07-002	31	2207	DRC	Rutshuru	-1.15138	29.4303
3081	DPool-09-005-ArtR22DRC-1	cytb-Met133Ile	0	0	0	Lubero	DPool-09-005	22	2212	DRC	Lubero	-0.161045	29.2309
3082	DPool-09-004-ArtR22DRC-1	cytb-Met133Ile	0	0	0	Lubero	DPool-09-004	13	2210	DRC	Lubero	-0.161045	29.2309
3083	DPool-09-002-ArtR22DRC-1	cytb-Met133Ile	0	0	0	Lubero	DPool-09-002	19	2207	DRC	Lubero	-0.161045	29.2309
3084	DPool-03-003-ArtR22DRC-1	cytb-Met133Ile	0	0	0	Rusayo	DPool-03-003	40	220702-220714	DRC	Nyiragongo	-1.57916	29.1688
3085	DPool-03-005-ArtR22DRC-1	cytb-Met133Ile	1	0	1	Rusayo	DPool-03-005	33	220801-220812	DRC	Nyiragongo	-1.57916	29.1688
3086	DPool-02-003-ArtR22DRC-1	cytb-Met133Ile	0	0	0	CCLK	DPool-02-003	20	2208-2209	DRC	Goma	-1.63367	29.1262
3087	DPool-01-005-ArtR22DRC-1	cytb-Met133Ile	0	0	0	HealAfrica	DPool-01-005	33	2210	DRC	Goma	-1.65928	29.2056
3088	DPool-01-003-ArtR22DRC-1	cytb-Met133Ile	0	0	0	HealAfrica	DPool-01-003	41	220901-220920	DRC	Goma	-1.65928	29.2056
3089	DPool-03-006-ArtR22DRC-1	cytb-Met133Ile	0	0	0	Rusayo	DPool-03-006	39	220816-220823	DRC	Nyiragongo	-1.57916	29.1688
3090	DPool-01-004-ArtR22DRC-1	cytb-Met133Ile	0	0	0	HealAfrica	DPool-01-004	39	220928-220930	DRC	Goma	-1.65928	29.2056
3091	DPool-02-004-ArtR22DRC-1	cytb-Met133Ile	0	0	0	CCLK	DPool-02-004	19	2212-2301	DRC	Goma	-1.63367	29.1262
3092	DPool-05-004-ArtR22DRC-1	cytb-Met133Ile	0	0	0	Minova	DPool-05-004	18	2209	DRC	Kalehe	-1.70455	29.0141
3093	DPool-02-002-ArtR22DRC-1	cytb-Met133Ile	0	0	0	CCLK	DPool-02-002	16	2207	DRC	Goma	-1.63367	29.1262
3094	DPool-07-005-ArtR22DRC-1	cytb-Met133Ile	0	0	0	Kiwanja	DPool-07-005	29	2210	DRC	Rutshuru	-1.15138	29.4303
3095	DPool-06-004-ArtR22DRC-1	cytb-Met133Ile	0	0	0	Rutshuru	DPool-06-004	16	2209	DRC	Rutshuru	-1.22075	29.4468
3096	DPool-07-003-ArtR22DRC-1	cytb-Met133Ile	0	0	0	Kiwanja	DPool-07-003	40	2208	DRC	Rutshuru	-1.15138	29.4303
3097	DPool-01-006-ArtR22DRC-1	cytb-Met133Ile	0	0	0	HealAfrica	DPool-01-006	52	2211-2212	DRC	Goma	-1.65928	29.2056
3098	DPool-04-004-ArtR22DRC-1	cytb-Met133Ile	0	0	0	Virunga	DPool-04-004	23	2208-2209	DRC	Goma	-1.59068	29.2329
3099	DPool-05-006-ArtR22DRC-1	cytb-Met133Ile	0	0	0	Minova	DPool-05-006	25	2211	DRC	Kalehe	-1.70455	29.0141
3100	DPool-05-007-ArtR22DRC-1	cytb-Met133Ile	0	0	0	Minova	DPool-05-007	16	2212-230105	DRC	Kalehe	-1.70455	29.0141
3101	DPool-01-002-ArtR22DRC-1	cytb-Met133Ile	0	0	0	HealAfrica	DPool-01-002	32	2208	DRC	Goma	-1.65928	29.2056
3102	DPool-01-001-ArtR22DRC-1	cytb-Met133Ile	0	0	0	HealAfrica	DPool-01-001	12	2207	DRC	Goma	-1.65928	29.2056
3103	DPool-04-002-ArtR22DRC-1	cytb-Met133Ile	0	0	0	Virunga	DPool-04-002	21	2206	DRC	Goma	-1.59068	29.2329
3104	DPool-04-005-ArtR22DRC-1	cytb-Met133Ile	0	0	0	Virunga	DPool-04-005	13	2210-2211	DRC	Goma	-1.59068	29.2329
3105	DPool-04-006-ArtR22DRC-1	cytb-Met133Ile	0	0	0	Virunga	DPool-04-006	19	2212	DRC	Goma	-1.59068	29.2329
3106	DPool-10-004-ArtR22DRC-1	cytb-Met133Ile	0	0	0	Butembo	DPool-10-004	17	2209-2210	DRC	Lubero	0.134699	29.2908
3107	DPool-05-002-ArtR22DRC-1	cytb-Met133Ile	0	0	0	Minova	DPool-05-002	42	2207	DRC	Kalehe	-1.70455	29.0141
3108	DPool-03-004-ArtR22DRC-1	cytb-Met133Ile	0	0	0	Rusayo	DPool-03-004	34	220715-220731	DRC	Nyiragongo	-1.57916	29.1688
3109	DPool-04-003-ArtR22DRC-1	cytb-Met133Ile	0	0	0	Virunga	DPool-04-003	23	2207	DRC	Goma	-1.59068	29.2329
3110	DPool-05-003-ArtR22DRC-1	cytb-Met133Ile	0	0	0	Minova	DPool-05-003	24	2208	DRC	Kalehe	-1.70455	29.0141
3111	DPool-05-005-ArtR22DRC-1	cytb-Met133Ile	0	0	0	Minova	DPool-05-005	40	2210	DRC	Kalehe	-1.70455	29.0141
3112	DPool-08-002-ArtR22DRC-1	cytb-Met133Ile	0	0	0	Kanyabayonga	DPool-08-002	20	2207-2208	DRC	Lubero	-0.694627	29.1765
3113	DPool-07-004-ArtR22DRC-1	cytb-Met133Ile	0	0	0	Kiwanja	DPool-07-004	31	2209	DRC	Rutshuru	-1.15138	29.4303
3114	DPool-06-003-ArtR22DRC-1	cytb-Met133Ile	0	0	0	Rutshuru	DPool-06-003	15	2207-2208	DRC	Rutshuru	-1.22075	29.4468
3115	DPool-07-002-ArtR22DRC-1	cytb-Met133Ile	0	0	0	Kiwanja	DPool-07-002	31	2207	DRC	Rutshuru	-1.15138	29.4303
3116	DPool-09-005-ArtR22DRC-1	cytb-Tyr268Asn	0	0	0	Lubero	DPool-09-005	22	2212	DRC	Lubero	-0.161045	29.2309
3117	DPool-09-004-ArtR22DRC-1	cytb-Tyr268Asn	0	0	0	Lubero	DPool-09-004	13	2210	DRC	Lubero	-0.161045	29.2309
3118	DPool-09-002-ArtR22DRC-1	cytb-Tyr268Asn	0	0	0	Lubero	DPool-09-002	19	2207	DRC	Lubero	-0.161045	29.2309
3119	DPool-03-003-ArtR22DRC-1	cytb-Tyr268Asn	0	0	0	Rusayo	DPool-03-003	40	220702-220714	DRC	Nyiragongo	-1.57916	29.1688
3120	DPool-03-005-ArtR22DRC-1	cytb-Tyr268Asn	13	0	13	Rusayo	DPool-03-005	33	220801-220812	DRC	Nyiragongo	-1.57916	29.1688
3121	DPool-02-003-ArtR22DRC-1	cytb-Tyr268Asn	0	0	0	CCLK	DPool-02-003	20	2208-2209	DRC	Goma	-1.63367	29.1262
3122	DPool-01-005-ArtR22DRC-1	cytb-Tyr268Asn	0	0	0	HealAfrica	DPool-01-005	33	2210	DRC	Goma	-1.65928	29.2056
3123	DPool-01-003-ArtR22DRC-1	cytb-Tyr268Asn	1	0	1	HealAfrica	DPool-01-003	41	220901-220920	DRC	Goma	-1.65928	29.2056
3124	DPool-03-006-ArtR22DRC-1	cytb-Tyr268Asn	1	0	1	Rusayo	DPool-03-006	39	220816-220823	DRC	Nyiragongo	-1.57916	29.1688
3125	DPool-01-004-ArtR22DRC-1	cytb-Tyr268Asn	0	0	0	HealAfrica	DPool-01-004	39	220928-220930	DRC	Goma	-1.65928	29.2056
3126	DPool-02-004-ArtR22DRC-1	cytb-Tyr268Asn	2	0	2	CCLK	DPool-02-004	19	2212-2301	DRC	Goma	-1.63367	29.1262
3127	DPool-05-004-ArtR22DRC-1	cytb-Tyr268Asn	0	0	0	Minova	DPool-05-004	18	2209	DRC	Kalehe	-1.70455	29.0141
3128	DPool-02-002-ArtR22DRC-1	cytb-Tyr268Asn	0	0	0	CCLK	DPool-02-002	16	2207	DRC	Goma	-1.63367	29.1262
3129	DPool-07-005-ArtR22DRC-1	cytb-Tyr268Asn	0	0	0	Kiwanja	DPool-07-005	29	2210	DRC	Rutshuru	-1.15138	29.4303
3130	DPool-06-004-ArtR22DRC-1	cytb-Tyr268Asn	0	0	0	Rutshuru	DPool-06-004	16	2209	DRC	Rutshuru	-1.22075	29.4468
3131	DPool-07-003-ArtR22DRC-1	cytb-Tyr268Asn	0	0	0	Kiwanja	DPool-07-003	40	2208	DRC	Rutshuru	-1.15138	29.4303
3132	DPool-01-006-ArtR22DRC-1	cytb-Tyr268Asn	0	0	0	HealAfrica	DPool-01-006	52	2211-2212	DRC	Goma	-1.65928	29.2056
3133	DPool-04-004-ArtR22DRC-1	cytb-Tyr268Asn	6	0	6	Virunga	DPool-04-004	23	2208-2209	DRC	Goma	-1.59068	29.2329
3134	DPool-05-006-ArtR22DRC-1	cytb-Tyr268Asn	3	0	3	Minova	DPool-05-006	25	2211	DRC	Kalehe	-1.70455	29.0141
3135	DPool-05-007-ArtR22DRC-1	cytb-Tyr268Asn	0	0	0	Minova	DPool-05-007	16	2212-230105	DRC	Kalehe	-1.70455	29.0141
3136	DPool-01-002-ArtR22DRC-1	cytb-Tyr268Asn	2	0	2	HealAfrica	DPool-01-002	32	2208	DRC	Goma	-1.65928	29.2056
3137	DPool-01-001-ArtR22DRC-1	cytb-Tyr268Asn	0	0	0	HealAfrica	DPool-01-001	12	2207	DRC	Goma	-1.65928	29.2056
3138	DPool-04-002-ArtR22DRC-1	cytb-Tyr268Asn	1	0	1	Virunga	DPool-04-002	21	2206	DRC	Goma	-1.59068	29.2329
3139	DPool-04-005-ArtR22DRC-1	cytb-Tyr268Asn	0	0	0	Virunga	DPool-04-005	13	2210-2211	DRC	Goma	-1.59068	29.2329
3140	DPool-04-006-ArtR22DRC-1	cytb-Tyr268Asn	0	0	0	Virunga	DPool-04-006	19	2212	DRC	Goma	-1.59068	29.2329
3141	DPool-10-004-ArtR22DRC-1	cytb-Tyr268Asn	1	0	1	Butembo	DPool-10-004	17	2209-2210	DRC	Lubero	0.134699	29.2908
3142	DPool-05-002-ArtR22DRC-1	cytb-Tyr268Asn	1	0	1	Minova	DPool-05-002	42	2207	DRC	Kalehe	-1.70455	29.0141
3143	DPool-03-004-ArtR22DRC-1	cytb-Tyr268Asn	4	0	4	Rusayo	DPool-03-004	34	220715-220731	DRC	Nyiragongo	-1.57916	29.1688
3144	DPool-04-003-ArtR22DRC-1	cytb-Tyr268Asn	0	0	0	Virunga	DPool-04-003	23	2207	DRC	Goma	-1.59068	29.2329
3145	DPool-05-003-ArtR22DRC-1	cytb-Tyr268Asn	0	0	0	Minova	DPool-05-003	24	2208	DRC	Kalehe	-1.70455	29.0141
3146	DPool-05-005-ArtR22DRC-1	cytb-Tyr268Asn	5	0	5	Minova	DPool-05-005	40	2210	DRC	Kalehe	-1.70455	29.0141
3147	DPool-08-002-ArtR22DRC-1	cytb-Tyr268Asn	0	0	0	Kanyabayonga	DPool-08-002	20	2207-2208	DRC	Lubero	-0.694627	29.1765
3148	DPool-07-004-ArtR22DRC-1	cytb-Tyr268Asn	0	0	0	Kiwanja	DPool-07-004	31	2209	DRC	Rutshuru	-1.15138	29.4303
3149	DPool-06-003-ArtR22DRC-1	cytb-Tyr268Asn	0	0	0	Rutshuru	DPool-06-003	15	2207-2208	DRC	Rutshuru	-1.22075	29.4468
3150	DPool-07-002-ArtR22DRC-1	cytb-Tyr268Asn	0	0	0	Kiwanja	DPool-07-002	31	2207	DRC	Rutshuru	-1.15138	29.4303
3151	DPool-09-005-ArtR22DRC-1	cytb-Tyr268Cys	0	0	0	Lubero	DPool-09-005	22	2212	DRC	Lubero	-0.161045	29.2309
3152	DPool-09-004-ArtR22DRC-1	cytb-Tyr268Cys	0	0	0	Lubero	DPool-09-004	13	2210	DRC	Lubero	-0.161045	29.2309
3153	DPool-09-002-ArtR22DRC-1	cytb-Tyr268Cys	0	0	0	Lubero	DPool-09-002	19	2207	DRC	Lubero	-0.161045	29.2309
3154	DPool-03-003-ArtR22DRC-1	cytb-Tyr268Cys	0	0	0	Rusayo	DPool-03-003	40	220702-220714	DRC	Nyiragongo	-1.57916	29.1688
3155	DPool-03-005-ArtR22DRC-1	cytb-Tyr268Cys	13	0	13	Rusayo	DPool-03-005	33	220801-220812	DRC	Nyiragongo	-1.57916	29.1688
3156	DPool-02-003-ArtR22DRC-1	cytb-Tyr268Cys	0	0	0	CCLK	DPool-02-003	20	2208-2209	DRC	Goma	-1.63367	29.1262
3157	DPool-01-005-ArtR22DRC-1	cytb-Tyr268Cys	0	0	0	HealAfrica	DPool-01-005	33	2210	DRC	Goma	-1.65928	29.2056
3158	DPool-01-003-ArtR22DRC-1	cytb-Tyr268Cys	1	0	1	HealAfrica	DPool-01-003	41	220901-220920	DRC	Goma	-1.65928	29.2056
3159	DPool-03-006-ArtR22DRC-1	cytb-Tyr268Cys	1	0	1	Rusayo	DPool-03-006	39	220816-220823	DRC	Nyiragongo	-1.57916	29.1688
3160	DPool-01-004-ArtR22DRC-1	cytb-Tyr268Cys	0	0	0	HealAfrica	DPool-01-004	39	220928-220930	DRC	Goma	-1.65928	29.2056
3161	DPool-02-004-ArtR22DRC-1	cytb-Tyr268Cys	2	0	2	CCLK	DPool-02-004	19	2212-2301	DRC	Goma	-1.63367	29.1262
3162	DPool-05-004-ArtR22DRC-1	cytb-Tyr268Cys	0	0	0	Minova	DPool-05-004	18	2209	DRC	Kalehe	-1.70455	29.0141
3163	DPool-02-002-ArtR22DRC-1	cytb-Tyr268Cys	0	0	0	CCLK	DPool-02-002	16	2207	DRC	Goma	-1.63367	29.1262
3164	DPool-07-005-ArtR22DRC-1	cytb-Tyr268Cys	0	0	0	Kiwanja	DPool-07-005	29	2210	DRC	Rutshuru	-1.15138	29.4303
3165	DPool-06-004-ArtR22DRC-1	cytb-Tyr268Cys	0	0	0	Rutshuru	DPool-06-004	16	2209	DRC	Rutshuru	-1.22075	29.4468
3166	DPool-07-003-ArtR22DRC-1	cytb-Tyr268Cys	0	0	0	Kiwanja	DPool-07-003	40	2208	DRC	Rutshuru	-1.15138	29.4303
3167	DPool-01-006-ArtR22DRC-1	cytb-Tyr268Cys	0	0	0	HealAfrica	DPool-01-006	52	2211-2212	DRC	Goma	-1.65928	29.2056
3168	DPool-04-004-ArtR22DRC-1	cytb-Tyr268Cys	6	0	6	Virunga	DPool-04-004	23	2208-2209	DRC	Goma	-1.59068	29.2329
3169	DPool-05-006-ArtR22DRC-1	cytb-Tyr268Cys	3	0	3	Minova	DPool-05-006	25	2211	DRC	Kalehe	-1.70455	29.0141
3170	DPool-05-007-ArtR22DRC-1	cytb-Tyr268Cys	0	0	0	Minova	DPool-05-007	16	2212-230105	DRC	Kalehe	-1.70455	29.0141
3171	DPool-01-002-ArtR22DRC-1	cytb-Tyr268Cys	2	0	2	HealAfrica	DPool-01-002	32	2208	DRC	Goma	-1.65928	29.2056
3172	DPool-01-001-ArtR22DRC-1	cytb-Tyr268Cys	0	0	0	HealAfrica	DPool-01-001	12	2207	DRC	Goma	-1.65928	29.2056
3173	DPool-04-002-ArtR22DRC-1	cytb-Tyr268Cys	1	0	1	Virunga	DPool-04-002	21	2206	DRC	Goma	-1.59068	29.2329
3174	DPool-04-005-ArtR22DRC-1	cytb-Tyr268Cys	0	0	0	Virunga	DPool-04-005	13	2210-2211	DRC	Goma	-1.59068	29.2329
3175	DPool-04-006-ArtR22DRC-1	cytb-Tyr268Cys	0	0	0	Virunga	DPool-04-006	19	2212	DRC	Goma	-1.59068	29.2329
3176	DPool-10-004-ArtR22DRC-1	cytb-Tyr268Cys	1	0	1	Butembo	DPool-10-004	17	2209-2210	DRC	Lubero	0.134699	29.2908
3177	DPool-05-002-ArtR22DRC-1	cytb-Tyr268Cys	1	0	1	Minova	DPool-05-002	42	2207	DRC	Kalehe	-1.70455	29.0141
3178	DPool-03-004-ArtR22DRC-1	cytb-Tyr268Cys	4	0	4	Rusayo	DPool-03-004	34	220715-220731	DRC	Nyiragongo	-1.57916	29.1688
3179	DPool-04-003-ArtR22DRC-1	cytb-Tyr268Cys	0	0	0	Virunga	DPool-04-003	23	2207	DRC	Goma	-1.59068	29.2329
3180	DPool-05-003-ArtR22DRC-1	cytb-Tyr268Cys	0	0	0	Minova	DPool-05-003	24	2208	DRC	Kalehe	-1.70455	29.0141
3181	DPool-05-005-ArtR22DRC-1	cytb-Tyr268Cys	5	0	5	Minova	DPool-05-005	40	2210	DRC	Kalehe	-1.70455	29.0141
3182	DPool-08-002-ArtR22DRC-1	cytb-Tyr268Cys	0	0	0	Kanyabayonga	DPool-08-002	20	2207-2208	DRC	Lubero	-0.694627	29.1765
3183	DPool-07-004-ArtR22DRC-1	cytb-Tyr268Cys	0	0	0	Kiwanja	DPool-07-004	31	2209	DRC	Rutshuru	-1.15138	29.4303
3184	DPool-06-003-ArtR22DRC-1	cytb-Tyr268Cys	0	0	0	Rutshuru	DPool-06-003	15	2207-2208	DRC	Rutshuru	-1.22075	29.4468
3185	DPool-07-002-ArtR22DRC-1	cytb-Tyr268Cys	0	0	0	Kiwanja	DPool-07-002	31	2207	DRC	Rutshuru	-1.15138	29.4303
3186	DPool-09-005-ArtR22DRC-1	cytb-Tyr268Ser	0	0	0	Lubero	DPool-09-005	22	2212	DRC	Lubero	-0.161045	29.2309
3187	DPool-09-004-ArtR22DRC-1	cytb-Tyr268Ser	0	0	0	Lubero	DPool-09-004	13	2210	DRC	Lubero	-0.161045	29.2309
3188	DPool-09-002-ArtR22DRC-1	cytb-Tyr268Ser	0	0	0	Lubero	DPool-09-002	19	2207	DRC	Lubero	-0.161045	29.2309
3189	DPool-03-003-ArtR22DRC-1	cytb-Tyr268Ser	0	0	0	Rusayo	DPool-03-003	40	220702-220714	DRC	Nyiragongo	-1.57916	29.1688
3190	DPool-03-005-ArtR22DRC-1	cytb-Tyr268Ser	13	0	13	Rusayo	DPool-03-005	33	220801-220812	DRC	Nyiragongo	-1.57916	29.1688
3191	DPool-02-003-ArtR22DRC-1	cytb-Tyr268Ser	0	0	0	CCLK	DPool-02-003	20	2208-2209	DRC	Goma	-1.63367	29.1262
3192	DPool-01-005-ArtR22DRC-1	cytb-Tyr268Ser	0	0	0	HealAfrica	DPool-01-005	33	2210	DRC	Goma	-1.65928	29.2056
3193	DPool-01-003-ArtR22DRC-1	cytb-Tyr268Ser	1	0	1	HealAfrica	DPool-01-003	41	220901-220920	DRC	Goma	-1.65928	29.2056
3194	DPool-03-006-ArtR22DRC-1	cytb-Tyr268Ser	1	0	1	Rusayo	DPool-03-006	39	220816-220823	DRC	Nyiragongo	-1.57916	29.1688
3195	DPool-01-004-ArtR22DRC-1	cytb-Tyr268Ser	0	0	0	HealAfrica	DPool-01-004	39	220928-220930	DRC	Goma	-1.65928	29.2056
3196	DPool-02-004-ArtR22DRC-1	cytb-Tyr268Ser	2	0	2	CCLK	DPool-02-004	19	2212-2301	DRC	Goma	-1.63367	29.1262
3197	DPool-05-004-ArtR22DRC-1	cytb-Tyr268Ser	0	0	0	Minova	DPool-05-004	18	2209	DRC	Kalehe	-1.70455	29.0141
3198	DPool-02-002-ArtR22DRC-1	cytb-Tyr268Ser	0	0	0	CCLK	DPool-02-002	16	2207	DRC	Goma	-1.63367	29.1262
3199	DPool-07-005-ArtR22DRC-1	cytb-Tyr268Ser	0	0	0	Kiwanja	DPool-07-005	29	2210	DRC	Rutshuru	-1.15138	29.4303
3200	DPool-06-004-ArtR22DRC-1	cytb-Tyr268Ser	0	0	0	Rutshuru	DPool-06-004	16	2209	DRC	Rutshuru	-1.22075	29.4468
3201	DPool-07-003-ArtR22DRC-1	cytb-Tyr268Ser	0	0	0	Kiwanja	DPool-07-003	40	2208	DRC	Rutshuru	-1.15138	29.4303
3202	DPool-01-006-ArtR22DRC-1	cytb-Tyr268Ser	0	0	0	HealAfrica	DPool-01-006	52	2211-2212	DRC	Goma	-1.65928	29.2056
3203	DPool-04-004-ArtR22DRC-1	cytb-Tyr268Ser	6	0	6	Virunga	DPool-04-004	23	2208-2209	DRC	Goma	-1.59068	29.2329
3204	DPool-05-006-ArtR22DRC-1	cytb-Tyr268Ser	3	0	3	Minova	DPool-05-006	25	2211	DRC	Kalehe	-1.70455	29.0141
3205	DPool-05-007-ArtR22DRC-1	cytb-Tyr268Ser	0	0	0	Minova	DPool-05-007	16	2212-230105	DRC	Kalehe	-1.70455	29.0141
3206	DPool-01-002-ArtR22DRC-1	cytb-Tyr268Ser	2	0	2	HealAfrica	DPool-01-002	32	2208	DRC	Goma	-1.65928	29.2056
3207	DPool-01-001-ArtR22DRC-1	cytb-Tyr268Ser	0	0	0	HealAfrica	DPool-01-001	12	2207	DRC	Goma	-1.65928	29.2056
3208	DPool-04-002-ArtR22DRC-1	cytb-Tyr268Ser	1	0	1	Virunga	DPool-04-002	21	2206	DRC	Goma	-1.59068	29.2329
3209	DPool-04-005-ArtR22DRC-1	cytb-Tyr268Ser	0	0	0	Virunga	DPool-04-005	13	2210-2211	DRC	Goma	-1.59068	29.2329
3210	DPool-04-006-ArtR22DRC-1	cytb-Tyr268Ser	0	0	0	Virunga	DPool-04-006	19	2212	DRC	Goma	-1.59068	29.2329
3211	DPool-10-004-ArtR22DRC-1	cytb-Tyr268Ser	1	0	1	Butembo	DPool-10-004	17	2209-2210	DRC	Lubero	0.134699	29.2908
3212	DPool-05-002-ArtR22DRC-1	cytb-Tyr268Ser	1	0	1	Minova	DPool-05-002	42	2207	DRC	Kalehe	-1.70455	29.0141
3213	DPool-03-004-ArtR22DRC-1	cytb-Tyr268Ser	4	0	4	Rusayo	DPool-03-004	34	220715-220731	DRC	Nyiragongo	-1.57916	29.1688
3214	DPool-04-003-ArtR22DRC-1	cytb-Tyr268Ser	0	0	0	Virunga	DPool-04-003	23	2207	DRC	Goma	-1.59068	29.2329
3215	DPool-05-003-ArtR22DRC-1	cytb-Tyr268Ser	0	0	0	Minova	DPool-05-003	24	2208	DRC	Kalehe	-1.70455	29.0141
3216	DPool-05-005-ArtR22DRC-1	cytb-Tyr268Ser	5	0	5	Minova	DPool-05-005	40	2210	DRC	Kalehe	-1.70455	29.0141
3217	DPool-08-002-ArtR22DRC-1	cytb-Tyr268Ser	0	0	0	Kanyabayonga	DPool-08-002	20	2207-2208	DRC	Lubero	-0.694627	29.1765
3218	DPool-07-004-ArtR22DRC-1	cytb-Tyr268Ser	0	0	0	Kiwanja	DPool-07-004	31	2209	DRC	Rutshuru	-1.15138	29.4303
3219	DPool-06-003-ArtR22DRC-1	cytb-Tyr268Ser	0	0	0	Rutshuru	DPool-06-003	15	2207-2208	DRC	Rutshuru	-1.22075	29.4468
3220	DPool-07-002-ArtR22DRC-1	cytb-Tyr268Ser	0	0	0	Kiwanja	DPool-07-002	31	2207	DRC	Rutshuru	-1.15138	29.4303

### Sheet: TableS4c-Tanzania_UMIs
Table S4c TZ Targeted UMI counts
This table presents Unique Molecular Identifier (counts) of all targeted mutations per pool. Targeted mutations were selected based on current literature and WHO recommendations at the time of analysis. If alternate UMIs were detected at an unexpected site (not targeted), such mutations are included but only on an individual basis. UMIs represent individual molecular captured which may be oversequenced by multiple reads.
ref_umi_count = number of reference UMIs detected alt_umi_count = number of alternate UMIs detected hf_name = health facility name pool_name = project assigned ID for pool number_of samples_pooled = count of individual samples in specified pool date_of_storage = YYMM indicated all samples in the pool are sourced from samples within that month. YYMMDD-YYMMDD indicates all pooled samples were sourced between specified dates.
	sample	mutation_name	ref_umi_count	alt_umi_count	mip_umi_coverage	pool_name	hf_name	number_of_samples_pooled	date_of_storage	country	district	hf_lat	hf_lon
1	TZ-Pool55-ArtR22TZ-1	atp6-Ala623Glu	0	0	0	TZ04Pool-015	Chamchuzi	25	230219-230304	TZ	Karagwe	-1.77636	30.8635
2	TZ-Pool54-ArtR22TZ-1	atp6-Ala623Glu	0	0	0	TZ04Pool-014	Chamchuzi	43	230208-230218	TZ	Karagwe	-1.77636	30.8635
3	TZ-Pool53-ArtR22TZ-1	atp6-Ala623Glu	0	0	0	TZ04Pool-013	Chamchuzi	40	230201-230207	TZ	Karagwe	-1.77636	30.8635
4	TZ-Pool51-ArtR22TZ-1	atp6-Ala623Glu	0	0	0	TZ04Pool-011	Chamchuzi	30	230113-230121	TZ	Karagwe	-1.77636	30.8635
5	TZ-Pool50-ArtR22TZ-1	atp6-Ala623Glu	0	0	0	TZ04Pool-010	Chamchuzi	34	230107-230112	TZ	Karagwe	-1.77636	30.8635
6	TZ-Pool5-ArtR22TZ-1	atp6-Ala623Glu	0	0	0	TZ03Pool-005	Rwenkende	29	230102-230107	TZ	Kyerwa	-1.19997	30.6375
7	TZ-Pool48-ArtR22TZ-1	atp6-Ala623Glu	0	0	0	TZ04Pool-008	Chamchuzi	45	221219-221231	TZ	Karagwe	-1.77636	30.8635
8	TZ-Pool46-ArtR22TZ-1	atp6-Ala623Glu	0	0	0	TZ04Pool-006	Chamchuzi	30	221201-221208	TZ	Karagwe	-1.77636	30.8635
9	TZ-Pool43-ArtR22TZ-1	atp6-Ala623Glu	0	0	0	TZ04Pool-003	Chamchuzi	27	221112-221118	TZ	Karagwe	-1.77636	30.8635
10	TZ-Pool41-ArtR22TZ-1	atp6-Ala623Glu	0	0	0	TZ04Pool-001	Chamchuzi	42	221013-221031	TZ	Karagwe	-1.77636	30.8635
11	TZ-Pool44-ArtR22TZ-1	atp6-Ala623Glu	0	0	0	TZ04Pool-004	Chamchuzi	26	221119-221124	TZ	Karagwe	-1.77636	30.8635
12	TZ-Pool4-ArtR22TZ-1	atp6-Ala623Glu	0	0	0	TZ03Pool-004	Rwenkende	26	221220-221230	TZ	Kyerwa	-1.19997	30.6375
13	TZ-Pool52-ArtR22TZ-1	atp6-Ala623Glu	0	0	0	TZ04Pool-012	Chamchuzi	39	230123-230131	TZ	Karagwe	-1.77636	30.8635
14	TZ-Pool39-ArtR22TZ-1	atp6-Ala623Glu	0	0	0	TZ01Pool-006	Kitwechenkura	35	221107-221113	TZ	Kyerwa	-1.46371	30.8381
15	TZ-Pool36-ArtR22TZ-1	atp6-Ala623Glu	0	0	0	TZ01Pool-003	Kitwechenkura	29	221018-221023	TZ	Kyerwa	-1.46371	30.8381
16	TZ-Pool20-ArtR22TZ-1	atp6-Ala623Glu	0	0	0	TZ02Pool-009	Kibingo	40	230217-230302	TZ	Kyerwa	-1.12064	30.6678
17	TZ-Pool8-ArtR22TZ-1	atp6-Ala623Glu	0	0	0	TZ03Pool-008	Rwenkende	41	230201-230208	TZ	Kyerwa	-1.19997	30.6375
18	TZ-Pool42-ArtR22TZ-1	atp6-Ala623Glu	0	0	0	TZ04Pool-002	Chamchuzi	39	221101-221110	TZ	Karagwe	-1.77636	30.8635
19	TZ-Pool11-ArtR22TZ-1	atp6-Ala623Glu	0	0	0	TZ03Pool-011	Rwenkende	36	230225-230304	TZ	Kyerwa	-1.19997	30.6375
20	TZ-Pool19-ArtR22TZ-1	atp6-Ala623Glu	0	0	0	TZ02Pool-008	Kibingo	42	230201-230216	TZ	Kyerwa	-1.12064	30.6678
21	TZ-Pool2-ArtR22TZ-1	atp6-Ala623Glu	0	0	0	TZ03Pool-002	Rwenkende	37	2211	TZ	Kyerwa	-1.19997	30.6375
22	TZ-Pool18-ArtR22TZ-1	atp6-Ala623Glu	0	0	0	TZ02Pool-007	Kibingo	27	230123-230131	TZ	Kyerwa	-1.12064	30.6678
23	TZ-Pool23-ArtR22TZ-1	atp6-Ala623Glu	0	0	0	TZ06Pool-003	Kanoni	22	230102-230119	TZ	Karagwe	-1.35581	31.0312
24	TZ-Pool17-ArtR22TZ-1	atp6-Ala623Glu	0	0	0	TZ02Pool-006	Kibingo	33	230116-230122	TZ	Kyerwa	-1.12064	30.6678
25	TZ-Pool25-ArtR22TZ-1	atp6-Ala623Glu	0	0	0	TZ06Pool-005	Kanoni	26	230201-230304	TZ	Karagwe	-1.35581	31.0312
26	TZ-Pool16-ArtR22TZ-1	atp6-Ala623Glu	0	0	0	TZ02Pool-005	Kibingo	26	230102-230115	TZ	Kyerwa	-1.12064	30.6678
27	TZ-Pool47-ArtR22TZ-1	atp6-Ala623Glu	0	0	0	TZ04Pool-007	Chamchuzi	37	221209-221217	TZ	Karagwe	-1.77636	30.8635
28	TZ-Pool29-ArtR22TZ-1	atp6-Ala623Glu	0	0	0	TZ05Pool-004	Buhamira	18	221123-221130	TZ	Karagwe	-1.56259	31.2465
29	TZ-Pool31-ArtR22TZ-1	atp6-Ala623Glu	0	0	0	TZ05Pool-006	Buhamira	46	221216-221231	TZ	Karagwe	-1.56259	31.2465
30	TZ-Pool7-ArtR22TZ-1	atp6-Ala623Glu	0	0	0	TZ03Pool-007	Rwenkende	45	230121-230131	TZ	Kyerwa	-1.19997	30.6375
31	TZ-Pool6-ArtR22TZ-1	atp6-Ala623Glu	0	0	0	TZ03Pool-006	Rwenkende	27	230110-230120	TZ	Kyerwa	-1.19997	30.6375
32	TZ-Pool34-ArtR22TZ-1	atp6-Ala623Glu	0	0	0	TZ01Pool-001	Kitwechenkura	25	221006-221011	TZ	Kyerwa	-1.46371	30.8381
33	TZ-Pool9-ArtR22TZ-1	atp6-Ala623Glu	0	0	0	TZ03Pool-009	Rwenkende	25	230210-230215	TZ	Kyerwa	-1.19997	30.6375
34	TZ-Pool15-ArtR22TZ-1	atp6-Ala623Glu	0	0	0	TZ02Pool-004	Kibingo	22	221221-221230	TZ	Kyerwa	-1.12064	30.6678
35	TZ-Pool49-ArtR22TZ-1	atp6-Ala623Glu	0	0	0	TZ04Pool-009	Chamchuzi	23	230101-230106	TZ	Karagwe	-1.77636	30.8635
36	TZ-Pool37-ArtR22TZ-1	atp6-Ala623Glu	0	0	0	TZ01Pool-004	Kitwechenkura	33	221024-221029	TZ	Kyerwa	-1.46371	30.8381
37	TZ-Pool12-ArtR22TZ-1	atp6-Ala623Glu	0	0	0	TZ02Pool-001	Kibingo	18	221014-221031	TZ	Kyerwa	-1.12064	30.6678
38	TZ-Pool40-ArtR22TZ-1	atp6-Ala623Glu	0	0	0	TZ01Pool-007	Kitwechenkura	40	221114-221207	TZ	Kyerwa	-1.46371	30.8381
39	TZ-Pool10-ArtR22TZ-1	atp6-Ala623Glu	0	0	0	TZ03Pool-010	Rwenkende	22	230216-230122	TZ	Kyerwa	-1.19997	30.6375
40	TZ-Pool45-ArtR22TZ-1	atp6-Ala623Glu	0	0	0	TZ04Pool-005	Chamchuzi	39	221125-221130	TZ	Karagwe	-1.77636	30.8635
41	TZ-Pool38-ArtR22TZ-1	atp6-Ala623Glu	0	0	0	TZ01Pool-005	Kitwechenkura	23	221101-221106	TZ	Kyerwa	-1.46371	30.8381
42	TZ-Pool28-ArtR22TZ-1	atp6-Ala623Glu	0	0	0	TZ05Pool-003	Buhamira	35	221114-221117	TZ	Karagwe	-1.56259	31.2465
43	TZ-Pool14-ArtR22TZ-1	atp6-Ala623Glu	0	0	0	TZ02Pool-003	Kibingo	43	221201-221220	TZ	Kyerwa	-1.12064	30.6678
44	TZ-Pool21-ArtR22TZ-1	atp6-Ala623Glu	0	0	0	TZ06Pool-001	Kanoni	23	221018-221123	TZ	Karagwe	-1.35581	31.0312
45	TZ-Pool1-ArtR22TZ-1	atp6-Ala623Glu	0	0	0	TZ03Pool-001	Rwenkende	37	2210	TZ	Kyerwa	-1.19997	30.6375
46	TZ-Pool32-ArtR22TZ-1	atp6-Ala623Glu	0	0	0	TZ05Pool-007	Buhamira	29	230101-230106	TZ	Karagwe	-1.56259	31.2465
47	TZ-Pool22-ArtR22TZ-1	atp6-Ala623Glu	0	0	0	TZ06Pool-002	Kanoni	30	221203-221231	TZ	Karagwe	-1.35581	31.0312
48	TZ-Pool13-ArtR22TZ-1	atp6-Ala623Glu	0	0	0	TZ02Pool-002	Kibingo	26	221102-221130	TZ	Kyerwa	-1.12064	30.6678
49	TZ-Pool24-ArtR22TZ-1	atp6-Ala623Glu	0	0	0	TZ06Pool-004	Kanoni	19	230122-230131	TZ	Karagwe	-1.35581	31.0312
50	TZ-Pool27-ArtR22TZ-1	atp6-Ala623Glu	0	0	0	TZ05Pool-002	Buhamira	28	221104-221113	TZ	Karagwe	-1.56259	31.2465
51	TZ-Pool3-ArtR22TZ-1	atp6-Ala623Glu	0	0	0	TZ03Pool-003	Rwenkende	28	221201-221218	TZ	Kyerwa	-1.19997	30.6375
52	TZ-Pool30-ArtR22TZ-1	atp6-Ala623Glu	0	0	0	TZ05Pool-005	Buhamira	24	221201-221214	TZ	Karagwe	-1.56259	31.2465
53	TZ-Pool33-ArtR22TZ-1	atp6-Ala623Glu	0	0	0	TZ05Pool-008	Buhamira	19	230106-230116	TZ	Karagwe	-1.56259	31.2465
54	TZ-Pool26-ArtR22TZ-1	atp6-Ala623Glu	0	0	0	TZ05Pool-001	Buhamira	14	221022-221101	TZ	Karagwe	-1.56259	31.2465
55	TZ-Pool35-ArtR22TZ-1	atp6-Ala623Glu	0	0	0	TZ01Pool-002	Kitwechenkura	25	221012-221017	TZ	Kyerwa	-1.46371	30.8381
56	TZ-Pool55-ArtR22TZ-1	atp6-Glu431Lys	0	0	0	TZ04Pool-015	Chamchuzi	25	230219-230304	TZ	Karagwe	-1.77636	30.8635
57	TZ-Pool54-ArtR22TZ-1	atp6-Glu431Lys	0	0	0	TZ04Pool-014	Chamchuzi	43	230208-230218	TZ	Karagwe	-1.77636	30.8635
58	TZ-Pool53-ArtR22TZ-1	atp6-Glu431Lys	0	0	0	TZ04Pool-013	Chamchuzi	40	230201-230207	TZ	Karagwe	-1.77636	30.8635
59	TZ-Pool51-ArtR22TZ-1	atp6-Glu431Lys	0	0	0	TZ04Pool-011	Chamchuzi	30	230113-230121	TZ	Karagwe	-1.77636	30.8635
60	TZ-Pool50-ArtR22TZ-1	atp6-Glu431Lys	0	0	0	TZ04Pool-010	Chamchuzi	34	230107-230112	TZ	Karagwe	-1.77636	30.8635
61	TZ-Pool5-ArtR22TZ-1	atp6-Glu431Lys	0	0	0	TZ03Pool-005	Rwenkende	29	230102-230107	TZ	Kyerwa	-1.19997	30.6375
62	TZ-Pool48-ArtR22TZ-1	atp6-Glu431Lys	0	0	0	TZ04Pool-008	Chamchuzi	45	221219-221231	TZ	Karagwe	-1.77636	30.8635
63	TZ-Pool46-ArtR22TZ-1	atp6-Glu431Lys	1	0	1	TZ04Pool-006	Chamchuzi	30	221201-221208	TZ	Karagwe	-1.77636	30.8635
64	TZ-Pool43-ArtR22TZ-1	atp6-Glu431Lys	0	0	0	TZ04Pool-003	Chamchuzi	27	221112-221118	TZ	Karagwe	-1.77636	30.8635
65	TZ-Pool41-ArtR22TZ-1	atp6-Glu431Lys	0	0	0	TZ04Pool-001	Chamchuzi	42	221013-221031	TZ	Karagwe	-1.77636	30.8635
66	TZ-Pool44-ArtR22TZ-1	atp6-Glu431Lys	0	0	0	TZ04Pool-004	Chamchuzi	26	221119-221124	TZ	Karagwe	-1.77636	30.8635
67	TZ-Pool4-ArtR22TZ-1	atp6-Glu431Lys	0	0	0	TZ03Pool-004	Rwenkende	26	221220-221230	TZ	Kyerwa	-1.19997	30.6375
68	TZ-Pool52-ArtR22TZ-1	atp6-Glu431Lys	0	0	0	TZ04Pool-012	Chamchuzi	39	230123-230131	TZ	Karagwe	-1.77636	30.8635
69	TZ-Pool39-ArtR22TZ-1	atp6-Glu431Lys	1	0	1	TZ01Pool-006	Kitwechenkura	35	221107-221113	TZ	Kyerwa	-1.46371	30.8381
70	TZ-Pool36-ArtR22TZ-1	atp6-Glu431Lys	0	0	0	TZ01Pool-003	Kitwechenkura	29	221018-221023	TZ	Kyerwa	-1.46371	30.8381
71	TZ-Pool20-ArtR22TZ-1	atp6-Glu431Lys	0	0	0	TZ02Pool-009	Kibingo	40	230217-230302	TZ	Kyerwa	-1.12064	30.6678
72	TZ-Pool8-ArtR22TZ-1	atp6-Glu431Lys	0	0	0	TZ03Pool-008	Rwenkende	41	230201-230208	TZ	Kyerwa	-1.19997	30.6375
73	TZ-Pool42-ArtR22TZ-1	atp6-Glu431Lys	0	0	0	TZ04Pool-002	Chamchuzi	39	221101-221110	TZ	Karagwe	-1.77636	30.8635
74	TZ-Pool11-ArtR22TZ-1	atp6-Glu431Lys	0	0	0	TZ03Pool-011	Rwenkende	36	230225-230304	TZ	Kyerwa	-1.19997	30.6375
75	TZ-Pool19-ArtR22TZ-1	atp6-Glu431Lys	0	0	0	TZ02Pool-008	Kibingo	42	230201-230216	TZ	Kyerwa	-1.12064	30.6678
76	TZ-Pool2-ArtR22TZ-1	atp6-Glu431Lys	1	0	1	TZ03Pool-002	Rwenkende	37	2211	TZ	Kyerwa	-1.19997	30.6375
77	TZ-Pool18-ArtR22TZ-1	atp6-Glu431Lys	0	0	0	TZ02Pool-007	Kibingo	27	230123-230131	TZ	Kyerwa	-1.12064	30.6678
78	TZ-Pool23-ArtR22TZ-1	atp6-Glu431Lys	0	0	0	TZ06Pool-003	Kanoni	22	230102-230119	TZ	Karagwe	-1.35581	31.0312
79	TZ-Pool17-ArtR22TZ-1	atp6-Glu431Lys	0	0	0	TZ02Pool-006	Kibingo	33	230116-230122	TZ	Kyerwa	-1.12064	30.6678
80	TZ-Pool25-ArtR22TZ-1	atp6-Glu431Lys	0	0	0	TZ06Pool-005	Kanoni	26	230201-230304	TZ	Karagwe	-1.35581	31.0312
81	TZ-Pool16-ArtR22TZ-1	atp6-Glu431Lys	0	0	0	TZ02Pool-005	Kibingo	26	230102-230115	TZ	Kyerwa	-1.12064	30.6678
82	TZ-Pool47-ArtR22TZ-1	atp6-Glu431Lys	0	0	0	TZ04Pool-007	Chamchuzi	37	221209-221217	TZ	Karagwe	-1.77636	30.8635
83	TZ-Pool29-ArtR22TZ-1	atp6-Glu431Lys	0	0	0	TZ05Pool-004	Buhamira	18	221123-221130	TZ	Karagwe	-1.56259	31.2465
84	TZ-Pool31-ArtR22TZ-1	atp6-Glu431Lys	0	0	0	TZ05Pool-006	Buhamira	46	221216-221231	TZ	Karagwe	-1.56259	31.2465
85	TZ-Pool7-ArtR22TZ-1	atp6-Glu431Lys	0	0	0	TZ03Pool-007	Rwenkende	45	230121-230131	TZ	Kyerwa	-1.19997	30.6375
86	TZ-Pool6-ArtR22TZ-1	atp6-Glu431Lys	0	0	0	TZ03Pool-006	Rwenkende	27	230110-230120	TZ	Kyerwa	-1.19997	30.6375
87	TZ-Pool34-ArtR22TZ-1	atp6-Glu431Lys	0	0	0	TZ01Pool-001	Kitwechenkura	25	221006-221011	TZ	Kyerwa	-1.46371	30.8381
88	TZ-Pool9-ArtR22TZ-1	atp6-Glu431Lys	1	0	1	TZ03Pool-009	Rwenkende	25	230210-230215	TZ	Kyerwa	-1.19997	30.6375
89	TZ-Pool15-ArtR22TZ-1	atp6-Glu431Lys	0	0	0	TZ02Pool-004	Kibingo	22	221221-221230	TZ	Kyerwa	-1.12064	30.6678
90	TZ-Pool49-ArtR22TZ-1	atp6-Glu431Lys	2	0	2	TZ04Pool-009	Chamchuzi	23	230101-230106	TZ	Karagwe	-1.77636	30.8635
91	TZ-Pool37-ArtR22TZ-1	atp6-Glu431Lys	0	0	0	TZ01Pool-004	Kitwechenkura	33	221024-221029	TZ	Kyerwa	-1.46371	30.8381
92	TZ-Pool12-ArtR22TZ-1	atp6-Glu431Lys	0	0	0	TZ02Pool-001	Kibingo	18	221014-221031	TZ	Kyerwa	-1.12064	30.6678
93	TZ-Pool40-ArtR22TZ-1	atp6-Glu431Lys	0	0	0	TZ01Pool-007	Kitwechenkura	40	221114-221207	TZ	Kyerwa	-1.46371	30.8381
94	TZ-Pool10-ArtR22TZ-1	atp6-Glu431Lys	1	0	1	TZ03Pool-010	Rwenkende	22	230216-230122	TZ	Kyerwa	-1.19997	30.6375
95	TZ-Pool45-ArtR22TZ-1	atp6-Glu431Lys	0	0	0	TZ04Pool-005	Chamchuzi	39	221125-221130	TZ	Karagwe	-1.77636	30.8635
96	TZ-Pool38-ArtR22TZ-1	atp6-Glu431Lys	0	0	0	TZ01Pool-005	Kitwechenkura	23	221101-221106	TZ	Kyerwa	-1.46371	30.8381
97	TZ-Pool28-ArtR22TZ-1	atp6-Glu431Lys	0	0	0	TZ05Pool-003	Buhamira	35	221114-221117	TZ	Karagwe	-1.56259	31.2465
98	TZ-Pool14-ArtR22TZ-1	atp6-Glu431Lys	1	0	1	TZ02Pool-003	Kibingo	43	221201-221220	TZ	Kyerwa	-1.12064	30.6678
99	TZ-Pool21-ArtR22TZ-1	atp6-Glu431Lys	0	0	0	TZ06Pool-001	Kanoni	23	221018-221123	TZ	Karagwe	-1.35581	31.0312
100	TZ-Pool1-ArtR22TZ-1	atp6-Glu431Lys	0	0	0	TZ03Pool-001	Rwenkende	37	2210	TZ	Kyerwa	-1.19997	30.6375
101	TZ-Pool32-ArtR22TZ-1	atp6-Glu431Lys	0	0	0	TZ05Pool-007	Buhamira	29	230101-230106	TZ	Karagwe	-1.56259	31.2465
102	TZ-Pool22-ArtR22TZ-1	atp6-Glu431Lys	1	0	1	TZ06Pool-002	Kanoni	30	221203-221231	TZ	Karagwe	-1.35581	31.0312
103	TZ-Pool13-ArtR22TZ-1	atp6-Glu431Lys	0	0	0	TZ02Pool-002	Kibingo	26	221102-221130	TZ	Kyerwa	-1.12064	30.6678
104	TZ-Pool24-ArtR22TZ-1	atp6-Glu431Lys	0	0	0	TZ06Pool-004	Kanoni	19	230122-230131	TZ	Karagwe	-1.35581	31.0312
105	TZ-Pool27-ArtR22TZ-1	atp6-Glu431Lys	0	0	0	TZ05Pool-002	Buhamira	28	221104-221113	TZ	Karagwe	-1.56259	31.2465
106	TZ-Pool3-ArtR22TZ-1	atp6-Glu431Lys	0	0	0	TZ03Pool-003	Rwenkende	28	221201-221218	TZ	Kyerwa	-1.19997	30.6375
107	TZ-Pool30-ArtR22TZ-1	atp6-Glu431Lys	0	0	0	TZ05Pool-005	Buhamira	24	221201-221214	TZ	Karagwe	-1.56259	31.2465
108	TZ-Pool33-ArtR22TZ-1	atp6-Glu431Lys	0	0	0	TZ05Pool-008	Buhamira	19	230106-230116	TZ	Karagwe	-1.56259	31.2465
109	TZ-Pool26-ArtR22TZ-1	atp6-Glu431Lys	0	0	0	TZ05Pool-001	Buhamira	14	221022-221101	TZ	Karagwe	-1.56259	31.2465
110	TZ-Pool35-ArtR22TZ-1	atp6-Glu431Lys	0	0	0	TZ01Pool-002	Kitwechenkura	25	221012-221017	TZ	Kyerwa	-1.46371	30.8381
111	TZ-Pool55-ArtR22TZ-1	atp6-Ser769Asn	0	0	0	TZ04Pool-015	Chamchuzi	25	230219-230304	TZ	Karagwe	-1.77636	30.8635
112	TZ-Pool54-ArtR22TZ-1	atp6-Ser769Asn	0	0	0	TZ04Pool-014	Chamchuzi	43	230208-230218	TZ	Karagwe	-1.77636	30.8635
113	TZ-Pool53-ArtR22TZ-1	atp6-Ser769Asn	0	0	0	TZ04Pool-013	Chamchuzi	40	230201-230207	TZ	Karagwe	-1.77636	30.8635
114	TZ-Pool51-ArtR22TZ-1	atp6-Ser769Asn	0	0	0	TZ04Pool-011	Chamchuzi	30	230113-230121	TZ	Karagwe	-1.77636	30.8635
115	TZ-Pool50-ArtR22TZ-1	atp6-Ser769Asn	0	0	0	TZ04Pool-010	Chamchuzi	34	230107-230112	TZ	Karagwe	-1.77636	30.8635
116	TZ-Pool5-ArtR22TZ-1	atp6-Ser769Asn	0	0	0	TZ03Pool-005	Rwenkende	29	230102-230107	TZ	Kyerwa	-1.19997	30.6375
117	TZ-Pool48-ArtR22TZ-1	atp6-Ser769Asn	0	0	0	TZ04Pool-008	Chamchuzi	45	221219-221231	TZ	Karagwe	-1.77636	30.8635
118	TZ-Pool46-ArtR22TZ-1	atp6-Ser769Asn	0	0	0	TZ04Pool-006	Chamchuzi	30	221201-221208	TZ	Karagwe	-1.77636	30.8635
119	TZ-Pool43-ArtR22TZ-1	atp6-Ser769Asn	0	0	0	TZ04Pool-003	Chamchuzi	27	221112-221118	TZ	Karagwe	-1.77636	30.8635
120	TZ-Pool41-ArtR22TZ-1	atp6-Ser769Asn	0	0	0	TZ04Pool-001	Chamchuzi	42	221013-221031	TZ	Karagwe	-1.77636	30.8635
121	TZ-Pool44-ArtR22TZ-1	atp6-Ser769Asn	0	0	0	TZ04Pool-004	Chamchuzi	26	221119-221124	TZ	Karagwe	-1.77636	30.8635
122	TZ-Pool4-ArtR22TZ-1	atp6-Ser769Asn	0	0	0	TZ03Pool-004	Rwenkende	26	221220-221230	TZ	Kyerwa	-1.19997	30.6375
123	TZ-Pool52-ArtR22TZ-1	atp6-Ser769Asn	0	0	0	TZ04Pool-012	Chamchuzi	39	230123-230131	TZ	Karagwe	-1.77636	30.8635
124	TZ-Pool39-ArtR22TZ-1	atp6-Ser769Asn	0	0	0	TZ01Pool-006	Kitwechenkura	35	221107-221113	TZ	Kyerwa	-1.46371	30.8381
125	TZ-Pool36-ArtR22TZ-1	atp6-Ser769Asn	0	0	0	TZ01Pool-003	Kitwechenkura	29	221018-221023	TZ	Kyerwa	-1.46371	30.8381
126	TZ-Pool20-ArtR22TZ-1	atp6-Ser769Asn	0	0	0	TZ02Pool-009	Kibingo	40	230217-230302	TZ	Kyerwa	-1.12064	30.6678
127	TZ-Pool8-ArtR22TZ-1	atp6-Ser769Asn	0	0	0	TZ03Pool-008	Rwenkende	41	230201-230208	TZ	Kyerwa	-1.19997	30.6375
128	TZ-Pool42-ArtR22TZ-1	atp6-Ser769Asn	0	0	0	TZ04Pool-002	Chamchuzi	39	221101-221110	TZ	Karagwe	-1.77636	30.8635
129	TZ-Pool11-ArtR22TZ-1	atp6-Ser769Asn	0	0	0	TZ03Pool-011	Rwenkende	36	230225-230304	TZ	Kyerwa	-1.19997	30.6375
130	TZ-Pool19-ArtR22TZ-1	atp6-Ser769Asn	0	0	0	TZ02Pool-008	Kibingo	42	230201-230216	TZ	Kyerwa	-1.12064	30.6678
131	TZ-Pool2-ArtR22TZ-1	atp6-Ser769Asn	1	0	1	TZ03Pool-002	Rwenkende	37	2211	TZ	Kyerwa	-1.19997	30.6375
132	TZ-Pool18-ArtR22TZ-1	atp6-Ser769Asn	0	0	0	TZ02Pool-007	Kibingo	27	230123-230131	TZ	Kyerwa	-1.12064	30.6678
133	TZ-Pool23-ArtR22TZ-1	atp6-Ser769Asn	0	0	0	TZ06Pool-003	Kanoni	22	230102-230119	TZ	Karagwe	-1.35581	31.0312
134	TZ-Pool17-ArtR22TZ-1	atp6-Ser769Asn	0	0	0	TZ02Pool-006	Kibingo	33	230116-230122	TZ	Kyerwa	-1.12064	30.6678
135	TZ-Pool25-ArtR22TZ-1	atp6-Ser769Asn	0	0	0	TZ06Pool-005	Kanoni	26	230201-230304	TZ	Karagwe	-1.35581	31.0312
136	TZ-Pool16-ArtR22TZ-1	atp6-Ser769Asn	0	0	0	TZ02Pool-005	Kibingo	26	230102-230115	TZ	Kyerwa	-1.12064	30.6678
137	TZ-Pool47-ArtR22TZ-1	atp6-Ser769Asn	0	0	0	TZ04Pool-007	Chamchuzi	37	221209-221217	TZ	Karagwe	-1.77636	30.8635
138	TZ-Pool29-ArtR22TZ-1	atp6-Ser769Asn	0	0	0	TZ05Pool-004	Buhamira	18	221123-221130	TZ	Karagwe	-1.56259	31.2465
139	TZ-Pool31-ArtR22TZ-1	atp6-Ser769Asn	0	0	0	TZ05Pool-006	Buhamira	46	221216-221231	TZ	Karagwe	-1.56259	31.2465
140	TZ-Pool7-ArtR22TZ-1	atp6-Ser769Asn	0	0	0	TZ03Pool-007	Rwenkende	45	230121-230131	TZ	Kyerwa	-1.19997	30.6375
141	TZ-Pool6-ArtR22TZ-1	atp6-Ser769Asn	0	0	0	TZ03Pool-006	Rwenkende	27	230110-230120	TZ	Kyerwa	-1.19997	30.6375
142	TZ-Pool34-ArtR22TZ-1	atp6-Ser769Asn	0	0	0	TZ01Pool-001	Kitwechenkura	25	221006-221011	TZ	Kyerwa	-1.46371	30.8381
143	TZ-Pool9-ArtR22TZ-1	atp6-Ser769Asn	0	0	0	TZ03Pool-009	Rwenkende	25	230210-230215	TZ	Kyerwa	-1.19997	30.6375
144	TZ-Pool15-ArtR22TZ-1	atp6-Ser769Asn	0	0	0	TZ02Pool-004	Kibingo	22	221221-221230	TZ	Kyerwa	-1.12064	30.6678
145	TZ-Pool49-ArtR22TZ-1	atp6-Ser769Asn	0	0	0	TZ04Pool-009	Chamchuzi	23	230101-230106	TZ	Karagwe	-1.77636	30.8635
146	TZ-Pool37-ArtR22TZ-1	atp6-Ser769Asn	0	0	0	TZ01Pool-004	Kitwechenkura	33	221024-221029	TZ	Kyerwa	-1.46371	30.8381
147	TZ-Pool12-ArtR22TZ-1	atp6-Ser769Asn	0	0	0	TZ02Pool-001	Kibingo	18	221014-221031	TZ	Kyerwa	-1.12064	30.6678
148	TZ-Pool40-ArtR22TZ-1	atp6-Ser769Asn	0	0	0	TZ01Pool-007	Kitwechenkura	40	221114-221207	TZ	Kyerwa	-1.46371	30.8381
149	TZ-Pool10-ArtR22TZ-1	atp6-Ser769Asn	1	0	1	TZ03Pool-010	Rwenkende	22	230216-230122	TZ	Kyerwa	-1.19997	30.6375
150	TZ-Pool45-ArtR22TZ-1	atp6-Ser769Asn	0	0	0	TZ04Pool-005	Chamchuzi	39	221125-221130	TZ	Karagwe	-1.77636	30.8635
151	TZ-Pool38-ArtR22TZ-1	atp6-Ser769Asn	0	0	0	TZ01Pool-005	Kitwechenkura	23	221101-221106	TZ	Kyerwa	-1.46371	30.8381
152	TZ-Pool28-ArtR22TZ-1	atp6-Ser769Asn	0	0	0	TZ05Pool-003	Buhamira	35	221114-221117	TZ	Karagwe	-1.56259	31.2465
153	TZ-Pool14-ArtR22TZ-1	atp6-Ser769Asn	0	0	0	TZ02Pool-003	Kibingo	43	221201-221220	TZ	Kyerwa	-1.12064	30.6678
154	TZ-Pool21-ArtR22TZ-1	atp6-Ser769Asn	0	0	0	TZ06Pool-001	Kanoni	23	221018-221123	TZ	Karagwe	-1.35581	31.0312
155	TZ-Pool1-ArtR22TZ-1	atp6-Ser769Asn	0	0	0	TZ03Pool-001	Rwenkende	37	2210	TZ	Kyerwa	-1.19997	30.6375
156	TZ-Pool32-ArtR22TZ-1	atp6-Ser769Asn	0	0	0	TZ05Pool-007	Buhamira	29	230101-230106	TZ	Karagwe	-1.56259	31.2465
157	TZ-Pool22-ArtR22TZ-1	atp6-Ser769Asn	0	0	0	TZ06Pool-002	Kanoni	30	221203-221231	TZ	Karagwe	-1.35581	31.0312
158	TZ-Pool13-ArtR22TZ-1	atp6-Ser769Asn	1	0	1	TZ02Pool-002	Kibingo	26	221102-221130	TZ	Kyerwa	-1.12064	30.6678
159	TZ-Pool24-ArtR22TZ-1	atp6-Ser769Asn	0	0	0	TZ06Pool-004	Kanoni	19	230122-230131	TZ	Karagwe	-1.35581	31.0312
160	TZ-Pool27-ArtR22TZ-1	atp6-Ser769Asn	0	0	0	TZ05Pool-002	Buhamira	28	221104-221113	TZ	Karagwe	-1.56259	31.2465
161	TZ-Pool3-ArtR22TZ-1	atp6-Ser769Asn	0	0	0	TZ03Pool-003	Rwenkende	28	221201-221218	TZ	Kyerwa	-1.19997	30.6375
162	TZ-Pool30-ArtR22TZ-1	atp6-Ser769Asn	0	0	0	TZ05Pool-005	Buhamira	24	221201-221214	TZ	Karagwe	-1.56259	31.2465
163	TZ-Pool33-ArtR22TZ-1	atp6-Ser769Asn	0	0	0	TZ05Pool-008	Buhamira	19	230106-230116	TZ	Karagwe	-1.56259	31.2465
164	TZ-Pool26-ArtR22TZ-1	atp6-Ser769Asn	0	0	0	TZ05Pool-001	Buhamira	14	221022-221101	TZ	Karagwe	-1.56259	31.2465
165	TZ-Pool35-ArtR22TZ-1	atp6-Ser769Asn	0	0	0	TZ01Pool-002	Kitwechenkura	25	221012-221017	TZ	Kyerwa	-1.46371	30.8381
166	TZ-Pool55-ArtR22TZ-1	dhfr-ts-Ala16Val	99	0	99	TZ04Pool-015	Chamchuzi	25	230219-230304	TZ	Karagwe	-1.77636	30.8635
167	TZ-Pool54-ArtR22TZ-1	dhfr-ts-Ala16Val	57	0	57	TZ04Pool-014	Chamchuzi	43	230208-230218	TZ	Karagwe	-1.77636	30.8635
168	TZ-Pool53-ArtR22TZ-1	dhfr-ts-Ala16Val	0	0	0	TZ04Pool-013	Chamchuzi	40	230201-230207	TZ	Karagwe	-1.77636	30.8635
169	TZ-Pool51-ArtR22TZ-1	dhfr-ts-Ala16Val	66	0	66	TZ04Pool-011	Chamchuzi	30	230113-230121	TZ	Karagwe	-1.77636	30.8635
170	TZ-Pool50-ArtR22TZ-1	dhfr-ts-Ala16Val	0	0	0	TZ04Pool-010	Chamchuzi	34	230107-230112	TZ	Karagwe	-1.77636	30.8635
171	TZ-Pool5-ArtR22TZ-1	dhfr-ts-Ala16Val	190	0	190	TZ03Pool-005	Rwenkende	29	230102-230107	TZ	Kyerwa	-1.19997	30.6375
172	TZ-Pool48-ArtR22TZ-1	dhfr-ts-Ala16Val	0	0	0	TZ04Pool-008	Chamchuzi	45	221219-221231	TZ	Karagwe	-1.77636	30.8635
173	TZ-Pool46-ArtR22TZ-1	dhfr-ts-Ala16Val	802	0	802	TZ04Pool-006	Chamchuzi	30	221201-221208	TZ	Karagwe	-1.77636	30.8635
174	TZ-Pool43-ArtR22TZ-1	dhfr-ts-Ala16Val	7	0	7	TZ04Pool-003	Chamchuzi	27	221112-221118	TZ	Karagwe	-1.77636	30.8635
175	TZ-Pool41-ArtR22TZ-1	dhfr-ts-Ala16Val	1086	0	1086	TZ04Pool-001	Chamchuzi	42	221013-221031	TZ	Karagwe	-1.77636	30.8635
176	TZ-Pool44-ArtR22TZ-1	dhfr-ts-Ala16Val	151	0	151	TZ04Pool-004	Chamchuzi	26	221119-221124	TZ	Karagwe	-1.77636	30.8635
177	TZ-Pool4-ArtR22TZ-1	dhfr-ts-Ala16Val	310	0	310	TZ03Pool-004	Rwenkende	26	221220-221230	TZ	Kyerwa	-1.19997	30.6375
178	TZ-Pool52-ArtR22TZ-1	dhfr-ts-Ala16Val	0	0	0	TZ04Pool-012	Chamchuzi	39	230123-230131	TZ	Karagwe	-1.77636	30.8635
179	TZ-Pool39-ArtR22TZ-1	dhfr-ts-Ala16Val	354	0	354	TZ01Pool-006	Kitwechenkura	35	221107-221113	TZ	Kyerwa	-1.46371	30.8381
180	TZ-Pool36-ArtR22TZ-1	dhfr-ts-Ala16Val	500	0	500	TZ01Pool-003	Kitwechenkura	29	221018-221023	TZ	Kyerwa	-1.46371	30.8381
181	TZ-Pool20-ArtR22TZ-1	dhfr-ts-Ala16Val	1819	0	1819	TZ02Pool-009	Kibingo	40	230217-230302	TZ	Kyerwa	-1.12064	30.6678
182	TZ-Pool8-ArtR22TZ-1	dhfr-ts-Ala16Val	1252	0	1252	TZ03Pool-008	Rwenkende	41	230201-230208	TZ	Kyerwa	-1.19997	30.6375
183	TZ-Pool42-ArtR22TZ-1	dhfr-ts-Ala16Val	6	0	6	TZ04Pool-002	Chamchuzi	39	221101-221110	TZ	Karagwe	-1.77636	30.8635
184	TZ-Pool11-ArtR22TZ-1	dhfr-ts-Ala16Val	1957	0	1957	TZ03Pool-011	Rwenkende	36	230225-230304	TZ	Kyerwa	-1.19997	30.6375
185	TZ-Pool19-ArtR22TZ-1	dhfr-ts-Ala16Val	351	0	351	TZ02Pool-008	Kibingo	42	230201-230216	TZ	Kyerwa	-1.12064	30.6678
186	TZ-Pool2-ArtR22TZ-1	dhfr-ts-Ala16Val	2507	0	2507	TZ03Pool-002	Rwenkende	37	2211	TZ	Kyerwa	-1.19997	30.6375
187	TZ-Pool18-ArtR22TZ-1	dhfr-ts-Ala16Val	46	0	46	TZ02Pool-007	Kibingo	27	230123-230131	TZ	Kyerwa	-1.12064	30.6678
188	TZ-Pool23-ArtR22TZ-1	dhfr-ts-Ala16Val	2320	0	2320	TZ06Pool-003	Kanoni	22	230102-230119	TZ	Karagwe	-1.35581	31.0312
189	TZ-Pool17-ArtR22TZ-1	dhfr-ts-Ala16Val	852	0	852	TZ02Pool-006	Kibingo	33	230116-230122	TZ	Kyerwa	-1.12064	30.6678
190	TZ-Pool25-ArtR22TZ-1	dhfr-ts-Ala16Val	2312	0	2312	TZ06Pool-005	Kanoni	26	230201-230304	TZ	Karagwe	-1.35581	31.0312
191	TZ-Pool16-ArtR22TZ-1	dhfr-ts-Ala16Val	527	0	527	TZ02Pool-005	Kibingo	26	230102-230115	TZ	Kyerwa	-1.12064	30.6678
192	TZ-Pool47-ArtR22TZ-1	dhfr-ts-Ala16Val	2	0	2	TZ04Pool-007	Chamchuzi	37	221209-221217	TZ	Karagwe	-1.77636	30.8635
193	TZ-Pool29-ArtR22TZ-1	dhfr-ts-Ala16Val	70	0	70	TZ05Pool-004	Buhamira	18	221123-221130	TZ	Karagwe	-1.56259	31.2465
194	TZ-Pool31-ArtR22TZ-1	dhfr-ts-Ala16Val	11	0	11	TZ05Pool-006	Buhamira	46	221216-221231	TZ	Karagwe	-1.56259	31.2465
195	TZ-Pool7-ArtR22TZ-1	dhfr-ts-Ala16Val	8	0	8	TZ03Pool-007	Rwenkende	45	230121-230131	TZ	Kyerwa	-1.19997	30.6375
196	TZ-Pool6-ArtR22TZ-1	dhfr-ts-Ala16Val	975	0	975	TZ03Pool-006	Rwenkende	27	230110-230120	TZ	Kyerwa	-1.19997	30.6375
197	TZ-Pool34-ArtR22TZ-1	dhfr-ts-Ala16Val	248	0	248	TZ01Pool-001	Kitwechenkura	25	221006-221011	TZ	Kyerwa	-1.46371	30.8381
198	TZ-Pool9-ArtR22TZ-1	dhfr-ts-Ala16Val	456	0	456	TZ03Pool-009	Rwenkende	25	230210-230215	TZ	Kyerwa	-1.19997	30.6375
199	TZ-Pool15-ArtR22TZ-1	dhfr-ts-Ala16Val	326	0	326	TZ02Pool-004	Kibingo	22	221221-221230	TZ	Kyerwa	-1.12064	30.6678
200	TZ-Pool49-ArtR22TZ-1	dhfr-ts-Ala16Val	2593	0	2593	TZ04Pool-009	Chamchuzi	23	230101-230106	TZ	Karagwe	-1.77636	30.8635
201	TZ-Pool37-ArtR22TZ-1	dhfr-ts-Ala16Val	498	0	498	TZ01Pool-004	Kitwechenkura	33	221024-221029	TZ	Kyerwa	-1.46371	30.8381
202	TZ-Pool12-ArtR22TZ-1	dhfr-ts-Ala16Val	855	0	855	TZ02Pool-001	Kibingo	18	221014-221031	TZ	Kyerwa	-1.12064	30.6678
203	TZ-Pool40-ArtR22TZ-1	dhfr-ts-Ala16Val	114	0	114	TZ01Pool-007	Kitwechenkura	40	221114-221207	TZ	Kyerwa	-1.46371	30.8381
204	TZ-Pool10-ArtR22TZ-1	dhfr-ts-Ala16Val	665	0	665	TZ03Pool-010	Rwenkende	22	230216-230122	TZ	Kyerwa	-1.19997	30.6375
205	TZ-Pool45-ArtR22TZ-1	dhfr-ts-Ala16Val	20	0	20	TZ04Pool-005	Chamchuzi	39	221125-221130	TZ	Karagwe	-1.77636	30.8635
206	TZ-Pool38-ArtR22TZ-1	dhfr-ts-Ala16Val	24	0	24	TZ01Pool-005	Kitwechenkura	23	221101-221106	TZ	Kyerwa	-1.46371	30.8381
207	TZ-Pool28-ArtR22TZ-1	dhfr-ts-Ala16Val	534	0	534	TZ05Pool-003	Buhamira	35	221114-221117	TZ	Karagwe	-1.56259	31.2465
208	TZ-Pool14-ArtR22TZ-1	dhfr-ts-Ala16Val	863	0	863	TZ02Pool-003	Kibingo	43	221201-221220	TZ	Kyerwa	-1.12064	30.6678
209	TZ-Pool21-ArtR22TZ-1	dhfr-ts-Ala16Val	1256	0	1256	TZ06Pool-001	Kanoni	23	221018-221123	TZ	Karagwe	-1.35581	31.0312
210	TZ-Pool1-ArtR22TZ-1	dhfr-ts-Ala16Val	4590	0	4590	TZ03Pool-001	Rwenkende	37	2210	TZ	Kyerwa	-1.19997	30.6375
211	TZ-Pool32-ArtR22TZ-1	dhfr-ts-Ala16Val	80	0	80	TZ05Pool-007	Buhamira	29	230101-230106	TZ	Karagwe	-1.56259	31.2465
212	TZ-Pool22-ArtR22TZ-1	dhfr-ts-Ala16Val	187	0	187	TZ06Pool-002	Kanoni	30	221203-221231	TZ	Karagwe	-1.35581	31.0312
213	TZ-Pool13-ArtR22TZ-1	dhfr-ts-Ala16Val	6554	0	6554	TZ02Pool-002	Kibingo	26	221102-221130	TZ	Kyerwa	-1.12064	30.6678
214	TZ-Pool24-ArtR22TZ-1	dhfr-ts-Ala16Val	55	0	55	TZ06Pool-004	Kanoni	19	230122-230131	TZ	Karagwe	-1.35581	31.0312
215	TZ-Pool27-ArtR22TZ-1	dhfr-ts-Ala16Val	235	0	235	TZ05Pool-002	Buhamira	28	221104-221113	TZ	Karagwe	-1.56259	31.2465
216	TZ-Pool3-ArtR22TZ-1	dhfr-ts-Ala16Val	496	0	496	TZ03Pool-003	Rwenkende	28	221201-221218	TZ	Kyerwa	-1.19997	30.6375
217	TZ-Pool30-ArtR22TZ-1	dhfr-ts-Ala16Val	2988	0	2988	TZ05Pool-005	Buhamira	24	221201-221214	TZ	Karagwe	-1.56259	31.2465
218	TZ-Pool33-ArtR22TZ-1	dhfr-ts-Ala16Val	39	0	39	TZ05Pool-008	Buhamira	19	230106-230116	TZ	Karagwe	-1.56259	31.2465
219	TZ-Pool26-ArtR22TZ-1	dhfr-ts-Ala16Val	4485	0	4485	TZ05Pool-001	Buhamira	14	221022-221101	TZ	Karagwe	-1.56259	31.2465
220	TZ-Pool35-ArtR22TZ-1	dhfr-ts-Ala16Val	720	0	720	TZ01Pool-002	Kitwechenkura	25	221012-221017	TZ	Kyerwa	-1.46371	30.8381
221	TZ-Pool55-ArtR22TZ-1	dhfr-ts-Asn51Ile	0	102	102	TZ04Pool-015	Chamchuzi	25	230219-230304	TZ	Karagwe	-1.77636	30.8635
222	TZ-Pool54-ArtR22TZ-1	dhfr-ts-Asn51Ile	0	58	58	TZ04Pool-014	Chamchuzi	43	230208-230218	TZ	Karagwe	-1.77636	30.8635
223	TZ-Pool53-ArtR22TZ-1	dhfr-ts-Asn51Ile	0	0	0	TZ04Pool-013	Chamchuzi	40	230201-230207	TZ	Karagwe	-1.77636	30.8635
224	TZ-Pool51-ArtR22TZ-1	dhfr-ts-Asn51Ile	0	66	66	TZ04Pool-011	Chamchuzi	30	230113-230121	TZ	Karagwe	-1.77636	30.8635
225	TZ-Pool50-ArtR22TZ-1	dhfr-ts-Asn51Ile	0	0	0	TZ04Pool-010	Chamchuzi	34	230107-230112	TZ	Karagwe	-1.77636	30.8635
226	TZ-Pool5-ArtR22TZ-1	dhfr-ts-Asn51Ile	0	199	199	TZ03Pool-005	Rwenkende	29	230102-230107	TZ	Kyerwa	-1.19997	30.6375
227	TZ-Pool48-ArtR22TZ-1	dhfr-ts-Asn51Ile	0	0	0	TZ04Pool-008	Chamchuzi	45	221219-221231	TZ	Karagwe	-1.77636	30.8635
228	TZ-Pool46-ArtR22TZ-1	dhfr-ts-Asn51Ile	23	868	891	TZ04Pool-006	Chamchuzi	30	221201-221208	TZ	Karagwe	-1.77636	30.8635
229	TZ-Pool43-ArtR22TZ-1	dhfr-ts-Asn51Ile	0	7	7	TZ04Pool-003	Chamchuzi	27	221112-221118	TZ	Karagwe	-1.77636	30.8635
230	TZ-Pool41-ArtR22TZ-1	dhfr-ts-Asn51Ile	0	1171	1171	TZ04Pool-001	Chamchuzi	42	221013-221031	TZ	Karagwe	-1.77636	30.8635
231	TZ-Pool44-ArtR22TZ-1	dhfr-ts-Asn51Ile	0	160	160	TZ04Pool-004	Chamchuzi	26	221119-221124	TZ	Karagwe	-1.77636	30.8635
232	TZ-Pool4-ArtR22TZ-1	dhfr-ts-Asn51Ile	0	333	333	TZ03Pool-004	Rwenkende	26	221220-221230	TZ	Kyerwa	-1.19997	30.6375
233	TZ-Pool52-ArtR22TZ-1	dhfr-ts-Asn51Ile	0	0	0	TZ04Pool-012	Chamchuzi	39	230123-230131	TZ	Karagwe	-1.77636	30.8635
234	TZ-Pool39-ArtR22TZ-1	dhfr-ts-Asn51Ile	0	369	369	TZ01Pool-006	Kitwechenkura	35	221107-221113	TZ	Kyerwa	-1.46371	30.8381
235	TZ-Pool36-ArtR22TZ-1	dhfr-ts-Asn51Ile	0	529	529	TZ01Pool-003	Kitwechenkura	29	221018-221023	TZ	Kyerwa	-1.46371	30.8381
236	TZ-Pool20-ArtR22TZ-1	dhfr-ts-Asn51Ile	0	2087	2087	TZ02Pool-009	Kibingo	40	230217-230302	TZ	Kyerwa	-1.12064	30.6678
237	TZ-Pool8-ArtR22TZ-1	dhfr-ts-Asn51Ile	0	1332	1332	TZ03Pool-008	Rwenkende	41	230201-230208	TZ	Kyerwa	-1.19997	30.6375
238	TZ-Pool42-ArtR22TZ-1	dhfr-ts-Asn51Ile	0	8	8	TZ04Pool-002	Chamchuzi	39	221101-221110	TZ	Karagwe	-1.77636	30.8635
239	TZ-Pool11-ArtR22TZ-1	dhfr-ts-Asn51Ile	0	2337	2337	TZ03Pool-011	Rwenkende	36	230225-230304	TZ	Kyerwa	-1.19997	30.6375
240	TZ-Pool19-ArtR22TZ-1	dhfr-ts-Asn51Ile	0	378	378	TZ02Pool-008	Kibingo	42	230201-230216	TZ	Kyerwa	-1.12064	30.6678
241	TZ-Pool2-ArtR22TZ-1	dhfr-ts-Asn51Ile	0	2706	2706	TZ03Pool-002	Rwenkende	37	2211	TZ	Kyerwa	-1.19997	30.6375
242	TZ-Pool18-ArtR22TZ-1	dhfr-ts-Asn51Ile	0	47	47	TZ02Pool-007	Kibingo	27	230123-230131	TZ	Kyerwa	-1.12064	30.6678
243	TZ-Pool23-ArtR22TZ-1	dhfr-ts-Asn51Ile	0	2694	2694	TZ06Pool-003	Kanoni	22	230102-230119	TZ	Karagwe	-1.35581	31.0312
244	TZ-Pool17-ArtR22TZ-1	dhfr-ts-Asn51Ile	0	1010	1010	TZ02Pool-006	Kibingo	33	230116-230122	TZ	Kyerwa	-1.12064	30.6678
245	TZ-Pool25-ArtR22TZ-1	dhfr-ts-Asn51Ile	0	2628	2628	TZ06Pool-005	Kanoni	26	230201-230304	TZ	Karagwe	-1.35581	31.0312
246	TZ-Pool16-ArtR22TZ-1	dhfr-ts-Asn51Ile	0	560	560	TZ02Pool-005	Kibingo	26	230102-230115	TZ	Kyerwa	-1.12064	30.6678
247	TZ-Pool47-ArtR22TZ-1	dhfr-ts-Asn51Ile	0	2	2	TZ04Pool-007	Chamchuzi	37	221209-221217	TZ	Karagwe	-1.77636	30.8635
248	TZ-Pool29-ArtR22TZ-1	dhfr-ts-Asn51Ile	0	80	80	TZ05Pool-004	Buhamira	18	221123-221130	TZ	Karagwe	-1.56259	31.2465
249	TZ-Pool31-ArtR22TZ-1	dhfr-ts-Asn51Ile	0	11	11	TZ05Pool-006	Buhamira	46	221216-221231	TZ	Karagwe	-1.56259	31.2465
250	TZ-Pool7-ArtR22TZ-1	dhfr-ts-Asn51Ile	0	8	8	TZ03Pool-007	Rwenkende	45	230121-230131	TZ	Kyerwa	-1.19997	30.6375
251	TZ-Pool6-ArtR22TZ-1	dhfr-ts-Asn51Ile	0	1032	1032	TZ03Pool-006	Rwenkende	27	230110-230120	TZ	Kyerwa	-1.19997	30.6375
252	TZ-Pool34-ArtR22TZ-1	dhfr-ts-Asn51Ile	0	268	268	TZ01Pool-001	Kitwechenkura	25	221006-221011	TZ	Kyerwa	-1.46371	30.8381
253	TZ-Pool9-ArtR22TZ-1	dhfr-ts-Asn51Ile	0	489	489	TZ03Pool-009	Rwenkende	25	230210-230215	TZ	Kyerwa	-1.19997	30.6375
254	TZ-Pool15-ArtR22TZ-1	dhfr-ts-Asn51Ile	0	345	345	TZ02Pool-004	Kibingo	22	221221-221230	TZ	Kyerwa	-1.12064	30.6678
255	TZ-Pool49-ArtR22TZ-1	dhfr-ts-Asn51Ile	0	2772	2772	TZ04Pool-009	Chamchuzi	23	230101-230106	TZ	Karagwe	-1.77636	30.8635
256	TZ-Pool37-ArtR22TZ-1	dhfr-ts-Asn51Ile	0	536	536	TZ01Pool-004	Kitwechenkura	33	221024-221029	TZ	Kyerwa	-1.46371	30.8381
257	TZ-Pool12-ArtR22TZ-1	dhfr-ts-Asn51Ile	0	997	997	TZ02Pool-001	Kibingo	18	221014-221031	TZ	Kyerwa	-1.12064	30.6678
258	TZ-Pool40-ArtR22TZ-1	dhfr-ts-Asn51Ile	0	119	119	TZ01Pool-007	Kitwechenkura	40	221114-221207	TZ	Kyerwa	-1.46371	30.8381
259	TZ-Pool10-ArtR22TZ-1	dhfr-ts-Asn51Ile	0	747	747	TZ03Pool-010	Rwenkende	22	230216-230122	TZ	Kyerwa	-1.19997	30.6375
260	TZ-Pool45-ArtR22TZ-1	dhfr-ts-Asn51Ile	0	20	20	TZ04Pool-005	Chamchuzi	39	221125-221130	TZ	Karagwe	-1.77636	30.8635
261	TZ-Pool38-ArtR22TZ-1	dhfr-ts-Asn51Ile	0	25	25	TZ01Pool-005	Kitwechenkura	23	221101-221106	TZ	Kyerwa	-1.46371	30.8381
262	TZ-Pool28-ArtR22TZ-1	dhfr-ts-Asn51Ile	0	588	588	TZ05Pool-003	Buhamira	35	221114-221117	TZ	Karagwe	-1.56259	31.2465
263	TZ-Pool14-ArtR22TZ-1	dhfr-ts-Asn51Ile	0	925	925	TZ02Pool-003	Kibingo	43	221201-221220	TZ	Kyerwa	-1.12064	30.6678
264	TZ-Pool21-ArtR22TZ-1	dhfr-ts-Asn51Ile	0	1495	1495	TZ06Pool-001	Kanoni	23	221018-221123	TZ	Karagwe	-1.35581	31.0312
265	TZ-Pool1-ArtR22TZ-1	dhfr-ts-Asn51Ile	0	5439	5439	TZ03Pool-001	Rwenkende	37	2210	TZ	Kyerwa	-1.19997	30.6375
266	TZ-Pool32-ArtR22TZ-1	dhfr-ts-Asn51Ile	0	82	82	TZ05Pool-007	Buhamira	29	230101-230106	TZ	Karagwe	-1.56259	31.2465
267	TZ-Pool22-ArtR22TZ-1	dhfr-ts-Asn51Ile	0	203	203	TZ06Pool-002	Kanoni	30	221203-221231	TZ	Karagwe	-1.35581	31.0312
268	TZ-Pool13-ArtR22TZ-1	dhfr-ts-Asn51Ile	0	7876	7876	TZ02Pool-002	Kibingo	26	221102-221130	TZ	Kyerwa	-1.12064	30.6678
269	TZ-Pool24-ArtR22TZ-1	dhfr-ts-Asn51Ile	0	57	57	TZ06Pool-004	Kanoni	19	230122-230131	TZ	Karagwe	-1.35581	31.0312
270	TZ-Pool27-ArtR22TZ-1	dhfr-ts-Asn51Ile	0	272	272	TZ05Pool-002	Buhamira	28	221104-221113	TZ	Karagwe	-1.56259	31.2465
271	TZ-Pool3-ArtR22TZ-1	dhfr-ts-Asn51Ile	0	518	518	TZ03Pool-003	Rwenkende	28	221201-221218	TZ	Kyerwa	-1.19997	30.6375
272	TZ-Pool30-ArtR22TZ-1	dhfr-ts-Asn51Ile	0	3240	3240	TZ05Pool-005	Buhamira	24	221201-221214	TZ	Karagwe	-1.56259	31.2465
273	TZ-Pool33-ArtR22TZ-1	dhfr-ts-Asn51Ile	0	40	40	TZ05Pool-008	Buhamira	19	230106-230116	TZ	Karagwe	-1.56259	31.2465
274	TZ-Pool26-ArtR22TZ-1	dhfr-ts-Asn51Ile	0	5437	5437	TZ05Pool-001	Buhamira	14	221022-221101	TZ	Karagwe	-1.56259	31.2465
275	TZ-Pool35-ArtR22TZ-1	dhfr-ts-Asn51Ile	0	860	860	TZ01Pool-002	Kitwechenkura	25	221012-221017	TZ	Kyerwa	-1.46371	30.8381
276	TZ-Pool55-ArtR22TZ-1	dhfr-ts-Cys59Arg	35	67	102	TZ04Pool-015	Chamchuzi	25	230219-230304	TZ	Karagwe	-1.77636	30.8635
277	TZ-Pool54-ArtR22TZ-1	dhfr-ts-Cys59Arg	0	58	58	TZ04Pool-014	Chamchuzi	43	230208-230218	TZ	Karagwe	-1.77636	30.8635
278	TZ-Pool53-ArtR22TZ-1	dhfr-ts-Cys59Arg	0	0	0	TZ04Pool-013	Chamchuzi	40	230201-230207	TZ	Karagwe	-1.77636	30.8635
279	TZ-Pool51-ArtR22TZ-1	dhfr-ts-Cys59Arg	0	66	66	TZ04Pool-011	Chamchuzi	30	230113-230121	TZ	Karagwe	-1.77636	30.8635
280	TZ-Pool50-ArtR22TZ-1	dhfr-ts-Cys59Arg	0	0	0	TZ04Pool-010	Chamchuzi	34	230107-230112	TZ	Karagwe	-1.77636	30.8635
281	TZ-Pool5-ArtR22TZ-1	dhfr-ts-Cys59Arg	10	189	199	TZ03Pool-005	Rwenkende	29	230102-230107	TZ	Kyerwa	-1.19997	30.6375
282	TZ-Pool48-ArtR22TZ-1	dhfr-ts-Cys59Arg	0	0	0	TZ04Pool-008	Chamchuzi	45	221219-221231	TZ	Karagwe	-1.77636	30.8635
283	TZ-Pool46-ArtR22TZ-1	dhfr-ts-Cys59Arg	9	882	891	TZ04Pool-006	Chamchuzi	30	221201-221208	TZ	Karagwe	-1.77636	30.8635
284	TZ-Pool43-ArtR22TZ-1	dhfr-ts-Cys59Arg	0	7	7	TZ04Pool-003	Chamchuzi	27	221112-221118	TZ	Karagwe	-1.77636	30.8635
285	TZ-Pool41-ArtR22TZ-1	dhfr-ts-Cys59Arg	0	1171	1171	TZ04Pool-001	Chamchuzi	42	221013-221031	TZ	Karagwe	-1.77636	30.8635
286	TZ-Pool44-ArtR22TZ-1	dhfr-ts-Cys59Arg	0	160	160	TZ04Pool-004	Chamchuzi	26	221119-221124	TZ	Karagwe	-1.77636	30.8635
287	TZ-Pool4-ArtR22TZ-1	dhfr-ts-Cys59Arg	0	333	333	TZ03Pool-004	Rwenkende	26	221220-221230	TZ	Kyerwa	-1.19997	30.6375
288	TZ-Pool52-ArtR22TZ-1	dhfr-ts-Cys59Arg	0	0	0	TZ04Pool-012	Chamchuzi	39	230123-230131	TZ	Karagwe	-1.77636	30.8635
289	TZ-Pool39-ArtR22TZ-1	dhfr-ts-Cys59Arg	0	369	369	TZ01Pool-006	Kitwechenkura	35	221107-221113	TZ	Kyerwa	-1.46371	30.8381
290	TZ-Pool36-ArtR22TZ-1	dhfr-ts-Cys59Arg	80	449	529	TZ01Pool-003	Kitwechenkura	29	221018-221023	TZ	Kyerwa	-1.46371	30.8381
291	TZ-Pool20-ArtR22TZ-1	dhfr-ts-Cys59Arg	1612	475	2087	TZ02Pool-009	Kibingo	40	230217-230302	TZ	Kyerwa	-1.12064	30.6678
292	TZ-Pool8-ArtR22TZ-1	dhfr-ts-Cys59Arg	14	1318	1332	TZ03Pool-008	Rwenkende	41	230201-230208	TZ	Kyerwa	-1.19997	30.6375
293	TZ-Pool42-ArtR22TZ-1	dhfr-ts-Cys59Arg	0	8	8	TZ04Pool-002	Chamchuzi	39	221101-221110	TZ	Karagwe	-1.77636	30.8635
294	TZ-Pool11-ArtR22TZ-1	dhfr-ts-Cys59Arg	0	2337	2337	TZ03Pool-011	Rwenkende	36	230225-230304	TZ	Kyerwa	-1.19997	30.6375
295	TZ-Pool19-ArtR22TZ-1	dhfr-ts-Cys59Arg	12	366	378	TZ02Pool-008	Kibingo	42	230201-230216	TZ	Kyerwa	-1.12064	30.6678
296	TZ-Pool2-ArtR22TZ-1	dhfr-ts-Cys59Arg	0	2706	2706	TZ03Pool-002	Rwenkende	37	2211	TZ	Kyerwa	-1.19997	30.6375
297	TZ-Pool18-ArtR22TZ-1	dhfr-ts-Cys59Arg	0	47	47	TZ02Pool-007	Kibingo	27	230123-230131	TZ	Kyerwa	-1.12064	30.6678
298	TZ-Pool23-ArtR22TZ-1	dhfr-ts-Cys59Arg	0	2694	2694	TZ06Pool-003	Kanoni	22	230102-230119	TZ	Karagwe	-1.35581	31.0312
299	TZ-Pool17-ArtR22TZ-1	dhfr-ts-Cys59Arg	0	1010	1010	TZ02Pool-006	Kibingo	33	230116-230122	TZ	Kyerwa	-1.12064	30.6678
300	TZ-Pool25-ArtR22TZ-1	dhfr-ts-Cys59Arg	649	1979	2628	TZ06Pool-005	Kanoni	26	230201-230304	TZ	Karagwe	-1.35581	31.0312
301	TZ-Pool16-ArtR22TZ-1	dhfr-ts-Cys59Arg	21	539	560	TZ02Pool-005	Kibingo	26	230102-230115	TZ	Kyerwa	-1.12064	30.6678
302	TZ-Pool47-ArtR22TZ-1	dhfr-ts-Cys59Arg	0	2	2	TZ04Pool-007	Chamchuzi	37	221209-221217	TZ	Karagwe	-1.77636	30.8635
303	TZ-Pool29-ArtR22TZ-1	dhfr-ts-Cys59Arg	10	70	80	TZ05Pool-004	Buhamira	18	221123-221130	TZ	Karagwe	-1.56259	31.2465
304	TZ-Pool31-ArtR22TZ-1	dhfr-ts-Cys59Arg	0	11	11	TZ05Pool-006	Buhamira	46	221216-221231	TZ	Karagwe	-1.56259	31.2465
305	TZ-Pool7-ArtR22TZ-1	dhfr-ts-Cys59Arg	0	8	8	TZ03Pool-007	Rwenkende	45	230121-230131	TZ	Kyerwa	-1.19997	30.6375
306	TZ-Pool6-ArtR22TZ-1	dhfr-ts-Cys59Arg	835	197	1032	TZ03Pool-006	Rwenkende	27	230110-230120	TZ	Kyerwa	-1.19997	30.6375
307	TZ-Pool34-ArtR22TZ-1	dhfr-ts-Cys59Arg	2	266	268	TZ01Pool-001	Kitwechenkura	25	221006-221011	TZ	Kyerwa	-1.46371	30.8381
308	TZ-Pool9-ArtR22TZ-1	dhfr-ts-Cys59Arg	0	489	489	TZ03Pool-009	Rwenkende	25	230210-230215	TZ	Kyerwa	-1.19997	30.6375
309	TZ-Pool15-ArtR22TZ-1	dhfr-ts-Cys59Arg	0	345	345	TZ02Pool-004	Kibingo	22	221221-221230	TZ	Kyerwa	-1.12064	30.6678
310	TZ-Pool49-ArtR22TZ-1	dhfr-ts-Cys59Arg	0	2772	2772	TZ04Pool-009	Chamchuzi	23	230101-230106	TZ	Karagwe	-1.77636	30.8635
311	TZ-Pool37-ArtR22TZ-1	dhfr-ts-Cys59Arg	0	536	536	TZ01Pool-004	Kitwechenkura	33	221024-221029	TZ	Kyerwa	-1.46371	30.8381
312	TZ-Pool12-ArtR22TZ-1	dhfr-ts-Cys59Arg	4	993	997	TZ02Pool-001	Kibingo	18	221014-221031	TZ	Kyerwa	-1.12064	30.6678
313	TZ-Pool40-ArtR22TZ-1	dhfr-ts-Cys59Arg	5	114	119	TZ01Pool-007	Kitwechenkura	40	221114-221207	TZ	Kyerwa	-1.46371	30.8381
314	TZ-Pool10-ArtR22TZ-1	dhfr-ts-Cys59Arg	53	694	747	TZ03Pool-010	Rwenkende	22	230216-230122	TZ	Kyerwa	-1.19997	30.6375
315	TZ-Pool45-ArtR22TZ-1	dhfr-ts-Cys59Arg	0	20	20	TZ04Pool-005	Chamchuzi	39	221125-221130	TZ	Karagwe	-1.77636	30.8635
316	TZ-Pool38-ArtR22TZ-1	dhfr-ts-Cys59Arg	2	23	25	TZ01Pool-005	Kitwechenkura	23	221101-221106	TZ	Kyerwa	-1.46371	30.8381
317	TZ-Pool28-ArtR22TZ-1	dhfr-ts-Cys59Arg	0	588	588	TZ05Pool-003	Buhamira	35	221114-221117	TZ	Karagwe	-1.56259	31.2465
318	TZ-Pool14-ArtR22TZ-1	dhfr-ts-Cys59Arg	54	871	925	TZ02Pool-003	Kibingo	43	221201-221220	TZ	Kyerwa	-1.12064	30.6678
319	TZ-Pool21-ArtR22TZ-1	dhfr-ts-Cys59Arg	0	1495	1495	TZ06Pool-001	Kanoni	23	221018-221123	TZ	Karagwe	-1.35581	31.0312
320	TZ-Pool1-ArtR22TZ-1	dhfr-ts-Cys59Arg	0	5439	5439	TZ03Pool-001	Rwenkende	37	2210	TZ	Kyerwa	-1.19997	30.6375
321	TZ-Pool32-ArtR22TZ-1	dhfr-ts-Cys59Arg	0	82	82	TZ05Pool-007	Buhamira	29	230101-230106	TZ	Karagwe	-1.56259	31.2465
322	TZ-Pool22-ArtR22TZ-1	dhfr-ts-Cys59Arg	22	181	203	TZ06Pool-002	Kanoni	30	221203-221231	TZ	Karagwe	-1.35581	31.0312
323	TZ-Pool13-ArtR22TZ-1	dhfr-ts-Cys59Arg	0	7876	7876	TZ02Pool-002	Kibingo	26	221102-221130	TZ	Kyerwa	-1.12064	30.6678
324	TZ-Pool24-ArtR22TZ-1	dhfr-ts-Cys59Arg	0	57	57	TZ06Pool-004	Kanoni	19	230122-230131	TZ	Karagwe	-1.35581	31.0312
325	TZ-Pool27-ArtR22TZ-1	dhfr-ts-Cys59Arg	51	221	272	TZ05Pool-002	Buhamira	28	221104-221113	TZ	Karagwe	-1.56259	31.2465
326	TZ-Pool3-ArtR22TZ-1	dhfr-ts-Cys59Arg	0	518	518	TZ03Pool-003	Rwenkende	28	221201-221218	TZ	Kyerwa	-1.19997	30.6375
327	TZ-Pool30-ArtR22TZ-1	dhfr-ts-Cys59Arg	41	3199	3240	TZ05Pool-005	Buhamira	24	221201-221214	TZ	Karagwe	-1.56259	31.2465
328	TZ-Pool33-ArtR22TZ-1	dhfr-ts-Cys59Arg	7	33	40	TZ05Pool-008	Buhamira	19	230106-230116	TZ	Karagwe	-1.56259	31.2465
329	TZ-Pool26-ArtR22TZ-1	dhfr-ts-Cys59Arg	152	5285	5437	TZ05Pool-001	Buhamira	14	221022-221101	TZ	Karagwe	-1.56259	31.2465
330	TZ-Pool35-ArtR22TZ-1	dhfr-ts-Cys59Arg	64	796	860	TZ01Pool-002	Kitwechenkura	25	221012-221017	TZ	Kyerwa	-1.46371	30.8381
331	TZ-Pool55-ArtR22TZ-1	dhfr-ts-Ile164Leu	257	0	257	TZ04Pool-015	Chamchuzi	25	230219-230304	TZ	Karagwe	-1.77636	30.8635
332	TZ-Pool54-ArtR22TZ-1	dhfr-ts-Ile164Leu	114	28	142	TZ04Pool-014	Chamchuzi	43	230208-230218	TZ	Karagwe	-1.77636	30.8635
333	TZ-Pool53-ArtR22TZ-1	dhfr-ts-Ile164Leu	0	0	0	TZ04Pool-013	Chamchuzi	40	230201-230207	TZ	Karagwe	-1.77636	30.8635
334	TZ-Pool51-ArtR22TZ-1	dhfr-ts-Ile164Leu	99	23	122	TZ04Pool-011	Chamchuzi	30	230113-230121	TZ	Karagwe	-1.77636	30.8635
335	TZ-Pool50-ArtR22TZ-1	dhfr-ts-Ile164Leu	0	0	0	TZ04Pool-010	Chamchuzi	34	230107-230112	TZ	Karagwe	-1.77636	30.8635
336	TZ-Pool5-ArtR22TZ-1	dhfr-ts-Ile164Leu	142	0	142	TZ03Pool-005	Rwenkende	29	230102-230107	TZ	Kyerwa	-1.19997	30.6375
337	TZ-Pool48-ArtR22TZ-1	dhfr-ts-Ile164Leu	1	0	1	TZ04Pool-008	Chamchuzi	45	221219-221231	TZ	Karagwe	-1.77636	30.8635
338	TZ-Pool46-ArtR22TZ-1	dhfr-ts-Ile164Leu	770	17	787	TZ04Pool-006	Chamchuzi	30	221201-221208	TZ	Karagwe	-1.77636	30.8635
339	TZ-Pool43-ArtR22TZ-1	dhfr-ts-Ile164Leu	5	0	5	TZ04Pool-003	Chamchuzi	27	221112-221118	TZ	Karagwe	-1.77636	30.8635
340	TZ-Pool41-ArtR22TZ-1	dhfr-ts-Ile164Leu	1309	268	1577	TZ04Pool-001	Chamchuzi	42	221013-221031	TZ	Karagwe	-1.77636	30.8635
341	TZ-Pool44-ArtR22TZ-1	dhfr-ts-Ile164Leu	232	9	241	TZ04Pool-004	Chamchuzi	26	221119-221124	TZ	Karagwe	-1.77636	30.8635
342	TZ-Pool4-ArtR22TZ-1	dhfr-ts-Ile164Leu	82	156	238	TZ03Pool-004	Rwenkende	26	221220-221230	TZ	Kyerwa	-1.19997	30.6375
343	TZ-Pool52-ArtR22TZ-1	dhfr-ts-Ile164Leu	0	0	0	TZ04Pool-012	Chamchuzi	39	230123-230131	TZ	Karagwe	-1.77636	30.8635
344	TZ-Pool39-ArtR22TZ-1	dhfr-ts-Ile164Leu	901	30	931	TZ01Pool-006	Kitwechenkura	35	221107-221113	TZ	Kyerwa	-1.46371	30.8381
345	TZ-Pool36-ArtR22TZ-1	dhfr-ts-Ile164Leu	401	23	424	TZ01Pool-003	Kitwechenkura	29	221018-221023	TZ	Kyerwa	-1.46371	30.8381
346	TZ-Pool20-ArtR22TZ-1	dhfr-ts-Ile164Leu	986	33	1019	TZ02Pool-009	Kibingo	40	230217-230302	TZ	Kyerwa	-1.12064	30.6678
347	TZ-Pool8-ArtR22TZ-1	dhfr-ts-Ile164Leu	1204	46	1250	TZ03Pool-008	Rwenkende	41	230201-230208	TZ	Kyerwa	-1.19997	30.6375
348	TZ-Pool42-ArtR22TZ-1	dhfr-ts-Ile164Leu	9	2	11	TZ04Pool-002	Chamchuzi	39	221101-221110	TZ	Karagwe	-1.77636	30.8635
349	TZ-Pool11-ArtR22TZ-1	dhfr-ts-Ile164Leu	851	627	1478	TZ03Pool-011	Rwenkende	36	230225-230304	TZ	Kyerwa	-1.19997	30.6375
350	TZ-Pool19-ArtR22TZ-1	dhfr-ts-Ile164Leu	249	52	301	TZ02Pool-008	Kibingo	42	230201-230216	TZ	Kyerwa	-1.12064	30.6678
351	TZ-Pool2-ArtR22TZ-1	dhfr-ts-Ile164Leu	703	494	1197	TZ03Pool-002	Rwenkende	37	2211	TZ	Kyerwa	-1.19997	30.6375
352	TZ-Pool18-ArtR22TZ-1	dhfr-ts-Ile164Leu	70	16	86	TZ02Pool-007	Kibingo	27	230123-230131	TZ	Kyerwa	-1.12064	30.6678
353	TZ-Pool23-ArtR22TZ-1	dhfr-ts-Ile164Leu	1426	435	1861	TZ06Pool-003	Kanoni	22	230102-230119	TZ	Karagwe	-1.35581	31.0312
354	TZ-Pool17-ArtR22TZ-1	dhfr-ts-Ile164Leu	70	487	557	TZ02Pool-006	Kibingo	33	230116-230122	TZ	Kyerwa	-1.12064	30.6678
355	TZ-Pool25-ArtR22TZ-1	dhfr-ts-Ile164Leu	950	558	1508	TZ06Pool-005	Kanoni	26	230201-230304	TZ	Karagwe	-1.35581	31.0312
356	TZ-Pool16-ArtR22TZ-1	dhfr-ts-Ile164Leu	252	101	353	TZ02Pool-005	Kibingo	26	230102-230115	TZ	Kyerwa	-1.12064	30.6678
357	TZ-Pool47-ArtR22TZ-1	dhfr-ts-Ile164Leu	6	0	6	TZ04Pool-007	Chamchuzi	37	221209-221217	TZ	Karagwe	-1.77636	30.8635
358	TZ-Pool29-ArtR22TZ-1	dhfr-ts-Ile164Leu	48	16	64	TZ05Pool-004	Buhamira	18	221123-221130	TZ	Karagwe	-1.56259	31.2465
359	TZ-Pool31-ArtR22TZ-1	dhfr-ts-Ile164Leu	29	3	32	TZ05Pool-006	Buhamira	46	221216-221231	TZ	Karagwe	-1.56259	31.2465
360	TZ-Pool7-ArtR22TZ-1	dhfr-ts-Ile164Leu	16	0	16	TZ03Pool-007	Rwenkende	45	230121-230131	TZ	Kyerwa	-1.19997	30.6375
361	TZ-Pool6-ArtR22TZ-1	dhfr-ts-Ile164Leu	948	30	978	TZ03Pool-006	Rwenkende	27	230110-230120	TZ	Kyerwa	-1.19997	30.6375
362	TZ-Pool34-ArtR22TZ-1	dhfr-ts-Ile164Leu	268	52	320	TZ01Pool-001	Kitwechenkura	25	221006-221011	TZ	Kyerwa	-1.46371	30.8381
363	TZ-Pool9-ArtR22TZ-1	dhfr-ts-Ile164Leu	483	4	487	TZ03Pool-009	Rwenkende	25	230210-230215	TZ	Kyerwa	-1.19997	30.6375
364	TZ-Pool15-ArtR22TZ-1	dhfr-ts-Ile164Leu	304	125	429	TZ02Pool-004	Kibingo	22	221221-221230	TZ	Kyerwa	-1.12064	30.6678
365	TZ-Pool49-ArtR22TZ-1	dhfr-ts-Ile164Leu	4332	296	4628	TZ04Pool-009	Chamchuzi	23	230101-230106	TZ	Karagwe	-1.77636	30.8635
366	TZ-Pool37-ArtR22TZ-1	dhfr-ts-Ile164Leu	1394	57	1451	TZ01Pool-004	Kitwechenkura	33	221024-221029	TZ	Kyerwa	-1.46371	30.8381
367	TZ-Pool12-ArtR22TZ-1	dhfr-ts-Ile164Leu	513	10	523	TZ02Pool-001	Kibingo	18	221014-221031	TZ	Kyerwa	-1.12064	30.6678
368	TZ-Pool40-ArtR22TZ-1	dhfr-ts-Ile164Leu	122	73	195	TZ01Pool-007	Kitwechenkura	40	221114-221207	TZ	Kyerwa	-1.46371	30.8381
369	TZ-Pool10-ArtR22TZ-1	dhfr-ts-Ile164Leu	387	74	461	TZ03Pool-010	Rwenkende	22	230216-230122	TZ	Kyerwa	-1.19997	30.6375
370	TZ-Pool45-ArtR22TZ-1	dhfr-ts-Ile164Leu	36	6	42	TZ04Pool-005	Chamchuzi	39	221125-221130	TZ	Karagwe	-1.77636	30.8635
371	TZ-Pool38-ArtR22TZ-1	dhfr-ts-Ile164Leu	60	34	94	TZ01Pool-005	Kitwechenkura	23	221101-221106	TZ	Kyerwa	-1.46371	30.8381
372	TZ-Pool28-ArtR22TZ-1	dhfr-ts-Ile164Leu	227	0	227	TZ05Pool-003	Buhamira	35	221114-221117	TZ	Karagwe	-1.56259	31.2465
373	TZ-Pool14-ArtR22TZ-1	dhfr-ts-Ile164Leu	655	386	1041	TZ02Pool-003	Kibingo	43	221201-221220	TZ	Kyerwa	-1.12064	30.6678
374	TZ-Pool21-ArtR22TZ-1	dhfr-ts-Ile164Leu	743	58	801	TZ06Pool-001	Kanoni	23	221018-221123	TZ	Karagwe	-1.35581	31.0312
375	TZ-Pool1-ArtR22TZ-1	dhfr-ts-Ile164Leu	2687	1347	4034	TZ03Pool-001	Rwenkende	37	2210	TZ	Kyerwa	-1.19997	30.6375
376	TZ-Pool32-ArtR22TZ-1	dhfr-ts-Ile164Leu	163	0	163	TZ05Pool-007	Buhamira	29	230101-230106	TZ	Karagwe	-1.56259	31.2465
377	TZ-Pool22-ArtR22TZ-1	dhfr-ts-Ile164Leu	511	100	611	TZ06Pool-002	Kanoni	30	221203-221231	TZ	Karagwe	-1.35581	31.0312
378	TZ-Pool13-ArtR22TZ-1	dhfr-ts-Ile164Leu	3123	4521	7644	TZ02Pool-002	Kibingo	26	221102-221130	TZ	Kyerwa	-1.12064	30.6678
379	TZ-Pool24-ArtR22TZ-1	dhfr-ts-Ile164Leu	83	10	93	TZ06Pool-004	Kanoni	19	230122-230131	TZ	Karagwe	-1.35581	31.0312
380	TZ-Pool27-ArtR22TZ-1	dhfr-ts-Ile164Leu	235	4	239	TZ05Pool-002	Buhamira	28	221104-221113	TZ	Karagwe	-1.56259	31.2465
381	TZ-Pool3-ArtR22TZ-1	dhfr-ts-Ile164Leu	647	116	763	TZ03Pool-003	Rwenkende	28	221201-221218	TZ	Kyerwa	-1.19997	30.6375
382	TZ-Pool30-ArtR22TZ-1	dhfr-ts-Ile164Leu	576	471	1047	TZ05Pool-005	Buhamira	24	221201-221214	TZ	Karagwe	-1.56259	31.2465
383	TZ-Pool33-ArtR22TZ-1	dhfr-ts-Ile164Leu	88	6	94	TZ05Pool-008	Buhamira	19	230106-230116	TZ	Karagwe	-1.56259	31.2465
384	TZ-Pool26-ArtR22TZ-1	dhfr-ts-Ile164Leu	3800	68	3868	TZ05Pool-001	Buhamira	14	221022-221101	TZ	Karagwe	-1.56259	31.2465
385	TZ-Pool35-ArtR22TZ-1	dhfr-ts-Ile164Leu	363	225	588	TZ01Pool-002	Kitwechenkura	25	221012-221017	TZ	Kyerwa	-1.46371	30.8381
386	TZ-Pool55-ArtR22TZ-1	dhfr-ts-Ser108Asn	0	231	231	TZ04Pool-015	Chamchuzi	25	230219-230304	TZ	Karagwe	-1.77636	30.8635
387	TZ-Pool54-ArtR22TZ-1	dhfr-ts-Ser108Asn	0	129	129	TZ04Pool-014	Chamchuzi	43	230208-230218	TZ	Karagwe	-1.77636	30.8635
388	TZ-Pool53-ArtR22TZ-1	dhfr-ts-Ser108Asn	0	0	0	TZ04Pool-013	Chamchuzi	40	230201-230207	TZ	Karagwe	-1.77636	30.8635
389	TZ-Pool51-ArtR22TZ-1	dhfr-ts-Ser108Asn	0	106	106	TZ04Pool-011	Chamchuzi	30	230113-230121	TZ	Karagwe	-1.77636	30.8635
390	TZ-Pool50-ArtR22TZ-1	dhfr-ts-Ser108Asn	0	0	0	TZ04Pool-010	Chamchuzi	34	230107-230112	TZ	Karagwe	-1.77636	30.8635
391	TZ-Pool5-ArtR22TZ-1	dhfr-ts-Ser108Asn	0	135	135	TZ03Pool-005	Rwenkende	29	230102-230107	TZ	Kyerwa	-1.19997	30.6375
392	TZ-Pool48-ArtR22TZ-1	dhfr-ts-Ser108Asn	0	1	1	TZ04Pool-008	Chamchuzi	45	221219-221231	TZ	Karagwe	-1.77636	30.8635
393	TZ-Pool46-ArtR22TZ-1	dhfr-ts-Ser108Asn	0	685	685	TZ04Pool-006	Chamchuzi	30	221201-221208	TZ	Karagwe	-1.77636	30.8635
394	TZ-Pool43-ArtR22TZ-1	dhfr-ts-Ser108Asn	0	5	5	TZ04Pool-003	Chamchuzi	27	221112-221118	TZ	Karagwe	-1.77636	30.8635
395	TZ-Pool41-ArtR22TZ-1	dhfr-ts-Ser108Asn	0	1501	1501	TZ04Pool-001	Chamchuzi	42	221013-221031	TZ	Karagwe	-1.77636	30.8635
396	TZ-Pool44-ArtR22TZ-1	dhfr-ts-Ser108Asn	0	228	228	TZ04Pool-004	Chamchuzi	26	221119-221124	TZ	Karagwe	-1.77636	30.8635
397	TZ-Pool4-ArtR22TZ-1	dhfr-ts-Ser108Asn	0	246	246	TZ03Pool-004	Rwenkende	26	221220-221230	TZ	Kyerwa	-1.19997	30.6375
398	TZ-Pool52-ArtR22TZ-1	dhfr-ts-Ser108Asn	0	0	0	TZ04Pool-012	Chamchuzi	39	230123-230131	TZ	Karagwe	-1.77636	30.8635
399	TZ-Pool39-ArtR22TZ-1	dhfr-ts-Ser108Asn	0	851	851	TZ01Pool-006	Kitwechenkura	35	221107-221113	TZ	Kyerwa	-1.46371	30.8381
400	TZ-Pool36-ArtR22TZ-1	dhfr-ts-Ser108Asn	0	364	364	TZ01Pool-003	Kitwechenkura	29	221018-221023	TZ	Kyerwa	-1.46371	30.8381
401	TZ-Pool20-ArtR22TZ-1	dhfr-ts-Ser108Asn	0	1002	1002	TZ02Pool-009	Kibingo	40	230217-230302	TZ	Kyerwa	-1.12064	30.6678
402	TZ-Pool8-ArtR22TZ-1	dhfr-ts-Ser108Asn	0	1149	1149	TZ03Pool-008	Rwenkende	41	230201-230208	TZ	Kyerwa	-1.19997	30.6375
403	TZ-Pool42-ArtR22TZ-1	dhfr-ts-Ser108Asn	0	12	12	TZ04Pool-002	Chamchuzi	39	221101-221110	TZ	Karagwe	-1.77636	30.8635
404	TZ-Pool11-ArtR22TZ-1	dhfr-ts-Ser108Asn	0	1448	1448	TZ03Pool-011	Rwenkende	36	230225-230304	TZ	Kyerwa	-1.19997	30.6375
405	TZ-Pool19-ArtR22TZ-1	dhfr-ts-Ser108Asn	0	262	262	TZ02Pool-008	Kibingo	42	230201-230216	TZ	Kyerwa	-1.12064	30.6678
406	TZ-Pool2-ArtR22TZ-1	dhfr-ts-Ser108Asn	0	1044	1044	TZ03Pool-002	Rwenkende	37	2211	TZ	Kyerwa	-1.19997	30.6375
407	TZ-Pool18-ArtR22TZ-1	dhfr-ts-Ser108Asn	0	77	77	TZ02Pool-007	Kibingo	27	230123-230131	TZ	Kyerwa	-1.12064	30.6678
408	TZ-Pool23-ArtR22TZ-1	dhfr-ts-Ser108Asn	0	1677	1677	TZ06Pool-003	Kanoni	22	230102-230119	TZ	Karagwe	-1.35581	31.0312
409	TZ-Pool17-ArtR22TZ-1	dhfr-ts-Ser108Asn	0	561	561	TZ02Pool-006	Kibingo	33	230116-230122	TZ	Kyerwa	-1.12064	30.6678
410	TZ-Pool25-ArtR22TZ-1	dhfr-ts-Ser108Asn	0	1537	1537	TZ06Pool-005	Kanoni	26	230201-230304	TZ	Karagwe	-1.35581	31.0312
411	TZ-Pool16-ArtR22TZ-1	dhfr-ts-Ser108Asn	0	295	295	TZ02Pool-005	Kibingo	26	230102-230115	TZ	Kyerwa	-1.12064	30.6678
412	TZ-Pool47-ArtR22TZ-1	dhfr-ts-Ser108Asn	0	6	6	TZ04Pool-007	Chamchuzi	37	221209-221217	TZ	Karagwe	-1.77636	30.8635
413	TZ-Pool29-ArtR22TZ-1	dhfr-ts-Ser108Asn	0	59	59	TZ05Pool-004	Buhamira	18	221123-221130	TZ	Karagwe	-1.56259	31.2465
414	TZ-Pool31-ArtR22TZ-1	dhfr-ts-Ser108Asn	0	28	28	TZ05Pool-006	Buhamira	46	221216-221231	TZ	Karagwe	-1.56259	31.2465
415	TZ-Pool7-ArtR22TZ-1	dhfr-ts-Ser108Asn	0	7	7	TZ03Pool-007	Rwenkende	45	230121-230131	TZ	Kyerwa	-1.19997	30.6375
416	TZ-Pool6-ArtR22TZ-1	dhfr-ts-Ser108Asn	0	798	798	TZ03Pool-006	Rwenkende	27	230110-230120	TZ	Kyerwa	-1.19997	30.6375
417	TZ-Pool34-ArtR22TZ-1	dhfr-ts-Ser108Asn	0	285	285	TZ01Pool-001	Kitwechenkura	25	221006-221011	TZ	Kyerwa	-1.46371	30.8381
418	TZ-Pool9-ArtR22TZ-1	dhfr-ts-Ser108Asn	0	459	459	TZ03Pool-009	Rwenkende	25	230210-230215	TZ	Kyerwa	-1.19997	30.6375
419	TZ-Pool15-ArtR22TZ-1	dhfr-ts-Ser108Asn	0	359	359	TZ02Pool-004	Kibingo	22	221221-221230	TZ	Kyerwa	-1.12064	30.6678
420	TZ-Pool49-ArtR22TZ-1	dhfr-ts-Ser108Asn	0	4183	4183	TZ04Pool-009	Chamchuzi	23	230101-230106	TZ	Karagwe	-1.77636	30.8635
421	TZ-Pool37-ArtR22TZ-1	dhfr-ts-Ser108Asn	0	1289	1289	TZ01Pool-004	Kitwechenkura	33	221024-221029	TZ	Kyerwa	-1.46371	30.8381
422	TZ-Pool12-ArtR22TZ-1	dhfr-ts-Ser108Asn	0	531	531	TZ02Pool-001	Kibingo	18	221014-221031	TZ	Kyerwa	-1.12064	30.6678
423	TZ-Pool40-ArtR22TZ-1	dhfr-ts-Ser108Asn	0	183	183	TZ01Pool-007	Kitwechenkura	40	221114-221207	TZ	Kyerwa	-1.46371	30.8381
424	TZ-Pool10-ArtR22TZ-1	dhfr-ts-Ser108Asn	0	434	434	TZ03Pool-010	Rwenkende	22	230216-230122	TZ	Kyerwa	-1.19997	30.6375
425	TZ-Pool45-ArtR22TZ-1	dhfr-ts-Ser108Asn	0	41	41	TZ04Pool-005	Chamchuzi	39	221125-221130	TZ	Karagwe	-1.77636	30.8635
426	TZ-Pool38-ArtR22TZ-1	dhfr-ts-Ser108Asn	0	84	84	TZ01Pool-005	Kitwechenkura	23	221101-221106	TZ	Kyerwa	-1.46371	30.8381
427	TZ-Pool28-ArtR22TZ-1	dhfr-ts-Ser108Asn	0	218	218	TZ05Pool-003	Buhamira	35	221114-221117	TZ	Karagwe	-1.56259	31.2465
428	TZ-Pool14-ArtR22TZ-1	dhfr-ts-Ser108Asn	0	850	850	TZ02Pool-003	Kibingo	43	221201-221220	TZ	Kyerwa	-1.12064	30.6678
429	TZ-Pool21-ArtR22TZ-1	dhfr-ts-Ser108Asn	0	812	812	TZ06Pool-001	Kanoni	23	221018-221123	TZ	Karagwe	-1.35581	31.0312
430	TZ-Pool1-ArtR22TZ-1	dhfr-ts-Ser108Asn	0	3734	3734	TZ03Pool-001	Rwenkende	37	2210	TZ	Kyerwa	-1.19997	30.6375
431	TZ-Pool32-ArtR22TZ-1	dhfr-ts-Ser108Asn	0	133	133	TZ05Pool-007	Buhamira	29	230101-230106	TZ	Karagwe	-1.56259	31.2465
432	TZ-Pool22-ArtR22TZ-1	dhfr-ts-Ser108Asn	0	514	514	TZ06Pool-002	Kanoni	30	221203-221231	TZ	Karagwe	-1.35581	31.0312
433	TZ-Pool13-ArtR22TZ-1	dhfr-ts-Ser108Asn	0	6446	6446	TZ02Pool-002	Kibingo	26	221102-221130	TZ	Kyerwa	-1.12064	30.6678
434	TZ-Pool24-ArtR22TZ-1	dhfr-ts-Ser108Asn	0	80	80	TZ06Pool-004	Kanoni	19	230122-230131	TZ	Karagwe	-1.35581	31.0312
435	TZ-Pool27-ArtR22TZ-1	dhfr-ts-Ser108Asn	0	230	230	TZ05Pool-002	Buhamira	28	221104-221113	TZ	Karagwe	-1.56259	31.2465
436	TZ-Pool3-ArtR22TZ-1	dhfr-ts-Ser108Asn	0	732	732	TZ03Pool-003	Rwenkende	28	221201-221218	TZ	Kyerwa	-1.19997	30.6375
437	TZ-Pool30-ArtR22TZ-1	dhfr-ts-Ser108Asn	0	1087	1087	TZ05Pool-005	Buhamira	24	221201-221214	TZ	Karagwe	-1.56259	31.2465
438	TZ-Pool33-ArtR22TZ-1	dhfr-ts-Ser108Asn	0	90	90	TZ05Pool-008	Buhamira	19	230106-230116	TZ	Karagwe	-1.56259	31.2465
439	TZ-Pool26-ArtR22TZ-1	dhfr-ts-Ser108Asn	0	3670	3670	TZ05Pool-001	Buhamira	14	221022-221101	TZ	Karagwe	-1.56259	31.2465
440	TZ-Pool35-ArtR22TZ-1	dhfr-ts-Ser108Asn	0	558	558	TZ01Pool-002	Kitwechenkura	25	221012-221017	TZ	Kyerwa	-1.46371	30.8381
441	TZ-Pool55-ArtR22TZ-1	dhfr-ts-Ser108Thr	0	0	231	TZ04Pool-015	Chamchuzi	25	230219-230304	TZ	Karagwe	-1.77636	30.8635
442	TZ-Pool54-ArtR22TZ-1	dhfr-ts-Ser108Thr	0	0	129	TZ04Pool-014	Chamchuzi	43	230208-230218	TZ	Karagwe	-1.77636	30.8635
443	TZ-Pool53-ArtR22TZ-1	dhfr-ts-Ser108Thr	0	0	0	TZ04Pool-013	Chamchuzi	40	230201-230207	TZ	Karagwe	-1.77636	30.8635
444	TZ-Pool51-ArtR22TZ-1	dhfr-ts-Ser108Thr	0	0	106	TZ04Pool-011	Chamchuzi	30	230113-230121	TZ	Karagwe	-1.77636	30.8635
445	TZ-Pool50-ArtR22TZ-1	dhfr-ts-Ser108Thr	0	0	0	TZ04Pool-010	Chamchuzi	34	230107-230112	TZ	Karagwe	-1.77636	30.8635
446	TZ-Pool5-ArtR22TZ-1	dhfr-ts-Ser108Thr	0	0	135	TZ03Pool-005	Rwenkende	29	230102-230107	TZ	Kyerwa	-1.19997	30.6375
447	TZ-Pool48-ArtR22TZ-1	dhfr-ts-Ser108Thr	0	0	1	TZ04Pool-008	Chamchuzi	45	221219-221231	TZ	Karagwe	-1.77636	30.8635
448	TZ-Pool46-ArtR22TZ-1	dhfr-ts-Ser108Thr	0	0	685	TZ04Pool-006	Chamchuzi	30	221201-221208	TZ	Karagwe	-1.77636	30.8635
449	TZ-Pool43-ArtR22TZ-1	dhfr-ts-Ser108Thr	0	0	5	TZ04Pool-003	Chamchuzi	27	221112-221118	TZ	Karagwe	-1.77636	30.8635
450	TZ-Pool41-ArtR22TZ-1	dhfr-ts-Ser108Thr	0	0	1501	TZ04Pool-001	Chamchuzi	42	221013-221031	TZ	Karagwe	-1.77636	30.8635
451	TZ-Pool44-ArtR22TZ-1	dhfr-ts-Ser108Thr	0	0	228	TZ04Pool-004	Chamchuzi	26	221119-221124	TZ	Karagwe	-1.77636	30.8635
452	TZ-Pool4-ArtR22TZ-1	dhfr-ts-Ser108Thr	0	0	246	TZ03Pool-004	Rwenkende	26	221220-221230	TZ	Kyerwa	-1.19997	30.6375
453	TZ-Pool52-ArtR22TZ-1	dhfr-ts-Ser108Thr	0	0	0	TZ04Pool-012	Chamchuzi	39	230123-230131	TZ	Karagwe	-1.77636	30.8635
454	TZ-Pool39-ArtR22TZ-1	dhfr-ts-Ser108Thr	0	0	851	TZ01Pool-006	Kitwechenkura	35	221107-221113	TZ	Kyerwa	-1.46371	30.8381
455	TZ-Pool36-ArtR22TZ-1	dhfr-ts-Ser108Thr	0	0	364	TZ01Pool-003	Kitwechenkura	29	221018-221023	TZ	Kyerwa	-1.46371	30.8381
456	TZ-Pool20-ArtR22TZ-1	dhfr-ts-Ser108Thr	0	0	1002	TZ02Pool-009	Kibingo	40	230217-230302	TZ	Kyerwa	-1.12064	30.6678
457	TZ-Pool8-ArtR22TZ-1	dhfr-ts-Ser108Thr	0	0	1149	TZ03Pool-008	Rwenkende	41	230201-230208	TZ	Kyerwa	-1.19997	30.6375
458	TZ-Pool42-ArtR22TZ-1	dhfr-ts-Ser108Thr	0	0	12	TZ04Pool-002	Chamchuzi	39	221101-221110	TZ	Karagwe	-1.77636	30.8635
459	TZ-Pool11-ArtR22TZ-1	dhfr-ts-Ser108Thr	0	0	1448	TZ03Pool-011	Rwenkende	36	230225-230304	TZ	Kyerwa	-1.19997	30.6375
460	TZ-Pool19-ArtR22TZ-1	dhfr-ts-Ser108Thr	0	0	262	TZ02Pool-008	Kibingo	42	230201-230216	TZ	Kyerwa	-1.12064	30.6678
461	TZ-Pool2-ArtR22TZ-1	dhfr-ts-Ser108Thr	0	0	1044	TZ03Pool-002	Rwenkende	37	2211	TZ	Kyerwa	-1.19997	30.6375
462	TZ-Pool18-ArtR22TZ-1	dhfr-ts-Ser108Thr	0	0	77	TZ02Pool-007	Kibingo	27	230123-230131	TZ	Kyerwa	-1.12064	30.6678
463	TZ-Pool23-ArtR22TZ-1	dhfr-ts-Ser108Thr	0	0	1677	TZ06Pool-003	Kanoni	22	230102-230119	TZ	Karagwe	-1.35581	31.0312
464	TZ-Pool17-ArtR22TZ-1	dhfr-ts-Ser108Thr	0	0	561	TZ02Pool-006	Kibingo	33	230116-230122	TZ	Kyerwa	-1.12064	30.6678
465	TZ-Pool25-ArtR22TZ-1	dhfr-ts-Ser108Thr	0	0	1537	TZ06Pool-005	Kanoni	26	230201-230304	TZ	Karagwe	-1.35581	31.0312
466	TZ-Pool16-ArtR22TZ-1	dhfr-ts-Ser108Thr	0	0	295	TZ02Pool-005	Kibingo	26	230102-230115	TZ	Kyerwa	-1.12064	30.6678
467	TZ-Pool47-ArtR22TZ-1	dhfr-ts-Ser108Thr	0	0	6	TZ04Pool-007	Chamchuzi	37	221209-221217	TZ	Karagwe	-1.77636	30.8635
468	TZ-Pool29-ArtR22TZ-1	dhfr-ts-Ser108Thr	0	0	59	TZ05Pool-004	Buhamira	18	221123-221130	TZ	Karagwe	-1.56259	31.2465
469	TZ-Pool31-ArtR22TZ-1	dhfr-ts-Ser108Thr	0	0	28	TZ05Pool-006	Buhamira	46	221216-221231	TZ	Karagwe	-1.56259	31.2465
470	TZ-Pool7-ArtR22TZ-1	dhfr-ts-Ser108Thr	0	0	7	TZ03Pool-007	Rwenkende	45	230121-230131	TZ	Kyerwa	-1.19997	30.6375
471	TZ-Pool6-ArtR22TZ-1	dhfr-ts-Ser108Thr	0	0	798	TZ03Pool-006	Rwenkende	27	230110-230120	TZ	Kyerwa	-1.19997	30.6375
472	TZ-Pool34-ArtR22TZ-1	dhfr-ts-Ser108Thr	0	0	285	TZ01Pool-001	Kitwechenkura	25	221006-221011	TZ	Kyerwa	-1.46371	30.8381
473	TZ-Pool9-ArtR22TZ-1	dhfr-ts-Ser108Thr	0	0	459	TZ03Pool-009	Rwenkende	25	230210-230215	TZ	Kyerwa	-1.19997	30.6375
474	TZ-Pool15-ArtR22TZ-1	dhfr-ts-Ser108Thr	0	0	359	TZ02Pool-004	Kibingo	22	221221-221230	TZ	Kyerwa	-1.12064	30.6678
475	TZ-Pool49-ArtR22TZ-1	dhfr-ts-Ser108Thr	0	0	4183	TZ04Pool-009	Chamchuzi	23	230101-230106	TZ	Karagwe	-1.77636	30.8635
476	TZ-Pool37-ArtR22TZ-1	dhfr-ts-Ser108Thr	0	0	1289	TZ01Pool-004	Kitwechenkura	33	221024-221029	TZ	Kyerwa	-1.46371	30.8381
477	TZ-Pool12-ArtR22TZ-1	dhfr-ts-Ser108Thr	0	0	531	TZ02Pool-001	Kibingo	18	221014-221031	TZ	Kyerwa	-1.12064	30.6678
478	TZ-Pool40-ArtR22TZ-1	dhfr-ts-Ser108Thr	0	0	183	TZ01Pool-007	Kitwechenkura	40	221114-221207	TZ	Kyerwa	-1.46371	30.8381
479	TZ-Pool10-ArtR22TZ-1	dhfr-ts-Ser108Thr	0	0	434	TZ03Pool-010	Rwenkende	22	230216-230122	TZ	Kyerwa	-1.19997	30.6375
480	TZ-Pool45-ArtR22TZ-1	dhfr-ts-Ser108Thr	0	0	41	TZ04Pool-005	Chamchuzi	39	221125-221130	TZ	Karagwe	-1.77636	30.8635
481	TZ-Pool38-ArtR22TZ-1	dhfr-ts-Ser108Thr	0	0	84	TZ01Pool-005	Kitwechenkura	23	221101-221106	TZ	Kyerwa	-1.46371	30.8381
482	TZ-Pool28-ArtR22TZ-1	dhfr-ts-Ser108Thr	0	0	218	TZ05Pool-003	Buhamira	35	221114-221117	TZ	Karagwe	-1.56259	31.2465
483	TZ-Pool14-ArtR22TZ-1	dhfr-ts-Ser108Thr	0	0	850	TZ02Pool-003	Kibingo	43	221201-221220	TZ	Kyerwa	-1.12064	30.6678
484	TZ-Pool21-ArtR22TZ-1	dhfr-ts-Ser108Thr	0	0	812	TZ06Pool-001	Kanoni	23	221018-221123	TZ	Karagwe	-1.35581	31.0312
485	TZ-Pool1-ArtR22TZ-1	dhfr-ts-Ser108Thr	0	0	3734	TZ03Pool-001	Rwenkende	37	2210	TZ	Kyerwa	-1.19997	30.6375
486	TZ-Pool32-ArtR22TZ-1	dhfr-ts-Ser108Thr	0	0	133	TZ05Pool-007	Buhamira	29	230101-230106	TZ	Karagwe	-1.56259	31.2465
487	TZ-Pool22-ArtR22TZ-1	dhfr-ts-Ser108Thr	0	0	514	TZ06Pool-002	Kanoni	30	221203-221231	TZ	Karagwe	-1.35581	31.0312
488	TZ-Pool13-ArtR22TZ-1	dhfr-ts-Ser108Thr	0	0	6446	TZ02Pool-002	Kibingo	26	221102-221130	TZ	Kyerwa	-1.12064	30.6678
489	TZ-Pool24-ArtR22TZ-1	dhfr-ts-Ser108Thr	0	0	80	TZ06Pool-004	Kanoni	19	230122-230131	TZ	Karagwe	-1.35581	31.0312
490	TZ-Pool27-ArtR22TZ-1	dhfr-ts-Ser108Thr	0	0	230	TZ05Pool-002	Buhamira	28	221104-221113	TZ	Karagwe	-1.56259	31.2465
491	TZ-Pool3-ArtR22TZ-1	dhfr-ts-Ser108Thr	0	0	732	TZ03Pool-003	Rwenkende	28	221201-221218	TZ	Kyerwa	-1.19997	30.6375
492	TZ-Pool30-ArtR22TZ-1	dhfr-ts-Ser108Thr	0	0	1087	TZ05Pool-005	Buhamira	24	221201-221214	TZ	Karagwe	-1.56259	31.2465
493	TZ-Pool33-ArtR22TZ-1	dhfr-ts-Ser108Thr	0	0	90	TZ05Pool-008	Buhamira	19	230106-230116	TZ	Karagwe	-1.56259	31.2465
494	TZ-Pool26-ArtR22TZ-1	dhfr-ts-Ser108Thr	0	0	3670	TZ05Pool-001	Buhamira	14	221022-221101	TZ	Karagwe	-1.56259	31.2465
495	TZ-Pool35-ArtR22TZ-1	dhfr-ts-Ser108Thr	0	0	558	TZ01Pool-002	Kitwechenkura	25	221012-221017	TZ	Kyerwa	-1.46371	30.8381
496	TZ-Pool55-ArtR22TZ-1	PI4K-Ser915Gly	0	0	0	TZ04Pool-015	Chamchuzi	25	230219-230304	TZ	Karagwe	-1.77636	30.8635
497	TZ-Pool54-ArtR22TZ-1	PI4K-Ser915Gly	0	0	0	TZ04Pool-014	Chamchuzi	43	230208-230218	TZ	Karagwe	-1.77636	30.8635
498	TZ-Pool53-ArtR22TZ-1	PI4K-Ser915Gly	0	0	0	TZ04Pool-013	Chamchuzi	40	230201-230207	TZ	Karagwe	-1.77636	30.8635
499	TZ-Pool51-ArtR22TZ-1	PI4K-Ser915Gly	0	0	0	TZ04Pool-011	Chamchuzi	30	230113-230121	TZ	Karagwe	-1.77636	30.8635
500	TZ-Pool50-ArtR22TZ-1	PI4K-Ser915Gly	0	0	0	TZ04Pool-010	Chamchuzi	34	230107-230112	TZ	Karagwe	-1.77636	30.8635
501	TZ-Pool5-ArtR22TZ-1	PI4K-Ser915Gly	0	0	0	TZ03Pool-005	Rwenkende	29	230102-230107	TZ	Kyerwa	-1.19997	30.6375
502	TZ-Pool48-ArtR22TZ-1	PI4K-Ser915Gly	0	0	0	TZ04Pool-008	Chamchuzi	45	221219-221231	TZ	Karagwe	-1.77636	30.8635
503	TZ-Pool46-ArtR22TZ-1	PI4K-Ser915Gly	0	0	0	TZ04Pool-006	Chamchuzi	30	221201-221208	TZ	Karagwe	-1.77636	30.8635
504	TZ-Pool43-ArtR22TZ-1	PI4K-Ser915Gly	0	0	0	TZ04Pool-003	Chamchuzi	27	221112-221118	TZ	Karagwe	-1.77636	30.8635
505	TZ-Pool41-ArtR22TZ-1	PI4K-Ser915Gly	0	0	0	TZ04Pool-001	Chamchuzi	42	221013-221031	TZ	Karagwe	-1.77636	30.8635
506	TZ-Pool44-ArtR22TZ-1	PI4K-Ser915Gly	0	0	0	TZ04Pool-004	Chamchuzi	26	221119-221124	TZ	Karagwe	-1.77636	30.8635
507	TZ-Pool4-ArtR22TZ-1	PI4K-Ser915Gly	0	0	0	TZ03Pool-004	Rwenkende	26	221220-221230	TZ	Kyerwa	-1.19997	30.6375
508	TZ-Pool52-ArtR22TZ-1	PI4K-Ser915Gly	0	0	0	TZ04Pool-012	Chamchuzi	39	230123-230131	TZ	Karagwe	-1.77636	30.8635
509	TZ-Pool39-ArtR22TZ-1	PI4K-Ser915Gly	0	0	0	TZ01Pool-006	Kitwechenkura	35	221107-221113	TZ	Kyerwa	-1.46371	30.8381
510	TZ-Pool36-ArtR22TZ-1	PI4K-Ser915Gly	0	0	0	TZ01Pool-003	Kitwechenkura	29	221018-221023	TZ	Kyerwa	-1.46371	30.8381
511	TZ-Pool20-ArtR22TZ-1	PI4K-Ser915Gly	0	0	0	TZ02Pool-009	Kibingo	40	230217-230302	TZ	Kyerwa	-1.12064	30.6678
512	TZ-Pool8-ArtR22TZ-1	PI4K-Ser915Gly	1	0	1	TZ03Pool-008	Rwenkende	41	230201-230208	TZ	Kyerwa	-1.19997	30.6375
513	TZ-Pool42-ArtR22TZ-1	PI4K-Ser915Gly	0	0	0	TZ04Pool-002	Chamchuzi	39	221101-221110	TZ	Karagwe	-1.77636	30.8635
514	TZ-Pool11-ArtR22TZ-1	PI4K-Ser915Gly	1	0	1	TZ03Pool-011	Rwenkende	36	230225-230304	TZ	Kyerwa	-1.19997	30.6375
515	TZ-Pool19-ArtR22TZ-1	PI4K-Ser915Gly	0	0	0	TZ02Pool-008	Kibingo	42	230201-230216	TZ	Kyerwa	-1.12064	30.6678
516	TZ-Pool2-ArtR22TZ-1	PI4K-Ser915Gly	0	0	0	TZ03Pool-002	Rwenkende	37	2211	TZ	Kyerwa	-1.19997	30.6375
517	TZ-Pool18-ArtR22TZ-1	PI4K-Ser915Gly	0	0	0	TZ02Pool-007	Kibingo	27	230123-230131	TZ	Kyerwa	-1.12064	30.6678
518	TZ-Pool23-ArtR22TZ-1	PI4K-Ser915Gly	1	0	1	TZ06Pool-003	Kanoni	22	230102-230119	TZ	Karagwe	-1.35581	31.0312
519	TZ-Pool17-ArtR22TZ-1	PI4K-Ser915Gly	0	0	0	TZ02Pool-006	Kibingo	33	230116-230122	TZ	Kyerwa	-1.12064	30.6678
520	TZ-Pool25-ArtR22TZ-1	PI4K-Ser915Gly	0	0	0	TZ06Pool-005	Kanoni	26	230201-230304	TZ	Karagwe	-1.35581	31.0312
521	TZ-Pool16-ArtR22TZ-1	PI4K-Ser915Gly	0	0	0	TZ02Pool-005	Kibingo	26	230102-230115	TZ	Kyerwa	-1.12064	30.6678
522	TZ-Pool47-ArtR22TZ-1	PI4K-Ser915Gly	0	0	0	TZ04Pool-007	Chamchuzi	37	221209-221217	TZ	Karagwe	-1.77636	30.8635
523	TZ-Pool29-ArtR22TZ-1	PI4K-Ser915Gly	0	0	0	TZ05Pool-004	Buhamira	18	221123-221130	TZ	Karagwe	-1.56259	31.2465
524	TZ-Pool31-ArtR22TZ-1	PI4K-Ser915Gly	0	0	0	TZ05Pool-006	Buhamira	46	221216-221231	TZ	Karagwe	-1.56259	31.2465
525	TZ-Pool7-ArtR22TZ-1	PI4K-Ser915Gly	0	0	0	TZ03Pool-007	Rwenkende	45	230121-230131	TZ	Kyerwa	-1.19997	30.6375
526	TZ-Pool6-ArtR22TZ-1	PI4K-Ser915Gly	0	0	0	TZ03Pool-006	Rwenkende	27	230110-230120	TZ	Kyerwa	-1.19997	30.6375
527	TZ-Pool34-ArtR22TZ-1	PI4K-Ser915Gly	0	0	0	TZ01Pool-001	Kitwechenkura	25	221006-221011	TZ	Kyerwa	-1.46371	30.8381
528	TZ-Pool9-ArtR22TZ-1	PI4K-Ser915Gly	0	0	0	TZ03Pool-009	Rwenkende	25	230210-230215	TZ	Kyerwa	-1.19997	30.6375
529	TZ-Pool15-ArtR22TZ-1	PI4K-Ser915Gly	0	0	0	TZ02Pool-004	Kibingo	22	221221-221230	TZ	Kyerwa	-1.12064	30.6678
530	TZ-Pool49-ArtR22TZ-1	PI4K-Ser915Gly	0	0	0	TZ04Pool-009	Chamchuzi	23	230101-230106	TZ	Karagwe	-1.77636	30.8635
531	TZ-Pool37-ArtR22TZ-1	PI4K-Ser915Gly	0	0	0	TZ01Pool-004	Kitwechenkura	33	221024-221029	TZ	Kyerwa	-1.46371	30.8381
532	TZ-Pool12-ArtR22TZ-1	PI4K-Ser915Gly	0	0	0	TZ02Pool-001	Kibingo	18	221014-221031	TZ	Kyerwa	-1.12064	30.6678
533	TZ-Pool40-ArtR22TZ-1	PI4K-Ser915Gly	0	0	0	TZ01Pool-007	Kitwechenkura	40	221114-221207	TZ	Kyerwa	-1.46371	30.8381
534	TZ-Pool10-ArtR22TZ-1	PI4K-Ser915Gly	0	0	0	TZ03Pool-010	Rwenkende	22	230216-230122	TZ	Kyerwa	-1.19997	30.6375
535	TZ-Pool45-ArtR22TZ-1	PI4K-Ser915Gly	0	0	0	TZ04Pool-005	Chamchuzi	39	221125-221130	TZ	Karagwe	-1.77636	30.8635
536	TZ-Pool38-ArtR22TZ-1	PI4K-Ser915Gly	0	0	0	TZ01Pool-005	Kitwechenkura	23	221101-221106	TZ	Kyerwa	-1.46371	30.8381
537	TZ-Pool28-ArtR22TZ-1	PI4K-Ser915Gly	0	0	0	TZ05Pool-003	Buhamira	35	221114-221117	TZ	Karagwe	-1.56259	31.2465
538	TZ-Pool14-ArtR22TZ-1	PI4K-Ser915Gly	0	0	0	TZ02Pool-003	Kibingo	43	221201-221220	TZ	Kyerwa	-1.12064	30.6678
539	TZ-Pool21-ArtR22TZ-1	PI4K-Ser915Gly	1	0	1	TZ06Pool-001	Kanoni	23	221018-221123	TZ	Karagwe	-1.35581	31.0312
540	TZ-Pool1-ArtR22TZ-1	PI4K-Ser915Gly	3	0	3	TZ03Pool-001	Rwenkende	37	2210	TZ	Kyerwa	-1.19997	30.6375
541	TZ-Pool32-ArtR22TZ-1	PI4K-Ser915Gly	0	0	0	TZ05Pool-007	Buhamira	29	230101-230106	TZ	Karagwe	-1.56259	31.2465
542	TZ-Pool22-ArtR22TZ-1	PI4K-Ser915Gly	0	0	0	TZ06Pool-002	Kanoni	30	221203-221231	TZ	Karagwe	-1.35581	31.0312
543	TZ-Pool13-ArtR22TZ-1	PI4K-Ser915Gly	2	0	2	TZ02Pool-002	Kibingo	26	221102-221130	TZ	Kyerwa	-1.12064	30.6678
544	TZ-Pool24-ArtR22TZ-1	PI4K-Ser915Gly	0	0	0	TZ06Pool-004	Kanoni	19	230122-230131	TZ	Karagwe	-1.35581	31.0312
545	TZ-Pool27-ArtR22TZ-1	PI4K-Ser915Gly	0	0	0	TZ05Pool-002	Buhamira	28	221104-221113	TZ	Karagwe	-1.56259	31.2465
546	TZ-Pool3-ArtR22TZ-1	PI4K-Ser915Gly	0	0	0	TZ03Pool-003	Rwenkende	28	221201-221218	TZ	Kyerwa	-1.19997	30.6375
547	TZ-Pool30-ArtR22TZ-1	PI4K-Ser915Gly	0	0	0	TZ05Pool-005	Buhamira	24	221201-221214	TZ	Karagwe	-1.56259	31.2465
548	TZ-Pool33-ArtR22TZ-1	PI4K-Ser915Gly	0	0	0	TZ05Pool-008	Buhamira	19	230106-230116	TZ	Karagwe	-1.56259	31.2465
549	TZ-Pool26-ArtR22TZ-1	PI4K-Ser915Gly	0	0	0	TZ05Pool-001	Buhamira	14	221022-221101	TZ	Karagwe	-1.56259	31.2465
550	TZ-Pool35-ArtR22TZ-1	PI4K-Ser915Gly	0	0	0	TZ01Pool-002	Kitwechenkura	25	221012-221017	TZ	Kyerwa	-1.46371	30.8381
551	TZ-Pool55-ArtR22TZ-1	mdr1-Asn1042Asp	512	0	512	TZ04Pool-015	Chamchuzi	25	230219-230304	TZ	Karagwe	-1.77636	30.8635
552	TZ-Pool54-ArtR22TZ-1	mdr1-Asn1042Asp	365	0	365	TZ04Pool-014	Chamchuzi	43	230208-230218	TZ	Karagwe	-1.77636	30.8635
553	TZ-Pool53-ArtR22TZ-1	mdr1-Asn1042Asp	2	0	2	TZ04Pool-013	Chamchuzi	40	230201-230207	TZ	Karagwe	-1.77636	30.8635
554	TZ-Pool51-ArtR22TZ-1	mdr1-Asn1042Asp	276	0	276	TZ04Pool-011	Chamchuzi	30	230113-230121	TZ	Karagwe	-1.77636	30.8635
555	TZ-Pool50-ArtR22TZ-1	mdr1-Asn1042Asp	1	0	1	TZ04Pool-010	Chamchuzi	34	230107-230112	TZ	Karagwe	-1.77636	30.8635
556	TZ-Pool5-ArtR22TZ-1	mdr1-Asn1042Asp	1086	0	1086	TZ03Pool-005	Rwenkende	29	230102-230107	TZ	Kyerwa	-1.19997	30.6375
557	TZ-Pool48-ArtR22TZ-1	mdr1-Asn1042Asp	20	0	20	TZ04Pool-008	Chamchuzi	45	221219-221231	TZ	Karagwe	-1.77636	30.8635
558	TZ-Pool46-ArtR22TZ-1	mdr1-Asn1042Asp	1837	0	1837	TZ04Pool-006	Chamchuzi	30	221201-221208	TZ	Karagwe	-1.77636	30.8635
559	TZ-Pool43-ArtR22TZ-1	mdr1-Asn1042Asp	117	0	117	TZ04Pool-003	Chamchuzi	27	221112-221118	TZ	Karagwe	-1.77636	30.8635
560	TZ-Pool41-ArtR22TZ-1	mdr1-Asn1042Asp	3755	0	3755	TZ04Pool-001	Chamchuzi	42	221013-221031	TZ	Karagwe	-1.77636	30.8635
561	TZ-Pool44-ArtR22TZ-1	mdr1-Asn1042Asp	910	0	910	TZ04Pool-004	Chamchuzi	26	221119-221124	TZ	Karagwe	-1.77636	30.8635
562	TZ-Pool4-ArtR22TZ-1	mdr1-Asn1042Asp	1435	0	1435	TZ03Pool-004	Rwenkende	26	221220-221230	TZ	Kyerwa	-1.19997	30.6375
563	TZ-Pool52-ArtR22TZ-1	mdr1-Asn1042Asp	9	0	9	TZ04Pool-012	Chamchuzi	39	230123-230131	TZ	Karagwe	-1.77636	30.8635
564	TZ-Pool39-ArtR22TZ-1	mdr1-Asn1042Asp	2107	0	2107	TZ01Pool-006	Kitwechenkura	35	221107-221113	TZ	Kyerwa	-1.46371	30.8381
565	TZ-Pool36-ArtR22TZ-1	mdr1-Asn1042Asp	1438	0	1438	TZ01Pool-003	Kitwechenkura	29	221018-221023	TZ	Kyerwa	-1.46371	30.8381
566	TZ-Pool20-ArtR22TZ-1	mdr1-Asn1042Asp	3451	0	3451	TZ02Pool-009	Kibingo	40	230217-230302	TZ	Kyerwa	-1.12064	30.6678
567	TZ-Pool8-ArtR22TZ-1	mdr1-Asn1042Asp	3673	0	3673	TZ03Pool-008	Rwenkende	41	230201-230208	TZ	Kyerwa	-1.19997	30.6375
568	TZ-Pool42-ArtR22TZ-1	mdr1-Asn1042Asp	144	0	144	TZ04Pool-002	Chamchuzi	39	221101-221110	TZ	Karagwe	-1.77636	30.8635
569	TZ-Pool11-ArtR22TZ-1	mdr1-Asn1042Asp	3408	0	3408	TZ03Pool-011	Rwenkende	36	230225-230304	TZ	Kyerwa	-1.19997	30.6375
570	TZ-Pool19-ArtR22TZ-1	mdr1-Asn1042Asp	942	0	942	TZ02Pool-008	Kibingo	42	230201-230216	TZ	Kyerwa	-1.12064	30.6678
571	TZ-Pool2-ArtR22TZ-1	mdr1-Asn1042Asp	5437	0	5437	TZ03Pool-002	Rwenkende	37	2211	TZ	Kyerwa	-1.19997	30.6375
572	TZ-Pool18-ArtR22TZ-1	mdr1-Asn1042Asp	330	0	330	TZ02Pool-007	Kibingo	27	230123-230131	TZ	Kyerwa	-1.12064	30.6678
573	TZ-Pool23-ArtR22TZ-1	mdr1-Asn1042Asp	4210	0	4210	TZ06Pool-003	Kanoni	22	230102-230119	TZ	Karagwe	-1.35581	31.0312
574	TZ-Pool17-ArtR22TZ-1	mdr1-Asn1042Asp	1630	0	1630	TZ02Pool-006	Kibingo	33	230116-230122	TZ	Kyerwa	-1.12064	30.6678
575	TZ-Pool25-ArtR22TZ-1	mdr1-Asn1042Asp	4206	0	4206	TZ06Pool-005	Kanoni	26	230201-230304	TZ	Karagwe	-1.35581	31.0312
576	TZ-Pool16-ArtR22TZ-1	mdr1-Asn1042Asp	1344	0	1344	TZ02Pool-005	Kibingo	26	230102-230115	TZ	Kyerwa	-1.12064	30.6678
577	TZ-Pool47-ArtR22TZ-1	mdr1-Asn1042Asp	94	0	94	TZ04Pool-007	Chamchuzi	37	221209-221217	TZ	Karagwe	-1.77636	30.8635
578	TZ-Pool29-ArtR22TZ-1	mdr1-Asn1042Asp	127	0	127	TZ05Pool-004	Buhamira	18	221123-221130	TZ	Karagwe	-1.56259	31.2465
579	TZ-Pool31-ArtR22TZ-1	mdr1-Asn1042Asp	226	0	226	TZ05Pool-006	Buhamira	46	221216-221231	TZ	Karagwe	-1.56259	31.2465
580	TZ-Pool7-ArtR22TZ-1	mdr1-Asn1042Asp	40	0	40	TZ03Pool-007	Rwenkende	45	230121-230131	TZ	Kyerwa	-1.19997	30.6375
581	TZ-Pool6-ArtR22TZ-1	mdr1-Asn1042Asp	3087	0	3087	TZ03Pool-006	Rwenkende	27	230110-230120	TZ	Kyerwa	-1.19997	30.6375
582	TZ-Pool34-ArtR22TZ-1	mdr1-Asn1042Asp	796	0	796	TZ01Pool-001	Kitwechenkura	25	221006-221011	TZ	Kyerwa	-1.46371	30.8381
583	TZ-Pool9-ArtR22TZ-1	mdr1-Asn1042Asp	1704	0	1704	TZ03Pool-009	Rwenkende	25	230210-230215	TZ	Kyerwa	-1.19997	30.6375
584	TZ-Pool15-ArtR22TZ-1	mdr1-Asn1042Asp	1171	0	1171	TZ02Pool-004	Kibingo	22	221221-221230	TZ	Kyerwa	-1.12064	30.6678
585	TZ-Pool49-ArtR22TZ-1	mdr1-Asn1042Asp	9371	0	9371	TZ04Pool-009	Chamchuzi	23	230101-230106	TZ	Karagwe	-1.77636	30.8635
586	TZ-Pool37-ArtR22TZ-1	mdr1-Asn1042Asp	1962	0	1962	TZ01Pool-004	Kitwechenkura	33	221024-221029	TZ	Kyerwa	-1.46371	30.8381
587	TZ-Pool12-ArtR22TZ-1	mdr1-Asn1042Asp	1525	0	1525	TZ02Pool-001	Kibingo	18	221014-221031	TZ	Kyerwa	-1.12064	30.6678
588	TZ-Pool40-ArtR22TZ-1	mdr1-Asn1042Asp	846	0	846	TZ01Pool-007	Kitwechenkura	40	221114-221207	TZ	Kyerwa	-1.46371	30.8381
589	TZ-Pool10-ArtR22TZ-1	mdr1-Asn1042Asp	1270	0	1270	TZ03Pool-010	Rwenkende	22	230216-230122	TZ	Kyerwa	-1.19997	30.6375
590	TZ-Pool45-ArtR22TZ-1	mdr1-Asn1042Asp	275	0	275	TZ04Pool-005	Chamchuzi	39	221125-221130	TZ	Karagwe	-1.77636	30.8635
591	TZ-Pool38-ArtR22TZ-1	mdr1-Asn1042Asp	361	0	361	TZ01Pool-005	Kitwechenkura	23	221101-221106	TZ	Kyerwa	-1.46371	30.8381
592	TZ-Pool28-ArtR22TZ-1	mdr1-Asn1042Asp	1189	0	1189	TZ05Pool-003	Buhamira	35	221114-221117	TZ	Karagwe	-1.56259	31.2465
593	TZ-Pool14-ArtR22TZ-1	mdr1-Asn1042Asp	2197	0	2197	TZ02Pool-003	Kibingo	43	221201-221220	TZ	Kyerwa	-1.12064	30.6678
594	TZ-Pool21-ArtR22TZ-1	mdr1-Asn1042Asp	2357	0	2357	TZ06Pool-001	Kanoni	23	221018-221123	TZ	Karagwe	-1.35581	31.0312
595	TZ-Pool1-ArtR22TZ-1	mdr1-Asn1042Asp	7298	0	7298	TZ03Pool-001	Rwenkende	37	2210	TZ	Kyerwa	-1.19997	30.6375
596	TZ-Pool32-ArtR22TZ-1	mdr1-Asn1042Asp	762	0	762	TZ05Pool-007	Buhamira	29	230101-230106	TZ	Karagwe	-1.56259	31.2465
597	TZ-Pool22-ArtR22TZ-1	mdr1-Asn1042Asp	854	0	854	TZ06Pool-002	Kanoni	30	221203-221231	TZ	Karagwe	-1.35581	31.0312
598	TZ-Pool13-ArtR22TZ-1	mdr1-Asn1042Asp	10856	0	10856	TZ02Pool-002	Kibingo	26	221102-221130	TZ	Kyerwa	-1.12064	30.6678
599	TZ-Pool24-ArtR22TZ-1	mdr1-Asn1042Asp	340	0	340	TZ06Pool-004	Kanoni	19	230122-230131	TZ	Karagwe	-1.35581	31.0312
600	TZ-Pool27-ArtR22TZ-1	mdr1-Asn1042Asp	508	0	508	TZ05Pool-002	Buhamira	28	221104-221113	TZ	Karagwe	-1.56259	31.2465
601	TZ-Pool3-ArtR22TZ-1	mdr1-Asn1042Asp	2338	0	2338	TZ03Pool-003	Rwenkende	28	221201-221218	TZ	Kyerwa	-1.19997	30.6375
602	TZ-Pool30-ArtR22TZ-1	mdr1-Asn1042Asp	6965	0	6965	TZ05Pool-005	Buhamira	24	221201-221214	TZ	Karagwe	-1.56259	31.2465
603	TZ-Pool33-ArtR22TZ-1	mdr1-Asn1042Asp	256	0	256	TZ05Pool-008	Buhamira	19	230106-230116	TZ	Karagwe	-1.56259	31.2465
604	TZ-Pool26-ArtR22TZ-1	mdr1-Asn1042Asp	7539	0	7539	TZ05Pool-001	Buhamira	14	221022-221101	TZ	Karagwe	-1.56259	31.2465
605	TZ-Pool35-ArtR22TZ-1	mdr1-Asn1042Asp	1331	0	1331	TZ01Pool-002	Kitwechenkura	25	221012-221017	TZ	Kyerwa	-1.46371	30.8381
606	TZ-Pool55-ArtR22TZ-1	mdr1-Asn648_Asp651delinsAspAsnAsnAsnAsn	53	0	139	TZ04Pool-015	Chamchuzi	25	230219-230304	TZ	Karagwe	-1.77636	30.8635
607	TZ-Pool54-ArtR22TZ-1	mdr1-Asn648_Asp651delinsAspAsnAsnAsnAsn	35	0	71	TZ04Pool-014	Chamchuzi	43	230208-230218	TZ	Karagwe	-1.77636	30.8635
608	TZ-Pool53-ArtR22TZ-1	mdr1-Asn648_Asp651delinsAspAsnAsnAsnAsn	0	0	0	TZ04Pool-013	Chamchuzi	40	230201-230207	TZ	Karagwe	-1.77636	30.8635
609	TZ-Pool51-ArtR22TZ-1	mdr1-Asn648_Asp651delinsAspAsnAsnAsnAsn	0	0	54	TZ04Pool-011	Chamchuzi	30	230113-230121	TZ	Karagwe	-1.77636	30.8635
610	TZ-Pool50-ArtR22TZ-1	mdr1-Asn648_Asp651delinsAspAsnAsnAsnAsn	0	0	0	TZ04Pool-010	Chamchuzi	34	230107-230112	TZ	Karagwe	-1.77636	30.8635
611	TZ-Pool5-ArtR22TZ-1	mdr1-Asn648_Asp651delinsAspAsnAsnAsnAsn	27	0	208	TZ03Pool-005	Rwenkende	29	230102-230107	TZ	Kyerwa	-1.19997	30.6375
612	TZ-Pool48-ArtR22TZ-1	mdr1-Asn648_Asp651delinsAspAsnAsnAsnAsn	0	0	3	TZ04Pool-008	Chamchuzi	45	221219-221231	TZ	Karagwe	-1.77636	30.8635
613	TZ-Pool46-ArtR22TZ-1	mdr1-Asn648_Asp651delinsAspAsnAsnAsnAsn	33	0	521	TZ04Pool-006	Chamchuzi	30	221201-221208	TZ	Karagwe	-1.77636	30.8635
614	TZ-Pool43-ArtR22TZ-1	mdr1-Asn648_Asp651delinsAspAsnAsnAsnAsn	4	0	8	TZ04Pool-003	Chamchuzi	27	221112-221118	TZ	Karagwe	-1.77636	30.8635
615	TZ-Pool41-ArtR22TZ-1	mdr1-Asn648_Asp651delinsAspAsnAsnAsnAsn	347	0	1043	TZ04Pool-001	Chamchuzi	42	221013-221031	TZ	Karagwe	-1.77636	30.8635
616	TZ-Pool44-ArtR22TZ-1	mdr1-Asn648_Asp651delinsAspAsnAsnAsnAsn	11	0	272	TZ04Pool-004	Chamchuzi	26	221119-221124	TZ	Karagwe	-1.77636	30.8635
617	TZ-Pool4-ArtR22TZ-1	mdr1-Asn648_Asp651delinsAspAsnAsnAsnAsn	29	0	365	TZ03Pool-004	Rwenkende	26	221220-221230	TZ	Kyerwa	-1.19997	30.6375
618	TZ-Pool52-ArtR22TZ-1	mdr1-Asn648_Asp651delinsAspAsnAsnAsnAsn	0	0	1	TZ04Pool-012	Chamchuzi	39	230123-230131	TZ	Karagwe	-1.77636	30.8635
619	TZ-Pool39-ArtR22TZ-1	mdr1-Asn648_Asp651delinsAspAsnAsnAsnAsn	66	0	513	TZ01Pool-006	Kitwechenkura	35	221107-221113	TZ	Kyerwa	-1.46371	30.8381
620	TZ-Pool36-ArtR22TZ-1	mdr1-Asn648_Asp651delinsAspAsnAsnAsnAsn	18	0	403	TZ01Pool-003	Kitwechenkura	29	221018-221023	TZ	Kyerwa	-1.46371	30.8381
621	TZ-Pool20-ArtR22TZ-1	mdr1-Asn648_Asp651delinsAspAsnAsnAsnAsn	25	0	934	TZ02Pool-009	Kibingo	40	230217-230302	TZ	Kyerwa	-1.12064	30.6678
622	TZ-Pool8-ArtR22TZ-1	mdr1-Asn648_Asp651delinsAspAsnAsnAsnAsn	25	0	885	TZ03Pool-008	Rwenkende	41	230201-230208	TZ	Kyerwa	-1.19997	30.6375
623	TZ-Pool42-ArtR22TZ-1	mdr1-Asn648_Asp651delinsAspAsnAsnAsnAsn	7	0	32	TZ04Pool-002	Chamchuzi	39	221101-221110	TZ	Karagwe	-1.77636	30.8635
624	TZ-Pool11-ArtR22TZ-1	mdr1-Asn648_Asp651delinsAspAsnAsnAsnAsn	0	0	1054	TZ03Pool-011	Rwenkende	36	230225-230304	TZ	Kyerwa	-1.19997	30.6375
625	TZ-Pool19-ArtR22TZ-1	mdr1-Asn648_Asp651delinsAspAsnAsnAsnAsn	9	0	281	TZ02Pool-008	Kibingo	42	230201-230216	TZ	Kyerwa	-1.12064	30.6678
626	TZ-Pool2-ArtR22TZ-1	mdr1-Asn648_Asp651delinsAspAsnAsnAsnAsn	137	0	1368	TZ03Pool-002	Rwenkende	37	2211	TZ	Kyerwa	-1.19997	30.6375
627	TZ-Pool18-ArtR22TZ-1	mdr1-Asn648_Asp651delinsAspAsnAsnAsnAsn	7	0	50	TZ02Pool-007	Kibingo	27	230123-230131	TZ	Kyerwa	-1.12064	30.6678
628	TZ-Pool23-ArtR22TZ-1	mdr1-Asn648_Asp651delinsAspAsnAsnAsnAsn	293	0	1278	TZ06Pool-003	Kanoni	22	230102-230119	TZ	Karagwe	-1.35581	31.0312
629	TZ-Pool17-ArtR22TZ-1	mdr1-Asn648_Asp651delinsAspAsnAsnAsnAsn	78	0	439	TZ02Pool-006	Kibingo	33	230116-230122	TZ	Kyerwa	-1.12064	30.6678
630	TZ-Pool25-ArtR22TZ-1	mdr1-Asn648_Asp651delinsAspAsnAsnAsnAsn	398	0	1245	TZ06Pool-005	Kanoni	26	230201-230304	TZ	Karagwe	-1.35581	31.0312
631	TZ-Pool16-ArtR22TZ-1	mdr1-Asn648_Asp651delinsAspAsnAsnAsnAsn	19	0	289	TZ02Pool-005	Kibingo	26	230102-230115	TZ	Kyerwa	-1.12064	30.6678
632	TZ-Pool47-ArtR22TZ-1	mdr1-Asn648_Asp651delinsAspAsnAsnAsnAsn	4	0	11	TZ04Pool-007	Chamchuzi	37	221209-221217	TZ	Karagwe	-1.77636	30.8635
633	TZ-Pool29-ArtR22TZ-1	mdr1-Asn648_Asp651delinsAspAsnAsnAsnAsn	17	0	40	TZ05Pool-004	Buhamira	18	221123-221130	TZ	Karagwe	-1.56259	31.2465
634	TZ-Pool31-ArtR22TZ-1	mdr1-Asn648_Asp651delinsAspAsnAsnAsnAsn	1	0	28	TZ05Pool-006	Buhamira	46	221216-221231	TZ	Karagwe	-1.56259	31.2465
635	TZ-Pool7-ArtR22TZ-1	mdr1-Asn648_Asp651delinsAspAsnAsnAsnAsn	0	0	2	TZ03Pool-007	Rwenkende	45	230121-230131	TZ	Kyerwa	-1.19997	30.6375
636	TZ-Pool6-ArtR22TZ-1	mdr1-Asn648_Asp651delinsAspAsnAsnAsnAsn	469	0	697	TZ03Pool-006	Rwenkende	27	230110-230120	TZ	Kyerwa	-1.19997	30.6375
637	TZ-Pool34-ArtR22TZ-1	mdr1-Asn648_Asp651delinsAspAsnAsnAsnAsn	10	0	224	TZ01Pool-001	Kitwechenkura	25	221006-221011	TZ	Kyerwa	-1.46371	30.8381
638	TZ-Pool9-ArtR22TZ-1	mdr1-Asn648_Asp651delinsAspAsnAsnAsnAsn	73	0	284	TZ03Pool-009	Rwenkende	25	230210-230215	TZ	Kyerwa	-1.19997	30.6375
639	TZ-Pool15-ArtR22TZ-1	mdr1-Asn648_Asp651delinsAspAsnAsnAsnAsn	17	0	350	TZ02Pool-004	Kibingo	22	221221-221230	TZ	Kyerwa	-1.12064	30.6678
640	TZ-Pool49-ArtR22TZ-1	mdr1-Asn648_Asp651delinsAspAsnAsnAsnAsn	26	0	3017	TZ04Pool-009	Chamchuzi	23	230101-230106	TZ	Karagwe	-1.77636	30.8635
641	TZ-Pool37-ArtR22TZ-1	mdr1-Asn648_Asp651delinsAspAsnAsnAsnAsn	107	0	603	TZ01Pool-004	Kitwechenkura	33	221024-221029	TZ	Kyerwa	-1.46371	30.8381
642	TZ-Pool12-ArtR22TZ-1	mdr1-Asn648_Asp651delinsAspAsnAsnAsnAsn	10	0	378	TZ02Pool-001	Kibingo	18	221014-221031	TZ	Kyerwa	-1.12064	30.6678
643	TZ-Pool40-ArtR22TZ-1	mdr1-Asn648_Asp651delinsAspAsnAsnAsnAsn	28	0	174	TZ01Pool-007	Kitwechenkura	40	221114-221207	TZ	Kyerwa	-1.46371	30.8381
644	TZ-Pool10-ArtR22TZ-1	mdr1-Asn648_Asp651delinsAspAsnAsnAsnAsn	23	0	305	TZ03Pool-010	Rwenkende	22	230216-230122	TZ	Kyerwa	-1.19997	30.6375
645	TZ-Pool45-ArtR22TZ-1	mdr1-Asn648_Asp651delinsAspAsnAsnAsnAsn	3	0	49	TZ04Pool-005	Chamchuzi	39	221125-221130	TZ	Karagwe	-1.77636	30.8635
646	TZ-Pool38-ArtR22TZ-1	mdr1-Asn648_Asp651delinsAspAsnAsnAsnAsn	16	0	85	TZ01Pool-005	Kitwechenkura	23	221101-221106	TZ	Kyerwa	-1.46371	30.8381
647	TZ-Pool28-ArtR22TZ-1	mdr1-Asn648_Asp651delinsAspAsnAsnAsnAsn	11	0	263	TZ05Pool-003	Buhamira	35	221114-221117	TZ	Karagwe	-1.56259	31.2465
648	TZ-Pool14-ArtR22TZ-1	mdr1-Asn648_Asp651delinsAspAsnAsnAsnAsn	88	0	604	TZ02Pool-003	Kibingo	43	221201-221220	TZ	Kyerwa	-1.12064	30.6678
649	TZ-Pool21-ArtR22TZ-1	mdr1-Asn648_Asp651delinsAspAsnAsnAsnAsn	6	0	662	TZ06Pool-001	Kanoni	23	221018-221123	TZ	Karagwe	-1.35581	31.0312
650	TZ-Pool1-ArtR22TZ-1	mdr1-Asn648_Asp651delinsAspAsnAsnAsnAsn	1175	0	2599	TZ03Pool-001	Rwenkende	37	2210	TZ	Kyerwa	-1.19997	30.6375
651	TZ-Pool32-ArtR22TZ-1	mdr1-Asn648_Asp651delinsAspAsnAsnAsnAsn	26	0	168	TZ05Pool-007	Buhamira	29	230101-230106	TZ	Karagwe	-1.56259	31.2465
652	TZ-Pool22-ArtR22TZ-1	mdr1-Asn648_Asp651delinsAspAsnAsnAsnAsn	78	0	315	TZ06Pool-002	Kanoni	30	221203-221231	TZ	Karagwe	-1.35581	31.0312
653	TZ-Pool13-ArtR22TZ-1	mdr1-Asn648_Asp651delinsAspAsnAsnAsnAsn	1759	0	3846	TZ02Pool-002	Kibingo	26	221102-221130	TZ	Kyerwa	-1.12064	30.6678
654	TZ-Pool24-ArtR22TZ-1	mdr1-Asn648_Asp651delinsAspAsnAsnAsnAsn	12	0	63	TZ06Pool-004	Kanoni	19	230122-230131	TZ	Karagwe	-1.35581	31.0312
655	TZ-Pool27-ArtR22TZ-1	mdr1-Asn648_Asp651delinsAspAsnAsnAsnAsn	21	0	119	TZ05Pool-002	Buhamira	28	221104-221113	TZ	Karagwe	-1.56259	31.2465
656	TZ-Pool3-ArtR22TZ-1	mdr1-Asn648_Asp651delinsAspAsnAsnAsnAsn	31	0	538	TZ03Pool-003	Rwenkende	28	221201-221218	TZ	Kyerwa	-1.19997	30.6375
657	TZ-Pool30-ArtR22TZ-1	mdr1-Asn648_Asp651delinsAspAsnAsnAsnAsn	138	0	2057	TZ05Pool-005	Buhamira	24	221201-221214	TZ	Karagwe	-1.56259	31.2465
658	TZ-Pool33-ArtR22TZ-1	mdr1-Asn648_Asp651delinsAspAsnAsnAsnAsn	1	0	73	TZ05Pool-008	Buhamira	19	230106-230116	TZ	Karagwe	-1.56259	31.2465
659	TZ-Pool26-ArtR22TZ-1	mdr1-Asn648_Asp651delinsAspAsnAsnAsnAsn	1188	0	2252	TZ05Pool-001	Buhamira	14	221022-221101	TZ	Karagwe	-1.56259	31.2465
660	TZ-Pool35-ArtR22TZ-1	mdr1-Asn648_Asp651delinsAspAsnAsnAsnAsn	56	30	318	TZ01Pool-002	Kitwechenkura	25	221012-221017	TZ	Kyerwa	-1.46371	30.8381
661	TZ-Pool55-ArtR22TZ-1	mdr1-Asn649Asp	53	0	139	TZ04Pool-015	Chamchuzi	25	230219-230304	TZ	Karagwe	-1.77636	30.8635
662	TZ-Pool54-ArtR22TZ-1	mdr1-Asn649Asp	35	0	71	TZ04Pool-014	Chamchuzi	43	230208-230218	TZ	Karagwe	-1.77636	30.8635
663	TZ-Pool53-ArtR22TZ-1	mdr1-Asn649Asp	0	0	0	TZ04Pool-013	Chamchuzi	40	230201-230207	TZ	Karagwe	-1.77636	30.8635
664	TZ-Pool51-ArtR22TZ-1	mdr1-Asn649Asp	0	0	54	TZ04Pool-011	Chamchuzi	30	230113-230121	TZ	Karagwe	-1.77636	30.8635
665	TZ-Pool50-ArtR22TZ-1	mdr1-Asn649Asp	0	0	0	TZ04Pool-010	Chamchuzi	34	230107-230112	TZ	Karagwe	-1.77636	30.8635
666	TZ-Pool5-ArtR22TZ-1	mdr1-Asn649Asp	27	0	208	TZ03Pool-005	Rwenkende	29	230102-230107	TZ	Kyerwa	-1.19997	30.6375
667	TZ-Pool48-ArtR22TZ-1	mdr1-Asn649Asp	0	0	3	TZ04Pool-008	Chamchuzi	45	221219-221231	TZ	Karagwe	-1.77636	30.8635
668	TZ-Pool46-ArtR22TZ-1	mdr1-Asn649Asp	33	0	521	TZ04Pool-006	Chamchuzi	30	221201-221208	TZ	Karagwe	-1.77636	30.8635
669	TZ-Pool43-ArtR22TZ-1	mdr1-Asn649Asp	4	0	8	TZ04Pool-003	Chamchuzi	27	221112-221118	TZ	Karagwe	-1.77636	30.8635
670	TZ-Pool41-ArtR22TZ-1	mdr1-Asn649Asp	347	0	1043	TZ04Pool-001	Chamchuzi	42	221013-221031	TZ	Karagwe	-1.77636	30.8635
671	TZ-Pool44-ArtR22TZ-1	mdr1-Asn649Asp	11	0	272	TZ04Pool-004	Chamchuzi	26	221119-221124	TZ	Karagwe	-1.77636	30.8635
672	TZ-Pool4-ArtR22TZ-1	mdr1-Asn649Asp	29	0	365	TZ03Pool-004	Rwenkende	26	221220-221230	TZ	Kyerwa	-1.19997	30.6375
673	TZ-Pool52-ArtR22TZ-1	mdr1-Asn649Asp	0	0	1	TZ04Pool-012	Chamchuzi	39	230123-230131	TZ	Karagwe	-1.77636	30.8635
674	TZ-Pool39-ArtR22TZ-1	mdr1-Asn649Asp	66	25	513	TZ01Pool-006	Kitwechenkura	35	221107-221113	TZ	Kyerwa	-1.46371	30.8381
675	TZ-Pool36-ArtR22TZ-1	mdr1-Asn649Asp	18	0	403	TZ01Pool-003	Kitwechenkura	29	221018-221023	TZ	Kyerwa	-1.46371	30.8381
676	TZ-Pool20-ArtR22TZ-1	mdr1-Asn649Asp	25	0	934	TZ02Pool-009	Kibingo	40	230217-230302	TZ	Kyerwa	-1.12064	30.6678
677	TZ-Pool8-ArtR22TZ-1	mdr1-Asn649Asp	25	0	885	TZ03Pool-008	Rwenkende	41	230201-230208	TZ	Kyerwa	-1.19997	30.6375
678	TZ-Pool42-ArtR22TZ-1	mdr1-Asn649Asp	7	0	32	TZ04Pool-002	Chamchuzi	39	221101-221110	TZ	Karagwe	-1.77636	30.8635
679	TZ-Pool11-ArtR22TZ-1	mdr1-Asn649Asp	0	0	1054	TZ03Pool-011	Rwenkende	36	230225-230304	TZ	Kyerwa	-1.19997	30.6375
680	TZ-Pool19-ArtR22TZ-1	mdr1-Asn649Asp	9	0	281	TZ02Pool-008	Kibingo	42	230201-230216	TZ	Kyerwa	-1.12064	30.6678
681	TZ-Pool2-ArtR22TZ-1	mdr1-Asn649Asp	137	0	1368	TZ03Pool-002	Rwenkende	37	2211	TZ	Kyerwa	-1.19997	30.6375
682	TZ-Pool18-ArtR22TZ-1	mdr1-Asn649Asp	7	0	50	TZ02Pool-007	Kibingo	27	230123-230131	TZ	Kyerwa	-1.12064	30.6678
683	TZ-Pool23-ArtR22TZ-1	mdr1-Asn649Asp	293	0	1278	TZ06Pool-003	Kanoni	22	230102-230119	TZ	Karagwe	-1.35581	31.0312
684	TZ-Pool17-ArtR22TZ-1	mdr1-Asn649Asp	78	0	439	TZ02Pool-006	Kibingo	33	230116-230122	TZ	Kyerwa	-1.12064	30.6678
685	TZ-Pool25-ArtR22TZ-1	mdr1-Asn649Asp	398	0	1245	TZ06Pool-005	Kanoni	26	230201-230304	TZ	Karagwe	-1.35581	31.0312
686	TZ-Pool16-ArtR22TZ-1	mdr1-Asn649Asp	19	0	289	TZ02Pool-005	Kibingo	26	230102-230115	TZ	Kyerwa	-1.12064	30.6678
687	TZ-Pool47-ArtR22TZ-1	mdr1-Asn649Asp	4	0	11	TZ04Pool-007	Chamchuzi	37	221209-221217	TZ	Karagwe	-1.77636	30.8635
688	TZ-Pool29-ArtR22TZ-1	mdr1-Asn649Asp	17	0	40	TZ05Pool-004	Buhamira	18	221123-221130	TZ	Karagwe	-1.56259	31.2465
689	TZ-Pool31-ArtR22TZ-1	mdr1-Asn649Asp	1	0	28	TZ05Pool-006	Buhamira	46	221216-221231	TZ	Karagwe	-1.56259	31.2465
690	TZ-Pool7-ArtR22TZ-1	mdr1-Asn649Asp	0	0	2	TZ03Pool-007	Rwenkende	45	230121-230131	TZ	Kyerwa	-1.19997	30.6375
691	TZ-Pool6-ArtR22TZ-1	mdr1-Asn649Asp	469	0	697	TZ03Pool-006	Rwenkende	27	230110-230120	TZ	Kyerwa	-1.19997	30.6375
692	TZ-Pool34-ArtR22TZ-1	mdr1-Asn649Asp	10	0	224	TZ01Pool-001	Kitwechenkura	25	221006-221011	TZ	Kyerwa	-1.46371	30.8381
693	TZ-Pool9-ArtR22TZ-1	mdr1-Asn649Asp	73	0	284	TZ03Pool-009	Rwenkende	25	230210-230215	TZ	Kyerwa	-1.19997	30.6375
694	TZ-Pool15-ArtR22TZ-1	mdr1-Asn649Asp	17	0	350	TZ02Pool-004	Kibingo	22	221221-221230	TZ	Kyerwa	-1.12064	30.6678
695	TZ-Pool49-ArtR22TZ-1	mdr1-Asn649Asp	26	0	3017	TZ04Pool-009	Chamchuzi	23	230101-230106	TZ	Karagwe	-1.77636	30.8635
696	TZ-Pool37-ArtR22TZ-1	mdr1-Asn649Asp	107	0	603	TZ01Pool-004	Kitwechenkura	33	221024-221029	TZ	Kyerwa	-1.46371	30.8381
697	TZ-Pool12-ArtR22TZ-1	mdr1-Asn649Asp	10	0	378	TZ02Pool-001	Kibingo	18	221014-221031	TZ	Kyerwa	-1.12064	30.6678
698	TZ-Pool40-ArtR22TZ-1	mdr1-Asn649Asp	28	0	174	TZ01Pool-007	Kitwechenkura	40	221114-221207	TZ	Kyerwa	-1.46371	30.8381
699	TZ-Pool10-ArtR22TZ-1	mdr1-Asn649Asp	23	0	305	TZ03Pool-010	Rwenkende	22	230216-230122	TZ	Kyerwa	-1.19997	30.6375
700	TZ-Pool45-ArtR22TZ-1	mdr1-Asn649Asp	3	0	49	TZ04Pool-005	Chamchuzi	39	221125-221130	TZ	Karagwe	-1.77636	30.8635
701	TZ-Pool38-ArtR22TZ-1	mdr1-Asn649Asp	16	0	85	TZ01Pool-005	Kitwechenkura	23	221101-221106	TZ	Kyerwa	-1.46371	30.8381
702	TZ-Pool28-ArtR22TZ-1	mdr1-Asn649Asp	11	0	263	TZ05Pool-003	Buhamira	35	221114-221117	TZ	Karagwe	-1.56259	31.2465
703	TZ-Pool14-ArtR22TZ-1	mdr1-Asn649Asp	88	0	604	TZ02Pool-003	Kibingo	43	221201-221220	TZ	Kyerwa	-1.12064	30.6678
704	TZ-Pool21-ArtR22TZ-1	mdr1-Asn649Asp	6	0	662	TZ06Pool-001	Kanoni	23	221018-221123	TZ	Karagwe	-1.35581	31.0312
705	TZ-Pool1-ArtR22TZ-1	mdr1-Asn649Asp	1175	0	2599	TZ03Pool-001	Rwenkende	37	2210	TZ	Kyerwa	-1.19997	30.6375
706	TZ-Pool32-ArtR22TZ-1	mdr1-Asn649Asp	26	0	168	TZ05Pool-007	Buhamira	29	230101-230106	TZ	Karagwe	-1.56259	31.2465
707	TZ-Pool22-ArtR22TZ-1	mdr1-Asn649Asp	78	4	315	TZ06Pool-002	Kanoni	30	221203-221231	TZ	Karagwe	-1.35581	31.0312
708	TZ-Pool13-ArtR22TZ-1	mdr1-Asn649Asp	1759	0	3846	TZ02Pool-002	Kibingo	26	221102-221130	TZ	Kyerwa	-1.12064	30.6678
709	TZ-Pool24-ArtR22TZ-1	mdr1-Asn649Asp	12	1	63	TZ06Pool-004	Kanoni	19	230122-230131	TZ	Karagwe	-1.35581	31.0312
710	TZ-Pool27-ArtR22TZ-1	mdr1-Asn649Asp	21	0	119	TZ05Pool-002	Buhamira	28	221104-221113	TZ	Karagwe	-1.56259	31.2465
711	TZ-Pool3-ArtR22TZ-1	mdr1-Asn649Asp	31	0	538	TZ03Pool-003	Rwenkende	28	221201-221218	TZ	Kyerwa	-1.19997	30.6375
712	TZ-Pool30-ArtR22TZ-1	mdr1-Asn649Asp	138	0	2057	TZ05Pool-005	Buhamira	24	221201-221214	TZ	Karagwe	-1.56259	31.2465
713	TZ-Pool33-ArtR22TZ-1	mdr1-Asn649Asp	1	0	73	TZ05Pool-008	Buhamira	19	230106-230116	TZ	Karagwe	-1.56259	31.2465
714	TZ-Pool26-ArtR22TZ-1	mdr1-Asn649Asp	1188	0	2252	TZ05Pool-001	Buhamira	14	221022-221101	TZ	Karagwe	-1.56259	31.2465
715	TZ-Pool35-ArtR22TZ-1	mdr1-Asn649Asp	56	0	318	TZ01Pool-002	Kitwechenkura	25	221012-221017	TZ	Kyerwa	-1.46371	30.8381
716	TZ-Pool55-ArtR22TZ-1	mdr1-Asn649_Asn652delinsAspAsp	53	1	139	TZ04Pool-015	Chamchuzi	25	230219-230304	TZ	Karagwe	-1.77636	30.8635
717	TZ-Pool54-ArtR22TZ-1	mdr1-Asn649_Asn652delinsAspAsp	35	1	71	TZ04Pool-014	Chamchuzi	43	230208-230218	TZ	Karagwe	-1.77636	30.8635
718	TZ-Pool53-ArtR22TZ-1	mdr1-Asn649_Asn652delinsAspAsp	0	0	0	TZ04Pool-013	Chamchuzi	40	230201-230207	TZ	Karagwe	-1.77636	30.8635
719	TZ-Pool51-ArtR22TZ-1	mdr1-Asn649_Asn652delinsAspAsp	0	0	54	TZ04Pool-011	Chamchuzi	30	230113-230121	TZ	Karagwe	-1.77636	30.8635
720	TZ-Pool50-ArtR22TZ-1	mdr1-Asn649_Asn652delinsAspAsp	0	0	0	TZ04Pool-010	Chamchuzi	34	230107-230112	TZ	Karagwe	-1.77636	30.8635
721	TZ-Pool5-ArtR22TZ-1	mdr1-Asn649_Asn652delinsAspAsp	27	0	208	TZ03Pool-005	Rwenkende	29	230102-230107	TZ	Kyerwa	-1.19997	30.6375
722	TZ-Pool48-ArtR22TZ-1	mdr1-Asn649_Asn652delinsAspAsp	0	0	3	TZ04Pool-008	Chamchuzi	45	221219-221231	TZ	Karagwe	-1.77636	30.8635
723	TZ-Pool46-ArtR22TZ-1	mdr1-Asn649_Asn652delinsAspAsp	33	3	521	TZ04Pool-006	Chamchuzi	30	221201-221208	TZ	Karagwe	-1.77636	30.8635
724	TZ-Pool43-ArtR22TZ-1	mdr1-Asn649_Asn652delinsAspAsp	4	0	8	TZ04Pool-003	Chamchuzi	27	221112-221118	TZ	Karagwe	-1.77636	30.8635
725	TZ-Pool41-ArtR22TZ-1	mdr1-Asn649_Asn652delinsAspAsp	347	0	1043	TZ04Pool-001	Chamchuzi	42	221013-221031	TZ	Karagwe	-1.77636	30.8635
726	TZ-Pool44-ArtR22TZ-1	mdr1-Asn649_Asn652delinsAspAsp	11	0	272	TZ04Pool-004	Chamchuzi	26	221119-221124	TZ	Karagwe	-1.77636	30.8635
727	TZ-Pool4-ArtR22TZ-1	mdr1-Asn649_Asn652delinsAspAsp	29	0	365	TZ03Pool-004	Rwenkende	26	221220-221230	TZ	Kyerwa	-1.19997	30.6375
728	TZ-Pool52-ArtR22TZ-1	mdr1-Asn649_Asn652delinsAspAsp	0	0	1	TZ04Pool-012	Chamchuzi	39	230123-230131	TZ	Karagwe	-1.77636	30.8635
729	TZ-Pool39-ArtR22TZ-1	mdr1-Asn649_Asn652delinsAspAsp	66	5	513	TZ01Pool-006	Kitwechenkura	35	221107-221113	TZ	Kyerwa	-1.46371	30.8381
730	TZ-Pool36-ArtR22TZ-1	mdr1-Asn649_Asn652delinsAspAsp	18	5	403	TZ01Pool-003	Kitwechenkura	29	221018-221023	TZ	Kyerwa	-1.46371	30.8381
731	TZ-Pool20-ArtR22TZ-1	mdr1-Asn649_Asn652delinsAspAsp	25	26	934	TZ02Pool-009	Kibingo	40	230217-230302	TZ	Kyerwa	-1.12064	30.6678
732	TZ-Pool8-ArtR22TZ-1	mdr1-Asn649_Asn652delinsAspAsp	25	18	885	TZ03Pool-008	Rwenkende	41	230201-230208	TZ	Kyerwa	-1.19997	30.6375
733	TZ-Pool42-ArtR22TZ-1	mdr1-Asn649_Asn652delinsAspAsp	7	0	32	TZ04Pool-002	Chamchuzi	39	221101-221110	TZ	Karagwe	-1.77636	30.8635
734	TZ-Pool11-ArtR22TZ-1	mdr1-Asn649_Asn652delinsAspAsp	0	7	1054	TZ03Pool-011	Rwenkende	36	230225-230304	TZ	Kyerwa	-1.19997	30.6375
735	TZ-Pool19-ArtR22TZ-1	mdr1-Asn649_Asn652delinsAspAsp	9	0	281	TZ02Pool-008	Kibingo	42	230201-230216	TZ	Kyerwa	-1.12064	30.6678
736	TZ-Pool2-ArtR22TZ-1	mdr1-Asn649_Asn652delinsAspAsp	137	14	1368	TZ03Pool-002	Rwenkende	37	2211	TZ	Kyerwa	-1.19997	30.6375
737	TZ-Pool18-ArtR22TZ-1	mdr1-Asn649_Asn652delinsAspAsp	7	0	50	TZ02Pool-007	Kibingo	27	230123-230131	TZ	Kyerwa	-1.12064	30.6678
738	TZ-Pool23-ArtR22TZ-1	mdr1-Asn649_Asn652delinsAspAsp	293	0	1278	TZ06Pool-003	Kanoni	22	230102-230119	TZ	Karagwe	-1.35581	31.0312
739	TZ-Pool17-ArtR22TZ-1	mdr1-Asn649_Asn652delinsAspAsp	78	0	439	TZ02Pool-006	Kibingo	33	230116-230122	TZ	Kyerwa	-1.12064	30.6678
740	TZ-Pool25-ArtR22TZ-1	mdr1-Asn649_Asn652delinsAspAsp	398	15	1245	TZ06Pool-005	Kanoni	26	230201-230304	TZ	Karagwe	-1.35581	31.0312
741	TZ-Pool16-ArtR22TZ-1	mdr1-Asn649_Asn652delinsAspAsp	19	5	289	TZ02Pool-005	Kibingo	26	230102-230115	TZ	Kyerwa	-1.12064	30.6678
742	TZ-Pool47-ArtR22TZ-1	mdr1-Asn649_Asn652delinsAspAsp	4	0	11	TZ04Pool-007	Chamchuzi	37	221209-221217	TZ	Karagwe	-1.77636	30.8635
743	TZ-Pool29-ArtR22TZ-1	mdr1-Asn649_Asn652delinsAspAsp	17	0	40	TZ05Pool-004	Buhamira	18	221123-221130	TZ	Karagwe	-1.56259	31.2465
744	TZ-Pool31-ArtR22TZ-1	mdr1-Asn649_Asn652delinsAspAsp	1	0	28	TZ05Pool-006	Buhamira	46	221216-221231	TZ	Karagwe	-1.56259	31.2465
745	TZ-Pool7-ArtR22TZ-1	mdr1-Asn649_Asn652delinsAspAsp	0	0	2	TZ03Pool-007	Rwenkende	45	230121-230131	TZ	Kyerwa	-1.19997	30.6375
746	TZ-Pool6-ArtR22TZ-1	mdr1-Asn649_Asn652delinsAspAsp	469	0	697	TZ03Pool-006	Rwenkende	27	230110-230120	TZ	Kyerwa	-1.19997	30.6375
747	TZ-Pool34-ArtR22TZ-1	mdr1-Asn649_Asn652delinsAspAsp	10	5	224	TZ01Pool-001	Kitwechenkura	25	221006-221011	TZ	Kyerwa	-1.46371	30.8381
748	TZ-Pool9-ArtR22TZ-1	mdr1-Asn649_Asn652delinsAspAsp	73	10	284	TZ03Pool-009	Rwenkende	25	230210-230215	TZ	Kyerwa	-1.19997	30.6375
749	TZ-Pool15-ArtR22TZ-1	mdr1-Asn649_Asn652delinsAspAsp	17	0	350	TZ02Pool-004	Kibingo	22	221221-221230	TZ	Kyerwa	-1.12064	30.6678
750	TZ-Pool49-ArtR22TZ-1	mdr1-Asn649_Asn652delinsAspAsp	26	0	3017	TZ04Pool-009	Chamchuzi	23	230101-230106	TZ	Karagwe	-1.77636	30.8635
751	TZ-Pool37-ArtR22TZ-1	mdr1-Asn649_Asn652delinsAspAsp	107	13	603	TZ01Pool-004	Kitwechenkura	33	221024-221029	TZ	Kyerwa	-1.46371	30.8381
752	TZ-Pool12-ArtR22TZ-1	mdr1-Asn649_Asn652delinsAspAsp	10	4	378	TZ02Pool-001	Kibingo	18	221014-221031	TZ	Kyerwa	-1.12064	30.6678
753	TZ-Pool40-ArtR22TZ-1	mdr1-Asn649_Asn652delinsAspAsp	28	1	174	TZ01Pool-007	Kitwechenkura	40	221114-221207	TZ	Kyerwa	-1.46371	30.8381
754	TZ-Pool10-ArtR22TZ-1	mdr1-Asn649_Asn652delinsAspAsp	23	5	305	TZ03Pool-010	Rwenkende	22	230216-230122	TZ	Kyerwa	-1.19997	30.6375
755	TZ-Pool45-ArtR22TZ-1	mdr1-Asn649_Asn652delinsAspAsp	3	0	49	TZ04Pool-005	Chamchuzi	39	221125-221130	TZ	Karagwe	-1.77636	30.8635
756	TZ-Pool38-ArtR22TZ-1	mdr1-Asn649_Asn652delinsAspAsp	16	1	85	TZ01Pool-005	Kitwechenkura	23	221101-221106	TZ	Kyerwa	-1.46371	30.8381
757	TZ-Pool28-ArtR22TZ-1	mdr1-Asn649_Asn652delinsAspAsp	11	12	263	TZ05Pool-003	Buhamira	35	221114-221117	TZ	Karagwe	-1.56259	31.2465
758	TZ-Pool14-ArtR22TZ-1	mdr1-Asn649_Asn652delinsAspAsp	88	0	604	TZ02Pool-003	Kibingo	43	221201-221220	TZ	Kyerwa	-1.12064	30.6678
759	TZ-Pool21-ArtR22TZ-1	mdr1-Asn649_Asn652delinsAspAsp	6	10	662	TZ06Pool-001	Kanoni	23	221018-221123	TZ	Karagwe	-1.35581	31.0312
760	TZ-Pool1-ArtR22TZ-1	mdr1-Asn649_Asn652delinsAspAsp	1175	28	2599	TZ03Pool-001	Rwenkende	37	2210	TZ	Kyerwa	-1.19997	30.6375
761	TZ-Pool32-ArtR22TZ-1	mdr1-Asn649_Asn652delinsAspAsp	26	0	168	TZ05Pool-007	Buhamira	29	230101-230106	TZ	Karagwe	-1.56259	31.2465
762	TZ-Pool22-ArtR22TZ-1	mdr1-Asn649_Asn652delinsAspAsp	78	2	315	TZ06Pool-002	Kanoni	30	221203-221231	TZ	Karagwe	-1.35581	31.0312
763	TZ-Pool13-ArtR22TZ-1	mdr1-Asn649_Asn652delinsAspAsp	1759	23	3846	TZ02Pool-002	Kibingo	26	221102-221130	TZ	Kyerwa	-1.12064	30.6678
764	TZ-Pool24-ArtR22TZ-1	mdr1-Asn649_Asn652delinsAspAsp	12	0	63	TZ06Pool-004	Kanoni	19	230122-230131	TZ	Karagwe	-1.35581	31.0312
765	TZ-Pool27-ArtR22TZ-1	mdr1-Asn649_Asn652delinsAspAsp	21	0	119	TZ05Pool-002	Buhamira	28	221104-221113	TZ	Karagwe	-1.56259	31.2465
766	TZ-Pool3-ArtR22TZ-1	mdr1-Asn649_Asn652delinsAspAsp	31	13	538	TZ03Pool-003	Rwenkende	28	221201-221218	TZ	Kyerwa	-1.19997	30.6375
767	TZ-Pool30-ArtR22TZ-1	mdr1-Asn649_Asn652delinsAspAsp	138	11	2057	TZ05Pool-005	Buhamira	24	221201-221214	TZ	Karagwe	-1.56259	31.2465
768	TZ-Pool33-ArtR22TZ-1	mdr1-Asn649_Asn652delinsAspAsp	1	2	73	TZ05Pool-008	Buhamira	19	230106-230116	TZ	Karagwe	-1.56259	31.2465
769	TZ-Pool26-ArtR22TZ-1	mdr1-Asn649_Asn652delinsAspAsp	1188	0	2252	TZ05Pool-001	Buhamira	14	221022-221101	TZ	Karagwe	-1.56259	31.2465
770	TZ-Pool35-ArtR22TZ-1	mdr1-Asn649_Asn652delinsAspAsp	56	0	318	TZ01Pool-002	Kitwechenkura	25	221012-221017	TZ	Kyerwa	-1.46371	30.8381
771	TZ-Pool55-ArtR22TZ-1	mdr1-Asn649_Asn653delinsAspAsp	53	0	139	TZ04Pool-015	Chamchuzi	25	230219-230304	TZ	Karagwe	-1.77636	30.8635
772	TZ-Pool54-ArtR22TZ-1	mdr1-Asn649_Asn653delinsAspAsp	35	1	71	TZ04Pool-014	Chamchuzi	43	230208-230218	TZ	Karagwe	-1.77636	30.8635
773	TZ-Pool53-ArtR22TZ-1	mdr1-Asn649_Asn653delinsAspAsp	0	0	0	TZ04Pool-013	Chamchuzi	40	230201-230207	TZ	Karagwe	-1.77636	30.8635
774	TZ-Pool51-ArtR22TZ-1	mdr1-Asn649_Asn653delinsAspAsp	0	0	54	TZ04Pool-011	Chamchuzi	30	230113-230121	TZ	Karagwe	-1.77636	30.8635
775	TZ-Pool50-ArtR22TZ-1	mdr1-Asn649_Asn653delinsAspAsp	0	0	0	TZ04Pool-010	Chamchuzi	34	230107-230112	TZ	Karagwe	-1.77636	30.8635
776	TZ-Pool5-ArtR22TZ-1	mdr1-Asn649_Asn653delinsAspAsp	27	0	208	TZ03Pool-005	Rwenkende	29	230102-230107	TZ	Kyerwa	-1.19997	30.6375
777	TZ-Pool48-ArtR22TZ-1	mdr1-Asn649_Asn653delinsAspAsp	0	0	3	TZ04Pool-008	Chamchuzi	45	221219-221231	TZ	Karagwe	-1.77636	30.8635
778	TZ-Pool46-ArtR22TZ-1	mdr1-Asn649_Asn653delinsAspAsp	33	0	521	TZ04Pool-006	Chamchuzi	30	221201-221208	TZ	Karagwe	-1.77636	30.8635
779	TZ-Pool43-ArtR22TZ-1	mdr1-Asn649_Asn653delinsAspAsp	4	0	8	TZ04Pool-003	Chamchuzi	27	221112-221118	TZ	Karagwe	-1.77636	30.8635
780	TZ-Pool41-ArtR22TZ-1	mdr1-Asn649_Asn653delinsAspAsp	347	0	1043	TZ04Pool-001	Chamchuzi	42	221013-221031	TZ	Karagwe	-1.77636	30.8635
781	TZ-Pool44-ArtR22TZ-1	mdr1-Asn649_Asn653delinsAspAsp	11	0	272	TZ04Pool-004	Chamchuzi	26	221119-221124	TZ	Karagwe	-1.77636	30.8635
782	TZ-Pool4-ArtR22TZ-1	mdr1-Asn649_Asn653delinsAspAsp	29	0	365	TZ03Pool-004	Rwenkende	26	221220-221230	TZ	Kyerwa	-1.19997	30.6375
783	TZ-Pool52-ArtR22TZ-1	mdr1-Asn649_Asn653delinsAspAsp	0	0	1	TZ04Pool-012	Chamchuzi	39	230123-230131	TZ	Karagwe	-1.77636	30.8635
784	TZ-Pool39-ArtR22TZ-1	mdr1-Asn649_Asn653delinsAspAsp	66	0	513	TZ01Pool-006	Kitwechenkura	35	221107-221113	TZ	Kyerwa	-1.46371	30.8381
785	TZ-Pool36-ArtR22TZ-1	mdr1-Asn649_Asn653delinsAspAsp	18	0	403	TZ01Pool-003	Kitwechenkura	29	221018-221023	TZ	Kyerwa	-1.46371	30.8381
786	TZ-Pool20-ArtR22TZ-1	mdr1-Asn649_Asn653delinsAspAsp	25	0	934	TZ02Pool-009	Kibingo	40	230217-230302	TZ	Kyerwa	-1.12064	30.6678
787	TZ-Pool8-ArtR22TZ-1	mdr1-Asn649_Asn653delinsAspAsp	25	0	885	TZ03Pool-008	Rwenkende	41	230201-230208	TZ	Kyerwa	-1.19997	30.6375
788	TZ-Pool42-ArtR22TZ-1	mdr1-Asn649_Asn653delinsAspAsp	7	0	32	TZ04Pool-002	Chamchuzi	39	221101-221110	TZ	Karagwe	-1.77636	30.8635
789	TZ-Pool11-ArtR22TZ-1	mdr1-Asn649_Asn653delinsAspAsp	0	0	1054	TZ03Pool-011	Rwenkende	36	230225-230304	TZ	Kyerwa	-1.19997	30.6375
790	TZ-Pool19-ArtR22TZ-1	mdr1-Asn649_Asn653delinsAspAsp	9	0	281	TZ02Pool-008	Kibingo	42	230201-230216	TZ	Kyerwa	-1.12064	30.6678
791	TZ-Pool2-ArtR22TZ-1	mdr1-Asn649_Asn653delinsAspAsp	137	0	1368	TZ03Pool-002	Rwenkende	37	2211	TZ	Kyerwa	-1.19997	30.6375
792	TZ-Pool18-ArtR22TZ-1	mdr1-Asn649_Asn653delinsAspAsp	7	0	50	TZ02Pool-007	Kibingo	27	230123-230131	TZ	Kyerwa	-1.12064	30.6678
793	TZ-Pool23-ArtR22TZ-1	mdr1-Asn649_Asn653delinsAspAsp	293	0	1278	TZ06Pool-003	Kanoni	22	230102-230119	TZ	Karagwe	-1.35581	31.0312
794	TZ-Pool17-ArtR22TZ-1	mdr1-Asn649_Asn653delinsAspAsp	78	6	439	TZ02Pool-006	Kibingo	33	230116-230122	TZ	Kyerwa	-1.12064	30.6678
795	TZ-Pool25-ArtR22TZ-1	mdr1-Asn649_Asn653delinsAspAsp	398	0	1245	TZ06Pool-005	Kanoni	26	230201-230304	TZ	Karagwe	-1.35581	31.0312
796	TZ-Pool16-ArtR22TZ-1	mdr1-Asn649_Asn653delinsAspAsp	19	5	289	TZ02Pool-005	Kibingo	26	230102-230115	TZ	Kyerwa	-1.12064	30.6678
797	TZ-Pool47-ArtR22TZ-1	mdr1-Asn649_Asn653delinsAspAsp	4	0	11	TZ04Pool-007	Chamchuzi	37	221209-221217	TZ	Karagwe	-1.77636	30.8635
798	TZ-Pool29-ArtR22TZ-1	mdr1-Asn649_Asn653delinsAspAsp	17	0	40	TZ05Pool-004	Buhamira	18	221123-221130	TZ	Karagwe	-1.56259	31.2465
799	TZ-Pool31-ArtR22TZ-1	mdr1-Asn649_Asn653delinsAspAsp	1	0	28	TZ05Pool-006	Buhamira	46	221216-221231	TZ	Karagwe	-1.56259	31.2465
800	TZ-Pool7-ArtR22TZ-1	mdr1-Asn649_Asn653delinsAspAsp	0	0	2	TZ03Pool-007	Rwenkende	45	230121-230131	TZ	Kyerwa	-1.19997	30.6375
801	TZ-Pool6-ArtR22TZ-1	mdr1-Asn649_Asn653delinsAspAsp	469	0	697	TZ03Pool-006	Rwenkende	27	230110-230120	TZ	Kyerwa	-1.19997	30.6375
802	TZ-Pool34-ArtR22TZ-1	mdr1-Asn649_Asn653delinsAspAsp	10	0	224	TZ01Pool-001	Kitwechenkura	25	221006-221011	TZ	Kyerwa	-1.46371	30.8381
803	TZ-Pool9-ArtR22TZ-1	mdr1-Asn649_Asn653delinsAspAsp	73	0	284	TZ03Pool-009	Rwenkende	25	230210-230215	TZ	Kyerwa	-1.19997	30.6375
804	TZ-Pool15-ArtR22TZ-1	mdr1-Asn649_Asn653delinsAspAsp	17	0	350	TZ02Pool-004	Kibingo	22	221221-221230	TZ	Kyerwa	-1.12064	30.6678
805	TZ-Pool49-ArtR22TZ-1	mdr1-Asn649_Asn653delinsAspAsp	26	0	3017	TZ04Pool-009	Chamchuzi	23	230101-230106	TZ	Karagwe	-1.77636	30.8635
806	TZ-Pool37-ArtR22TZ-1	mdr1-Asn649_Asn653delinsAspAsp	107	0	603	TZ01Pool-004	Kitwechenkura	33	221024-221029	TZ	Kyerwa	-1.46371	30.8381
807	TZ-Pool12-ArtR22TZ-1	mdr1-Asn649_Asn653delinsAspAsp	10	0	378	TZ02Pool-001	Kibingo	18	221014-221031	TZ	Kyerwa	-1.12064	30.6678
808	TZ-Pool40-ArtR22TZ-1	mdr1-Asn649_Asn653delinsAspAsp	28	0	174	TZ01Pool-007	Kitwechenkura	40	221114-221207	TZ	Kyerwa	-1.46371	30.8381
809	TZ-Pool10-ArtR22TZ-1	mdr1-Asn649_Asn653delinsAspAsp	23	0	305	TZ03Pool-010	Rwenkende	22	230216-230122	TZ	Kyerwa	-1.19997	30.6375
810	TZ-Pool45-ArtR22TZ-1	mdr1-Asn649_Asn653delinsAspAsp	3	0	49	TZ04Pool-005	Chamchuzi	39	221125-221130	TZ	Karagwe	-1.77636	30.8635
811	TZ-Pool38-ArtR22TZ-1	mdr1-Asn649_Asn653delinsAspAsp	16	0	85	TZ01Pool-005	Kitwechenkura	23	221101-221106	TZ	Kyerwa	-1.46371	30.8381
812	TZ-Pool28-ArtR22TZ-1	mdr1-Asn649_Asn653delinsAspAsp	11	0	263	TZ05Pool-003	Buhamira	35	221114-221117	TZ	Karagwe	-1.56259	31.2465
813	TZ-Pool14-ArtR22TZ-1	mdr1-Asn649_Asn653delinsAspAsp	88	12	604	TZ02Pool-003	Kibingo	43	221201-221220	TZ	Kyerwa	-1.12064	30.6678
814	TZ-Pool21-ArtR22TZ-1	mdr1-Asn649_Asn653delinsAspAsp	6	0	662	TZ06Pool-001	Kanoni	23	221018-221123	TZ	Karagwe	-1.35581	31.0312
815	TZ-Pool1-ArtR22TZ-1	mdr1-Asn649_Asn653delinsAspAsp	1175	0	2599	TZ03Pool-001	Rwenkende	37	2210	TZ	Kyerwa	-1.19997	30.6375
816	TZ-Pool32-ArtR22TZ-1	mdr1-Asn649_Asn653delinsAspAsp	26	0	168	TZ05Pool-007	Buhamira	29	230101-230106	TZ	Karagwe	-1.56259	31.2465
817	TZ-Pool22-ArtR22TZ-1	mdr1-Asn649_Asn653delinsAspAsp	78	0	315	TZ06Pool-002	Kanoni	30	221203-221231	TZ	Karagwe	-1.35581	31.0312
818	TZ-Pool13-ArtR22TZ-1	mdr1-Asn649_Asn653delinsAspAsp	1759	0	3846	TZ02Pool-002	Kibingo	26	221102-221130	TZ	Kyerwa	-1.12064	30.6678
819	TZ-Pool24-ArtR22TZ-1	mdr1-Asn649_Asn653delinsAspAsp	12	0	63	TZ06Pool-004	Kanoni	19	230122-230131	TZ	Karagwe	-1.35581	31.0312
820	TZ-Pool27-ArtR22TZ-1	mdr1-Asn649_Asn653delinsAspAsp	21	0	119	TZ05Pool-002	Buhamira	28	221104-221113	TZ	Karagwe	-1.56259	31.2465
821	TZ-Pool3-ArtR22TZ-1	mdr1-Asn649_Asn653delinsAspAsp	31	0	538	TZ03Pool-003	Rwenkende	28	221201-221218	TZ	Kyerwa	-1.19997	30.6375
822	TZ-Pool30-ArtR22TZ-1	mdr1-Asn649_Asn653delinsAspAsp	138	0	2057	TZ05Pool-005	Buhamira	24	221201-221214	TZ	Karagwe	-1.56259	31.2465
823	TZ-Pool33-ArtR22TZ-1	mdr1-Asn649_Asn653delinsAspAsp	1	0	73	TZ05Pool-008	Buhamira	19	230106-230116	TZ	Karagwe	-1.56259	31.2465
824	TZ-Pool26-ArtR22TZ-1	mdr1-Asn649_Asn653delinsAspAsp	1188	0	2252	TZ05Pool-001	Buhamira	14	221022-221101	TZ	Karagwe	-1.56259	31.2465
825	TZ-Pool35-ArtR22TZ-1	mdr1-Asn649_Asn653delinsAspAsp	56	0	318	TZ01Pool-002	Kitwechenkura	25	221012-221017	TZ	Kyerwa	-1.46371	30.8381
826	TZ-Pool55-ArtR22TZ-1	mdr1-Asn649_Asn654delinsAspAsp	53	1	139	TZ04Pool-015	Chamchuzi	25	230219-230304	TZ	Karagwe	-1.77636	30.8635
827	TZ-Pool54-ArtR22TZ-1	mdr1-Asn649_Asn654delinsAspAsp	35	0	71	TZ04Pool-014	Chamchuzi	43	230208-230218	TZ	Karagwe	-1.77636	30.8635
828	TZ-Pool53-ArtR22TZ-1	mdr1-Asn649_Asn654delinsAspAsp	0	0	0	TZ04Pool-013	Chamchuzi	40	230201-230207	TZ	Karagwe	-1.77636	30.8635
829	TZ-Pool51-ArtR22TZ-1	mdr1-Asn649_Asn654delinsAspAsp	0	2	54	TZ04Pool-011	Chamchuzi	30	230113-230121	TZ	Karagwe	-1.77636	30.8635
830	TZ-Pool50-ArtR22TZ-1	mdr1-Asn649_Asn654delinsAspAsp	0	0	0	TZ04Pool-010	Chamchuzi	34	230107-230112	TZ	Karagwe	-1.77636	30.8635
831	TZ-Pool5-ArtR22TZ-1	mdr1-Asn649_Asn654delinsAspAsp	27	0	208	TZ03Pool-005	Rwenkende	29	230102-230107	TZ	Kyerwa	-1.19997	30.6375
832	TZ-Pool48-ArtR22TZ-1	mdr1-Asn649_Asn654delinsAspAsp	0	0	3	TZ04Pool-008	Chamchuzi	45	221219-221231	TZ	Karagwe	-1.77636	30.8635
833	TZ-Pool46-ArtR22TZ-1	mdr1-Asn649_Asn654delinsAspAsp	33	5	521	TZ04Pool-006	Chamchuzi	30	221201-221208	TZ	Karagwe	-1.77636	30.8635
834	TZ-Pool43-ArtR22TZ-1	mdr1-Asn649_Asn654delinsAspAsp	4	0	8	TZ04Pool-003	Chamchuzi	27	221112-221118	TZ	Karagwe	-1.77636	30.8635
835	TZ-Pool41-ArtR22TZ-1	mdr1-Asn649_Asn654delinsAspAsp	347	0	1043	TZ04Pool-001	Chamchuzi	42	221013-221031	TZ	Karagwe	-1.77636	30.8635
836	TZ-Pool44-ArtR22TZ-1	mdr1-Asn649_Asn654delinsAspAsp	11	4	272	TZ04Pool-004	Chamchuzi	26	221119-221124	TZ	Karagwe	-1.77636	30.8635
837	TZ-Pool4-ArtR22TZ-1	mdr1-Asn649_Asn654delinsAspAsp	29	0	365	TZ03Pool-004	Rwenkende	26	221220-221230	TZ	Kyerwa	-1.19997	30.6375
838	TZ-Pool52-ArtR22TZ-1	mdr1-Asn649_Asn654delinsAspAsp	0	0	1	TZ04Pool-012	Chamchuzi	39	230123-230131	TZ	Karagwe	-1.77636	30.8635
839	TZ-Pool39-ArtR22TZ-1	mdr1-Asn649_Asn654delinsAspAsp	66	0	513	TZ01Pool-006	Kitwechenkura	35	221107-221113	TZ	Kyerwa	-1.46371	30.8381
840	TZ-Pool36-ArtR22TZ-1	mdr1-Asn649_Asn654delinsAspAsp	18	0	403	TZ01Pool-003	Kitwechenkura	29	221018-221023	TZ	Kyerwa	-1.46371	30.8381
841	TZ-Pool20-ArtR22TZ-1	mdr1-Asn649_Asn654delinsAspAsp	25	0	934	TZ02Pool-009	Kibingo	40	230217-230302	TZ	Kyerwa	-1.12064	30.6678
842	TZ-Pool8-ArtR22TZ-1	mdr1-Asn649_Asn654delinsAspAsp	25	0	885	TZ03Pool-008	Rwenkende	41	230201-230208	TZ	Kyerwa	-1.19997	30.6375
843	TZ-Pool42-ArtR22TZ-1	mdr1-Asn649_Asn654delinsAspAsp	7	0	32	TZ04Pool-002	Chamchuzi	39	221101-221110	TZ	Karagwe	-1.77636	30.8635
844	TZ-Pool11-ArtR22TZ-1	mdr1-Asn649_Asn654delinsAspAsp	0	0	1054	TZ03Pool-011	Rwenkende	36	230225-230304	TZ	Kyerwa	-1.19997	30.6375
845	TZ-Pool19-ArtR22TZ-1	mdr1-Asn649_Asn654delinsAspAsp	9	2	281	TZ02Pool-008	Kibingo	42	230201-230216	TZ	Kyerwa	-1.12064	30.6678
846	TZ-Pool2-ArtR22TZ-1	mdr1-Asn649_Asn654delinsAspAsp	137	21	1368	TZ03Pool-002	Rwenkende	37	2211	TZ	Kyerwa	-1.19997	30.6375
847	TZ-Pool18-ArtR22TZ-1	mdr1-Asn649_Asn654delinsAspAsp	7	0	50	TZ02Pool-007	Kibingo	27	230123-230131	TZ	Kyerwa	-1.12064	30.6678
848	TZ-Pool23-ArtR22TZ-1	mdr1-Asn649_Asn654delinsAspAsp	293	9	1278	TZ06Pool-003	Kanoni	22	230102-230119	TZ	Karagwe	-1.35581	31.0312
849	TZ-Pool17-ArtR22TZ-1	mdr1-Asn649_Asn654delinsAspAsp	78	0	439	TZ02Pool-006	Kibingo	33	230116-230122	TZ	Kyerwa	-1.12064	30.6678
850	TZ-Pool25-ArtR22TZ-1	mdr1-Asn649_Asn654delinsAspAsp	398	0	1245	TZ06Pool-005	Kanoni	26	230201-230304	TZ	Karagwe	-1.35581	31.0312
851	TZ-Pool16-ArtR22TZ-1	mdr1-Asn649_Asn654delinsAspAsp	19	0	289	TZ02Pool-005	Kibingo	26	230102-230115	TZ	Kyerwa	-1.12064	30.6678
852	TZ-Pool47-ArtR22TZ-1	mdr1-Asn649_Asn654delinsAspAsp	4	0	11	TZ04Pool-007	Chamchuzi	37	221209-221217	TZ	Karagwe	-1.77636	30.8635
853	TZ-Pool29-ArtR22TZ-1	mdr1-Asn649_Asn654delinsAspAsp	17	1	40	TZ05Pool-004	Buhamira	18	221123-221130	TZ	Karagwe	-1.56259	31.2465
854	TZ-Pool31-ArtR22TZ-1	mdr1-Asn649_Asn654delinsAspAsp	1	0	28	TZ05Pool-006	Buhamira	46	221216-221231	TZ	Karagwe	-1.56259	31.2465
855	TZ-Pool7-ArtR22TZ-1	mdr1-Asn649_Asn654delinsAspAsp	0	0	2	TZ03Pool-007	Rwenkende	45	230121-230131	TZ	Kyerwa	-1.19997	30.6375
856	TZ-Pool6-ArtR22TZ-1	mdr1-Asn649_Asn654delinsAspAsp	469	0	697	TZ03Pool-006	Rwenkende	27	230110-230120	TZ	Kyerwa	-1.19997	30.6375
857	TZ-Pool34-ArtR22TZ-1	mdr1-Asn649_Asn654delinsAspAsp	10	3	224	TZ01Pool-001	Kitwechenkura	25	221006-221011	TZ	Kyerwa	-1.46371	30.8381
858	TZ-Pool9-ArtR22TZ-1	mdr1-Asn649_Asn654delinsAspAsp	73	0	284	TZ03Pool-009	Rwenkende	25	230210-230215	TZ	Kyerwa	-1.19997	30.6375
859	TZ-Pool15-ArtR22TZ-1	mdr1-Asn649_Asn654delinsAspAsp	17	0	350	TZ02Pool-004	Kibingo	22	221221-221230	TZ	Kyerwa	-1.12064	30.6678
860	TZ-Pool49-ArtR22TZ-1	mdr1-Asn649_Asn654delinsAspAsp	26	0	3017	TZ04Pool-009	Chamchuzi	23	230101-230106	TZ	Karagwe	-1.77636	30.8635
861	TZ-Pool37-ArtR22TZ-1	mdr1-Asn649_Asn654delinsAspAsp	107	0	603	TZ01Pool-004	Kitwechenkura	33	221024-221029	TZ	Kyerwa	-1.46371	30.8381
862	TZ-Pool12-ArtR22TZ-1	mdr1-Asn649_Asn654delinsAspAsp	10	0	378	TZ02Pool-001	Kibingo	18	221014-221031	TZ	Kyerwa	-1.12064	30.6678
863	TZ-Pool40-ArtR22TZ-1	mdr1-Asn649_Asn654delinsAspAsp	28	2	174	TZ01Pool-007	Kitwechenkura	40	221114-221207	TZ	Kyerwa	-1.46371	30.8381
864	TZ-Pool10-ArtR22TZ-1	mdr1-Asn649_Asn654delinsAspAsp	23	0	305	TZ03Pool-010	Rwenkende	22	230216-230122	TZ	Kyerwa	-1.19997	30.6375
865	TZ-Pool45-ArtR22TZ-1	mdr1-Asn649_Asn654delinsAspAsp	3	0	49	TZ04Pool-005	Chamchuzi	39	221125-221130	TZ	Karagwe	-1.77636	30.8635
866	TZ-Pool38-ArtR22TZ-1	mdr1-Asn649_Asn654delinsAspAsp	16	1	85	TZ01Pool-005	Kitwechenkura	23	221101-221106	TZ	Kyerwa	-1.46371	30.8381
867	TZ-Pool28-ArtR22TZ-1	mdr1-Asn649_Asn654delinsAspAsp	11	0	263	TZ05Pool-003	Buhamira	35	221114-221117	TZ	Karagwe	-1.56259	31.2465
868	TZ-Pool14-ArtR22TZ-1	mdr1-Asn649_Asn654delinsAspAsp	88	0	604	TZ02Pool-003	Kibingo	43	221201-221220	TZ	Kyerwa	-1.12064	30.6678
869	TZ-Pool21-ArtR22TZ-1	mdr1-Asn649_Asn654delinsAspAsp	6	5	662	TZ06Pool-001	Kanoni	23	221018-221123	TZ	Karagwe	-1.35581	31.0312
870	TZ-Pool1-ArtR22TZ-1	mdr1-Asn649_Asn654delinsAspAsp	1175	0	2599	TZ03Pool-001	Rwenkende	37	2210	TZ	Kyerwa	-1.19997	30.6375
871	TZ-Pool32-ArtR22TZ-1	mdr1-Asn649_Asn654delinsAspAsp	26	1	168	TZ05Pool-007	Buhamira	29	230101-230106	TZ	Karagwe	-1.56259	31.2465
872	TZ-Pool22-ArtR22TZ-1	mdr1-Asn649_Asn654delinsAspAsp	78	0	315	TZ06Pool-002	Kanoni	30	221203-221231	TZ	Karagwe	-1.35581	31.0312
873	TZ-Pool13-ArtR22TZ-1	mdr1-Asn649_Asn654delinsAspAsp	1759	0	3846	TZ02Pool-002	Kibingo	26	221102-221130	TZ	Kyerwa	-1.12064	30.6678
874	TZ-Pool24-ArtR22TZ-1	mdr1-Asn649_Asn654delinsAspAsp	12	2	63	TZ06Pool-004	Kanoni	19	230122-230131	TZ	Karagwe	-1.35581	31.0312
875	TZ-Pool27-ArtR22TZ-1	mdr1-Asn649_Asn654delinsAspAsp	21	0	119	TZ05Pool-002	Buhamira	28	221104-221113	TZ	Karagwe	-1.56259	31.2465
876	TZ-Pool3-ArtR22TZ-1	mdr1-Asn649_Asn654delinsAspAsp	31	7	538	TZ03Pool-003	Rwenkende	28	221201-221218	TZ	Kyerwa	-1.19997	30.6375
877	TZ-Pool30-ArtR22TZ-1	mdr1-Asn649_Asn654delinsAspAsp	138	17	2057	TZ05Pool-005	Buhamira	24	221201-221214	TZ	Karagwe	-1.56259	31.2465
878	TZ-Pool33-ArtR22TZ-1	mdr1-Asn649_Asn654delinsAspAsp	1	0	73	TZ05Pool-008	Buhamira	19	230106-230116	TZ	Karagwe	-1.56259	31.2465
879	TZ-Pool26-ArtR22TZ-1	mdr1-Asn649_Asn654delinsAspAsp	1188	0	2252	TZ05Pool-001	Buhamira	14	221022-221101	TZ	Karagwe	-1.56259	31.2465
880	TZ-Pool35-ArtR22TZ-1	mdr1-Asn649_Asn654delinsAspAsp	56	0	318	TZ01Pool-002	Kitwechenkura	25	221012-221017	TZ	Kyerwa	-1.46371	30.8381
881	TZ-Pool55-ArtR22TZ-1	mdr1-Asn649_Asn661del	53	4	139	TZ04Pool-015	Chamchuzi	25	230219-230304	TZ	Karagwe	-1.77636	30.8635
882	TZ-Pool54-ArtR22TZ-1	mdr1-Asn649_Asn661del	35	0	71	TZ04Pool-014	Chamchuzi	43	230208-230218	TZ	Karagwe	-1.77636	30.8635
883	TZ-Pool53-ArtR22TZ-1	mdr1-Asn649_Asn661del	0	0	0	TZ04Pool-013	Chamchuzi	40	230201-230207	TZ	Karagwe	-1.77636	30.8635
884	TZ-Pool51-ArtR22TZ-1	mdr1-Asn649_Asn661del	0	0	54	TZ04Pool-011	Chamchuzi	30	230113-230121	TZ	Karagwe	-1.77636	30.8635
885	TZ-Pool50-ArtR22TZ-1	mdr1-Asn649_Asn661del	0	0	0	TZ04Pool-010	Chamchuzi	34	230107-230112	TZ	Karagwe	-1.77636	30.8635
886	TZ-Pool5-ArtR22TZ-1	mdr1-Asn649_Asn661del	27	0	208	TZ03Pool-005	Rwenkende	29	230102-230107	TZ	Kyerwa	-1.19997	30.6375
887	TZ-Pool48-ArtR22TZ-1	mdr1-Asn649_Asn661del	0	0	3	TZ04Pool-008	Chamchuzi	45	221219-221231	TZ	Karagwe	-1.77636	30.8635
888	TZ-Pool46-ArtR22TZ-1	mdr1-Asn649_Asn661del	33	0	521	TZ04Pool-006	Chamchuzi	30	221201-221208	TZ	Karagwe	-1.77636	30.8635
889	TZ-Pool43-ArtR22TZ-1	mdr1-Asn649_Asn661del	4	0	8	TZ04Pool-003	Chamchuzi	27	221112-221118	TZ	Karagwe	-1.77636	30.8635
890	TZ-Pool41-ArtR22TZ-1	mdr1-Asn649_Asn661del	347	0	1043	TZ04Pool-001	Chamchuzi	42	221013-221031	TZ	Karagwe	-1.77636	30.8635
891	TZ-Pool44-ArtR22TZ-1	mdr1-Asn649_Asn661del	11	0	272	TZ04Pool-004	Chamchuzi	26	221119-221124	TZ	Karagwe	-1.77636	30.8635
892	TZ-Pool4-ArtR22TZ-1	mdr1-Asn649_Asn661del	29	2	365	TZ03Pool-004	Rwenkende	26	221220-221230	TZ	Kyerwa	-1.19997	30.6375
893	TZ-Pool52-ArtR22TZ-1	mdr1-Asn649_Asn661del	0	0	1	TZ04Pool-012	Chamchuzi	39	230123-230131	TZ	Karagwe	-1.77636	30.8635
894	TZ-Pool39-ArtR22TZ-1	mdr1-Asn649_Asn661del	66	0	513	TZ01Pool-006	Kitwechenkura	35	221107-221113	TZ	Kyerwa	-1.46371	30.8381
895	TZ-Pool36-ArtR22TZ-1	mdr1-Asn649_Asn661del	18	0	403	TZ01Pool-003	Kitwechenkura	29	221018-221023	TZ	Kyerwa	-1.46371	30.8381
896	TZ-Pool20-ArtR22TZ-1	mdr1-Asn649_Asn661del	25	0	934	TZ02Pool-009	Kibingo	40	230217-230302	TZ	Kyerwa	-1.12064	30.6678
897	TZ-Pool8-ArtR22TZ-1	mdr1-Asn649_Asn661del	25	0	885	TZ03Pool-008	Rwenkende	41	230201-230208	TZ	Kyerwa	-1.19997	30.6375
898	TZ-Pool42-ArtR22TZ-1	mdr1-Asn649_Asn661del	7	0	32	TZ04Pool-002	Chamchuzi	39	221101-221110	TZ	Karagwe	-1.77636	30.8635
899	TZ-Pool11-ArtR22TZ-1	mdr1-Asn649_Asn661del	0	0	1054	TZ03Pool-011	Rwenkende	36	230225-230304	TZ	Kyerwa	-1.19997	30.6375
900	TZ-Pool19-ArtR22TZ-1	mdr1-Asn649_Asn661del	9	0	281	TZ02Pool-008	Kibingo	42	230201-230216	TZ	Kyerwa	-1.12064	30.6678
901	TZ-Pool2-ArtR22TZ-1	mdr1-Asn649_Asn661del	137	0	1368	TZ03Pool-002	Rwenkende	37	2211	TZ	Kyerwa	-1.19997	30.6375
902	TZ-Pool18-ArtR22TZ-1	mdr1-Asn649_Asn661del	7	0	50	TZ02Pool-007	Kibingo	27	230123-230131	TZ	Kyerwa	-1.12064	30.6678
903	TZ-Pool23-ArtR22TZ-1	mdr1-Asn649_Asn661del	293	0	1278	TZ06Pool-003	Kanoni	22	230102-230119	TZ	Karagwe	-1.35581	31.0312
904	TZ-Pool17-ArtR22TZ-1	mdr1-Asn649_Asn661del	78	0	439	TZ02Pool-006	Kibingo	33	230116-230122	TZ	Kyerwa	-1.12064	30.6678
905	TZ-Pool25-ArtR22TZ-1	mdr1-Asn649_Asn661del	398	0	1245	TZ06Pool-005	Kanoni	26	230201-230304	TZ	Karagwe	-1.35581	31.0312
906	TZ-Pool16-ArtR22TZ-1	mdr1-Asn649_Asn661del	19	0	289	TZ02Pool-005	Kibingo	26	230102-230115	TZ	Kyerwa	-1.12064	30.6678
907	TZ-Pool47-ArtR22TZ-1	mdr1-Asn649_Asn661del	4	0	11	TZ04Pool-007	Chamchuzi	37	221209-221217	TZ	Karagwe	-1.77636	30.8635
908	TZ-Pool29-ArtR22TZ-1	mdr1-Asn649_Asn661del	17	0	40	TZ05Pool-004	Buhamira	18	221123-221130	TZ	Karagwe	-1.56259	31.2465
909	TZ-Pool31-ArtR22TZ-1	mdr1-Asn649_Asn661del	1	0	28	TZ05Pool-006	Buhamira	46	221216-221231	TZ	Karagwe	-1.56259	31.2465
910	TZ-Pool7-ArtR22TZ-1	mdr1-Asn649_Asn661del	0	0	2	TZ03Pool-007	Rwenkende	45	230121-230131	TZ	Kyerwa	-1.19997	30.6375
911	TZ-Pool6-ArtR22TZ-1	mdr1-Asn649_Asn661del	469	0	697	TZ03Pool-006	Rwenkende	27	230110-230120	TZ	Kyerwa	-1.19997	30.6375
912	TZ-Pool34-ArtR22TZ-1	mdr1-Asn649_Asn661del	10	0	224	TZ01Pool-001	Kitwechenkura	25	221006-221011	TZ	Kyerwa	-1.46371	30.8381
913	TZ-Pool9-ArtR22TZ-1	mdr1-Asn649_Asn661del	73	0	284	TZ03Pool-009	Rwenkende	25	230210-230215	TZ	Kyerwa	-1.19997	30.6375
914	TZ-Pool15-ArtR22TZ-1	mdr1-Asn649_Asn661del	17	0	350	TZ02Pool-004	Kibingo	22	221221-221230	TZ	Kyerwa	-1.12064	30.6678
915	TZ-Pool49-ArtR22TZ-1	mdr1-Asn649_Asn661del	26	49	3017	TZ04Pool-009	Chamchuzi	23	230101-230106	TZ	Karagwe	-1.77636	30.8635
916	TZ-Pool37-ArtR22TZ-1	mdr1-Asn649_Asn661del	107	0	603	TZ01Pool-004	Kitwechenkura	33	221024-221029	TZ	Kyerwa	-1.46371	30.8381
917	TZ-Pool12-ArtR22TZ-1	mdr1-Asn649_Asn661del	10	0	378	TZ02Pool-001	Kibingo	18	221014-221031	TZ	Kyerwa	-1.12064	30.6678
918	TZ-Pool40-ArtR22TZ-1	mdr1-Asn649_Asn661del	28	0	174	TZ01Pool-007	Kitwechenkura	40	221114-221207	TZ	Kyerwa	-1.46371	30.8381
919	TZ-Pool10-ArtR22TZ-1	mdr1-Asn649_Asn661del	23	0	305	TZ03Pool-010	Rwenkende	22	230216-230122	TZ	Kyerwa	-1.19997	30.6375
920	TZ-Pool45-ArtR22TZ-1	mdr1-Asn649_Asn661del	3	1	49	TZ04Pool-005	Chamchuzi	39	221125-221130	TZ	Karagwe	-1.77636	30.8635
921	TZ-Pool38-ArtR22TZ-1	mdr1-Asn649_Asn661del	16	0	85	TZ01Pool-005	Kitwechenkura	23	221101-221106	TZ	Kyerwa	-1.46371	30.8381
922	TZ-Pool28-ArtR22TZ-1	mdr1-Asn649_Asn661del	11	0	263	TZ05Pool-003	Buhamira	35	221114-221117	TZ	Karagwe	-1.56259	31.2465
923	TZ-Pool14-ArtR22TZ-1	mdr1-Asn649_Asn661del	88	0	604	TZ02Pool-003	Kibingo	43	221201-221220	TZ	Kyerwa	-1.12064	30.6678
924	TZ-Pool21-ArtR22TZ-1	mdr1-Asn649_Asn661del	6	0	662	TZ06Pool-001	Kanoni	23	221018-221123	TZ	Karagwe	-1.35581	31.0312
925	TZ-Pool1-ArtR22TZ-1	mdr1-Asn649_Asn661del	1175	0	2599	TZ03Pool-001	Rwenkende	37	2210	TZ	Kyerwa	-1.19997	30.6375
926	TZ-Pool32-ArtR22TZ-1	mdr1-Asn649_Asn661del	26	0	168	TZ05Pool-007	Buhamira	29	230101-230106	TZ	Karagwe	-1.56259	31.2465
927	TZ-Pool22-ArtR22TZ-1	mdr1-Asn649_Asn661del	78	0	315	TZ06Pool-002	Kanoni	30	221203-221231	TZ	Karagwe	-1.35581	31.0312
928	TZ-Pool13-ArtR22TZ-1	mdr1-Asn649_Asn661del	1759	0	3846	TZ02Pool-002	Kibingo	26	221102-221130	TZ	Kyerwa	-1.12064	30.6678
929	TZ-Pool24-ArtR22TZ-1	mdr1-Asn649_Asn661del	12	0	63	TZ06Pool-004	Kanoni	19	230122-230131	TZ	Karagwe	-1.35581	31.0312
930	TZ-Pool27-ArtR22TZ-1	mdr1-Asn649_Asn661del	21	0	119	TZ05Pool-002	Buhamira	28	221104-221113	TZ	Karagwe	-1.56259	31.2465
931	TZ-Pool3-ArtR22TZ-1	mdr1-Asn649_Asn661del	31	0	538	TZ03Pool-003	Rwenkende	28	221201-221218	TZ	Kyerwa	-1.19997	30.6375
932	TZ-Pool30-ArtR22TZ-1	mdr1-Asn649_Asn661del	138	15	2057	TZ05Pool-005	Buhamira	24	221201-221214	TZ	Karagwe	-1.56259	31.2465
933	TZ-Pool33-ArtR22TZ-1	mdr1-Asn649_Asn661del	1	0	73	TZ05Pool-008	Buhamira	19	230106-230116	TZ	Karagwe	-1.56259	31.2465
934	TZ-Pool26-ArtR22TZ-1	mdr1-Asn649_Asn661del	1188	0	2252	TZ05Pool-001	Buhamira	14	221022-221101	TZ	Karagwe	-1.56259	31.2465
935	TZ-Pool35-ArtR22TZ-1	mdr1-Asn649_Asn661del	56	0	318	TZ01Pool-002	Kitwechenkura	25	221012-221017	TZ	Kyerwa	-1.46371	30.8381
936	TZ-Pool55-ArtR22TZ-1	mdr1-Asn649del	53	0	139	TZ04Pool-015	Chamchuzi	25	230219-230304	TZ	Karagwe	-1.77636	30.8635
937	TZ-Pool54-ArtR22TZ-1	mdr1-Asn649del	35	0	71	TZ04Pool-014	Chamchuzi	43	230208-230218	TZ	Karagwe	-1.77636	30.8635
938	TZ-Pool53-ArtR22TZ-1	mdr1-Asn649del	0	0	0	TZ04Pool-013	Chamchuzi	40	230201-230207	TZ	Karagwe	-1.77636	30.8635
939	TZ-Pool51-ArtR22TZ-1	mdr1-Asn649del	0	0	54	TZ04Pool-011	Chamchuzi	30	230113-230121	TZ	Karagwe	-1.77636	30.8635
940	TZ-Pool50-ArtR22TZ-1	mdr1-Asn649del	0	0	0	TZ04Pool-010	Chamchuzi	34	230107-230112	TZ	Karagwe	-1.77636	30.8635
941	TZ-Pool5-ArtR22TZ-1	mdr1-Asn649del	27	0	208	TZ03Pool-005	Rwenkende	29	230102-230107	TZ	Kyerwa	-1.19997	30.6375
942	TZ-Pool48-ArtR22TZ-1	mdr1-Asn649del	0	0	3	TZ04Pool-008	Chamchuzi	45	221219-221231	TZ	Karagwe	-1.77636	30.8635
943	TZ-Pool46-ArtR22TZ-1	mdr1-Asn649del	33	0	521	TZ04Pool-006	Chamchuzi	30	221201-221208	TZ	Karagwe	-1.77636	30.8635
944	TZ-Pool43-ArtR22TZ-1	mdr1-Asn649del	4	0	8	TZ04Pool-003	Chamchuzi	27	221112-221118	TZ	Karagwe	-1.77636	30.8635
945	TZ-Pool41-ArtR22TZ-1	mdr1-Asn649del	347	14	1043	TZ04Pool-001	Chamchuzi	42	221013-221031	TZ	Karagwe	-1.77636	30.8635
946	TZ-Pool44-ArtR22TZ-1	mdr1-Asn649del	11	0	272	TZ04Pool-004	Chamchuzi	26	221119-221124	TZ	Karagwe	-1.77636	30.8635
947	TZ-Pool4-ArtR22TZ-1	mdr1-Asn649del	29	3	365	TZ03Pool-004	Rwenkende	26	221220-221230	TZ	Kyerwa	-1.19997	30.6375
948	TZ-Pool52-ArtR22TZ-1	mdr1-Asn649del	0	0	1	TZ04Pool-012	Chamchuzi	39	230123-230131	TZ	Karagwe	-1.77636	30.8635
949	TZ-Pool39-ArtR22TZ-1	mdr1-Asn649del	66	0	513	TZ01Pool-006	Kitwechenkura	35	221107-221113	TZ	Kyerwa	-1.46371	30.8381
950	TZ-Pool36-ArtR22TZ-1	mdr1-Asn649del	18	0	403	TZ01Pool-003	Kitwechenkura	29	221018-221023	TZ	Kyerwa	-1.46371	30.8381
951	TZ-Pool20-ArtR22TZ-1	mdr1-Asn649del	25	0	934	TZ02Pool-009	Kibingo	40	230217-230302	TZ	Kyerwa	-1.12064	30.6678
952	TZ-Pool8-ArtR22TZ-1	mdr1-Asn649del	25	0	885	TZ03Pool-008	Rwenkende	41	230201-230208	TZ	Kyerwa	-1.19997	30.6375
953	TZ-Pool42-ArtR22TZ-1	mdr1-Asn649del	7	0	32	TZ04Pool-002	Chamchuzi	39	221101-221110	TZ	Karagwe	-1.77636	30.8635
954	TZ-Pool11-ArtR22TZ-1	mdr1-Asn649del	0	0	1054	TZ03Pool-011	Rwenkende	36	230225-230304	TZ	Kyerwa	-1.19997	30.6375
955	TZ-Pool19-ArtR22TZ-1	mdr1-Asn649del	9	0	281	TZ02Pool-008	Kibingo	42	230201-230216	TZ	Kyerwa	-1.12064	30.6678
956	TZ-Pool2-ArtR22TZ-1	mdr1-Asn649del	137	0	1368	TZ03Pool-002	Rwenkende	37	2211	TZ	Kyerwa	-1.19997	30.6375
957	TZ-Pool18-ArtR22TZ-1	mdr1-Asn649del	7	0	50	TZ02Pool-007	Kibingo	27	230123-230131	TZ	Kyerwa	-1.12064	30.6678
958	TZ-Pool23-ArtR22TZ-1	mdr1-Asn649del	293	9	1278	TZ06Pool-003	Kanoni	22	230102-230119	TZ	Karagwe	-1.35581	31.0312
959	TZ-Pool17-ArtR22TZ-1	mdr1-Asn649del	78	0	439	TZ02Pool-006	Kibingo	33	230116-230122	TZ	Kyerwa	-1.12064	30.6678
960	TZ-Pool25-ArtR22TZ-1	mdr1-Asn649del	398	7	1245	TZ06Pool-005	Kanoni	26	230201-230304	TZ	Karagwe	-1.35581	31.0312
961	TZ-Pool16-ArtR22TZ-1	mdr1-Asn649del	19	0	289	TZ02Pool-005	Kibingo	26	230102-230115	TZ	Kyerwa	-1.12064	30.6678
962	TZ-Pool47-ArtR22TZ-1	mdr1-Asn649del	4	0	11	TZ04Pool-007	Chamchuzi	37	221209-221217	TZ	Karagwe	-1.77636	30.8635
963	TZ-Pool29-ArtR22TZ-1	mdr1-Asn649del	17	0	40	TZ05Pool-004	Buhamira	18	221123-221130	TZ	Karagwe	-1.56259	31.2465
964	TZ-Pool31-ArtR22TZ-1	mdr1-Asn649del	1	0	28	TZ05Pool-006	Buhamira	46	221216-221231	TZ	Karagwe	-1.56259	31.2465
965	TZ-Pool7-ArtR22TZ-1	mdr1-Asn649del	0	0	2	TZ03Pool-007	Rwenkende	45	230121-230131	TZ	Kyerwa	-1.19997	30.6375
966	TZ-Pool6-ArtR22TZ-1	mdr1-Asn649del	469	25	697	TZ03Pool-006	Rwenkende	27	230110-230120	TZ	Kyerwa	-1.19997	30.6375
967	TZ-Pool34-ArtR22TZ-1	mdr1-Asn649del	10	0	224	TZ01Pool-001	Kitwechenkura	25	221006-221011	TZ	Kyerwa	-1.46371	30.8381
968	TZ-Pool9-ArtR22TZ-1	mdr1-Asn649del	73	0	284	TZ03Pool-009	Rwenkende	25	230210-230215	TZ	Kyerwa	-1.19997	30.6375
969	TZ-Pool15-ArtR22TZ-1	mdr1-Asn649del	17	0	350	TZ02Pool-004	Kibingo	22	221221-221230	TZ	Kyerwa	-1.12064	30.6678
970	TZ-Pool49-ArtR22TZ-1	mdr1-Asn649del	26	0	3017	TZ04Pool-009	Chamchuzi	23	230101-230106	TZ	Karagwe	-1.77636	30.8635
971	TZ-Pool37-ArtR22TZ-1	mdr1-Asn649del	107	19	603	TZ01Pool-004	Kitwechenkura	33	221024-221029	TZ	Kyerwa	-1.46371	30.8381
972	TZ-Pool12-ArtR22TZ-1	mdr1-Asn649del	10	0	378	TZ02Pool-001	Kibingo	18	221014-221031	TZ	Kyerwa	-1.12064	30.6678
973	TZ-Pool40-ArtR22TZ-1	mdr1-Asn649del	28	3	174	TZ01Pool-007	Kitwechenkura	40	221114-221207	TZ	Kyerwa	-1.46371	30.8381
974	TZ-Pool10-ArtR22TZ-1	mdr1-Asn649del	23	0	305	TZ03Pool-010	Rwenkende	22	230216-230122	TZ	Kyerwa	-1.19997	30.6375
975	TZ-Pool45-ArtR22TZ-1	mdr1-Asn649del	3	0	49	TZ04Pool-005	Chamchuzi	39	221125-221130	TZ	Karagwe	-1.77636	30.8635
976	TZ-Pool38-ArtR22TZ-1	mdr1-Asn649del	16	1	85	TZ01Pool-005	Kitwechenkura	23	221101-221106	TZ	Kyerwa	-1.46371	30.8381
977	TZ-Pool28-ArtR22TZ-1	mdr1-Asn649del	11	0	263	TZ05Pool-003	Buhamira	35	221114-221117	TZ	Karagwe	-1.56259	31.2465
978	TZ-Pool14-ArtR22TZ-1	mdr1-Asn649del	88	0	604	TZ02Pool-003	Kibingo	43	221201-221220	TZ	Kyerwa	-1.12064	30.6678
979	TZ-Pool21-ArtR22TZ-1	mdr1-Asn649del	6	0	662	TZ06Pool-001	Kanoni	23	221018-221123	TZ	Karagwe	-1.35581	31.0312
980	TZ-Pool1-ArtR22TZ-1	mdr1-Asn649del	1175	31	2599	TZ03Pool-001	Rwenkende	37	2210	TZ	Kyerwa	-1.19997	30.6375
981	TZ-Pool32-ArtR22TZ-1	mdr1-Asn649del	26	0	168	TZ05Pool-007	Buhamira	29	230101-230106	TZ	Karagwe	-1.56259	31.2465
982	TZ-Pool22-ArtR22TZ-1	mdr1-Asn649del	78	0	315	TZ06Pool-002	Kanoni	30	221203-221231	TZ	Karagwe	-1.35581	31.0312
983	TZ-Pool13-ArtR22TZ-1	mdr1-Asn649del	1759	41	3846	TZ02Pool-002	Kibingo	26	221102-221130	TZ	Kyerwa	-1.12064	30.6678
984	TZ-Pool24-ArtR22TZ-1	mdr1-Asn649del	12	0	63	TZ06Pool-004	Kanoni	19	230122-230131	TZ	Karagwe	-1.35581	31.0312
985	TZ-Pool27-ArtR22TZ-1	mdr1-Asn649del	21	0	119	TZ05Pool-002	Buhamira	28	221104-221113	TZ	Karagwe	-1.56259	31.2465
986	TZ-Pool3-ArtR22TZ-1	mdr1-Asn649del	31	0	538	TZ03Pool-003	Rwenkende	28	221201-221218	TZ	Kyerwa	-1.19997	30.6375
987	TZ-Pool30-ArtR22TZ-1	mdr1-Asn649del	138	0	2057	TZ05Pool-005	Buhamira	24	221201-221214	TZ	Karagwe	-1.56259	31.2465
988	TZ-Pool33-ArtR22TZ-1	mdr1-Asn649del	1	0	73	TZ05Pool-008	Buhamira	19	230106-230116	TZ	Karagwe	-1.56259	31.2465
989	TZ-Pool26-ArtR22TZ-1	mdr1-Asn649del	1188	47	2252	TZ05Pool-001	Buhamira	14	221022-221101	TZ	Karagwe	-1.56259	31.2465
990	TZ-Pool35-ArtR22TZ-1	mdr1-Asn649del	56	0	318	TZ01Pool-002	Kitwechenkura	25	221012-221017	TZ	Kyerwa	-1.46371	30.8381
991	TZ-Pool55-ArtR22TZ-1	mdr1-Asn649dup	53	0	139	TZ04Pool-015	Chamchuzi	25	230219-230304	TZ	Karagwe	-1.77636	30.8635
992	TZ-Pool54-ArtR22TZ-1	mdr1-Asn649dup	35	0	71	TZ04Pool-014	Chamchuzi	43	230208-230218	TZ	Karagwe	-1.77636	30.8635
993	TZ-Pool53-ArtR22TZ-1	mdr1-Asn649dup	0	0	0	TZ04Pool-013	Chamchuzi	40	230201-230207	TZ	Karagwe	-1.77636	30.8635
994	TZ-Pool51-ArtR22TZ-1	mdr1-Asn649dup	0	0	54	TZ04Pool-011	Chamchuzi	30	230113-230121	TZ	Karagwe	-1.77636	30.8635
995	TZ-Pool50-ArtR22TZ-1	mdr1-Asn649dup	0	0	0	TZ04Pool-010	Chamchuzi	34	230107-230112	TZ	Karagwe	-1.77636	30.8635
996	TZ-Pool5-ArtR22TZ-1	mdr1-Asn649dup	27	0	208	TZ03Pool-005	Rwenkende	29	230102-230107	TZ	Kyerwa	-1.19997	30.6375
997	TZ-Pool48-ArtR22TZ-1	mdr1-Asn649dup	0	0	3	TZ04Pool-008	Chamchuzi	45	221219-221231	TZ	Karagwe	-1.77636	30.8635
998	TZ-Pool46-ArtR22TZ-1	mdr1-Asn649dup	33	0	521	TZ04Pool-006	Chamchuzi	30	221201-221208	TZ	Karagwe	-1.77636	30.8635
999	TZ-Pool43-ArtR22TZ-1	mdr1-Asn649dup	4	0	8	TZ04Pool-003	Chamchuzi	27	221112-221118	TZ	Karagwe	-1.77636	30.8635
1000	TZ-Pool41-ArtR22TZ-1	mdr1-Asn649dup	347	0	1043	TZ04Pool-001	Chamchuzi	42	221013-221031	TZ	Karagwe	-1.77636	30.8635
1001	TZ-Pool44-ArtR22TZ-1	mdr1-Asn649dup	11	0	272	TZ04Pool-004	Chamchuzi	26	221119-221124	TZ	Karagwe	-1.77636	30.8635
1002	TZ-Pool4-ArtR22TZ-1	mdr1-Asn649dup	29	0	365	TZ03Pool-004	Rwenkende	26	221220-221230	TZ	Kyerwa	-1.19997	30.6375
1003	TZ-Pool52-ArtR22TZ-1	mdr1-Asn649dup	0	0	1	TZ04Pool-012	Chamchuzi	39	230123-230131	TZ	Karagwe	-1.77636	30.8635
1004	TZ-Pool39-ArtR22TZ-1	mdr1-Asn649dup	66	0	513	TZ01Pool-006	Kitwechenkura	35	221107-221113	TZ	Kyerwa	-1.46371	30.8381
1005	TZ-Pool36-ArtR22TZ-1	mdr1-Asn649dup	18	0	403	TZ01Pool-003	Kitwechenkura	29	221018-221023	TZ	Kyerwa	-1.46371	30.8381
1006	TZ-Pool20-ArtR22TZ-1	mdr1-Asn649dup	25	0	934	TZ02Pool-009	Kibingo	40	230217-230302	TZ	Kyerwa	-1.12064	30.6678
1007	TZ-Pool8-ArtR22TZ-1	mdr1-Asn649dup	25	0	885	TZ03Pool-008	Rwenkende	41	230201-230208	TZ	Kyerwa	-1.19997	30.6375
1008	TZ-Pool42-ArtR22TZ-1	mdr1-Asn649dup	7	0	32	TZ04Pool-002	Chamchuzi	39	221101-221110	TZ	Karagwe	-1.77636	30.8635
1009	TZ-Pool11-ArtR22TZ-1	mdr1-Asn649dup	0	0	1054	TZ03Pool-011	Rwenkende	36	230225-230304	TZ	Kyerwa	-1.19997	30.6375
1010	TZ-Pool19-ArtR22TZ-1	mdr1-Asn649dup	9	0	281	TZ02Pool-008	Kibingo	42	230201-230216	TZ	Kyerwa	-1.12064	30.6678
1011	TZ-Pool2-ArtR22TZ-1	mdr1-Asn649dup	137	0	1368	TZ03Pool-002	Rwenkende	37	2211	TZ	Kyerwa	-1.19997	30.6375
1012	TZ-Pool18-ArtR22TZ-1	mdr1-Asn649dup	7	0	50	TZ02Pool-007	Kibingo	27	230123-230131	TZ	Kyerwa	-1.12064	30.6678
1013	TZ-Pool23-ArtR22TZ-1	mdr1-Asn649dup	293	24	1278	TZ06Pool-003	Kanoni	22	230102-230119	TZ	Karagwe	-1.35581	31.0312
1014	TZ-Pool17-ArtR22TZ-1	mdr1-Asn649dup	78	0	439	TZ02Pool-006	Kibingo	33	230116-230122	TZ	Kyerwa	-1.12064	30.6678
1015	TZ-Pool25-ArtR22TZ-1	mdr1-Asn649dup	398	0	1245	TZ06Pool-005	Kanoni	26	230201-230304	TZ	Karagwe	-1.35581	31.0312
1016	TZ-Pool16-ArtR22TZ-1	mdr1-Asn649dup	19	0	289	TZ02Pool-005	Kibingo	26	230102-230115	TZ	Kyerwa	-1.12064	30.6678
1017	TZ-Pool47-ArtR22TZ-1	mdr1-Asn649dup	4	0	11	TZ04Pool-007	Chamchuzi	37	221209-221217	TZ	Karagwe	-1.77636	30.8635
1018	TZ-Pool29-ArtR22TZ-1	mdr1-Asn649dup	17	1	40	TZ05Pool-004	Buhamira	18	221123-221130	TZ	Karagwe	-1.56259	31.2465
1019	TZ-Pool31-ArtR22TZ-1	mdr1-Asn649dup	1	0	28	TZ05Pool-006	Buhamira	46	221216-221231	TZ	Karagwe	-1.56259	31.2465
1020	TZ-Pool7-ArtR22TZ-1	mdr1-Asn649dup	0	0	2	TZ03Pool-007	Rwenkende	45	230121-230131	TZ	Kyerwa	-1.19997	30.6375
1021	TZ-Pool6-ArtR22TZ-1	mdr1-Asn649dup	469	0	697	TZ03Pool-006	Rwenkende	27	230110-230120	TZ	Kyerwa	-1.19997	30.6375
1022	TZ-Pool34-ArtR22TZ-1	mdr1-Asn649dup	10	0	224	TZ01Pool-001	Kitwechenkura	25	221006-221011	TZ	Kyerwa	-1.46371	30.8381
1023	TZ-Pool9-ArtR22TZ-1	mdr1-Asn649dup	73	0	284	TZ03Pool-009	Rwenkende	25	230210-230215	TZ	Kyerwa	-1.19997	30.6375
1024	TZ-Pool15-ArtR22TZ-1	mdr1-Asn649dup	17	0	350	TZ02Pool-004	Kibingo	22	221221-221230	TZ	Kyerwa	-1.12064	30.6678
1025	TZ-Pool49-ArtR22TZ-1	mdr1-Asn649dup	26	0	3017	TZ04Pool-009	Chamchuzi	23	230101-230106	TZ	Karagwe	-1.77636	30.8635
1026	TZ-Pool37-ArtR22TZ-1	mdr1-Asn649dup	107	0	603	TZ01Pool-004	Kitwechenkura	33	221024-221029	TZ	Kyerwa	-1.46371	30.8381
1027	TZ-Pool12-ArtR22TZ-1	mdr1-Asn649dup	10	0	378	TZ02Pool-001	Kibingo	18	221014-221031	TZ	Kyerwa	-1.12064	30.6678
1028	TZ-Pool40-ArtR22TZ-1	mdr1-Asn649dup	28	0	174	TZ01Pool-007	Kitwechenkura	40	221114-221207	TZ	Kyerwa	-1.46371	30.8381
1029	TZ-Pool10-ArtR22TZ-1	mdr1-Asn649dup	23	0	305	TZ03Pool-010	Rwenkende	22	230216-230122	TZ	Kyerwa	-1.19997	30.6375
1030	TZ-Pool45-ArtR22TZ-1	mdr1-Asn649dup	3	0	49	TZ04Pool-005	Chamchuzi	39	221125-221130	TZ	Karagwe	-1.77636	30.8635
1031	TZ-Pool38-ArtR22TZ-1	mdr1-Asn649dup	16	0	85	TZ01Pool-005	Kitwechenkura	23	221101-221106	TZ	Kyerwa	-1.46371	30.8381
1032	TZ-Pool28-ArtR22TZ-1	mdr1-Asn649dup	11	0	263	TZ05Pool-003	Buhamira	35	221114-221117	TZ	Karagwe	-1.56259	31.2465
1033	TZ-Pool14-ArtR22TZ-1	mdr1-Asn649dup	88	0	604	TZ02Pool-003	Kibingo	43	221201-221220	TZ	Kyerwa	-1.12064	30.6678
1034	TZ-Pool21-ArtR22TZ-1	mdr1-Asn649dup	6	0	662	TZ06Pool-001	Kanoni	23	221018-221123	TZ	Karagwe	-1.35581	31.0312
1035	TZ-Pool1-ArtR22TZ-1	mdr1-Asn649dup	1175	0	2599	TZ03Pool-001	Rwenkende	37	2210	TZ	Kyerwa	-1.19997	30.6375
1036	TZ-Pool32-ArtR22TZ-1	mdr1-Asn649dup	26	0	168	TZ05Pool-007	Buhamira	29	230101-230106	TZ	Karagwe	-1.56259	31.2465
1037	TZ-Pool22-ArtR22TZ-1	mdr1-Asn649dup	78	0	315	TZ06Pool-002	Kanoni	30	221203-221231	TZ	Karagwe	-1.35581	31.0312
1038	TZ-Pool13-ArtR22TZ-1	mdr1-Asn649dup	1759	0	3846	TZ02Pool-002	Kibingo	26	221102-221130	TZ	Kyerwa	-1.12064	30.6678
1039	TZ-Pool24-ArtR22TZ-1	mdr1-Asn649dup	12	0	63	TZ06Pool-004	Kanoni	19	230122-230131	TZ	Karagwe	-1.35581	31.0312
1040	TZ-Pool27-ArtR22TZ-1	mdr1-Asn649dup	21	0	119	TZ05Pool-002	Buhamira	28	221104-221113	TZ	Karagwe	-1.56259	31.2465
1041	TZ-Pool3-ArtR22TZ-1	mdr1-Asn649dup	31	0	538	TZ03Pool-003	Rwenkende	28	221201-221218	TZ	Kyerwa	-1.19997	30.6375
1042	TZ-Pool30-ArtR22TZ-1	mdr1-Asn649dup	138	0	2057	TZ05Pool-005	Buhamira	24	221201-221214	TZ	Karagwe	-1.56259	31.2465
1043	TZ-Pool33-ArtR22TZ-1	mdr1-Asn649dup	1	0	73	TZ05Pool-008	Buhamira	19	230106-230116	TZ	Karagwe	-1.56259	31.2465
1044	TZ-Pool26-ArtR22TZ-1	mdr1-Asn649dup	1188	0	2252	TZ05Pool-001	Buhamira	14	221022-221101	TZ	Karagwe	-1.56259	31.2465
1045	TZ-Pool35-ArtR22TZ-1	mdr1-Asn649dup	56	0	318	TZ01Pool-002	Kitwechenkura	25	221012-221017	TZ	Kyerwa	-1.46371	30.8381
1046	TZ-Pool55-ArtR22TZ-1	mdr1-Asn652Asp	53	0	139	TZ04Pool-015	Chamchuzi	25	230219-230304	TZ	Karagwe	-1.77636	30.8635
1047	TZ-Pool54-ArtR22TZ-1	mdr1-Asn652Asp	35	0	71	TZ04Pool-014	Chamchuzi	43	230208-230218	TZ	Karagwe	-1.77636	30.8635
1048	TZ-Pool53-ArtR22TZ-1	mdr1-Asn652Asp	0	0	0	TZ04Pool-013	Chamchuzi	40	230201-230207	TZ	Karagwe	-1.77636	30.8635
1049	TZ-Pool51-ArtR22TZ-1	mdr1-Asn652Asp	0	12	54	TZ04Pool-011	Chamchuzi	30	230113-230121	TZ	Karagwe	-1.77636	30.8635
1050	TZ-Pool50-ArtR22TZ-1	mdr1-Asn652Asp	0	0	0	TZ04Pool-010	Chamchuzi	34	230107-230112	TZ	Karagwe	-1.77636	30.8635
1051	TZ-Pool5-ArtR22TZ-1	mdr1-Asn652Asp	27	21	208	TZ03Pool-005	Rwenkende	29	230102-230107	TZ	Kyerwa	-1.19997	30.6375
1052	TZ-Pool48-ArtR22TZ-1	mdr1-Asn652Asp	0	0	3	TZ04Pool-008	Chamchuzi	45	221219-221231	TZ	Karagwe	-1.77636	30.8635
1053	TZ-Pool46-ArtR22TZ-1	mdr1-Asn652Asp	33	0	521	TZ04Pool-006	Chamchuzi	30	221201-221208	TZ	Karagwe	-1.77636	30.8635
1054	TZ-Pool43-ArtR22TZ-1	mdr1-Asn652Asp	4	0	8	TZ04Pool-003	Chamchuzi	27	221112-221118	TZ	Karagwe	-1.77636	30.8635
1055	TZ-Pool41-ArtR22TZ-1	mdr1-Asn652Asp	347	70	1043	TZ04Pool-001	Chamchuzi	42	221013-221031	TZ	Karagwe	-1.77636	30.8635
1056	TZ-Pool44-ArtR22TZ-1	mdr1-Asn652Asp	11	0	272	TZ04Pool-004	Chamchuzi	26	221119-221124	TZ	Karagwe	-1.77636	30.8635
1057	TZ-Pool4-ArtR22TZ-1	mdr1-Asn652Asp	29	0	365	TZ03Pool-004	Rwenkende	26	221220-221230	TZ	Kyerwa	-1.19997	30.6375
1058	TZ-Pool52-ArtR22TZ-1	mdr1-Asn652Asp	0	0	1	TZ04Pool-012	Chamchuzi	39	230123-230131	TZ	Karagwe	-1.77636	30.8635
1059	TZ-Pool39-ArtR22TZ-1	mdr1-Asn652Asp	66	0	513	TZ01Pool-006	Kitwechenkura	35	221107-221113	TZ	Kyerwa	-1.46371	30.8381
1060	TZ-Pool36-ArtR22TZ-1	mdr1-Asn652Asp	18	0	403	TZ01Pool-003	Kitwechenkura	29	221018-221023	TZ	Kyerwa	-1.46371	30.8381
1061	TZ-Pool20-ArtR22TZ-1	mdr1-Asn652Asp	25	0	934	TZ02Pool-009	Kibingo	40	230217-230302	TZ	Kyerwa	-1.12064	30.6678
1062	TZ-Pool8-ArtR22TZ-1	mdr1-Asn652Asp	25	0	885	TZ03Pool-008	Rwenkende	41	230201-230208	TZ	Kyerwa	-1.19997	30.6375
1063	TZ-Pool42-ArtR22TZ-1	mdr1-Asn652Asp	7	6	32	TZ04Pool-002	Chamchuzi	39	221101-221110	TZ	Karagwe	-1.77636	30.8635
1064	TZ-Pool11-ArtR22TZ-1	mdr1-Asn652Asp	0	0	1054	TZ03Pool-011	Rwenkende	36	230225-230304	TZ	Kyerwa	-1.19997	30.6375
1065	TZ-Pool19-ArtR22TZ-1	mdr1-Asn652Asp	9	0	281	TZ02Pool-008	Kibingo	42	230201-230216	TZ	Kyerwa	-1.12064	30.6678
1066	TZ-Pool2-ArtR22TZ-1	mdr1-Asn652Asp	137	0	1368	TZ03Pool-002	Rwenkende	37	2211	TZ	Kyerwa	-1.19997	30.6375
1067	TZ-Pool18-ArtR22TZ-1	mdr1-Asn652Asp	7	0	50	TZ02Pool-007	Kibingo	27	230123-230131	TZ	Kyerwa	-1.12064	30.6678
1068	TZ-Pool23-ArtR22TZ-1	mdr1-Asn652Asp	293	0	1278	TZ06Pool-003	Kanoni	22	230102-230119	TZ	Karagwe	-1.35581	31.0312
1069	TZ-Pool17-ArtR22TZ-1	mdr1-Asn652Asp	78	0	439	TZ02Pool-006	Kibingo	33	230116-230122	TZ	Kyerwa	-1.12064	30.6678
1070	TZ-Pool25-ArtR22TZ-1	mdr1-Asn652Asp	398	13	1245	TZ06Pool-005	Kanoni	26	230201-230304	TZ	Karagwe	-1.35581	31.0312
1071	TZ-Pool16-ArtR22TZ-1	mdr1-Asn652Asp	19	0	289	TZ02Pool-005	Kibingo	26	230102-230115	TZ	Kyerwa	-1.12064	30.6678
1072	TZ-Pool47-ArtR22TZ-1	mdr1-Asn652Asp	4	0	11	TZ04Pool-007	Chamchuzi	37	221209-221217	TZ	Karagwe	-1.77636	30.8635
1073	TZ-Pool29-ArtR22TZ-1	mdr1-Asn652Asp	17	0	40	TZ05Pool-004	Buhamira	18	221123-221130	TZ	Karagwe	-1.56259	31.2465
1074	TZ-Pool31-ArtR22TZ-1	mdr1-Asn652Asp	1	0	28	TZ05Pool-006	Buhamira	46	221216-221231	TZ	Karagwe	-1.56259	31.2465
1075	TZ-Pool7-ArtR22TZ-1	mdr1-Asn652Asp	0	0	2	TZ03Pool-007	Rwenkende	45	230121-230131	TZ	Kyerwa	-1.19997	30.6375
1076	TZ-Pool6-ArtR22TZ-1	mdr1-Asn652Asp	469	0	697	TZ03Pool-006	Rwenkende	27	230110-230120	TZ	Kyerwa	-1.19997	30.6375
1077	TZ-Pool34-ArtR22TZ-1	mdr1-Asn652Asp	10	0	224	TZ01Pool-001	Kitwechenkura	25	221006-221011	TZ	Kyerwa	-1.46371	30.8381
1078	TZ-Pool9-ArtR22TZ-1	mdr1-Asn652Asp	73	0	284	TZ03Pool-009	Rwenkende	25	230210-230215	TZ	Kyerwa	-1.19997	30.6375
1079	TZ-Pool15-ArtR22TZ-1	mdr1-Asn652Asp	17	0	350	TZ02Pool-004	Kibingo	22	221221-221230	TZ	Kyerwa	-1.12064	30.6678
1080	TZ-Pool49-ArtR22TZ-1	mdr1-Asn652Asp	26	0	3017	TZ04Pool-009	Chamchuzi	23	230101-230106	TZ	Karagwe	-1.77636	30.8635
1081	TZ-Pool37-ArtR22TZ-1	mdr1-Asn652Asp	107	0	603	TZ01Pool-004	Kitwechenkura	33	221024-221029	TZ	Kyerwa	-1.46371	30.8381
1082	TZ-Pool12-ArtR22TZ-1	mdr1-Asn652Asp	10	0	378	TZ02Pool-001	Kibingo	18	221014-221031	TZ	Kyerwa	-1.12064	30.6678
1083	TZ-Pool40-ArtR22TZ-1	mdr1-Asn652Asp	28	0	174	TZ01Pool-007	Kitwechenkura	40	221114-221207	TZ	Kyerwa	-1.46371	30.8381
1084	TZ-Pool10-ArtR22TZ-1	mdr1-Asn652Asp	23	0	305	TZ03Pool-010	Rwenkende	22	230216-230122	TZ	Kyerwa	-1.19997	30.6375
1085	TZ-Pool45-ArtR22TZ-1	mdr1-Asn652Asp	3	4	49	TZ04Pool-005	Chamchuzi	39	221125-221130	TZ	Karagwe	-1.77636	30.8635
1086	TZ-Pool38-ArtR22TZ-1	mdr1-Asn652Asp	16	0	85	TZ01Pool-005	Kitwechenkura	23	221101-221106	TZ	Kyerwa	-1.46371	30.8381
1087	TZ-Pool28-ArtR22TZ-1	mdr1-Asn652Asp	11	0	263	TZ05Pool-003	Buhamira	35	221114-221117	TZ	Karagwe	-1.56259	31.2465
1088	TZ-Pool14-ArtR22TZ-1	mdr1-Asn652Asp	88	0	604	TZ02Pool-003	Kibingo	43	221201-221220	TZ	Kyerwa	-1.12064	30.6678
1089	TZ-Pool21-ArtR22TZ-1	mdr1-Asn652Asp	6	0	662	TZ06Pool-001	Kanoni	23	221018-221123	TZ	Karagwe	-1.35581	31.0312
1090	TZ-Pool1-ArtR22TZ-1	mdr1-Asn652Asp	1175	0	2599	TZ03Pool-001	Rwenkende	37	2210	TZ	Kyerwa	-1.19997	30.6375
1091	TZ-Pool32-ArtR22TZ-1	mdr1-Asn652Asp	26	0	168	TZ05Pool-007	Buhamira	29	230101-230106	TZ	Karagwe	-1.56259	31.2465
1092	TZ-Pool22-ArtR22TZ-1	mdr1-Asn652Asp	78	0	315	TZ06Pool-002	Kanoni	30	221203-221231	TZ	Karagwe	-1.35581	31.0312
1093	TZ-Pool13-ArtR22TZ-1	mdr1-Asn652Asp	1759	0	3846	TZ02Pool-002	Kibingo	26	221102-221130	TZ	Kyerwa	-1.12064	30.6678
1094	TZ-Pool24-ArtR22TZ-1	mdr1-Asn652Asp	12	0	63	TZ06Pool-004	Kanoni	19	230122-230131	TZ	Karagwe	-1.35581	31.0312
1095	TZ-Pool27-ArtR22TZ-1	mdr1-Asn652Asp	21	0	119	TZ05Pool-002	Buhamira	28	221104-221113	TZ	Karagwe	-1.56259	31.2465
1096	TZ-Pool3-ArtR22TZ-1	mdr1-Asn652Asp	31	0	538	TZ03Pool-003	Rwenkende	28	221201-221218	TZ	Kyerwa	-1.19997	30.6375
1097	TZ-Pool30-ArtR22TZ-1	mdr1-Asn652Asp	138	0	2057	TZ05Pool-005	Buhamira	24	221201-221214	TZ	Karagwe	-1.56259	31.2465
1098	TZ-Pool33-ArtR22TZ-1	mdr1-Asn652Asp	1	1	73	TZ05Pool-008	Buhamira	19	230106-230116	TZ	Karagwe	-1.56259	31.2465
1099	TZ-Pool26-ArtR22TZ-1	mdr1-Asn652Asp	1188	0	2252	TZ05Pool-001	Buhamira	14	221022-221101	TZ	Karagwe	-1.56259	31.2465
1100	TZ-Pool35-ArtR22TZ-1	mdr1-Asn652Asp	56	30	318	TZ01Pool-002	Kitwechenkura	25	221012-221017	TZ	Kyerwa	-1.46371	30.8381
1101	TZ-Pool55-ArtR22TZ-1	mdr1-Asn658_Asn661del	53	0	139	TZ04Pool-015	Chamchuzi	25	230219-230304	TZ	Karagwe	-1.77636	30.8635
1102	TZ-Pool54-ArtR22TZ-1	mdr1-Asn658_Asn661del	35	0	71	TZ04Pool-014	Chamchuzi	43	230208-230218	TZ	Karagwe	-1.77636	30.8635
1103	TZ-Pool53-ArtR22TZ-1	mdr1-Asn658_Asn661del	0	0	0	TZ04Pool-013	Chamchuzi	40	230201-230207	TZ	Karagwe	-1.77636	30.8635
1104	TZ-Pool51-ArtR22TZ-1	mdr1-Asn658_Asn661del	0	1	54	TZ04Pool-011	Chamchuzi	30	230113-230121	TZ	Karagwe	-1.77636	30.8635
1105	TZ-Pool50-ArtR22TZ-1	mdr1-Asn658_Asn661del	0	0	0	TZ04Pool-010	Chamchuzi	34	230107-230112	TZ	Karagwe	-1.77636	30.8635
1106	TZ-Pool5-ArtR22TZ-1	mdr1-Asn658_Asn661del	27	0	208	TZ03Pool-005	Rwenkende	29	230102-230107	TZ	Kyerwa	-1.19997	30.6375
1107	TZ-Pool48-ArtR22TZ-1	mdr1-Asn658_Asn661del	0	0	3	TZ04Pool-008	Chamchuzi	45	221219-221231	TZ	Karagwe	-1.77636	30.8635
1108	TZ-Pool46-ArtR22TZ-1	mdr1-Asn658_Asn661del	33	0	521	TZ04Pool-006	Chamchuzi	30	221201-221208	TZ	Karagwe	-1.77636	30.8635
1109	TZ-Pool43-ArtR22TZ-1	mdr1-Asn658_Asn661del	4	0	8	TZ04Pool-003	Chamchuzi	27	221112-221118	TZ	Karagwe	-1.77636	30.8635
1110	TZ-Pool41-ArtR22TZ-1	mdr1-Asn658_Asn661del	347	0	1043	TZ04Pool-001	Chamchuzi	42	221013-221031	TZ	Karagwe	-1.77636	30.8635
1111	TZ-Pool44-ArtR22TZ-1	mdr1-Asn658_Asn661del	11	3	272	TZ04Pool-004	Chamchuzi	26	221119-221124	TZ	Karagwe	-1.77636	30.8635
1112	TZ-Pool4-ArtR22TZ-1	mdr1-Asn658_Asn661del	29	0	365	TZ03Pool-004	Rwenkende	26	221220-221230	TZ	Kyerwa	-1.19997	30.6375
1113	TZ-Pool52-ArtR22TZ-1	mdr1-Asn658_Asn661del	0	0	1	TZ04Pool-012	Chamchuzi	39	230123-230131	TZ	Karagwe	-1.77636	30.8635
1114	TZ-Pool39-ArtR22TZ-1	mdr1-Asn658_Asn661del	66	3	513	TZ01Pool-006	Kitwechenkura	35	221107-221113	TZ	Kyerwa	-1.46371	30.8381
1115	TZ-Pool36-ArtR22TZ-1	mdr1-Asn658_Asn661del	18	0	403	TZ01Pool-003	Kitwechenkura	29	221018-221023	TZ	Kyerwa	-1.46371	30.8381
1116	TZ-Pool20-ArtR22TZ-1	mdr1-Asn658_Asn661del	25	0	934	TZ02Pool-009	Kibingo	40	230217-230302	TZ	Kyerwa	-1.12064	30.6678
1117	TZ-Pool8-ArtR22TZ-1	mdr1-Asn658_Asn661del	25	0	885	TZ03Pool-008	Rwenkende	41	230201-230208	TZ	Kyerwa	-1.19997	30.6375
1118	TZ-Pool42-ArtR22TZ-1	mdr1-Asn658_Asn661del	7	0	32	TZ04Pool-002	Chamchuzi	39	221101-221110	TZ	Karagwe	-1.77636	30.8635
1119	TZ-Pool11-ArtR22TZ-1	mdr1-Asn658_Asn661del	0	0	1054	TZ03Pool-011	Rwenkende	36	230225-230304	TZ	Kyerwa	-1.19997	30.6375
1120	TZ-Pool19-ArtR22TZ-1	mdr1-Asn658_Asn661del	9	2	281	TZ02Pool-008	Kibingo	42	230201-230216	TZ	Kyerwa	-1.12064	30.6678
1121	TZ-Pool2-ArtR22TZ-1	mdr1-Asn658_Asn661del	137	0	1368	TZ03Pool-002	Rwenkende	37	2211	TZ	Kyerwa	-1.19997	30.6375
1122	TZ-Pool18-ArtR22TZ-1	mdr1-Asn658_Asn661del	7	0	50	TZ02Pool-007	Kibingo	27	230123-230131	TZ	Kyerwa	-1.12064	30.6678
1123	TZ-Pool23-ArtR22TZ-1	mdr1-Asn658_Asn661del	293	0	1278	TZ06Pool-003	Kanoni	22	230102-230119	TZ	Karagwe	-1.35581	31.0312
1124	TZ-Pool17-ArtR22TZ-1	mdr1-Asn658_Asn661del	78	0	439	TZ02Pool-006	Kibingo	33	230116-230122	TZ	Kyerwa	-1.12064	30.6678
1125	TZ-Pool25-ArtR22TZ-1	mdr1-Asn658_Asn661del	398	0	1245	TZ06Pool-005	Kanoni	26	230201-230304	TZ	Karagwe	-1.35581	31.0312
1126	TZ-Pool16-ArtR22TZ-1	mdr1-Asn658_Asn661del	19	0	289	TZ02Pool-005	Kibingo	26	230102-230115	TZ	Kyerwa	-1.12064	30.6678
1127	TZ-Pool47-ArtR22TZ-1	mdr1-Asn658_Asn661del	4	1	11	TZ04Pool-007	Chamchuzi	37	221209-221217	TZ	Karagwe	-1.77636	30.8635
1128	TZ-Pool29-ArtR22TZ-1	mdr1-Asn658_Asn661del	17	0	40	TZ05Pool-004	Buhamira	18	221123-221130	TZ	Karagwe	-1.56259	31.2465
1129	TZ-Pool31-ArtR22TZ-1	mdr1-Asn658_Asn661del	1	0	28	TZ05Pool-006	Buhamira	46	221216-221231	TZ	Karagwe	-1.56259	31.2465
1130	TZ-Pool7-ArtR22TZ-1	mdr1-Asn658_Asn661del	0	0	2	TZ03Pool-007	Rwenkende	45	230121-230131	TZ	Kyerwa	-1.19997	30.6375
1131	TZ-Pool6-ArtR22TZ-1	mdr1-Asn658_Asn661del	469	0	697	TZ03Pool-006	Rwenkende	27	230110-230120	TZ	Kyerwa	-1.19997	30.6375
1132	TZ-Pool34-ArtR22TZ-1	mdr1-Asn658_Asn661del	10	0	224	TZ01Pool-001	Kitwechenkura	25	221006-221011	TZ	Kyerwa	-1.46371	30.8381
1133	TZ-Pool9-ArtR22TZ-1	mdr1-Asn658_Asn661del	73	0	284	TZ03Pool-009	Rwenkende	25	230210-230215	TZ	Kyerwa	-1.19997	30.6375
1134	TZ-Pool15-ArtR22TZ-1	mdr1-Asn658_Asn661del	17	0	350	TZ02Pool-004	Kibingo	22	221221-221230	TZ	Kyerwa	-1.12064	30.6678
1135	TZ-Pool49-ArtR22TZ-1	mdr1-Asn658_Asn661del	26	0	3017	TZ04Pool-009	Chamchuzi	23	230101-230106	TZ	Karagwe	-1.77636	30.8635
1136	TZ-Pool37-ArtR22TZ-1	mdr1-Asn658_Asn661del	107	0	603	TZ01Pool-004	Kitwechenkura	33	221024-221029	TZ	Kyerwa	-1.46371	30.8381
1137	TZ-Pool12-ArtR22TZ-1	mdr1-Asn658_Asn661del	10	0	378	TZ02Pool-001	Kibingo	18	221014-221031	TZ	Kyerwa	-1.12064	30.6678
1138	TZ-Pool40-ArtR22TZ-1	mdr1-Asn658_Asn661del	28	1	174	TZ01Pool-007	Kitwechenkura	40	221114-221207	TZ	Kyerwa	-1.46371	30.8381
1139	TZ-Pool10-ArtR22TZ-1	mdr1-Asn658_Asn661del	23	0	305	TZ03Pool-010	Rwenkende	22	230216-230122	TZ	Kyerwa	-1.19997	30.6375
1140	TZ-Pool45-ArtR22TZ-1	mdr1-Asn658_Asn661del	3	0	49	TZ04Pool-005	Chamchuzi	39	221125-221130	TZ	Karagwe	-1.77636	30.8635
1141	TZ-Pool38-ArtR22TZ-1	mdr1-Asn658_Asn661del	16	0	85	TZ01Pool-005	Kitwechenkura	23	221101-221106	TZ	Kyerwa	-1.46371	30.8381
1142	TZ-Pool28-ArtR22TZ-1	mdr1-Asn658_Asn661del	11	0	263	TZ05Pool-003	Buhamira	35	221114-221117	TZ	Karagwe	-1.56259	31.2465
1143	TZ-Pool14-ArtR22TZ-1	mdr1-Asn658_Asn661del	88	0	604	TZ02Pool-003	Kibingo	43	221201-221220	TZ	Kyerwa	-1.12064	30.6678
1144	TZ-Pool21-ArtR22TZ-1	mdr1-Asn658_Asn661del	6	0	662	TZ06Pool-001	Kanoni	23	221018-221123	TZ	Karagwe	-1.35581	31.0312
1145	TZ-Pool1-ArtR22TZ-1	mdr1-Asn658_Asn661del	1175	0	2599	TZ03Pool-001	Rwenkende	37	2210	TZ	Kyerwa	-1.19997	30.6375
1146	TZ-Pool32-ArtR22TZ-1	mdr1-Asn658_Asn661del	26	0	168	TZ05Pool-007	Buhamira	29	230101-230106	TZ	Karagwe	-1.56259	31.2465
1147	TZ-Pool22-ArtR22TZ-1	mdr1-Asn658_Asn661del	78	0	315	TZ06Pool-002	Kanoni	30	221203-221231	TZ	Karagwe	-1.35581	31.0312
1148	TZ-Pool13-ArtR22TZ-1	mdr1-Asn658_Asn661del	1759	0	3846	TZ02Pool-002	Kibingo	26	221102-221130	TZ	Kyerwa	-1.12064	30.6678
1149	TZ-Pool24-ArtR22TZ-1	mdr1-Asn658_Asn661del	12	0	63	TZ06Pool-004	Kanoni	19	230122-230131	TZ	Karagwe	-1.35581	31.0312
1150	TZ-Pool27-ArtR22TZ-1	mdr1-Asn658_Asn661del	21	0	119	TZ05Pool-002	Buhamira	28	221104-221113	TZ	Karagwe	-1.56259	31.2465
1151	TZ-Pool3-ArtR22TZ-1	mdr1-Asn658_Asn661del	31	0	538	TZ03Pool-003	Rwenkende	28	221201-221218	TZ	Kyerwa	-1.19997	30.6375
1152	TZ-Pool30-ArtR22TZ-1	mdr1-Asn658_Asn661del	138	0	2057	TZ05Pool-005	Buhamira	24	221201-221214	TZ	Karagwe	-1.56259	31.2465
1153	TZ-Pool33-ArtR22TZ-1	mdr1-Asn658_Asn661del	1	8	73	TZ05Pool-008	Buhamira	19	230106-230116	TZ	Karagwe	-1.56259	31.2465
1154	TZ-Pool26-ArtR22TZ-1	mdr1-Asn658_Asn661del	1188	0	2252	TZ05Pool-001	Buhamira	14	221022-221101	TZ	Karagwe	-1.56259	31.2465
1155	TZ-Pool35-ArtR22TZ-1	mdr1-Asn658_Asn661del	56	2	318	TZ01Pool-002	Kitwechenkura	25	221012-221017	TZ	Kyerwa	-1.46371	30.8381
1156	TZ-Pool55-ArtR22TZ-1	mdr1-Asn659_Asn661del	53	69	139	TZ04Pool-015	Chamchuzi	25	230219-230304	TZ	Karagwe	-1.77636	30.8635
1157	TZ-Pool54-ArtR22TZ-1	mdr1-Asn659_Asn661del	35	0	71	TZ04Pool-014	Chamchuzi	43	230208-230218	TZ	Karagwe	-1.77636	30.8635
1158	TZ-Pool53-ArtR22TZ-1	mdr1-Asn659_Asn661del	0	0	0	TZ04Pool-013	Chamchuzi	40	230201-230207	TZ	Karagwe	-1.77636	30.8635
1159	TZ-Pool51-ArtR22TZ-1	mdr1-Asn659_Asn661del	0	21	54	TZ04Pool-011	Chamchuzi	30	230113-230121	TZ	Karagwe	-1.77636	30.8635
1160	TZ-Pool50-ArtR22TZ-1	mdr1-Asn659_Asn661del	0	0	0	TZ04Pool-010	Chamchuzi	34	230107-230112	TZ	Karagwe	-1.77636	30.8635
1161	TZ-Pool5-ArtR22TZ-1	mdr1-Asn659_Asn661del	27	8	208	TZ03Pool-005	Rwenkende	29	230102-230107	TZ	Kyerwa	-1.19997	30.6375
1162	TZ-Pool48-ArtR22TZ-1	mdr1-Asn659_Asn661del	0	0	3	TZ04Pool-008	Chamchuzi	45	221219-221231	TZ	Karagwe	-1.77636	30.8635
1163	TZ-Pool46-ArtR22TZ-1	mdr1-Asn659_Asn661del	33	160	521	TZ04Pool-006	Chamchuzi	30	221201-221208	TZ	Karagwe	-1.77636	30.8635
1164	TZ-Pool43-ArtR22TZ-1	mdr1-Asn659_Asn661del	4	1	8	TZ04Pool-003	Chamchuzi	27	221112-221118	TZ	Karagwe	-1.77636	30.8635
1165	TZ-Pool41-ArtR22TZ-1	mdr1-Asn659_Asn661del	347	212	1043	TZ04Pool-001	Chamchuzi	42	221013-221031	TZ	Karagwe	-1.77636	30.8635
1166	TZ-Pool44-ArtR22TZ-1	mdr1-Asn659_Asn661del	11	151	272	TZ04Pool-004	Chamchuzi	26	221119-221124	TZ	Karagwe	-1.77636	30.8635
1167	TZ-Pool4-ArtR22TZ-1	mdr1-Asn659_Asn661del	29	0	365	TZ03Pool-004	Rwenkende	26	221220-221230	TZ	Kyerwa	-1.19997	30.6375
1168	TZ-Pool52-ArtR22TZ-1	mdr1-Asn659_Asn661del	0	0	1	TZ04Pool-012	Chamchuzi	39	230123-230131	TZ	Karagwe	-1.77636	30.8635
1169	TZ-Pool39-ArtR22TZ-1	mdr1-Asn659_Asn661del	66	159	513	TZ01Pool-006	Kitwechenkura	35	221107-221113	TZ	Kyerwa	-1.46371	30.8381
1170	TZ-Pool36-ArtR22TZ-1	mdr1-Asn659_Asn661del	18	37	403	TZ01Pool-003	Kitwechenkura	29	221018-221023	TZ	Kyerwa	-1.46371	30.8381
1171	TZ-Pool20-ArtR22TZ-1	mdr1-Asn659_Asn661del	25	65	934	TZ02Pool-009	Kibingo	40	230217-230302	TZ	Kyerwa	-1.12064	30.6678
1172	TZ-Pool8-ArtR22TZ-1	mdr1-Asn659_Asn661del	25	13	885	TZ03Pool-008	Rwenkende	41	230201-230208	TZ	Kyerwa	-1.19997	30.6375
1173	TZ-Pool42-ArtR22TZ-1	mdr1-Asn659_Asn661del	7	3	32	TZ04Pool-002	Chamchuzi	39	221101-221110	TZ	Karagwe	-1.77636	30.8635
1174	TZ-Pool11-ArtR22TZ-1	mdr1-Asn659_Asn661del	0	0	1054	TZ03Pool-011	Rwenkende	36	230225-230304	TZ	Kyerwa	-1.19997	30.6375
1175	TZ-Pool19-ArtR22TZ-1	mdr1-Asn659_Asn661del	9	31	281	TZ02Pool-008	Kibingo	42	230201-230216	TZ	Kyerwa	-1.12064	30.6678
1176	TZ-Pool2-ArtR22TZ-1	mdr1-Asn659_Asn661del	137	513	1368	TZ03Pool-002	Rwenkende	37	2211	TZ	Kyerwa	-1.19997	30.6375
1177	TZ-Pool18-ArtR22TZ-1	mdr1-Asn659_Asn661del	7	4	50	TZ02Pool-007	Kibingo	27	230123-230131	TZ	Kyerwa	-1.12064	30.6678
1178	TZ-Pool23-ArtR22TZ-1	mdr1-Asn659_Asn661del	293	383	1278	TZ06Pool-003	Kanoni	22	230102-230119	TZ	Karagwe	-1.35581	31.0312
1179	TZ-Pool17-ArtR22TZ-1	mdr1-Asn659_Asn661del	78	26	439	TZ02Pool-006	Kibingo	33	230116-230122	TZ	Kyerwa	-1.12064	30.6678
1180	TZ-Pool25-ArtR22TZ-1	mdr1-Asn659_Asn661del	398	186	1245	TZ06Pool-005	Kanoni	26	230201-230304	TZ	Karagwe	-1.35581	31.0312
1181	TZ-Pool16-ArtR22TZ-1	mdr1-Asn659_Asn661del	19	2	289	TZ02Pool-005	Kibingo	26	230102-230115	TZ	Kyerwa	-1.12064	30.6678
1182	TZ-Pool47-ArtR22TZ-1	mdr1-Asn659_Asn661del	4	1	11	TZ04Pool-007	Chamchuzi	37	221209-221217	TZ	Karagwe	-1.77636	30.8635
1183	TZ-Pool29-ArtR22TZ-1	mdr1-Asn659_Asn661del	17	3	40	TZ05Pool-004	Buhamira	18	221123-221130	TZ	Karagwe	-1.56259	31.2465
1184	TZ-Pool31-ArtR22TZ-1	mdr1-Asn659_Asn661del	1	2	28	TZ05Pool-006	Buhamira	46	221216-221231	TZ	Karagwe	-1.56259	31.2465
1185	TZ-Pool7-ArtR22TZ-1	mdr1-Asn659_Asn661del	0	1	2	TZ03Pool-007	Rwenkende	45	230121-230131	TZ	Kyerwa	-1.19997	30.6375
1186	TZ-Pool6-ArtR22TZ-1	mdr1-Asn659_Asn661del	469	0	697	TZ03Pool-006	Rwenkende	27	230110-230120	TZ	Kyerwa	-1.19997	30.6375
1187	TZ-Pool34-ArtR22TZ-1	mdr1-Asn659_Asn661del	10	24	224	TZ01Pool-001	Kitwechenkura	25	221006-221011	TZ	Kyerwa	-1.46371	30.8381
1188	TZ-Pool9-ArtR22TZ-1	mdr1-Asn659_Asn661del	73	6	284	TZ03Pool-009	Rwenkende	25	230210-230215	TZ	Kyerwa	-1.19997	30.6375
1189	TZ-Pool15-ArtR22TZ-1	mdr1-Asn659_Asn661del	17	4	350	TZ02Pool-004	Kibingo	22	221221-221230	TZ	Kyerwa	-1.12064	30.6678
1190	TZ-Pool49-ArtR22TZ-1	mdr1-Asn659_Asn661del	26	29	3017	TZ04Pool-009	Chamchuzi	23	230101-230106	TZ	Karagwe	-1.77636	30.8635
1191	TZ-Pool37-ArtR22TZ-1	mdr1-Asn659_Asn661del	107	29	603	TZ01Pool-004	Kitwechenkura	33	221024-221029	TZ	Kyerwa	-1.46371	30.8381
1192	TZ-Pool12-ArtR22TZ-1	mdr1-Asn659_Asn661del	10	6	378	TZ02Pool-001	Kibingo	18	221014-221031	TZ	Kyerwa	-1.12064	30.6678
1193	TZ-Pool40-ArtR22TZ-1	mdr1-Asn659_Asn661del	28	1	174	TZ01Pool-007	Kitwechenkura	40	221114-221207	TZ	Kyerwa	-1.46371	30.8381
1194	TZ-Pool10-ArtR22TZ-1	mdr1-Asn659_Asn661del	23	0	305	TZ03Pool-010	Rwenkende	22	230216-230122	TZ	Kyerwa	-1.19997	30.6375
1195	TZ-Pool45-ArtR22TZ-1	mdr1-Asn659_Asn661del	3	4	49	TZ04Pool-005	Chamchuzi	39	221125-221130	TZ	Karagwe	-1.77636	30.8635
1196	TZ-Pool38-ArtR22TZ-1	mdr1-Asn659_Asn661del	16	29	85	TZ01Pool-005	Kitwechenkura	23	221101-221106	TZ	Kyerwa	-1.46371	30.8381
1197	TZ-Pool28-ArtR22TZ-1	mdr1-Asn659_Asn661del	11	4	263	TZ05Pool-003	Buhamira	35	221114-221117	TZ	Karagwe	-1.56259	31.2465
1198	TZ-Pool14-ArtR22TZ-1	mdr1-Asn659_Asn661del	88	60	604	TZ02Pool-003	Kibingo	43	221201-221220	TZ	Kyerwa	-1.12064	30.6678
1199	TZ-Pool21-ArtR22TZ-1	mdr1-Asn659_Asn661del	6	84	662	TZ06Pool-001	Kanoni	23	221018-221123	TZ	Karagwe	-1.35581	31.0312
1200	TZ-Pool1-ArtR22TZ-1	mdr1-Asn659_Asn661del	1175	304	2599	TZ03Pool-001	Rwenkende	37	2210	TZ	Kyerwa	-1.19997	30.6375
1201	TZ-Pool32-ArtR22TZ-1	mdr1-Asn659_Asn661del	26	13	168	TZ05Pool-007	Buhamira	29	230101-230106	TZ	Karagwe	-1.56259	31.2465
1202	TZ-Pool22-ArtR22TZ-1	mdr1-Asn659_Asn661del	78	11	315	TZ06Pool-002	Kanoni	30	221203-221231	TZ	Karagwe	-1.35581	31.0312
1203	TZ-Pool13-ArtR22TZ-1	mdr1-Asn659_Asn661del	1759	820	3846	TZ02Pool-002	Kibingo	26	221102-221130	TZ	Kyerwa	-1.12064	30.6678
1204	TZ-Pool24-ArtR22TZ-1	mdr1-Asn659_Asn661del	12	35	63	TZ06Pool-004	Kanoni	19	230122-230131	TZ	Karagwe	-1.35581	31.0312
1205	TZ-Pool27-ArtR22TZ-1	mdr1-Asn659_Asn661del	21	2	119	TZ05Pool-002	Buhamira	28	221104-221113	TZ	Karagwe	-1.56259	31.2465
1206	TZ-Pool3-ArtR22TZ-1	mdr1-Asn659_Asn661del	31	70	538	TZ03Pool-003	Rwenkende	28	221201-221218	TZ	Kyerwa	-1.19997	30.6375
1207	TZ-Pool30-ArtR22TZ-1	mdr1-Asn659_Asn661del	138	510	2057	TZ05Pool-005	Buhamira	24	221201-221214	TZ	Karagwe	-1.56259	31.2465
1208	TZ-Pool33-ArtR22TZ-1	mdr1-Asn659_Asn661del	1	7	73	TZ05Pool-008	Buhamira	19	230106-230116	TZ	Karagwe	-1.56259	31.2465
1209	TZ-Pool26-ArtR22TZ-1	mdr1-Asn659_Asn661del	1188	12	2252	TZ05Pool-001	Buhamira	14	221022-221101	TZ	Karagwe	-1.56259	31.2465
1210	TZ-Pool35-ArtR22TZ-1	mdr1-Asn659_Asn661del	56	47	318	TZ01Pool-002	Kitwechenkura	25	221012-221017	TZ	Kyerwa	-1.46371	30.8381
1211	TZ-Pool55-ArtR22TZ-1	mdr1-Asn659_Asn661dup	53	0	139	TZ04Pool-015	Chamchuzi	25	230219-230304	TZ	Karagwe	-1.77636	30.8635
1212	TZ-Pool54-ArtR22TZ-1	mdr1-Asn659_Asn661dup	35	0	71	TZ04Pool-014	Chamchuzi	43	230208-230218	TZ	Karagwe	-1.77636	30.8635
1213	TZ-Pool53-ArtR22TZ-1	mdr1-Asn659_Asn661dup	0	0	0	TZ04Pool-013	Chamchuzi	40	230201-230207	TZ	Karagwe	-1.77636	30.8635
1214	TZ-Pool51-ArtR22TZ-1	mdr1-Asn659_Asn661dup	0	0	54	TZ04Pool-011	Chamchuzi	30	230113-230121	TZ	Karagwe	-1.77636	30.8635
1215	TZ-Pool50-ArtR22TZ-1	mdr1-Asn659_Asn661dup	0	0	0	TZ04Pool-010	Chamchuzi	34	230107-230112	TZ	Karagwe	-1.77636	30.8635
1216	TZ-Pool5-ArtR22TZ-1	mdr1-Asn659_Asn661dup	27	0	208	TZ03Pool-005	Rwenkende	29	230102-230107	TZ	Kyerwa	-1.19997	30.6375
1217	TZ-Pool48-ArtR22TZ-1	mdr1-Asn659_Asn661dup	0	0	3	TZ04Pool-008	Chamchuzi	45	221219-221231	TZ	Karagwe	-1.77636	30.8635
1218	TZ-Pool46-ArtR22TZ-1	mdr1-Asn659_Asn661dup	33	0	521	TZ04Pool-006	Chamchuzi	30	221201-221208	TZ	Karagwe	-1.77636	30.8635
1219	TZ-Pool43-ArtR22TZ-1	mdr1-Asn659_Asn661dup	4	0	8	TZ04Pool-003	Chamchuzi	27	221112-221118	TZ	Karagwe	-1.77636	30.8635
1220	TZ-Pool41-ArtR22TZ-1	mdr1-Asn659_Asn661dup	347	0	1043	TZ04Pool-001	Chamchuzi	42	221013-221031	TZ	Karagwe	-1.77636	30.8635
1221	TZ-Pool44-ArtR22TZ-1	mdr1-Asn659_Asn661dup	11	0	272	TZ04Pool-004	Chamchuzi	26	221119-221124	TZ	Karagwe	-1.77636	30.8635
1222	TZ-Pool4-ArtR22TZ-1	mdr1-Asn659_Asn661dup	29	0	365	TZ03Pool-004	Rwenkende	26	221220-221230	TZ	Kyerwa	-1.19997	30.6375
1223	TZ-Pool52-ArtR22TZ-1	mdr1-Asn659_Asn661dup	0	0	1	TZ04Pool-012	Chamchuzi	39	230123-230131	TZ	Karagwe	-1.77636	30.8635
1224	TZ-Pool39-ArtR22TZ-1	mdr1-Asn659_Asn661dup	66	0	513	TZ01Pool-006	Kitwechenkura	35	221107-221113	TZ	Kyerwa	-1.46371	30.8381
1225	TZ-Pool36-ArtR22TZ-1	mdr1-Asn659_Asn661dup	18	0	403	TZ01Pool-003	Kitwechenkura	29	221018-221023	TZ	Kyerwa	-1.46371	30.8381
1226	TZ-Pool20-ArtR22TZ-1	mdr1-Asn659_Asn661dup	25	0	934	TZ02Pool-009	Kibingo	40	230217-230302	TZ	Kyerwa	-1.12064	30.6678
1227	TZ-Pool8-ArtR22TZ-1	mdr1-Asn659_Asn661dup	25	0	885	TZ03Pool-008	Rwenkende	41	230201-230208	TZ	Kyerwa	-1.19997	30.6375
1228	TZ-Pool42-ArtR22TZ-1	mdr1-Asn659_Asn661dup	7	0	32	TZ04Pool-002	Chamchuzi	39	221101-221110	TZ	Karagwe	-1.77636	30.8635
1229	TZ-Pool11-ArtR22TZ-1	mdr1-Asn659_Asn661dup	0	0	1054	TZ03Pool-011	Rwenkende	36	230225-230304	TZ	Kyerwa	-1.19997	30.6375
1230	TZ-Pool19-ArtR22TZ-1	mdr1-Asn659_Asn661dup	9	0	281	TZ02Pool-008	Kibingo	42	230201-230216	TZ	Kyerwa	-1.12064	30.6678
1231	TZ-Pool2-ArtR22TZ-1	mdr1-Asn659_Asn661dup	137	0	1368	TZ03Pool-002	Rwenkende	37	2211	TZ	Kyerwa	-1.19997	30.6375
1232	TZ-Pool18-ArtR22TZ-1	mdr1-Asn659_Asn661dup	7	0	50	TZ02Pool-007	Kibingo	27	230123-230131	TZ	Kyerwa	-1.12064	30.6678
1233	TZ-Pool23-ArtR22TZ-1	mdr1-Asn659_Asn661dup	293	0	1278	TZ06Pool-003	Kanoni	22	230102-230119	TZ	Karagwe	-1.35581	31.0312
1234	TZ-Pool17-ArtR22TZ-1	mdr1-Asn659_Asn661dup	78	0	439	TZ02Pool-006	Kibingo	33	230116-230122	TZ	Kyerwa	-1.12064	30.6678
1235	TZ-Pool25-ArtR22TZ-1	mdr1-Asn659_Asn661dup	398	0	1245	TZ06Pool-005	Kanoni	26	230201-230304	TZ	Karagwe	-1.35581	31.0312
1236	TZ-Pool16-ArtR22TZ-1	mdr1-Asn659_Asn661dup	19	0	289	TZ02Pool-005	Kibingo	26	230102-230115	TZ	Kyerwa	-1.12064	30.6678
1237	TZ-Pool47-ArtR22TZ-1	mdr1-Asn659_Asn661dup	4	0	11	TZ04Pool-007	Chamchuzi	37	221209-221217	TZ	Karagwe	-1.77636	30.8635
1238	TZ-Pool29-ArtR22TZ-1	mdr1-Asn659_Asn661dup	17	0	40	TZ05Pool-004	Buhamira	18	221123-221130	TZ	Karagwe	-1.56259	31.2465
1239	TZ-Pool31-ArtR22TZ-1	mdr1-Asn659_Asn661dup	1	0	28	TZ05Pool-006	Buhamira	46	221216-221231	TZ	Karagwe	-1.56259	31.2465
1240	TZ-Pool7-ArtR22TZ-1	mdr1-Asn659_Asn661dup	0	0	2	TZ03Pool-007	Rwenkende	45	230121-230131	TZ	Kyerwa	-1.19997	30.6375
1241	TZ-Pool6-ArtR22TZ-1	mdr1-Asn659_Asn661dup	469	0	697	TZ03Pool-006	Rwenkende	27	230110-230120	TZ	Kyerwa	-1.19997	30.6375
1242	TZ-Pool34-ArtR22TZ-1	mdr1-Asn659_Asn661dup	10	0	224	TZ01Pool-001	Kitwechenkura	25	221006-221011	TZ	Kyerwa	-1.46371	30.8381
1243	TZ-Pool9-ArtR22TZ-1	mdr1-Asn659_Asn661dup	73	0	284	TZ03Pool-009	Rwenkende	25	230210-230215	TZ	Kyerwa	-1.19997	30.6375
1244	TZ-Pool15-ArtR22TZ-1	mdr1-Asn659_Asn661dup	17	0	350	TZ02Pool-004	Kibingo	22	221221-221230	TZ	Kyerwa	-1.12064	30.6678
1245	TZ-Pool49-ArtR22TZ-1	mdr1-Asn659_Asn661dup	26	0	3017	TZ04Pool-009	Chamchuzi	23	230101-230106	TZ	Karagwe	-1.77636	30.8635
1246	TZ-Pool37-ArtR22TZ-1	mdr1-Asn659_Asn661dup	107	41	603	TZ01Pool-004	Kitwechenkura	33	221024-221029	TZ	Kyerwa	-1.46371	30.8381
1247	TZ-Pool12-ArtR22TZ-1	mdr1-Asn659_Asn661dup	10	0	378	TZ02Pool-001	Kibingo	18	221014-221031	TZ	Kyerwa	-1.12064	30.6678
1248	TZ-Pool40-ArtR22TZ-1	mdr1-Asn659_Asn661dup	28	0	174	TZ01Pool-007	Kitwechenkura	40	221114-221207	TZ	Kyerwa	-1.46371	30.8381
1249	TZ-Pool10-ArtR22TZ-1	mdr1-Asn659_Asn661dup	23	0	305	TZ03Pool-010	Rwenkende	22	230216-230122	TZ	Kyerwa	-1.19997	30.6375
1250	TZ-Pool45-ArtR22TZ-1	mdr1-Asn659_Asn661dup	3	0	49	TZ04Pool-005	Chamchuzi	39	221125-221130	TZ	Karagwe	-1.77636	30.8635
1251	TZ-Pool38-ArtR22TZ-1	mdr1-Asn659_Asn661dup	16	0	85	TZ01Pool-005	Kitwechenkura	23	221101-221106	TZ	Kyerwa	-1.46371	30.8381
1252	TZ-Pool28-ArtR22TZ-1	mdr1-Asn659_Asn661dup	11	0	263	TZ05Pool-003	Buhamira	35	221114-221117	TZ	Karagwe	-1.56259	31.2465
1253	TZ-Pool14-ArtR22TZ-1	mdr1-Asn659_Asn661dup	88	0	604	TZ02Pool-003	Kibingo	43	221201-221220	TZ	Kyerwa	-1.12064	30.6678
1254	TZ-Pool21-ArtR22TZ-1	mdr1-Asn659_Asn661dup	6	0	662	TZ06Pool-001	Kanoni	23	221018-221123	TZ	Karagwe	-1.35581	31.0312
1255	TZ-Pool1-ArtR22TZ-1	mdr1-Asn659_Asn661dup	1175	0	2599	TZ03Pool-001	Rwenkende	37	2210	TZ	Kyerwa	-1.19997	30.6375
1256	TZ-Pool32-ArtR22TZ-1	mdr1-Asn659_Asn661dup	26	0	168	TZ05Pool-007	Buhamira	29	230101-230106	TZ	Karagwe	-1.56259	31.2465
1257	TZ-Pool22-ArtR22TZ-1	mdr1-Asn659_Asn661dup	78	0	315	TZ06Pool-002	Kanoni	30	221203-221231	TZ	Karagwe	-1.35581	31.0312
1258	TZ-Pool13-ArtR22TZ-1	mdr1-Asn659_Asn661dup	1759	0	3846	TZ02Pool-002	Kibingo	26	221102-221130	TZ	Kyerwa	-1.12064	30.6678
1259	TZ-Pool24-ArtR22TZ-1	mdr1-Asn659_Asn661dup	12	0	63	TZ06Pool-004	Kanoni	19	230122-230131	TZ	Karagwe	-1.35581	31.0312
1260	TZ-Pool27-ArtR22TZ-1	mdr1-Asn659_Asn661dup	21	0	119	TZ05Pool-002	Buhamira	28	221104-221113	TZ	Karagwe	-1.56259	31.2465
1261	TZ-Pool3-ArtR22TZ-1	mdr1-Asn659_Asn661dup	31	0	538	TZ03Pool-003	Rwenkende	28	221201-221218	TZ	Kyerwa	-1.19997	30.6375
1262	TZ-Pool30-ArtR22TZ-1	mdr1-Asn659_Asn661dup	138	0	2057	TZ05Pool-005	Buhamira	24	221201-221214	TZ	Karagwe	-1.56259	31.2465
1263	TZ-Pool33-ArtR22TZ-1	mdr1-Asn659_Asn661dup	1	0	73	TZ05Pool-008	Buhamira	19	230106-230116	TZ	Karagwe	-1.56259	31.2465
1264	TZ-Pool26-ArtR22TZ-1	mdr1-Asn659_Asn661dup	1188	0	2252	TZ05Pool-001	Buhamira	14	221022-221101	TZ	Karagwe	-1.56259	31.2465
1265	TZ-Pool35-ArtR22TZ-1	mdr1-Asn659_Asn661dup	56	0	318	TZ01Pool-002	Kitwechenkura	25	221012-221017	TZ	Kyerwa	-1.46371	30.8381
1266	TZ-Pool55-ArtR22TZ-1	mdr1-Asn660_Asn661del	53	2	139	TZ04Pool-015	Chamchuzi	25	230219-230304	TZ	Karagwe	-1.77636	30.8635
1267	TZ-Pool54-ArtR22TZ-1	mdr1-Asn660_Asn661del	35	3	71	TZ04Pool-014	Chamchuzi	43	230208-230218	TZ	Karagwe	-1.77636	30.8635
1268	TZ-Pool53-ArtR22TZ-1	mdr1-Asn660_Asn661del	0	0	0	TZ04Pool-013	Chamchuzi	40	230201-230207	TZ	Karagwe	-1.77636	30.8635
1269	TZ-Pool51-ArtR22TZ-1	mdr1-Asn660_Asn661del	0	1	54	TZ04Pool-011	Chamchuzi	30	230113-230121	TZ	Karagwe	-1.77636	30.8635
1270	TZ-Pool50-ArtR22TZ-1	mdr1-Asn660_Asn661del	0	0	0	TZ04Pool-010	Chamchuzi	34	230107-230112	TZ	Karagwe	-1.77636	30.8635
1271	TZ-Pool5-ArtR22TZ-1	mdr1-Asn660_Asn661del	27	2	208	TZ03Pool-005	Rwenkende	29	230102-230107	TZ	Kyerwa	-1.19997	30.6375
1272	TZ-Pool48-ArtR22TZ-1	mdr1-Asn660_Asn661del	0	1	3	TZ04Pool-008	Chamchuzi	45	221219-221231	TZ	Karagwe	-1.77636	30.8635
1273	TZ-Pool46-ArtR22TZ-1	mdr1-Asn660_Asn661del	33	4	521	TZ04Pool-006	Chamchuzi	30	221201-221208	TZ	Karagwe	-1.77636	30.8635
1274	TZ-Pool43-ArtR22TZ-1	mdr1-Asn660_Asn661del	4	0	8	TZ04Pool-003	Chamchuzi	27	221112-221118	TZ	Karagwe	-1.77636	30.8635
1275	TZ-Pool41-ArtR22TZ-1	mdr1-Asn660_Asn661del	347	7	1043	TZ04Pool-001	Chamchuzi	42	221013-221031	TZ	Karagwe	-1.77636	30.8635
1276	TZ-Pool44-ArtR22TZ-1	mdr1-Asn660_Asn661del	11	0	272	TZ04Pool-004	Chamchuzi	26	221119-221124	TZ	Karagwe	-1.77636	30.8635
1277	TZ-Pool4-ArtR22TZ-1	mdr1-Asn660_Asn661del	29	0	365	TZ03Pool-004	Rwenkende	26	221220-221230	TZ	Kyerwa	-1.19997	30.6375
1278	TZ-Pool52-ArtR22TZ-1	mdr1-Asn660_Asn661del	0	0	1	TZ04Pool-012	Chamchuzi	39	230123-230131	TZ	Karagwe	-1.77636	30.8635
1279	TZ-Pool39-ArtR22TZ-1	mdr1-Asn660_Asn661del	66	4	513	TZ01Pool-006	Kitwechenkura	35	221107-221113	TZ	Kyerwa	-1.46371	30.8381
1280	TZ-Pool36-ArtR22TZ-1	mdr1-Asn660_Asn661del	18	9	403	TZ01Pool-003	Kitwechenkura	29	221018-221023	TZ	Kyerwa	-1.46371	30.8381
1281	TZ-Pool20-ArtR22TZ-1	mdr1-Asn660_Asn661del	25	30	934	TZ02Pool-009	Kibingo	40	230217-230302	TZ	Kyerwa	-1.12064	30.6678
1282	TZ-Pool8-ArtR22TZ-1	mdr1-Asn660_Asn661del	25	48	885	TZ03Pool-008	Rwenkende	41	230201-230208	TZ	Kyerwa	-1.19997	30.6375
1283	TZ-Pool42-ArtR22TZ-1	mdr1-Asn660_Asn661del	7	0	32	TZ04Pool-002	Chamchuzi	39	221101-221110	TZ	Karagwe	-1.77636	30.8635
1284	TZ-Pool11-ArtR22TZ-1	mdr1-Asn660_Asn661del	0	34	1054	TZ03Pool-011	Rwenkende	36	230225-230304	TZ	Kyerwa	-1.19997	30.6375
1285	TZ-Pool19-ArtR22TZ-1	mdr1-Asn660_Asn661del	9	16	281	TZ02Pool-008	Kibingo	42	230201-230216	TZ	Kyerwa	-1.12064	30.6678
1286	TZ-Pool2-ArtR22TZ-1	mdr1-Asn660_Asn661del	137	28	1368	TZ03Pool-002	Rwenkende	37	2211	TZ	Kyerwa	-1.19997	30.6375
1287	TZ-Pool18-ArtR22TZ-1	mdr1-Asn660_Asn661del	7	7	50	TZ02Pool-007	Kibingo	27	230123-230131	TZ	Kyerwa	-1.12064	30.6678
1288	TZ-Pool23-ArtR22TZ-1	mdr1-Asn660_Asn661del	293	12	1278	TZ06Pool-003	Kanoni	22	230102-230119	TZ	Karagwe	-1.35581	31.0312
1289	TZ-Pool17-ArtR22TZ-1	mdr1-Asn660_Asn661del	78	283	439	TZ02Pool-006	Kibingo	33	230116-230122	TZ	Kyerwa	-1.12064	30.6678
1290	TZ-Pool25-ArtR22TZ-1	mdr1-Asn660_Asn661del	398	23	1245	TZ06Pool-005	Kanoni	26	230201-230304	TZ	Karagwe	-1.35581	31.0312
1291	TZ-Pool16-ArtR22TZ-1	mdr1-Asn660_Asn661del	19	61	289	TZ02Pool-005	Kibingo	26	230102-230115	TZ	Kyerwa	-1.12064	30.6678
1292	TZ-Pool47-ArtR22TZ-1	mdr1-Asn660_Asn661del	4	3	11	TZ04Pool-007	Chamchuzi	37	221209-221217	TZ	Karagwe	-1.77636	30.8635
1293	TZ-Pool29-ArtR22TZ-1	mdr1-Asn660_Asn661del	17	0	40	TZ05Pool-004	Buhamira	18	221123-221130	TZ	Karagwe	-1.56259	31.2465
1294	TZ-Pool31-ArtR22TZ-1	mdr1-Asn660_Asn661del	1	2	28	TZ05Pool-006	Buhamira	46	221216-221231	TZ	Karagwe	-1.56259	31.2465
1295	TZ-Pool7-ArtR22TZ-1	mdr1-Asn660_Asn661del	0	0	2	TZ03Pool-007	Rwenkende	45	230121-230131	TZ	Kyerwa	-1.19997	30.6375
1296	TZ-Pool6-ArtR22TZ-1	mdr1-Asn660_Asn661del	469	7	697	TZ03Pool-006	Rwenkende	27	230110-230120	TZ	Kyerwa	-1.19997	30.6375
1297	TZ-Pool34-ArtR22TZ-1	mdr1-Asn660_Asn661del	10	4	224	TZ01Pool-001	Kitwechenkura	25	221006-221011	TZ	Kyerwa	-1.46371	30.8381
1298	TZ-Pool9-ArtR22TZ-1	mdr1-Asn660_Asn661del	73	14	284	TZ03Pool-009	Rwenkende	25	230210-230215	TZ	Kyerwa	-1.19997	30.6375
1299	TZ-Pool15-ArtR22TZ-1	mdr1-Asn660_Asn661del	17	66	350	TZ02Pool-004	Kibingo	22	221221-221230	TZ	Kyerwa	-1.12064	30.6678
1300	TZ-Pool49-ArtR22TZ-1	mdr1-Asn660_Asn661del	26	0	3017	TZ04Pool-009	Chamchuzi	23	230101-230106	TZ	Karagwe	-1.77636	30.8635
1301	TZ-Pool37-ArtR22TZ-1	mdr1-Asn660_Asn661del	107	30	603	TZ01Pool-004	Kitwechenkura	33	221024-221029	TZ	Kyerwa	-1.46371	30.8381
1302	TZ-Pool12-ArtR22TZ-1	mdr1-Asn660_Asn661del	10	10	378	TZ02Pool-001	Kibingo	18	221014-221031	TZ	Kyerwa	-1.12064	30.6678
1303	TZ-Pool40-ArtR22TZ-1	mdr1-Asn660_Asn661del	28	0	174	TZ01Pool-007	Kitwechenkura	40	221114-221207	TZ	Kyerwa	-1.46371	30.8381
1304	TZ-Pool10-ArtR22TZ-1	mdr1-Asn660_Asn661del	23	10	305	TZ03Pool-010	Rwenkende	22	230216-230122	TZ	Kyerwa	-1.19997	30.6375
1305	TZ-Pool45-ArtR22TZ-1	mdr1-Asn660_Asn661del	3	0	49	TZ04Pool-005	Chamchuzi	39	221125-221130	TZ	Karagwe	-1.77636	30.8635
1306	TZ-Pool38-ArtR22TZ-1	mdr1-Asn660_Asn661del	16	0	85	TZ01Pool-005	Kitwechenkura	23	221101-221106	TZ	Kyerwa	-1.46371	30.8381
1307	TZ-Pool28-ArtR22TZ-1	mdr1-Asn660_Asn661del	11	175	263	TZ05Pool-003	Buhamira	35	221114-221117	TZ	Karagwe	-1.56259	31.2465
1308	TZ-Pool14-ArtR22TZ-1	mdr1-Asn660_Asn661del	88	320	604	TZ02Pool-003	Kibingo	43	221201-221220	TZ	Kyerwa	-1.12064	30.6678
1309	TZ-Pool21-ArtR22TZ-1	mdr1-Asn660_Asn661del	6	41	662	TZ06Pool-001	Kanoni	23	221018-221123	TZ	Karagwe	-1.35581	31.0312
1310	TZ-Pool1-ArtR22TZ-1	mdr1-Asn660_Asn661del	1175	50	2599	TZ03Pool-001	Rwenkende	37	2210	TZ	Kyerwa	-1.19997	30.6375
1311	TZ-Pool32-ArtR22TZ-1	mdr1-Asn660_Asn661del	26	23	168	TZ05Pool-007	Buhamira	29	230101-230106	TZ	Karagwe	-1.56259	31.2465
1312	TZ-Pool22-ArtR22TZ-1	mdr1-Asn660_Asn661del	78	43	315	TZ06Pool-002	Kanoni	30	221203-221231	TZ	Karagwe	-1.35581	31.0312
1313	TZ-Pool13-ArtR22TZ-1	mdr1-Asn660_Asn661del	1759	128	3846	TZ02Pool-002	Kibingo	26	221102-221130	TZ	Kyerwa	-1.12064	30.6678
1314	TZ-Pool24-ArtR22TZ-1	mdr1-Asn660_Asn661del	12	1	63	TZ06Pool-004	Kanoni	19	230122-230131	TZ	Karagwe	-1.35581	31.0312
1315	TZ-Pool27-ArtR22TZ-1	mdr1-Asn660_Asn661del	21	4	119	TZ05Pool-002	Buhamira	28	221104-221113	TZ	Karagwe	-1.56259	31.2465
1316	TZ-Pool3-ArtR22TZ-1	mdr1-Asn660_Asn661del	31	38	538	TZ03Pool-003	Rwenkende	28	221201-221218	TZ	Kyerwa	-1.19997	30.6375
1317	TZ-Pool30-ArtR22TZ-1	mdr1-Asn660_Asn661del	138	20	2057	TZ05Pool-005	Buhamira	24	221201-221214	TZ	Karagwe	-1.56259	31.2465
1318	TZ-Pool33-ArtR22TZ-1	mdr1-Asn660_Asn661del	1	1	73	TZ05Pool-008	Buhamira	19	230106-230116	TZ	Karagwe	-1.56259	31.2465
1319	TZ-Pool26-ArtR22TZ-1	mdr1-Asn660_Asn661del	1188	0	2252	TZ05Pool-001	Buhamira	14	221022-221101	TZ	Karagwe	-1.56259	31.2465
1320	TZ-Pool35-ArtR22TZ-1	mdr1-Asn660_Asn661del	56	0	318	TZ01Pool-002	Kitwechenkura	25	221012-221017	TZ	Kyerwa	-1.46371	30.8381
1321	TZ-Pool55-ArtR22TZ-1	mdr1-Asn660_Asn661dup	53	0	139	TZ04Pool-015	Chamchuzi	25	230219-230304	TZ	Karagwe	-1.77636	30.8635
1322	TZ-Pool54-ArtR22TZ-1	mdr1-Asn660_Asn661dup	35	0	71	TZ04Pool-014	Chamchuzi	43	230208-230218	TZ	Karagwe	-1.77636	30.8635
1323	TZ-Pool53-ArtR22TZ-1	mdr1-Asn660_Asn661dup	0	0	0	TZ04Pool-013	Chamchuzi	40	230201-230207	TZ	Karagwe	-1.77636	30.8635
1324	TZ-Pool51-ArtR22TZ-1	mdr1-Asn660_Asn661dup	0	0	54	TZ04Pool-011	Chamchuzi	30	230113-230121	TZ	Karagwe	-1.77636	30.8635
1325	TZ-Pool50-ArtR22TZ-1	mdr1-Asn660_Asn661dup	0	0	0	TZ04Pool-010	Chamchuzi	34	230107-230112	TZ	Karagwe	-1.77636	30.8635
1326	TZ-Pool5-ArtR22TZ-1	mdr1-Asn660_Asn661dup	27	0	208	TZ03Pool-005	Rwenkende	29	230102-230107	TZ	Kyerwa	-1.19997	30.6375
1327	TZ-Pool48-ArtR22TZ-1	mdr1-Asn660_Asn661dup	0	0	3	TZ04Pool-008	Chamchuzi	45	221219-221231	TZ	Karagwe	-1.77636	30.8635
1328	TZ-Pool46-ArtR22TZ-1	mdr1-Asn660_Asn661dup	33	0	521	TZ04Pool-006	Chamchuzi	30	221201-221208	TZ	Karagwe	-1.77636	30.8635
1329	TZ-Pool43-ArtR22TZ-1	mdr1-Asn660_Asn661dup	4	0	8	TZ04Pool-003	Chamchuzi	27	221112-221118	TZ	Karagwe	-1.77636	30.8635
1330	TZ-Pool41-ArtR22TZ-1	mdr1-Asn660_Asn661dup	347	0	1043	TZ04Pool-001	Chamchuzi	42	221013-221031	TZ	Karagwe	-1.77636	30.8635
1331	TZ-Pool44-ArtR22TZ-1	mdr1-Asn660_Asn661dup	11	0	272	TZ04Pool-004	Chamchuzi	26	221119-221124	TZ	Karagwe	-1.77636	30.8635
1332	TZ-Pool4-ArtR22TZ-1	mdr1-Asn660_Asn661dup	29	0	365	TZ03Pool-004	Rwenkende	26	221220-221230	TZ	Kyerwa	-1.19997	30.6375
1333	TZ-Pool52-ArtR22TZ-1	mdr1-Asn660_Asn661dup	0	0	1	TZ04Pool-012	Chamchuzi	39	230123-230131	TZ	Karagwe	-1.77636	30.8635
1334	TZ-Pool39-ArtR22TZ-1	mdr1-Asn660_Asn661dup	66	0	513	TZ01Pool-006	Kitwechenkura	35	221107-221113	TZ	Kyerwa	-1.46371	30.8381
1335	TZ-Pool36-ArtR22TZ-1	mdr1-Asn660_Asn661dup	18	0	403	TZ01Pool-003	Kitwechenkura	29	221018-221023	TZ	Kyerwa	-1.46371	30.8381
1336	TZ-Pool20-ArtR22TZ-1	mdr1-Asn660_Asn661dup	25	0	934	TZ02Pool-009	Kibingo	40	230217-230302	TZ	Kyerwa	-1.12064	30.6678
1337	TZ-Pool8-ArtR22TZ-1	mdr1-Asn660_Asn661dup	25	0	885	TZ03Pool-008	Rwenkende	41	230201-230208	TZ	Kyerwa	-1.19997	30.6375
1338	TZ-Pool42-ArtR22TZ-1	mdr1-Asn660_Asn661dup	7	0	32	TZ04Pool-002	Chamchuzi	39	221101-221110	TZ	Karagwe	-1.77636	30.8635
1339	TZ-Pool11-ArtR22TZ-1	mdr1-Asn660_Asn661dup	0	0	1054	TZ03Pool-011	Rwenkende	36	230225-230304	TZ	Kyerwa	-1.19997	30.6375
1340	TZ-Pool19-ArtR22TZ-1	mdr1-Asn660_Asn661dup	9	18	281	TZ02Pool-008	Kibingo	42	230201-230216	TZ	Kyerwa	-1.12064	30.6678
1341	TZ-Pool2-ArtR22TZ-1	mdr1-Asn660_Asn661dup	137	0	1368	TZ03Pool-002	Rwenkende	37	2211	TZ	Kyerwa	-1.19997	30.6375
1342	TZ-Pool18-ArtR22TZ-1	mdr1-Asn660_Asn661dup	7	0	50	TZ02Pool-007	Kibingo	27	230123-230131	TZ	Kyerwa	-1.12064	30.6678
1343	TZ-Pool23-ArtR22TZ-1	mdr1-Asn660_Asn661dup	293	0	1278	TZ06Pool-003	Kanoni	22	230102-230119	TZ	Karagwe	-1.35581	31.0312
1344	TZ-Pool17-ArtR22TZ-1	mdr1-Asn660_Asn661dup	78	0	439	TZ02Pool-006	Kibingo	33	230116-230122	TZ	Kyerwa	-1.12064	30.6678
1345	TZ-Pool25-ArtR22TZ-1	mdr1-Asn660_Asn661dup	398	0	1245	TZ06Pool-005	Kanoni	26	230201-230304	TZ	Karagwe	-1.35581	31.0312
1346	TZ-Pool16-ArtR22TZ-1	mdr1-Asn660_Asn661dup	19	0	289	TZ02Pool-005	Kibingo	26	230102-230115	TZ	Kyerwa	-1.12064	30.6678
1347	TZ-Pool47-ArtR22TZ-1	mdr1-Asn660_Asn661dup	4	0	11	TZ04Pool-007	Chamchuzi	37	221209-221217	TZ	Karagwe	-1.77636	30.8635
1348	TZ-Pool29-ArtR22TZ-1	mdr1-Asn660_Asn661dup	17	1	40	TZ05Pool-004	Buhamira	18	221123-221130	TZ	Karagwe	-1.56259	31.2465
1349	TZ-Pool31-ArtR22TZ-1	mdr1-Asn660_Asn661dup	1	0	28	TZ05Pool-006	Buhamira	46	221216-221231	TZ	Karagwe	-1.56259	31.2465
1350	TZ-Pool7-ArtR22TZ-1	mdr1-Asn660_Asn661dup	0	0	2	TZ03Pool-007	Rwenkende	45	230121-230131	TZ	Kyerwa	-1.19997	30.6375
1351	TZ-Pool6-ArtR22TZ-1	mdr1-Asn660_Asn661dup	469	0	697	TZ03Pool-006	Rwenkende	27	230110-230120	TZ	Kyerwa	-1.19997	30.6375
1352	TZ-Pool34-ArtR22TZ-1	mdr1-Asn660_Asn661dup	10	0	224	TZ01Pool-001	Kitwechenkura	25	221006-221011	TZ	Kyerwa	-1.46371	30.8381
1353	TZ-Pool9-ArtR22TZ-1	mdr1-Asn660_Asn661dup	73	0	284	TZ03Pool-009	Rwenkende	25	230210-230215	TZ	Kyerwa	-1.19997	30.6375
1354	TZ-Pool15-ArtR22TZ-1	mdr1-Asn660_Asn661dup	17	0	350	TZ02Pool-004	Kibingo	22	221221-221230	TZ	Kyerwa	-1.12064	30.6678
1355	TZ-Pool49-ArtR22TZ-1	mdr1-Asn660_Asn661dup	26	0	3017	TZ04Pool-009	Chamchuzi	23	230101-230106	TZ	Karagwe	-1.77636	30.8635
1356	TZ-Pool37-ArtR22TZ-1	mdr1-Asn660_Asn661dup	107	45	603	TZ01Pool-004	Kitwechenkura	33	221024-221029	TZ	Kyerwa	-1.46371	30.8381
1357	TZ-Pool12-ArtR22TZ-1	mdr1-Asn660_Asn661dup	10	0	378	TZ02Pool-001	Kibingo	18	221014-221031	TZ	Kyerwa	-1.12064	30.6678
1358	TZ-Pool40-ArtR22TZ-1	mdr1-Asn660_Asn661dup	28	0	174	TZ01Pool-007	Kitwechenkura	40	221114-221207	TZ	Kyerwa	-1.46371	30.8381
1359	TZ-Pool10-ArtR22TZ-1	mdr1-Asn660_Asn661dup	23	0	305	TZ03Pool-010	Rwenkende	22	230216-230122	TZ	Kyerwa	-1.19997	30.6375
1360	TZ-Pool45-ArtR22TZ-1	mdr1-Asn660_Asn661dup	3	0	49	TZ04Pool-005	Chamchuzi	39	221125-221130	TZ	Karagwe	-1.77636	30.8635
1361	TZ-Pool38-ArtR22TZ-1	mdr1-Asn660_Asn661dup	16	0	85	TZ01Pool-005	Kitwechenkura	23	221101-221106	TZ	Kyerwa	-1.46371	30.8381
1362	TZ-Pool28-ArtR22TZ-1	mdr1-Asn660_Asn661dup	11	0	263	TZ05Pool-003	Buhamira	35	221114-221117	TZ	Karagwe	-1.56259	31.2465
1363	TZ-Pool14-ArtR22TZ-1	mdr1-Asn660_Asn661dup	88	0	604	TZ02Pool-003	Kibingo	43	221201-221220	TZ	Kyerwa	-1.12064	30.6678
1364	TZ-Pool21-ArtR22TZ-1	mdr1-Asn660_Asn661dup	6	0	662	TZ06Pool-001	Kanoni	23	221018-221123	TZ	Karagwe	-1.35581	31.0312
1365	TZ-Pool1-ArtR22TZ-1	mdr1-Asn660_Asn661dup	1175	0	2599	TZ03Pool-001	Rwenkende	37	2210	TZ	Kyerwa	-1.19997	30.6375
1366	TZ-Pool32-ArtR22TZ-1	mdr1-Asn660_Asn661dup	26	0	168	TZ05Pool-007	Buhamira	29	230101-230106	TZ	Karagwe	-1.56259	31.2465
1367	TZ-Pool22-ArtR22TZ-1	mdr1-Asn660_Asn661dup	78	0	315	TZ06Pool-002	Kanoni	30	221203-221231	TZ	Karagwe	-1.35581	31.0312
1368	TZ-Pool13-ArtR22TZ-1	mdr1-Asn660_Asn661dup	1759	0	3846	TZ02Pool-002	Kibingo	26	221102-221130	TZ	Kyerwa	-1.12064	30.6678
1369	TZ-Pool24-ArtR22TZ-1	mdr1-Asn660_Asn661dup	12	0	63	TZ06Pool-004	Kanoni	19	230122-230131	TZ	Karagwe	-1.35581	31.0312
1370	TZ-Pool27-ArtR22TZ-1	mdr1-Asn660_Asn661dup	21	0	119	TZ05Pool-002	Buhamira	28	221104-221113	TZ	Karagwe	-1.56259	31.2465
1371	TZ-Pool3-ArtR22TZ-1	mdr1-Asn660_Asn661dup	31	0	538	TZ03Pool-003	Rwenkende	28	221201-221218	TZ	Kyerwa	-1.19997	30.6375
1372	TZ-Pool30-ArtR22TZ-1	mdr1-Asn660_Asn661dup	138	0	2057	TZ05Pool-005	Buhamira	24	221201-221214	TZ	Karagwe	-1.56259	31.2465
1373	TZ-Pool33-ArtR22TZ-1	mdr1-Asn660_Asn661dup	1	0	73	TZ05Pool-008	Buhamira	19	230106-230116	TZ	Karagwe	-1.56259	31.2465
1374	TZ-Pool26-ArtR22TZ-1	mdr1-Asn660_Asn661dup	1188	0	2252	TZ05Pool-001	Buhamira	14	221022-221101	TZ	Karagwe	-1.56259	31.2465
1375	TZ-Pool35-ArtR22TZ-1	mdr1-Asn660_Asn661dup	56	0	318	TZ01Pool-002	Kitwechenkura	25	221012-221017	TZ	Kyerwa	-1.46371	30.8381
1376	TZ-Pool55-ArtR22TZ-1	mdr1-Asn661del	53	5	139	TZ04Pool-015	Chamchuzi	25	230219-230304	TZ	Karagwe	-1.77636	30.8635
1377	TZ-Pool54-ArtR22TZ-1	mdr1-Asn661del	35	14	71	TZ04Pool-014	Chamchuzi	43	230208-230218	TZ	Karagwe	-1.77636	30.8635
1378	TZ-Pool53-ArtR22TZ-1	mdr1-Asn661del	0	0	0	TZ04Pool-013	Chamchuzi	40	230201-230207	TZ	Karagwe	-1.77636	30.8635
1379	TZ-Pool51-ArtR22TZ-1	mdr1-Asn661del	0	15	54	TZ04Pool-011	Chamchuzi	30	230113-230121	TZ	Karagwe	-1.77636	30.8635
1380	TZ-Pool50-ArtR22TZ-1	mdr1-Asn661del	0	0	0	TZ04Pool-010	Chamchuzi	34	230107-230112	TZ	Karagwe	-1.77636	30.8635
1381	TZ-Pool5-ArtR22TZ-1	mdr1-Asn661del	27	39	208	TZ03Pool-005	Rwenkende	29	230102-230107	TZ	Kyerwa	-1.19997	30.6375
1382	TZ-Pool48-ArtR22TZ-1	mdr1-Asn661del	0	0	3	TZ04Pool-008	Chamchuzi	45	221219-221231	TZ	Karagwe	-1.77636	30.8635
1383	TZ-Pool46-ArtR22TZ-1	mdr1-Asn661del	33	240	521	TZ04Pool-006	Chamchuzi	30	221201-221208	TZ	Karagwe	-1.77636	30.8635
1384	TZ-Pool43-ArtR22TZ-1	mdr1-Asn661del	4	1	8	TZ04Pool-003	Chamchuzi	27	221112-221118	TZ	Karagwe	-1.77636	30.8635
1385	TZ-Pool41-ArtR22TZ-1	mdr1-Asn661del	347	66	1043	TZ04Pool-001	Chamchuzi	42	221013-221031	TZ	Karagwe	-1.77636	30.8635
1386	TZ-Pool44-ArtR22TZ-1	mdr1-Asn661del	11	10	272	TZ04Pool-004	Chamchuzi	26	221119-221124	TZ	Karagwe	-1.77636	30.8635
1387	TZ-Pool4-ArtR22TZ-1	mdr1-Asn661del	29	30	365	TZ03Pool-004	Rwenkende	26	221220-221230	TZ	Kyerwa	-1.19997	30.6375
1388	TZ-Pool52-ArtR22TZ-1	mdr1-Asn661del	0	1	1	TZ04Pool-012	Chamchuzi	39	230123-230131	TZ	Karagwe	-1.77636	30.8635
1389	TZ-Pool39-ArtR22TZ-1	mdr1-Asn661del	66	149	513	TZ01Pool-006	Kitwechenkura	35	221107-221113	TZ	Kyerwa	-1.46371	30.8381
1390	TZ-Pool36-ArtR22TZ-1	mdr1-Asn661del	18	192	403	TZ01Pool-003	Kitwechenkura	29	221018-221023	TZ	Kyerwa	-1.46371	30.8381
1391	TZ-Pool20-ArtR22TZ-1	mdr1-Asn661del	25	739	934	TZ02Pool-009	Kibingo	40	230217-230302	TZ	Kyerwa	-1.12064	30.6678
1392	TZ-Pool8-ArtR22TZ-1	mdr1-Asn661del	25	762	885	TZ03Pool-008	Rwenkende	41	230201-230208	TZ	Kyerwa	-1.19997	30.6375
1393	TZ-Pool42-ArtR22TZ-1	mdr1-Asn661del	7	2	32	TZ04Pool-002	Chamchuzi	39	221101-221110	TZ	Karagwe	-1.77636	30.8635
1394	TZ-Pool11-ArtR22TZ-1	mdr1-Asn661del	0	413	1054	TZ03Pool-011	Rwenkende	36	230225-230304	TZ	Kyerwa	-1.19997	30.6375
1395	TZ-Pool19-ArtR22TZ-1	mdr1-Asn661del	9	67	281	TZ02Pool-008	Kibingo	42	230201-230216	TZ	Kyerwa	-1.12064	30.6678
1396	TZ-Pool2-ArtR22TZ-1	mdr1-Asn661del	137	286	1368	TZ03Pool-002	Rwenkende	37	2211	TZ	Kyerwa	-1.19997	30.6375
1397	TZ-Pool18-ArtR22TZ-1	mdr1-Asn661del	7	27	50	TZ02Pool-007	Kibingo	27	230123-230131	TZ	Kyerwa	-1.12064	30.6678
1398	TZ-Pool23-ArtR22TZ-1	mdr1-Asn661del	293	225	1278	TZ06Pool-003	Kanoni	22	230102-230119	TZ	Karagwe	-1.35581	31.0312
1399	TZ-Pool17-ArtR22TZ-1	mdr1-Asn661del	78	27	439	TZ02Pool-006	Kibingo	33	230116-230122	TZ	Kyerwa	-1.12064	30.6678
1400	TZ-Pool25-ArtR22TZ-1	mdr1-Asn661del	398	489	1245	TZ06Pool-005	Kanoni	26	230201-230304	TZ	Karagwe	-1.35581	31.0312
1401	TZ-Pool16-ArtR22TZ-1	mdr1-Asn661del	19	147	289	TZ02Pool-005	Kibingo	26	230102-230115	TZ	Kyerwa	-1.12064	30.6678
1402	TZ-Pool47-ArtR22TZ-1	mdr1-Asn661del	4	2	11	TZ04Pool-007	Chamchuzi	37	221209-221217	TZ	Karagwe	-1.77636	30.8635
1403	TZ-Pool29-ArtR22TZ-1	mdr1-Asn661del	17	15	40	TZ05Pool-004	Buhamira	18	221123-221130	TZ	Karagwe	-1.56259	31.2465
1404	TZ-Pool31-ArtR22TZ-1	mdr1-Asn661del	1	16	28	TZ05Pool-006	Buhamira	46	221216-221231	TZ	Karagwe	-1.56259	31.2465
1405	TZ-Pool7-ArtR22TZ-1	mdr1-Asn661del	0	1	2	TZ03Pool-007	Rwenkende	45	230121-230131	TZ	Kyerwa	-1.19997	30.6375
1406	TZ-Pool6-ArtR22TZ-1	mdr1-Asn661del	469	146	697	TZ03Pool-006	Rwenkende	27	230110-230120	TZ	Kyerwa	-1.19997	30.6375
1407	TZ-Pool34-ArtR22TZ-1	mdr1-Asn661del	10	127	224	TZ01Pool-001	Kitwechenkura	25	221006-221011	TZ	Kyerwa	-1.46371	30.8381
1408	TZ-Pool9-ArtR22TZ-1	mdr1-Asn661del	73	179	284	TZ03Pool-009	Rwenkende	25	230210-230215	TZ	Kyerwa	-1.19997	30.6375
1409	TZ-Pool15-ArtR22TZ-1	mdr1-Asn661del	17	73	350	TZ02Pool-004	Kibingo	22	221221-221230	TZ	Kyerwa	-1.12064	30.6678
1410	TZ-Pool49-ArtR22TZ-1	mdr1-Asn661del	26	355	3017	TZ04Pool-009	Chamchuzi	23	230101-230106	TZ	Karagwe	-1.77636	30.8635
1411	TZ-Pool37-ArtR22TZ-1	mdr1-Asn661del	107	245	603	TZ01Pool-004	Kitwechenkura	33	221024-221029	TZ	Kyerwa	-1.46371	30.8381
1412	TZ-Pool12-ArtR22TZ-1	mdr1-Asn661del	10	348	378	TZ02Pool-001	Kibingo	18	221014-221031	TZ	Kyerwa	-1.12064	30.6678
1413	TZ-Pool40-ArtR22TZ-1	mdr1-Asn661del	28	40	174	TZ01Pool-007	Kitwechenkura	40	221114-221207	TZ	Kyerwa	-1.46371	30.8381
1414	TZ-Pool10-ArtR22TZ-1	mdr1-Asn661del	23	213	305	TZ03Pool-010	Rwenkende	22	230216-230122	TZ	Kyerwa	-1.19997	30.6375
1415	TZ-Pool45-ArtR22TZ-1	mdr1-Asn661del	3	0	49	TZ04Pool-005	Chamchuzi	39	221125-221130	TZ	Karagwe	-1.77636	30.8635
1416	TZ-Pool38-ArtR22TZ-1	mdr1-Asn661del	16	26	85	TZ01Pool-005	Kitwechenkura	23	221101-221106	TZ	Kyerwa	-1.46371	30.8381
1417	TZ-Pool28-ArtR22TZ-1	mdr1-Asn661del	11	16	263	TZ05Pool-003	Buhamira	35	221114-221117	TZ	Karagwe	-1.56259	31.2465
1418	TZ-Pool14-ArtR22TZ-1	mdr1-Asn661del	88	44	604	TZ02Pool-003	Kibingo	43	221201-221220	TZ	Kyerwa	-1.12064	30.6678
1419	TZ-Pool21-ArtR22TZ-1	mdr1-Asn661del	6	372	662	TZ06Pool-001	Kanoni	23	221018-221123	TZ	Karagwe	-1.35581	31.0312
1420	TZ-Pool1-ArtR22TZ-1	mdr1-Asn661del	1175	1011	2599	TZ03Pool-001	Rwenkende	37	2210	TZ	Kyerwa	-1.19997	30.6375
1421	TZ-Pool32-ArtR22TZ-1	mdr1-Asn661del	26	13	168	TZ05Pool-007	Buhamira	29	230101-230106	TZ	Karagwe	-1.56259	31.2465
1422	TZ-Pool22-ArtR22TZ-1	mdr1-Asn661del	78	49	315	TZ06Pool-002	Kanoni	30	221203-221231	TZ	Karagwe	-1.35581	31.0312
1423	TZ-Pool13-ArtR22TZ-1	mdr1-Asn661del	1759	756	3846	TZ02Pool-002	Kibingo	26	221102-221130	TZ	Kyerwa	-1.12064	30.6678
1424	TZ-Pool24-ArtR22TZ-1	mdr1-Asn661del	12	2	63	TZ06Pool-004	Kanoni	19	230122-230131	TZ	Karagwe	-1.35581	31.0312
1425	TZ-Pool27-ArtR22TZ-1	mdr1-Asn661del	21	30	119	TZ05Pool-002	Buhamira	28	221104-221113	TZ	Karagwe	-1.56259	31.2465
1426	TZ-Pool3-ArtR22TZ-1	mdr1-Asn661del	31	376	538	TZ03Pool-003	Rwenkende	28	221201-221218	TZ	Kyerwa	-1.19997	30.6375
1427	TZ-Pool30-ArtR22TZ-1	mdr1-Asn661del	138	416	2057	TZ05Pool-005	Buhamira	24	221201-221214	TZ	Karagwe	-1.56259	31.2465
1428	TZ-Pool33-ArtR22TZ-1	mdr1-Asn661del	1	23	73	TZ05Pool-008	Buhamira	19	230106-230116	TZ	Karagwe	-1.56259	31.2465
1429	TZ-Pool26-ArtR22TZ-1	mdr1-Asn661del	1188	194	2252	TZ05Pool-001	Buhamira	14	221022-221101	TZ	Karagwe	-1.56259	31.2465
1430	TZ-Pool35-ArtR22TZ-1	mdr1-Asn661del	56	12	318	TZ01Pool-002	Kitwechenkura	25	221012-221017	TZ	Kyerwa	-1.46371	30.8381
1431	TZ-Pool55-ArtR22TZ-1	mdr1-Asn661dup	53	1	139	TZ04Pool-015	Chamchuzi	25	230219-230304	TZ	Karagwe	-1.77636	30.8635
1432	TZ-Pool54-ArtR22TZ-1	mdr1-Asn661dup	35	1	71	TZ04Pool-014	Chamchuzi	43	230208-230218	TZ	Karagwe	-1.77636	30.8635
1433	TZ-Pool53-ArtR22TZ-1	mdr1-Asn661dup	0	0	0	TZ04Pool-013	Chamchuzi	40	230201-230207	TZ	Karagwe	-1.77636	30.8635
1434	TZ-Pool51-ArtR22TZ-1	mdr1-Asn661dup	0	1	54	TZ04Pool-011	Chamchuzi	30	230113-230121	TZ	Karagwe	-1.77636	30.8635
1435	TZ-Pool50-ArtR22TZ-1	mdr1-Asn661dup	0	0	0	TZ04Pool-010	Chamchuzi	34	230107-230112	TZ	Karagwe	-1.77636	30.8635
1436	TZ-Pool5-ArtR22TZ-1	mdr1-Asn661dup	27	13	208	TZ03Pool-005	Rwenkende	29	230102-230107	TZ	Kyerwa	-1.19997	30.6375
1437	TZ-Pool48-ArtR22TZ-1	mdr1-Asn661dup	0	0	3	TZ04Pool-008	Chamchuzi	45	221219-221231	TZ	Karagwe	-1.77636	30.8635
1438	TZ-Pool46-ArtR22TZ-1	mdr1-Asn661dup	33	12	521	TZ04Pool-006	Chamchuzi	30	221201-221208	TZ	Karagwe	-1.77636	30.8635
1439	TZ-Pool43-ArtR22TZ-1	mdr1-Asn661dup	4	0	8	TZ04Pool-003	Chamchuzi	27	221112-221118	TZ	Karagwe	-1.77636	30.8635
1440	TZ-Pool41-ArtR22TZ-1	mdr1-Asn661dup	347	0	1043	TZ04Pool-001	Chamchuzi	42	221013-221031	TZ	Karagwe	-1.77636	30.8635
1441	TZ-Pool44-ArtR22TZ-1	mdr1-Asn661dup	11	0	272	TZ04Pool-004	Chamchuzi	26	221119-221124	TZ	Karagwe	-1.77636	30.8635
1442	TZ-Pool4-ArtR22TZ-1	mdr1-Asn661dup	29	0	365	TZ03Pool-004	Rwenkende	26	221220-221230	TZ	Kyerwa	-1.19997	30.6375
1443	TZ-Pool52-ArtR22TZ-1	mdr1-Asn661dup	0	0	1	TZ04Pool-012	Chamchuzi	39	230123-230131	TZ	Karagwe	-1.77636	30.8635
1444	TZ-Pool39-ArtR22TZ-1	mdr1-Asn661dup	66	0	513	TZ01Pool-006	Kitwechenkura	35	221107-221113	TZ	Kyerwa	-1.46371	30.8381
1445	TZ-Pool36-ArtR22TZ-1	mdr1-Asn661dup	18	5	403	TZ01Pool-003	Kitwechenkura	29	221018-221023	TZ	Kyerwa	-1.46371	30.8381
1446	TZ-Pool20-ArtR22TZ-1	mdr1-Asn661dup	25	6	934	TZ02Pool-009	Kibingo	40	230217-230302	TZ	Kyerwa	-1.12064	30.6678
1447	TZ-Pool8-ArtR22TZ-1	mdr1-Asn661dup	25	5	885	TZ03Pool-008	Rwenkende	41	230201-230208	TZ	Kyerwa	-1.19997	30.6375
1448	TZ-Pool42-ArtR22TZ-1	mdr1-Asn661dup	7	0	32	TZ04Pool-002	Chamchuzi	39	221101-221110	TZ	Karagwe	-1.77636	30.8635
1449	TZ-Pool11-ArtR22TZ-1	mdr1-Asn661dup	0	56	1054	TZ03Pool-011	Rwenkende	36	230225-230304	TZ	Kyerwa	-1.19997	30.6375
1450	TZ-Pool19-ArtR22TZ-1	mdr1-Asn661dup	9	3	281	TZ02Pool-008	Kibingo	42	230201-230216	TZ	Kyerwa	-1.12064	30.6678
1451	TZ-Pool2-ArtR22TZ-1	mdr1-Asn661dup	137	112	1368	TZ03Pool-002	Rwenkende	37	2211	TZ	Kyerwa	-1.19997	30.6375
1452	TZ-Pool18-ArtR22TZ-1	mdr1-Asn661dup	7	4	50	TZ02Pool-007	Kibingo	27	230123-230131	TZ	Kyerwa	-1.12064	30.6678
1453	TZ-Pool23-ArtR22TZ-1	mdr1-Asn661dup	293	28	1278	TZ06Pool-003	Kanoni	22	230102-230119	TZ	Karagwe	-1.35581	31.0312
1454	TZ-Pool17-ArtR22TZ-1	mdr1-Asn661dup	78	0	439	TZ02Pool-006	Kibingo	33	230116-230122	TZ	Kyerwa	-1.12064	30.6678
1455	TZ-Pool25-ArtR22TZ-1	mdr1-Asn661dup	398	14	1245	TZ06Pool-005	Kanoni	26	230201-230304	TZ	Karagwe	-1.35581	31.0312
1456	TZ-Pool16-ArtR22TZ-1	mdr1-Asn661dup	19	8	289	TZ02Pool-005	Kibingo	26	230102-230115	TZ	Kyerwa	-1.12064	30.6678
1457	TZ-Pool47-ArtR22TZ-1	mdr1-Asn661dup	4	0	11	TZ04Pool-007	Chamchuzi	37	221209-221217	TZ	Karagwe	-1.77636	30.8635
1458	TZ-Pool29-ArtR22TZ-1	mdr1-Asn661dup	17	0	40	TZ05Pool-004	Buhamira	18	221123-221130	TZ	Karagwe	-1.56259	31.2465
1459	TZ-Pool31-ArtR22TZ-1	mdr1-Asn661dup	1	0	28	TZ05Pool-006	Buhamira	46	221216-221231	TZ	Karagwe	-1.56259	31.2465
1460	TZ-Pool7-ArtR22TZ-1	mdr1-Asn661dup	0	0	2	TZ03Pool-007	Rwenkende	45	230121-230131	TZ	Kyerwa	-1.19997	30.6375
1461	TZ-Pool6-ArtR22TZ-1	mdr1-Asn661dup	469	23	697	TZ03Pool-006	Rwenkende	27	230110-230120	TZ	Kyerwa	-1.19997	30.6375
1462	TZ-Pool34-ArtR22TZ-1	mdr1-Asn661dup	10	11	224	TZ01Pool-001	Kitwechenkura	25	221006-221011	TZ	Kyerwa	-1.46371	30.8381
1463	TZ-Pool9-ArtR22TZ-1	mdr1-Asn661dup	73	0	284	TZ03Pool-009	Rwenkende	25	230210-230215	TZ	Kyerwa	-1.19997	30.6375
1464	TZ-Pool15-ArtR22TZ-1	mdr1-Asn661dup	17	0	350	TZ02Pool-004	Kibingo	22	221221-221230	TZ	Kyerwa	-1.12064	30.6678
1465	TZ-Pool49-ArtR22TZ-1	mdr1-Asn661dup	26	0	3017	TZ04Pool-009	Chamchuzi	23	230101-230106	TZ	Karagwe	-1.77636	30.8635
1466	TZ-Pool37-ArtR22TZ-1	mdr1-Asn661dup	107	20	603	TZ01Pool-004	Kitwechenkura	33	221024-221029	TZ	Kyerwa	-1.46371	30.8381
1467	TZ-Pool12-ArtR22TZ-1	mdr1-Asn661dup	10	0	378	TZ02Pool-001	Kibingo	18	221014-221031	TZ	Kyerwa	-1.12064	30.6678
1468	TZ-Pool40-ArtR22TZ-1	mdr1-Asn661dup	28	34	174	TZ01Pool-007	Kitwechenkura	40	221114-221207	TZ	Kyerwa	-1.46371	30.8381
1469	TZ-Pool10-ArtR22TZ-1	mdr1-Asn661dup	23	0	305	TZ03Pool-010	Rwenkende	22	230216-230122	TZ	Kyerwa	-1.19997	30.6375
1470	TZ-Pool45-ArtR22TZ-1	mdr1-Asn661dup	3	3	49	TZ04Pool-005	Chamchuzi	39	221125-221130	TZ	Karagwe	-1.77636	30.8635
1471	TZ-Pool38-ArtR22TZ-1	mdr1-Asn661dup	16	0	85	TZ01Pool-005	Kitwechenkura	23	221101-221106	TZ	Kyerwa	-1.46371	30.8381
1472	TZ-Pool28-ArtR22TZ-1	mdr1-Asn661dup	11	0	263	TZ05Pool-003	Buhamira	35	221114-221117	TZ	Karagwe	-1.56259	31.2465
1473	TZ-Pool14-ArtR22TZ-1	mdr1-Asn661dup	88	29	604	TZ02Pool-003	Kibingo	43	221201-221220	TZ	Kyerwa	-1.12064	30.6678
1474	TZ-Pool21-ArtR22TZ-1	mdr1-Asn661dup	6	0	662	TZ06Pool-001	Kanoni	23	221018-221123	TZ	Karagwe	-1.35581	31.0312
1475	TZ-Pool1-ArtR22TZ-1	mdr1-Asn661dup	1175	0	2599	TZ03Pool-001	Rwenkende	37	2210	TZ	Kyerwa	-1.19997	30.6375
1476	TZ-Pool32-ArtR22TZ-1	mdr1-Asn661dup	26	0	168	TZ05Pool-007	Buhamira	29	230101-230106	TZ	Karagwe	-1.56259	31.2465
1477	TZ-Pool22-ArtR22TZ-1	mdr1-Asn661dup	78	109	315	TZ06Pool-002	Kanoni	30	221203-221231	TZ	Karagwe	-1.35581	31.0312
1478	TZ-Pool13-ArtR22TZ-1	mdr1-Asn661dup	1759	179	3846	TZ02Pool-002	Kibingo	26	221102-221130	TZ	Kyerwa	-1.12064	30.6678
1479	TZ-Pool24-ArtR22TZ-1	mdr1-Asn661dup	12	10	63	TZ06Pool-004	Kanoni	19	230122-230131	TZ	Karagwe	-1.35581	31.0312
1480	TZ-Pool27-ArtR22TZ-1	mdr1-Asn661dup	21	0	119	TZ05Pool-002	Buhamira	28	221104-221113	TZ	Karagwe	-1.56259	31.2465
1481	TZ-Pool3-ArtR22TZ-1	mdr1-Asn661dup	31	0	538	TZ03Pool-003	Rwenkende	28	221201-221218	TZ	Kyerwa	-1.19997	30.6375
1482	TZ-Pool30-ArtR22TZ-1	mdr1-Asn661dup	138	0	2057	TZ05Pool-005	Buhamira	24	221201-221214	TZ	Karagwe	-1.56259	31.2465
1483	TZ-Pool33-ArtR22TZ-1	mdr1-Asn661dup	1	1	73	TZ05Pool-008	Buhamira	19	230106-230116	TZ	Karagwe	-1.56259	31.2465
1484	TZ-Pool26-ArtR22TZ-1	mdr1-Asn661dup	1188	0	2252	TZ05Pool-001	Buhamira	14	221022-221101	TZ	Karagwe	-1.56259	31.2465
1485	TZ-Pool35-ArtR22TZ-1	mdr1-Asn661dup	56	3	318	TZ01Pool-002	Kitwechenkura	25	221012-221017	TZ	Kyerwa	-1.46371	30.8381
1486	TZ-Pool55-ArtR22TZ-1	mdr1-Asn86Tyr	155	0	155	TZ04Pool-015	Chamchuzi	25	230219-230304	TZ	Karagwe	-1.77636	30.8635
1487	TZ-Pool54-ArtR22TZ-1	mdr1-Asn86Tyr	170	0	170	TZ04Pool-014	Chamchuzi	43	230208-230218	TZ	Karagwe	-1.77636	30.8635
1488	TZ-Pool53-ArtR22TZ-1	mdr1-Asn86Tyr	0	0	0	TZ04Pool-013	Chamchuzi	40	230201-230207	TZ	Karagwe	-1.77636	30.8635
1489	TZ-Pool51-ArtR22TZ-1	mdr1-Asn86Tyr	91	0	91	TZ04Pool-011	Chamchuzi	30	230113-230121	TZ	Karagwe	-1.77636	30.8635
1490	TZ-Pool50-ArtR22TZ-1	mdr1-Asn86Tyr	1	0	1	TZ04Pool-010	Chamchuzi	34	230107-230112	TZ	Karagwe	-1.77636	30.8635
1491	TZ-Pool5-ArtR22TZ-1	mdr1-Asn86Tyr	331	0	331	TZ03Pool-005	Rwenkende	29	230102-230107	TZ	Kyerwa	-1.19997	30.6375
1492	TZ-Pool48-ArtR22TZ-1	mdr1-Asn86Tyr	7	0	7	TZ04Pool-008	Chamchuzi	45	221219-221231	TZ	Karagwe	-1.77636	30.8635
1493	TZ-Pool46-ArtR22TZ-1	mdr1-Asn86Tyr	456	0	456	TZ04Pool-006	Chamchuzi	30	221201-221208	TZ	Karagwe	-1.77636	30.8635
1494	TZ-Pool43-ArtR22TZ-1	mdr1-Asn86Tyr	108	0	108	TZ04Pool-003	Chamchuzi	27	221112-221118	TZ	Karagwe	-1.77636	30.8635
1495	TZ-Pool41-ArtR22TZ-1	mdr1-Asn86Tyr	948	0	948	TZ04Pool-001	Chamchuzi	42	221013-221031	TZ	Karagwe	-1.77636	30.8635
1496	TZ-Pool44-ArtR22TZ-1	mdr1-Asn86Tyr	256	0	256	TZ04Pool-004	Chamchuzi	26	221119-221124	TZ	Karagwe	-1.77636	30.8635
1497	TZ-Pool4-ArtR22TZ-1	mdr1-Asn86Tyr	440	0	440	TZ03Pool-004	Rwenkende	26	221220-221230	TZ	Kyerwa	-1.19997	30.6375
1498	TZ-Pool52-ArtR22TZ-1	mdr1-Asn86Tyr	1	0	1	TZ04Pool-012	Chamchuzi	39	230123-230131	TZ	Karagwe	-1.77636	30.8635
1499	TZ-Pool39-ArtR22TZ-1	mdr1-Asn86Tyr	606	0	606	TZ01Pool-006	Kitwechenkura	35	221107-221113	TZ	Kyerwa	-1.46371	30.8381
1500	TZ-Pool36-ArtR22TZ-1	mdr1-Asn86Tyr	363	0	363	TZ01Pool-003	Kitwechenkura	29	221018-221023	TZ	Kyerwa	-1.46371	30.8381
1501	TZ-Pool20-ArtR22TZ-1	mdr1-Asn86Tyr	836	0	836	TZ02Pool-009	Kibingo	40	230217-230302	TZ	Kyerwa	-1.12064	30.6678
1502	TZ-Pool8-ArtR22TZ-1	mdr1-Asn86Tyr	916	0	916	TZ03Pool-008	Rwenkende	41	230201-230208	TZ	Kyerwa	-1.19997	30.6375
1503	TZ-Pool42-ArtR22TZ-1	mdr1-Asn86Tyr	107	0	107	TZ04Pool-002	Chamchuzi	39	221101-221110	TZ	Karagwe	-1.77636	30.8635
1504	TZ-Pool11-ArtR22TZ-1	mdr1-Asn86Tyr	853	0	853	TZ03Pool-011	Rwenkende	36	230225-230304	TZ	Kyerwa	-1.19997	30.6375
1505	TZ-Pool19-ArtR22TZ-1	mdr1-Asn86Tyr	260	0	260	TZ02Pool-008	Kibingo	42	230201-230216	TZ	Kyerwa	-1.12064	30.6678
1506	TZ-Pool2-ArtR22TZ-1	mdr1-Asn86Tyr	916	0	916	TZ03Pool-002	Rwenkende	37	2211	TZ	Kyerwa	-1.19997	30.6375
1507	TZ-Pool18-ArtR22TZ-1	mdr1-Asn86Tyr	182	0	182	TZ02Pool-007	Kibingo	27	230123-230131	TZ	Kyerwa	-1.12064	30.6678
1508	TZ-Pool23-ArtR22TZ-1	mdr1-Asn86Tyr	947	0	947	TZ06Pool-003	Kanoni	22	230102-230119	TZ	Karagwe	-1.35581	31.0312
1509	TZ-Pool17-ArtR22TZ-1	mdr1-Asn86Tyr	364	0	364	TZ02Pool-006	Kibingo	33	230116-230122	TZ	Kyerwa	-1.12064	30.6678
1510	TZ-Pool25-ArtR22TZ-1	mdr1-Asn86Tyr	875	0	875	TZ06Pool-005	Kanoni	26	230201-230304	TZ	Karagwe	-1.35581	31.0312
1511	TZ-Pool16-ArtR22TZ-1	mdr1-Asn86Tyr	397	0	397	TZ02Pool-005	Kibingo	26	230102-230115	TZ	Kyerwa	-1.12064	30.6678
1512	TZ-Pool47-ArtR22TZ-1	mdr1-Asn86Tyr	49	0	49	TZ04Pool-007	Chamchuzi	37	221209-221217	TZ	Karagwe	-1.77636	30.8635
1513	TZ-Pool29-ArtR22TZ-1	mdr1-Asn86Tyr	42	0	42	TZ05Pool-004	Buhamira	18	221123-221130	TZ	Karagwe	-1.56259	31.2465
1514	TZ-Pool31-ArtR22TZ-1	mdr1-Asn86Tyr	123	0	123	TZ05Pool-006	Buhamira	46	221216-221231	TZ	Karagwe	-1.56259	31.2465
1515	TZ-Pool7-ArtR22TZ-1	mdr1-Asn86Tyr	11	0	11	TZ03Pool-007	Rwenkende	45	230121-230131	TZ	Kyerwa	-1.19997	30.6375
1516	TZ-Pool6-ArtR22TZ-1	mdr1-Asn86Tyr	654	0	654	TZ03Pool-006	Rwenkende	27	230110-230120	TZ	Kyerwa	-1.19997	30.6375
1517	TZ-Pool34-ArtR22TZ-1	mdr1-Asn86Tyr	196	0	196	TZ01Pool-001	Kitwechenkura	25	221006-221011	TZ	Kyerwa	-1.46371	30.8381
1518	TZ-Pool9-ArtR22TZ-1	mdr1-Asn86Tyr	507	0	507	TZ03Pool-009	Rwenkende	25	230210-230215	TZ	Kyerwa	-1.19997	30.6375
1519	TZ-Pool15-ArtR22TZ-1	mdr1-Asn86Tyr	259	0	259	TZ02Pool-004	Kibingo	22	221221-221230	TZ	Kyerwa	-1.12064	30.6678
1520	TZ-Pool49-ArtR22TZ-1	mdr1-Asn86Tyr	2284	0	2284	TZ04Pool-009	Chamchuzi	23	230101-230106	TZ	Karagwe	-1.77636	30.8635
1521	TZ-Pool37-ArtR22TZ-1	mdr1-Asn86Tyr	526	0	526	TZ01Pool-004	Kitwechenkura	33	221024-221029	TZ	Kyerwa	-1.46371	30.8381
1522	TZ-Pool12-ArtR22TZ-1	mdr1-Asn86Tyr	408	0	408	TZ02Pool-001	Kibingo	18	221014-221031	TZ	Kyerwa	-1.12064	30.6678
1523	TZ-Pool40-ArtR22TZ-1	mdr1-Asn86Tyr	368	0	368	TZ01Pool-007	Kitwechenkura	40	221114-221207	TZ	Kyerwa	-1.46371	30.8381
1524	TZ-Pool10-ArtR22TZ-1	mdr1-Asn86Tyr	362	0	362	TZ03Pool-010	Rwenkende	22	230216-230122	TZ	Kyerwa	-1.19997	30.6375
1525	TZ-Pool45-ArtR22TZ-1	mdr1-Asn86Tyr	177	0	177	TZ04Pool-005	Chamchuzi	39	221125-221130	TZ	Karagwe	-1.77636	30.8635
1526	TZ-Pool38-ArtR22TZ-1	mdr1-Asn86Tyr	182	0	182	TZ01Pool-005	Kitwechenkura	23	221101-221106	TZ	Kyerwa	-1.46371	30.8381
1527	TZ-Pool28-ArtR22TZ-1	mdr1-Asn86Tyr	293	0	293	TZ05Pool-003	Buhamira	35	221114-221117	TZ	Karagwe	-1.56259	31.2465
1528	TZ-Pool14-ArtR22TZ-1	mdr1-Asn86Tyr	534	0	534	TZ02Pool-003	Kibingo	43	221201-221220	TZ	Kyerwa	-1.12064	30.6678
1529	TZ-Pool21-ArtR22TZ-1	mdr1-Asn86Tyr	547	0	547	TZ06Pool-001	Kanoni	23	221018-221123	TZ	Karagwe	-1.35581	31.0312
1530	TZ-Pool1-ArtR22TZ-1	mdr1-Asn86Tyr	1270	0	1270	TZ03Pool-001	Rwenkende	37	2210	TZ	Kyerwa	-1.19997	30.6375
1531	TZ-Pool32-ArtR22TZ-1	mdr1-Asn86Tyr	543	0	543	TZ05Pool-007	Buhamira	29	230101-230106	TZ	Karagwe	-1.56259	31.2465
1532	TZ-Pool22-ArtR22TZ-1	mdr1-Asn86Tyr	200	0	200	TZ06Pool-002	Kanoni	30	221203-221231	TZ	Karagwe	-1.35581	31.0312
1533	TZ-Pool13-ArtR22TZ-1	mdr1-Asn86Tyr	2709	0	2709	TZ02Pool-002	Kibingo	26	221102-221130	TZ	Kyerwa	-1.12064	30.6678
1534	TZ-Pool24-ArtR22TZ-1	mdr1-Asn86Tyr	141	0	141	TZ06Pool-004	Kanoni	19	230122-230131	TZ	Karagwe	-1.35581	31.0312
1535	TZ-Pool27-ArtR22TZ-1	mdr1-Asn86Tyr	133	0	133	TZ05Pool-002	Buhamira	28	221104-221113	TZ	Karagwe	-1.56259	31.2465
1536	TZ-Pool3-ArtR22TZ-1	mdr1-Asn86Tyr	764	0	764	TZ03Pool-003	Rwenkende	28	221201-221218	TZ	Kyerwa	-1.19997	30.6375
1537	TZ-Pool30-ArtR22TZ-1	mdr1-Asn86Tyr	1781	0	1781	TZ05Pool-005	Buhamira	24	221201-221214	TZ	Karagwe	-1.56259	31.2465
1538	TZ-Pool33-ArtR22TZ-1	mdr1-Asn86Tyr	63	0	63	TZ05Pool-008	Buhamira	19	230106-230116	TZ	Karagwe	-1.56259	31.2465
1539	TZ-Pool26-ArtR22TZ-1	mdr1-Asn86Tyr	1894	0	1894	TZ05Pool-001	Buhamira	14	221022-221101	TZ	Karagwe	-1.56259	31.2465
1540	TZ-Pool35-ArtR22TZ-1	mdr1-Asn86Tyr	414	0	414	TZ01Pool-002	Kitwechenkura	25	221012-221017	TZ	Kyerwa	-1.46371	30.8381
1541	TZ-Pool55-ArtR22TZ-1	mdr1-Asp1246Tyr	278	0	278	TZ04Pool-015	Chamchuzi	25	230219-230304	TZ	Karagwe	-1.77636	30.8635
1542	TZ-Pool54-ArtR22TZ-1	mdr1-Asp1246Tyr	156	0	156	TZ04Pool-014	Chamchuzi	43	230208-230218	TZ	Karagwe	-1.77636	30.8635
1543	TZ-Pool53-ArtR22TZ-1	mdr1-Asp1246Tyr	1	0	1	TZ04Pool-013	Chamchuzi	40	230201-230207	TZ	Karagwe	-1.77636	30.8635
1544	TZ-Pool51-ArtR22TZ-1	mdr1-Asp1246Tyr	173	0	173	TZ04Pool-011	Chamchuzi	30	230113-230121	TZ	Karagwe	-1.77636	30.8635
1545	TZ-Pool50-ArtR22TZ-1	mdr1-Asp1246Tyr	0	0	0	TZ04Pool-010	Chamchuzi	34	230107-230112	TZ	Karagwe	-1.77636	30.8635
1546	TZ-Pool5-ArtR22TZ-1	mdr1-Asp1246Tyr	325	0	325	TZ03Pool-005	Rwenkende	29	230102-230107	TZ	Kyerwa	-1.19997	30.6375
1547	TZ-Pool48-ArtR22TZ-1	mdr1-Asp1246Tyr	4	0	4	TZ04Pool-008	Chamchuzi	45	221219-221231	TZ	Karagwe	-1.77636	30.8635
1548	TZ-Pool46-ArtR22TZ-1	mdr1-Asp1246Tyr	1289	0	1289	TZ04Pool-006	Chamchuzi	30	221201-221208	TZ	Karagwe	-1.77636	30.8635
1549	TZ-Pool43-ArtR22TZ-1	mdr1-Asp1246Tyr	14	0	14	TZ04Pool-003	Chamchuzi	27	221112-221118	TZ	Karagwe	-1.77636	30.8635
1550	TZ-Pool41-ArtR22TZ-1	mdr1-Asp1246Tyr	2705	0	2705	TZ04Pool-001	Chamchuzi	42	221013-221031	TZ	Karagwe	-1.77636	30.8635
1551	TZ-Pool44-ArtR22TZ-1	mdr1-Asp1246Tyr	406	8	414	TZ04Pool-004	Chamchuzi	26	221119-221124	TZ	Karagwe	-1.77636	30.8635
1552	TZ-Pool4-ArtR22TZ-1	mdr1-Asp1246Tyr	520	0	520	TZ03Pool-004	Rwenkende	26	221220-221230	TZ	Kyerwa	-1.19997	30.6375
1553	TZ-Pool52-ArtR22TZ-1	mdr1-Asp1246Tyr	2	0	2	TZ04Pool-012	Chamchuzi	39	230123-230131	TZ	Karagwe	-1.77636	30.8635
1554	TZ-Pool39-ArtR22TZ-1	mdr1-Asp1246Tyr	1290	0	1290	TZ01Pool-006	Kitwechenkura	35	221107-221113	TZ	Kyerwa	-1.46371	30.8381
1555	TZ-Pool36-ArtR22TZ-1	mdr1-Asp1246Tyr	856	0	856	TZ01Pool-003	Kitwechenkura	29	221018-221023	TZ	Kyerwa	-1.46371	30.8381
1556	TZ-Pool20-ArtR22TZ-1	mdr1-Asp1246Tyr	2153	0	2153	TZ02Pool-009	Kibingo	40	230217-230302	TZ	Kyerwa	-1.12064	30.6678
1557	TZ-Pool8-ArtR22TZ-1	mdr1-Asp1246Tyr	2094	0	2094	TZ03Pool-008	Rwenkende	41	230201-230208	TZ	Kyerwa	-1.19997	30.6375
1558	TZ-Pool42-ArtR22TZ-1	mdr1-Asp1246Tyr	26	0	26	TZ04Pool-002	Chamchuzi	39	221101-221110	TZ	Karagwe	-1.77636	30.8635
1559	TZ-Pool11-ArtR22TZ-1	mdr1-Asp1246Tyr	2675	0	2675	TZ03Pool-011	Rwenkende	36	230225-230304	TZ	Kyerwa	-1.19997	30.6375
1560	TZ-Pool19-ArtR22TZ-1	mdr1-Asp1246Tyr	563	0	563	TZ02Pool-008	Kibingo	42	230201-230216	TZ	Kyerwa	-1.12064	30.6678
1561	TZ-Pool2-ArtR22TZ-1	mdr1-Asp1246Tyr	2444	0	2444	TZ03Pool-002	Rwenkende	37	2211	TZ	Kyerwa	-1.19997	30.6375
1562	TZ-Pool18-ArtR22TZ-1	mdr1-Asp1246Tyr	96	11	107	TZ02Pool-007	Kibingo	27	230123-230131	TZ	Kyerwa	-1.12064	30.6678
1563	TZ-Pool23-ArtR22TZ-1	mdr1-Asp1246Tyr	3112	0	3112	TZ06Pool-003	Kanoni	22	230102-230119	TZ	Karagwe	-1.35581	31.0312
1564	TZ-Pool17-ArtR22TZ-1	mdr1-Asp1246Tyr	1001	0	1001	TZ02Pool-006	Kibingo	33	230116-230122	TZ	Kyerwa	-1.12064	30.6678
1565	TZ-Pool25-ArtR22TZ-1	mdr1-Asp1246Tyr	2665	50	2715	TZ06Pool-005	Kanoni	26	230201-230304	TZ	Karagwe	-1.35581	31.0312
1566	TZ-Pool16-ArtR22TZ-1	mdr1-Asp1246Tyr	730	0	730	TZ02Pool-005	Kibingo	26	230102-230115	TZ	Kyerwa	-1.12064	30.6678
1567	TZ-Pool47-ArtR22TZ-1	mdr1-Asp1246Tyr	17	0	17	TZ04Pool-007	Chamchuzi	37	221209-221217	TZ	Karagwe	-1.77636	30.8635
1568	TZ-Pool29-ArtR22TZ-1	mdr1-Asp1246Tyr	130	0	130	TZ05Pool-004	Buhamira	18	221123-221130	TZ	Karagwe	-1.56259	31.2465
1569	TZ-Pool31-ArtR22TZ-1	mdr1-Asp1246Tyr	46	0	46	TZ05Pool-006	Buhamira	46	221216-221231	TZ	Karagwe	-1.56259	31.2465
1570	TZ-Pool7-ArtR22TZ-1	mdr1-Asp1246Tyr	24	0	24	TZ03Pool-007	Rwenkende	45	230121-230131	TZ	Kyerwa	-1.19997	30.6375
1571	TZ-Pool6-ArtR22TZ-1	mdr1-Asp1246Tyr	1443	0	1443	TZ03Pool-006	Rwenkende	27	230110-230120	TZ	Kyerwa	-1.19997	30.6375
1572	TZ-Pool34-ArtR22TZ-1	mdr1-Asp1246Tyr	522	0	522	TZ01Pool-001	Kitwechenkura	25	221006-221011	TZ	Kyerwa	-1.46371	30.8381
1573	TZ-Pool9-ArtR22TZ-1	mdr1-Asp1246Tyr	938	0	938	TZ03Pool-009	Rwenkende	25	230210-230215	TZ	Kyerwa	-1.19997	30.6375
1574	TZ-Pool15-ArtR22TZ-1	mdr1-Asp1246Tyr	685	0	685	TZ02Pool-004	Kibingo	22	221221-221230	TZ	Kyerwa	-1.12064	30.6678
1575	TZ-Pool49-ArtR22TZ-1	mdr1-Asp1246Tyr	6761	0	6761	TZ04Pool-009	Chamchuzi	23	230101-230106	TZ	Karagwe	-1.77636	30.8635
1576	TZ-Pool37-ArtR22TZ-1	mdr1-Asp1246Tyr	1724	0	1724	TZ01Pool-004	Kitwechenkura	33	221024-221029	TZ	Kyerwa	-1.46371	30.8381
1577	TZ-Pool12-ArtR22TZ-1	mdr1-Asp1246Tyr	1113	0	1113	TZ02Pool-001	Kibingo	18	221014-221031	TZ	Kyerwa	-1.12064	30.6678
1578	TZ-Pool40-ArtR22TZ-1	mdr1-Asp1246Tyr	329	0	329	TZ01Pool-007	Kitwechenkura	40	221114-221207	TZ	Kyerwa	-1.46371	30.8381
1579	TZ-Pool10-ArtR22TZ-1	mdr1-Asp1246Tyr	868	0	868	TZ03Pool-010	Rwenkende	22	230216-230122	TZ	Kyerwa	-1.19997	30.6375
1580	TZ-Pool45-ArtR22TZ-1	mdr1-Asp1246Tyr	51	0	51	TZ04Pool-005	Chamchuzi	39	221125-221130	TZ	Karagwe	-1.77636	30.8635
1581	TZ-Pool38-ArtR22TZ-1	mdr1-Asp1246Tyr	131	0	131	TZ01Pool-005	Kitwechenkura	23	221101-221106	TZ	Kyerwa	-1.46371	30.8381
1582	TZ-Pool28-ArtR22TZ-1	mdr1-Asp1246Tyr	470	12	482	TZ05Pool-003	Buhamira	35	221114-221117	TZ	Karagwe	-1.56259	31.2465
1583	TZ-Pool14-ArtR22TZ-1	mdr1-Asp1246Tyr	1474	0	1474	TZ02Pool-003	Kibingo	43	221201-221220	TZ	Kyerwa	-1.12064	30.6678
1584	TZ-Pool21-ArtR22TZ-1	mdr1-Asp1246Tyr	1464	87	1551	TZ06Pool-001	Kanoni	23	221018-221123	TZ	Karagwe	-1.35581	31.0312
1585	TZ-Pool1-ArtR22TZ-1	mdr1-Asp1246Tyr	6825	0	6825	TZ03Pool-001	Rwenkende	37	2210	TZ	Kyerwa	-1.19997	30.6375
1586	TZ-Pool32-ArtR22TZ-1	mdr1-Asp1246Tyr	256	0	256	TZ05Pool-007	Buhamira	29	230101-230106	TZ	Karagwe	-1.56259	31.2465
1587	TZ-Pool22-ArtR22TZ-1	mdr1-Asp1246Tyr	567	0	567	TZ06Pool-002	Kanoni	30	221203-221231	TZ	Karagwe	-1.35581	31.0312
1588	TZ-Pool13-ArtR22TZ-1	mdr1-Asp1246Tyr	11817	0	11817	TZ02Pool-002	Kibingo	26	221102-221130	TZ	Kyerwa	-1.12064	30.6678
1589	TZ-Pool24-ArtR22TZ-1	mdr1-Asp1246Tyr	144	0	144	TZ06Pool-004	Kanoni	19	230122-230131	TZ	Karagwe	-1.35581	31.0312
1590	TZ-Pool27-ArtR22TZ-1	mdr1-Asp1246Tyr	326	0	326	TZ05Pool-002	Buhamira	28	221104-221113	TZ	Karagwe	-1.56259	31.2465
1591	TZ-Pool3-ArtR22TZ-1	mdr1-Asp1246Tyr	1234	0	1234	TZ03Pool-003	Rwenkende	28	221201-221218	TZ	Kyerwa	-1.19997	30.6375
1592	TZ-Pool30-ArtR22TZ-1	mdr1-Asp1246Tyr	2808	0	2808	TZ05Pool-005	Buhamira	24	221201-221214	TZ	Karagwe	-1.56259	31.2465
1593	TZ-Pool33-ArtR22TZ-1	mdr1-Asp1246Tyr	143	3	146	TZ05Pool-008	Buhamira	19	230106-230116	TZ	Karagwe	-1.56259	31.2465
1594	TZ-Pool26-ArtR22TZ-1	mdr1-Asp1246Tyr	6756	0	6756	TZ05Pool-001	Buhamira	14	221022-221101	TZ	Karagwe	-1.56259	31.2465
1595	TZ-Pool35-ArtR22TZ-1	mdr1-Asp1246Tyr	1019	0	1019	TZ01Pool-002	Kitwechenkura	25	221012-221017	TZ	Kyerwa	-1.46371	30.8381
1596	TZ-Pool55-ArtR22TZ-1	mdr1-Asp642_Asn652delinsAsnAsnAsnAsnAsnAsnAsnAsnAspAsp	53	0	139	TZ04Pool-015	Chamchuzi	25	230219-230304	TZ	Karagwe	-1.77636	30.8635
1597	TZ-Pool54-ArtR22TZ-1	mdr1-Asp642_Asn652delinsAsnAsnAsnAsnAsnAsnAsnAsnAspAsp	35	0	71	TZ04Pool-014	Chamchuzi	43	230208-230218	TZ	Karagwe	-1.77636	30.8635
1598	TZ-Pool53-ArtR22TZ-1	mdr1-Asp642_Asn652delinsAsnAsnAsnAsnAsnAsnAsnAsnAspAsp	0	0	0	TZ04Pool-013	Chamchuzi	40	230201-230207	TZ	Karagwe	-1.77636	30.8635
1599	TZ-Pool51-ArtR22TZ-1	mdr1-Asp642_Asn652delinsAsnAsnAsnAsnAsnAsnAsnAsnAspAsp	0	0	54	TZ04Pool-011	Chamchuzi	30	230113-230121	TZ	Karagwe	-1.77636	30.8635
1600	TZ-Pool50-ArtR22TZ-1	mdr1-Asp642_Asn652delinsAsnAsnAsnAsnAsnAsnAsnAsnAspAsp	0	0	0	TZ04Pool-010	Chamchuzi	34	230107-230112	TZ	Karagwe	-1.77636	30.8635
1601	TZ-Pool5-ArtR22TZ-1	mdr1-Asp642_Asn652delinsAsnAsnAsnAsnAsnAsnAsnAsnAspAsp	27	0	208	TZ03Pool-005	Rwenkende	29	230102-230107	TZ	Kyerwa	-1.19997	30.6375
1602	TZ-Pool48-ArtR22TZ-1	mdr1-Asp642_Asn652delinsAsnAsnAsnAsnAsnAsnAsnAsnAspAsp	0	0	3	TZ04Pool-008	Chamchuzi	45	221219-221231	TZ	Karagwe	-1.77636	30.8635
1603	TZ-Pool46-ArtR22TZ-1	mdr1-Asp642_Asn652delinsAsnAsnAsnAsnAsnAsnAsnAsnAspAsp	33	0	521	TZ04Pool-006	Chamchuzi	30	221201-221208	TZ	Karagwe	-1.77636	30.8635
1604	TZ-Pool43-ArtR22TZ-1	mdr1-Asp642_Asn652delinsAsnAsnAsnAsnAsnAsnAsnAsnAspAsp	4	0	8	TZ04Pool-003	Chamchuzi	27	221112-221118	TZ	Karagwe	-1.77636	30.8635
1605	TZ-Pool41-ArtR22TZ-1	mdr1-Asp642_Asn652delinsAsnAsnAsnAsnAsnAsnAsnAsnAspAsp	347	0	1043	TZ04Pool-001	Chamchuzi	42	221013-221031	TZ	Karagwe	-1.77636	30.8635
1606	TZ-Pool44-ArtR22TZ-1	mdr1-Asp642_Asn652delinsAsnAsnAsnAsnAsnAsnAsnAsnAspAsp	11	0	272	TZ04Pool-004	Chamchuzi	26	221119-221124	TZ	Karagwe	-1.77636	30.8635
1607	TZ-Pool4-ArtR22TZ-1	mdr1-Asp642_Asn652delinsAsnAsnAsnAsnAsnAsnAsnAsnAspAsp	29	0	365	TZ03Pool-004	Rwenkende	26	221220-221230	TZ	Kyerwa	-1.19997	30.6375
1608	TZ-Pool52-ArtR22TZ-1	mdr1-Asp642_Asn652delinsAsnAsnAsnAsnAsnAsnAsnAsnAspAsp	0	0	1	TZ04Pool-012	Chamchuzi	39	230123-230131	TZ	Karagwe	-1.77636	30.8635
1609	TZ-Pool39-ArtR22TZ-1	mdr1-Asp642_Asn652delinsAsnAsnAsnAsnAsnAsnAsnAsnAspAsp	66	0	513	TZ01Pool-006	Kitwechenkura	35	221107-221113	TZ	Kyerwa	-1.46371	30.8381
1610	TZ-Pool36-ArtR22TZ-1	mdr1-Asp642_Asn652delinsAsnAsnAsnAsnAsnAsnAsnAsnAspAsp	18	0	403	TZ01Pool-003	Kitwechenkura	29	221018-221023	TZ	Kyerwa	-1.46371	30.8381
1611	TZ-Pool20-ArtR22TZ-1	mdr1-Asp642_Asn652delinsAsnAsnAsnAsnAsnAsnAsnAsnAspAsp	25	0	934	TZ02Pool-009	Kibingo	40	230217-230302	TZ	Kyerwa	-1.12064	30.6678
1612	TZ-Pool8-ArtR22TZ-1	mdr1-Asp642_Asn652delinsAsnAsnAsnAsnAsnAsnAsnAsnAspAsp	25	0	885	TZ03Pool-008	Rwenkende	41	230201-230208	TZ	Kyerwa	-1.19997	30.6375
1613	TZ-Pool42-ArtR22TZ-1	mdr1-Asp642_Asn652delinsAsnAsnAsnAsnAsnAsnAsnAsnAspAsp	7	0	32	TZ04Pool-002	Chamchuzi	39	221101-221110	TZ	Karagwe	-1.77636	30.8635
1614	TZ-Pool11-ArtR22TZ-1	mdr1-Asp642_Asn652delinsAsnAsnAsnAsnAsnAsnAsnAsnAspAsp	0	0	1054	TZ03Pool-011	Rwenkende	36	230225-230304	TZ	Kyerwa	-1.19997	30.6375
1615	TZ-Pool19-ArtR22TZ-1	mdr1-Asp642_Asn652delinsAsnAsnAsnAsnAsnAsnAsnAsnAspAsp	9	0	281	TZ02Pool-008	Kibingo	42	230201-230216	TZ	Kyerwa	-1.12064	30.6678
1616	TZ-Pool2-ArtR22TZ-1	mdr1-Asp642_Asn652delinsAsnAsnAsnAsnAsnAsnAsnAsnAspAsp	137	0	1368	TZ03Pool-002	Rwenkende	37	2211	TZ	Kyerwa	-1.19997	30.6375
1617	TZ-Pool18-ArtR22TZ-1	mdr1-Asp642_Asn652delinsAsnAsnAsnAsnAsnAsnAsnAsnAspAsp	7	0	50	TZ02Pool-007	Kibingo	27	230123-230131	TZ	Kyerwa	-1.12064	30.6678
1618	TZ-Pool23-ArtR22TZ-1	mdr1-Asp642_Asn652delinsAsnAsnAsnAsnAsnAsnAsnAsnAspAsp	293	0	1278	TZ06Pool-003	Kanoni	22	230102-230119	TZ	Karagwe	-1.35581	31.0312
1619	TZ-Pool17-ArtR22TZ-1	mdr1-Asp642_Asn652delinsAsnAsnAsnAsnAsnAsnAsnAsnAspAsp	78	0	439	TZ02Pool-006	Kibingo	33	230116-230122	TZ	Kyerwa	-1.12064	30.6678
1620	TZ-Pool25-ArtR22TZ-1	mdr1-Asp642_Asn652delinsAsnAsnAsnAsnAsnAsnAsnAsnAspAsp	398	0	1245	TZ06Pool-005	Kanoni	26	230201-230304	TZ	Karagwe	-1.35581	31.0312
1621	TZ-Pool16-ArtR22TZ-1	mdr1-Asp642_Asn652delinsAsnAsnAsnAsnAsnAsnAsnAsnAspAsp	19	0	289	TZ02Pool-005	Kibingo	26	230102-230115	TZ	Kyerwa	-1.12064	30.6678
1622	TZ-Pool47-ArtR22TZ-1	mdr1-Asp642_Asn652delinsAsnAsnAsnAsnAsnAsnAsnAsnAspAsp	4	0	11	TZ04Pool-007	Chamchuzi	37	221209-221217	TZ	Karagwe	-1.77636	30.8635
1623	TZ-Pool29-ArtR22TZ-1	mdr1-Asp642_Asn652delinsAsnAsnAsnAsnAsnAsnAsnAsnAspAsp	17	0	40	TZ05Pool-004	Buhamira	18	221123-221130	TZ	Karagwe	-1.56259	31.2465
1624	TZ-Pool31-ArtR22TZ-1	mdr1-Asp642_Asn652delinsAsnAsnAsnAsnAsnAsnAsnAsnAspAsp	1	0	28	TZ05Pool-006	Buhamira	46	221216-221231	TZ	Karagwe	-1.56259	31.2465
1625	TZ-Pool7-ArtR22TZ-1	mdr1-Asp642_Asn652delinsAsnAsnAsnAsnAsnAsnAsnAsnAspAsp	0	0	2	TZ03Pool-007	Rwenkende	45	230121-230131	TZ	Kyerwa	-1.19997	30.6375
1626	TZ-Pool6-ArtR22TZ-1	mdr1-Asp642_Asn652delinsAsnAsnAsnAsnAsnAsnAsnAsnAspAsp	469	0	697	TZ03Pool-006	Rwenkende	27	230110-230120	TZ	Kyerwa	-1.19997	30.6375
1627	TZ-Pool34-ArtR22TZ-1	mdr1-Asp642_Asn652delinsAsnAsnAsnAsnAsnAsnAsnAsnAspAsp	10	0	224	TZ01Pool-001	Kitwechenkura	25	221006-221011	TZ	Kyerwa	-1.46371	30.8381
1628	TZ-Pool9-ArtR22TZ-1	mdr1-Asp642_Asn652delinsAsnAsnAsnAsnAsnAsnAsnAsnAspAsp	73	0	284	TZ03Pool-009	Rwenkende	25	230210-230215	TZ	Kyerwa	-1.19997	30.6375
1629	TZ-Pool15-ArtR22TZ-1	mdr1-Asp642_Asn652delinsAsnAsnAsnAsnAsnAsnAsnAsnAspAsp	17	0	350	TZ02Pool-004	Kibingo	22	221221-221230	TZ	Kyerwa	-1.12064	30.6678
1630	TZ-Pool49-ArtR22TZ-1	mdr1-Asp642_Asn652delinsAsnAsnAsnAsnAsnAsnAsnAsnAspAsp	26	0	3017	TZ04Pool-009	Chamchuzi	23	230101-230106	TZ	Karagwe	-1.77636	30.8635
1631	TZ-Pool37-ArtR22TZ-1	mdr1-Asp642_Asn652delinsAsnAsnAsnAsnAsnAsnAsnAsnAspAsp	107	12	603	TZ01Pool-004	Kitwechenkura	33	221024-221029	TZ	Kyerwa	-1.46371	30.8381
1632	TZ-Pool12-ArtR22TZ-1	mdr1-Asp642_Asn652delinsAsnAsnAsnAsnAsnAsnAsnAsnAspAsp	10	0	378	TZ02Pool-001	Kibingo	18	221014-221031	TZ	Kyerwa	-1.12064	30.6678
1633	TZ-Pool40-ArtR22TZ-1	mdr1-Asp642_Asn652delinsAsnAsnAsnAsnAsnAsnAsnAsnAspAsp	28	0	174	TZ01Pool-007	Kitwechenkura	40	221114-221207	TZ	Kyerwa	-1.46371	30.8381
1634	TZ-Pool10-ArtR22TZ-1	mdr1-Asp642_Asn652delinsAsnAsnAsnAsnAsnAsnAsnAsnAspAsp	23	0	305	TZ03Pool-010	Rwenkende	22	230216-230122	TZ	Kyerwa	-1.19997	30.6375
1635	TZ-Pool45-ArtR22TZ-1	mdr1-Asp642_Asn652delinsAsnAsnAsnAsnAsnAsnAsnAsnAspAsp	3	0	49	TZ04Pool-005	Chamchuzi	39	221125-221130	TZ	Karagwe	-1.77636	30.8635
1636	TZ-Pool38-ArtR22TZ-1	mdr1-Asp642_Asn652delinsAsnAsnAsnAsnAsnAsnAsnAsnAspAsp	16	0	85	TZ01Pool-005	Kitwechenkura	23	221101-221106	TZ	Kyerwa	-1.46371	30.8381
1637	TZ-Pool28-ArtR22TZ-1	mdr1-Asp642_Asn652delinsAsnAsnAsnAsnAsnAsnAsnAsnAspAsp	11	0	263	TZ05Pool-003	Buhamira	35	221114-221117	TZ	Karagwe	-1.56259	31.2465
1638	TZ-Pool14-ArtR22TZ-1	mdr1-Asp642_Asn652delinsAsnAsnAsnAsnAsnAsnAsnAsnAspAsp	88	0	604	TZ02Pool-003	Kibingo	43	221201-221220	TZ	Kyerwa	-1.12064	30.6678
1639	TZ-Pool21-ArtR22TZ-1	mdr1-Asp642_Asn652delinsAsnAsnAsnAsnAsnAsnAsnAsnAspAsp	6	0	662	TZ06Pool-001	Kanoni	23	221018-221123	TZ	Karagwe	-1.35581	31.0312
1640	TZ-Pool1-ArtR22TZ-1	mdr1-Asp642_Asn652delinsAsnAsnAsnAsnAsnAsnAsnAsnAspAsp	1175	0	2599	TZ03Pool-001	Rwenkende	37	2210	TZ	Kyerwa	-1.19997	30.6375
1641	TZ-Pool32-ArtR22TZ-1	mdr1-Asp642_Asn652delinsAsnAsnAsnAsnAsnAsnAsnAsnAspAsp	26	0	168	TZ05Pool-007	Buhamira	29	230101-230106	TZ	Karagwe	-1.56259	31.2465
1642	TZ-Pool22-ArtR22TZ-1	mdr1-Asp642_Asn652delinsAsnAsnAsnAsnAsnAsnAsnAsnAspAsp	78	0	315	TZ06Pool-002	Kanoni	30	221203-221231	TZ	Karagwe	-1.35581	31.0312
1643	TZ-Pool13-ArtR22TZ-1	mdr1-Asp642_Asn652delinsAsnAsnAsnAsnAsnAsnAsnAsnAspAsp	1759	0	3846	TZ02Pool-002	Kibingo	26	221102-221130	TZ	Kyerwa	-1.12064	30.6678
1644	TZ-Pool24-ArtR22TZ-1	mdr1-Asp642_Asn652delinsAsnAsnAsnAsnAsnAsnAsnAsnAspAsp	12	0	63	TZ06Pool-004	Kanoni	19	230122-230131	TZ	Karagwe	-1.35581	31.0312
1645	TZ-Pool27-ArtR22TZ-1	mdr1-Asp642_Asn652delinsAsnAsnAsnAsnAsnAsnAsnAsnAspAsp	21	0	119	TZ05Pool-002	Buhamira	28	221104-221113	TZ	Karagwe	-1.56259	31.2465
1646	TZ-Pool3-ArtR22TZ-1	mdr1-Asp642_Asn652delinsAsnAsnAsnAsnAsnAsnAsnAsnAspAsp	31	0	538	TZ03Pool-003	Rwenkende	28	221201-221218	TZ	Kyerwa	-1.19997	30.6375
1647	TZ-Pool30-ArtR22TZ-1	mdr1-Asp642_Asn652delinsAsnAsnAsnAsnAsnAsnAsnAsnAspAsp	138	0	2057	TZ05Pool-005	Buhamira	24	221201-221214	TZ	Karagwe	-1.56259	31.2465
1648	TZ-Pool33-ArtR22TZ-1	mdr1-Asp642_Asn652delinsAsnAsnAsnAsnAsnAsnAsnAsnAspAsp	1	0	73	TZ05Pool-008	Buhamira	19	230106-230116	TZ	Karagwe	-1.56259	31.2465
1649	TZ-Pool26-ArtR22TZ-1	mdr1-Asp642_Asn652delinsAsnAsnAsnAsnAsnAsnAsnAsnAspAsp	1188	0	2252	TZ05Pool-001	Buhamira	14	221022-221101	TZ	Karagwe	-1.56259	31.2465
1650	TZ-Pool35-ArtR22TZ-1	mdr1-Asp642_Asn652delinsAsnAsnAsnAsnAsnAsnAsnAsnAspAsp	56	0	318	TZ01Pool-002	Kitwechenkura	25	221012-221017	TZ	Kyerwa	-1.46371	30.8381
1651	TZ-Pool55-ArtR22TZ-1	mdr1-Asp642_Asp651delinsAsnAsnAsnAsnAsnAsnAsnAsnAspAspAsnAsn	53	0	139	TZ04Pool-015	Chamchuzi	25	230219-230304	TZ	Karagwe	-1.77636	30.8635
1652	TZ-Pool54-ArtR22TZ-1	mdr1-Asp642_Asp651delinsAsnAsnAsnAsnAsnAsnAsnAsnAspAspAsnAsn	35	0	71	TZ04Pool-014	Chamchuzi	43	230208-230218	TZ	Karagwe	-1.77636	30.8635
1653	TZ-Pool53-ArtR22TZ-1	mdr1-Asp642_Asp651delinsAsnAsnAsnAsnAsnAsnAsnAsnAspAspAsnAsn	0	0	0	TZ04Pool-013	Chamchuzi	40	230201-230207	TZ	Karagwe	-1.77636	30.8635
1654	TZ-Pool51-ArtR22TZ-1	mdr1-Asp642_Asp651delinsAsnAsnAsnAsnAsnAsnAsnAsnAspAspAsnAsn	0	0	54	TZ04Pool-011	Chamchuzi	30	230113-230121	TZ	Karagwe	-1.77636	30.8635
1655	TZ-Pool50-ArtR22TZ-1	mdr1-Asp642_Asp651delinsAsnAsnAsnAsnAsnAsnAsnAsnAspAspAsnAsn	0	0	0	TZ04Pool-010	Chamchuzi	34	230107-230112	TZ	Karagwe	-1.77636	30.8635
1656	TZ-Pool5-ArtR22TZ-1	mdr1-Asp642_Asp651delinsAsnAsnAsnAsnAsnAsnAsnAsnAspAspAsnAsn	27	0	208	TZ03Pool-005	Rwenkende	29	230102-230107	TZ	Kyerwa	-1.19997	30.6375
1657	TZ-Pool48-ArtR22TZ-1	mdr1-Asp642_Asp651delinsAsnAsnAsnAsnAsnAsnAsnAsnAspAspAsnAsn	0	0	3	TZ04Pool-008	Chamchuzi	45	221219-221231	TZ	Karagwe	-1.77636	30.8635
1658	TZ-Pool46-ArtR22TZ-1	mdr1-Asp642_Asp651delinsAsnAsnAsnAsnAsnAsnAsnAsnAspAspAsnAsn	33	0	521	TZ04Pool-006	Chamchuzi	30	221201-221208	TZ	Karagwe	-1.77636	30.8635
1659	TZ-Pool43-ArtR22TZ-1	mdr1-Asp642_Asp651delinsAsnAsnAsnAsnAsnAsnAsnAsnAspAspAsnAsn	4	0	8	TZ04Pool-003	Chamchuzi	27	221112-221118	TZ	Karagwe	-1.77636	30.8635
1660	TZ-Pool41-ArtR22TZ-1	mdr1-Asp642_Asp651delinsAsnAsnAsnAsnAsnAsnAsnAsnAspAspAsnAsn	347	0	1043	TZ04Pool-001	Chamchuzi	42	221013-221031	TZ	Karagwe	-1.77636	30.8635
1661	TZ-Pool44-ArtR22TZ-1	mdr1-Asp642_Asp651delinsAsnAsnAsnAsnAsnAsnAsnAsnAspAspAsnAsn	11	0	272	TZ04Pool-004	Chamchuzi	26	221119-221124	TZ	Karagwe	-1.77636	30.8635
1662	TZ-Pool4-ArtR22TZ-1	mdr1-Asp642_Asp651delinsAsnAsnAsnAsnAsnAsnAsnAsnAspAspAsnAsn	29	0	365	TZ03Pool-004	Rwenkende	26	221220-221230	TZ	Kyerwa	-1.19997	30.6375
1663	TZ-Pool52-ArtR22TZ-1	mdr1-Asp642_Asp651delinsAsnAsnAsnAsnAsnAsnAsnAsnAspAspAsnAsn	0	0	1	TZ04Pool-012	Chamchuzi	39	230123-230131	TZ	Karagwe	-1.77636	30.8635
1664	TZ-Pool39-ArtR22TZ-1	mdr1-Asp642_Asp651delinsAsnAsnAsnAsnAsnAsnAsnAsnAspAspAsnAsn	66	0	513	TZ01Pool-006	Kitwechenkura	35	221107-221113	TZ	Kyerwa	-1.46371	30.8381
1665	TZ-Pool36-ArtR22TZ-1	mdr1-Asp642_Asp651delinsAsnAsnAsnAsnAsnAsnAsnAsnAspAspAsnAsn	18	0	403	TZ01Pool-003	Kitwechenkura	29	221018-221023	TZ	Kyerwa	-1.46371	30.8381
1666	TZ-Pool20-ArtR22TZ-1	mdr1-Asp642_Asp651delinsAsnAsnAsnAsnAsnAsnAsnAsnAspAspAsnAsn	25	0	934	TZ02Pool-009	Kibingo	40	230217-230302	TZ	Kyerwa	-1.12064	30.6678
1667	TZ-Pool8-ArtR22TZ-1	mdr1-Asp642_Asp651delinsAsnAsnAsnAsnAsnAsnAsnAsnAspAspAsnAsn	25	0	885	TZ03Pool-008	Rwenkende	41	230201-230208	TZ	Kyerwa	-1.19997	30.6375
1668	TZ-Pool42-ArtR22TZ-1	mdr1-Asp642_Asp651delinsAsnAsnAsnAsnAsnAsnAsnAsnAspAspAsnAsn	7	0	32	TZ04Pool-002	Chamchuzi	39	221101-221110	TZ	Karagwe	-1.77636	30.8635
1669	TZ-Pool11-ArtR22TZ-1	mdr1-Asp642_Asp651delinsAsnAsnAsnAsnAsnAsnAsnAsnAspAspAsnAsn	0	0	1054	TZ03Pool-011	Rwenkende	36	230225-230304	TZ	Kyerwa	-1.19997	30.6375
1670	TZ-Pool19-ArtR22TZ-1	mdr1-Asp642_Asp651delinsAsnAsnAsnAsnAsnAsnAsnAsnAspAspAsnAsn	9	0	281	TZ02Pool-008	Kibingo	42	230201-230216	TZ	Kyerwa	-1.12064	30.6678
1671	TZ-Pool2-ArtR22TZ-1	mdr1-Asp642_Asp651delinsAsnAsnAsnAsnAsnAsnAsnAsnAspAspAsnAsn	137	0	1368	TZ03Pool-002	Rwenkende	37	2211	TZ	Kyerwa	-1.19997	30.6375
1672	TZ-Pool18-ArtR22TZ-1	mdr1-Asp642_Asp651delinsAsnAsnAsnAsnAsnAsnAsnAsnAspAspAsnAsn	7	0	50	TZ02Pool-007	Kibingo	27	230123-230131	TZ	Kyerwa	-1.12064	30.6678
1673	TZ-Pool23-ArtR22TZ-1	mdr1-Asp642_Asp651delinsAsnAsnAsnAsnAsnAsnAsnAsnAspAspAsnAsn	293	0	1278	TZ06Pool-003	Kanoni	22	230102-230119	TZ	Karagwe	-1.35581	31.0312
1674	TZ-Pool17-ArtR22TZ-1	mdr1-Asp642_Asp651delinsAsnAsnAsnAsnAsnAsnAsnAsnAspAspAsnAsn	78	0	439	TZ02Pool-006	Kibingo	33	230116-230122	TZ	Kyerwa	-1.12064	30.6678
1675	TZ-Pool25-ArtR22TZ-1	mdr1-Asp642_Asp651delinsAsnAsnAsnAsnAsnAsnAsnAsnAspAspAsnAsn	398	0	1245	TZ06Pool-005	Kanoni	26	230201-230304	TZ	Karagwe	-1.35581	31.0312
1676	TZ-Pool16-ArtR22TZ-1	mdr1-Asp642_Asp651delinsAsnAsnAsnAsnAsnAsnAsnAsnAspAspAsnAsn	19	0	289	TZ02Pool-005	Kibingo	26	230102-230115	TZ	Kyerwa	-1.12064	30.6678
1677	TZ-Pool47-ArtR22TZ-1	mdr1-Asp642_Asp651delinsAsnAsnAsnAsnAsnAsnAsnAsnAspAspAsnAsn	4	0	11	TZ04Pool-007	Chamchuzi	37	221209-221217	TZ	Karagwe	-1.77636	30.8635
1678	TZ-Pool29-ArtR22TZ-1	mdr1-Asp642_Asp651delinsAsnAsnAsnAsnAsnAsnAsnAsnAspAspAsnAsn	17	0	40	TZ05Pool-004	Buhamira	18	221123-221130	TZ	Karagwe	-1.56259	31.2465
1679	TZ-Pool31-ArtR22TZ-1	mdr1-Asp642_Asp651delinsAsnAsnAsnAsnAsnAsnAsnAsnAspAspAsnAsn	1	0	28	TZ05Pool-006	Buhamira	46	221216-221231	TZ	Karagwe	-1.56259	31.2465
1680	TZ-Pool7-ArtR22TZ-1	mdr1-Asp642_Asp651delinsAsnAsnAsnAsnAsnAsnAsnAsnAspAspAsnAsn	0	0	2	TZ03Pool-007	Rwenkende	45	230121-230131	TZ	Kyerwa	-1.19997	30.6375
1681	TZ-Pool6-ArtR22TZ-1	mdr1-Asp642_Asp651delinsAsnAsnAsnAsnAsnAsnAsnAsnAspAspAsnAsn	469	0	697	TZ03Pool-006	Rwenkende	27	230110-230120	TZ	Kyerwa	-1.19997	30.6375
1682	TZ-Pool34-ArtR22TZ-1	mdr1-Asp642_Asp651delinsAsnAsnAsnAsnAsnAsnAsnAsnAspAspAsnAsn	10	0	224	TZ01Pool-001	Kitwechenkura	25	221006-221011	TZ	Kyerwa	-1.46371	30.8381
1683	TZ-Pool9-ArtR22TZ-1	mdr1-Asp642_Asp651delinsAsnAsnAsnAsnAsnAsnAsnAsnAspAspAsnAsn	73	0	284	TZ03Pool-009	Rwenkende	25	230210-230215	TZ	Kyerwa	-1.19997	30.6375
1684	TZ-Pool15-ArtR22TZ-1	mdr1-Asp642_Asp651delinsAsnAsnAsnAsnAsnAsnAsnAsnAspAspAsnAsn	17	0	350	TZ02Pool-004	Kibingo	22	221221-221230	TZ	Kyerwa	-1.12064	30.6678
1685	TZ-Pool49-ArtR22TZ-1	mdr1-Asp642_Asp651delinsAsnAsnAsnAsnAsnAsnAsnAsnAspAspAsnAsn	26	0	3017	TZ04Pool-009	Chamchuzi	23	230101-230106	TZ	Karagwe	-1.77636	30.8635
1686	TZ-Pool37-ArtR22TZ-1	mdr1-Asp642_Asp651delinsAsnAsnAsnAsnAsnAsnAsnAsnAspAspAsnAsn	107	0	603	TZ01Pool-004	Kitwechenkura	33	221024-221029	TZ	Kyerwa	-1.46371	30.8381
1687	TZ-Pool12-ArtR22TZ-1	mdr1-Asp642_Asp651delinsAsnAsnAsnAsnAsnAsnAsnAsnAspAspAsnAsn	10	0	378	TZ02Pool-001	Kibingo	18	221014-221031	TZ	Kyerwa	-1.12064	30.6678
1688	TZ-Pool40-ArtR22TZ-1	mdr1-Asp642_Asp651delinsAsnAsnAsnAsnAsnAsnAsnAsnAspAspAsnAsn	28	0	174	TZ01Pool-007	Kitwechenkura	40	221114-221207	TZ	Kyerwa	-1.46371	30.8381
1689	TZ-Pool10-ArtR22TZ-1	mdr1-Asp642_Asp651delinsAsnAsnAsnAsnAsnAsnAsnAsnAspAspAsnAsn	23	0	305	TZ03Pool-010	Rwenkende	22	230216-230122	TZ	Kyerwa	-1.19997	30.6375
1690	TZ-Pool45-ArtR22TZ-1	mdr1-Asp642_Asp651delinsAsnAsnAsnAsnAsnAsnAsnAsnAspAspAsnAsn	3	0	49	TZ04Pool-005	Chamchuzi	39	221125-221130	TZ	Karagwe	-1.77636	30.8635
1691	TZ-Pool38-ArtR22TZ-1	mdr1-Asp642_Asp651delinsAsnAsnAsnAsnAsnAsnAsnAsnAspAspAsnAsn	16	0	85	TZ01Pool-005	Kitwechenkura	23	221101-221106	TZ	Kyerwa	-1.46371	30.8381
1692	TZ-Pool28-ArtR22TZ-1	mdr1-Asp642_Asp651delinsAsnAsnAsnAsnAsnAsnAsnAsnAspAspAsnAsn	11	0	263	TZ05Pool-003	Buhamira	35	221114-221117	TZ	Karagwe	-1.56259	31.2465
1693	TZ-Pool14-ArtR22TZ-1	mdr1-Asp642_Asp651delinsAsnAsnAsnAsnAsnAsnAsnAsnAspAspAsnAsn	88	0	604	TZ02Pool-003	Kibingo	43	221201-221220	TZ	Kyerwa	-1.12064	30.6678
1694	TZ-Pool21-ArtR22TZ-1	mdr1-Asp642_Asp651delinsAsnAsnAsnAsnAsnAsnAsnAsnAspAspAsnAsn	6	0	662	TZ06Pool-001	Kanoni	23	221018-221123	TZ	Karagwe	-1.35581	31.0312
1695	TZ-Pool1-ArtR22TZ-1	mdr1-Asp642_Asp651delinsAsnAsnAsnAsnAsnAsnAsnAsnAspAspAsnAsn	1175	0	2599	TZ03Pool-001	Rwenkende	37	2210	TZ	Kyerwa	-1.19997	30.6375
1696	TZ-Pool32-ArtR22TZ-1	mdr1-Asp642_Asp651delinsAsnAsnAsnAsnAsnAsnAsnAsnAspAspAsnAsn	26	0	168	TZ05Pool-007	Buhamira	29	230101-230106	TZ	Karagwe	-1.56259	31.2465
1697	TZ-Pool22-ArtR22TZ-1	mdr1-Asp642_Asp651delinsAsnAsnAsnAsnAsnAsnAsnAsnAspAspAsnAsn	78	0	315	TZ06Pool-002	Kanoni	30	221203-221231	TZ	Karagwe	-1.35581	31.0312
1698	TZ-Pool13-ArtR22TZ-1	mdr1-Asp642_Asp651delinsAsnAsnAsnAsnAsnAsnAsnAsnAspAspAsnAsn	1759	0	3846	TZ02Pool-002	Kibingo	26	221102-221130	TZ	Kyerwa	-1.12064	30.6678
1699	TZ-Pool24-ArtR22TZ-1	mdr1-Asp642_Asp651delinsAsnAsnAsnAsnAsnAsnAsnAsnAspAspAsnAsn	12	0	63	TZ06Pool-004	Kanoni	19	230122-230131	TZ	Karagwe	-1.35581	31.0312
1700	TZ-Pool27-ArtR22TZ-1	mdr1-Asp642_Asp651delinsAsnAsnAsnAsnAsnAsnAsnAsnAspAspAsnAsn	21	0	119	TZ05Pool-002	Buhamira	28	221104-221113	TZ	Karagwe	-1.56259	31.2465
1701	TZ-Pool3-ArtR22TZ-1	mdr1-Asp642_Asp651delinsAsnAsnAsnAsnAsnAsnAsnAsnAspAspAsnAsn	31	0	538	TZ03Pool-003	Rwenkende	28	221201-221218	TZ	Kyerwa	-1.19997	30.6375
1702	TZ-Pool30-ArtR22TZ-1	mdr1-Asp642_Asp651delinsAsnAsnAsnAsnAsnAsnAsnAsnAspAspAsnAsn	138	0	2057	TZ05Pool-005	Buhamira	24	221201-221214	TZ	Karagwe	-1.56259	31.2465
1703	TZ-Pool33-ArtR22TZ-1	mdr1-Asp642_Asp651delinsAsnAsnAsnAsnAsnAsnAsnAsnAspAspAsnAsn	1	0	73	TZ05Pool-008	Buhamira	19	230106-230116	TZ	Karagwe	-1.56259	31.2465
1704	TZ-Pool26-ArtR22TZ-1	mdr1-Asp642_Asp651delinsAsnAsnAsnAsnAsnAsnAsnAsnAspAspAsnAsn	1188	36	2252	TZ05Pool-001	Buhamira	14	221022-221101	TZ	Karagwe	-1.56259	31.2465
1705	TZ-Pool35-ArtR22TZ-1	mdr1-Asp642_Asp651delinsAsnAsnAsnAsnAsnAsnAsnAsnAspAspAsnAsn	56	0	318	TZ01Pool-002	Kitwechenkura	25	221012-221017	TZ	Kyerwa	-1.46371	30.8381
1706	TZ-Pool55-ArtR22TZ-1	mdr1-Asp650Asn	53	0	139	TZ04Pool-015	Chamchuzi	25	230219-230304	TZ	Karagwe	-1.77636	30.8635
1707	TZ-Pool54-ArtR22TZ-1	mdr1-Asp650Asn	35	0	71	TZ04Pool-014	Chamchuzi	43	230208-230218	TZ	Karagwe	-1.77636	30.8635
1708	TZ-Pool53-ArtR22TZ-1	mdr1-Asp650Asn	0	0	0	TZ04Pool-013	Chamchuzi	40	230201-230207	TZ	Karagwe	-1.77636	30.8635
1709	TZ-Pool51-ArtR22TZ-1	mdr1-Asp650Asn	0	12	54	TZ04Pool-011	Chamchuzi	30	230113-230121	TZ	Karagwe	-1.77636	30.8635
1710	TZ-Pool50-ArtR22TZ-1	mdr1-Asp650Asn	0	0	0	TZ04Pool-010	Chamchuzi	34	230107-230112	TZ	Karagwe	-1.77636	30.8635
1711	TZ-Pool5-ArtR22TZ-1	mdr1-Asp650Asn	27	21	208	TZ03Pool-005	Rwenkende	29	230102-230107	TZ	Kyerwa	-1.19997	30.6375
1712	TZ-Pool48-ArtR22TZ-1	mdr1-Asp650Asn	0	0	3	TZ04Pool-008	Chamchuzi	45	221219-221231	TZ	Karagwe	-1.77636	30.8635
1713	TZ-Pool46-ArtR22TZ-1	mdr1-Asp650Asn	33	0	521	TZ04Pool-006	Chamchuzi	30	221201-221208	TZ	Karagwe	-1.77636	30.8635
1714	TZ-Pool43-ArtR22TZ-1	mdr1-Asp650Asn	4	0	8	TZ04Pool-003	Chamchuzi	27	221112-221118	TZ	Karagwe	-1.77636	30.8635
1715	TZ-Pool41-ArtR22TZ-1	mdr1-Asp650Asn	347	0	1043	TZ04Pool-001	Chamchuzi	42	221013-221031	TZ	Karagwe	-1.77636	30.8635
1716	TZ-Pool44-ArtR22TZ-1	mdr1-Asp650Asn	11	0	272	TZ04Pool-004	Chamchuzi	26	221119-221124	TZ	Karagwe	-1.77636	30.8635
1717	TZ-Pool4-ArtR22TZ-1	mdr1-Asp650Asn	29	0	365	TZ03Pool-004	Rwenkende	26	221220-221230	TZ	Kyerwa	-1.19997	30.6375
1718	TZ-Pool52-ArtR22TZ-1	mdr1-Asp650Asn	0	0	1	TZ04Pool-012	Chamchuzi	39	230123-230131	TZ	Karagwe	-1.77636	30.8635
1719	TZ-Pool39-ArtR22TZ-1	mdr1-Asp650Asn	66	0	513	TZ01Pool-006	Kitwechenkura	35	221107-221113	TZ	Kyerwa	-1.46371	30.8381
1720	TZ-Pool36-ArtR22TZ-1	mdr1-Asp650Asn	18	0	403	TZ01Pool-003	Kitwechenkura	29	221018-221023	TZ	Kyerwa	-1.46371	30.8381
1721	TZ-Pool20-ArtR22TZ-1	mdr1-Asp650Asn	25	0	934	TZ02Pool-009	Kibingo	40	230217-230302	TZ	Kyerwa	-1.12064	30.6678
1722	TZ-Pool8-ArtR22TZ-1	mdr1-Asp650Asn	25	0	885	TZ03Pool-008	Rwenkende	41	230201-230208	TZ	Kyerwa	-1.19997	30.6375
1723	TZ-Pool42-ArtR22TZ-1	mdr1-Asp650Asn	7	0	32	TZ04Pool-002	Chamchuzi	39	221101-221110	TZ	Karagwe	-1.77636	30.8635
1724	TZ-Pool11-ArtR22TZ-1	mdr1-Asp650Asn	0	0	1054	TZ03Pool-011	Rwenkende	36	230225-230304	TZ	Kyerwa	-1.19997	30.6375
1725	TZ-Pool19-ArtR22TZ-1	mdr1-Asp650Asn	9	0	281	TZ02Pool-008	Kibingo	42	230201-230216	TZ	Kyerwa	-1.12064	30.6678
1726	TZ-Pool2-ArtR22TZ-1	mdr1-Asp650Asn	137	0	1368	TZ03Pool-002	Rwenkende	37	2211	TZ	Kyerwa	-1.19997	30.6375
1727	TZ-Pool18-ArtR22TZ-1	mdr1-Asp650Asn	7	0	50	TZ02Pool-007	Kibingo	27	230123-230131	TZ	Kyerwa	-1.12064	30.6678
1728	TZ-Pool23-ArtR22TZ-1	mdr1-Asp650Asn	293	0	1278	TZ06Pool-003	Kanoni	22	230102-230119	TZ	Karagwe	-1.35581	31.0312
1729	TZ-Pool17-ArtR22TZ-1	mdr1-Asp650Asn	78	0	439	TZ02Pool-006	Kibingo	33	230116-230122	TZ	Kyerwa	-1.12064	30.6678
1730	TZ-Pool25-ArtR22TZ-1	mdr1-Asp650Asn	398	13	1245	TZ06Pool-005	Kanoni	26	230201-230304	TZ	Karagwe	-1.35581	31.0312
1731	TZ-Pool16-ArtR22TZ-1	mdr1-Asp650Asn	19	0	289	TZ02Pool-005	Kibingo	26	230102-230115	TZ	Kyerwa	-1.12064	30.6678
1732	TZ-Pool47-ArtR22TZ-1	mdr1-Asp650Asn	4	0	11	TZ04Pool-007	Chamchuzi	37	221209-221217	TZ	Karagwe	-1.77636	30.8635
1733	TZ-Pool29-ArtR22TZ-1	mdr1-Asp650Asn	17	0	40	TZ05Pool-004	Buhamira	18	221123-221130	TZ	Karagwe	-1.56259	31.2465
1734	TZ-Pool31-ArtR22TZ-1	mdr1-Asp650Asn	1	0	28	TZ05Pool-006	Buhamira	46	221216-221231	TZ	Karagwe	-1.56259	31.2465
1735	TZ-Pool7-ArtR22TZ-1	mdr1-Asp650Asn	0	0	2	TZ03Pool-007	Rwenkende	45	230121-230131	TZ	Kyerwa	-1.19997	30.6375
1736	TZ-Pool6-ArtR22TZ-1	mdr1-Asp650Asn	469	0	697	TZ03Pool-006	Rwenkende	27	230110-230120	TZ	Kyerwa	-1.19997	30.6375
1737	TZ-Pool34-ArtR22TZ-1	mdr1-Asp650Asn	10	0	224	TZ01Pool-001	Kitwechenkura	25	221006-221011	TZ	Kyerwa	-1.46371	30.8381
1738	TZ-Pool9-ArtR22TZ-1	mdr1-Asp650Asn	73	0	284	TZ03Pool-009	Rwenkende	25	230210-230215	TZ	Kyerwa	-1.19997	30.6375
1739	TZ-Pool15-ArtR22TZ-1	mdr1-Asp650Asn	17	0	350	TZ02Pool-004	Kibingo	22	221221-221230	TZ	Kyerwa	-1.12064	30.6678
1740	TZ-Pool49-ArtR22TZ-1	mdr1-Asp650Asn	26	0	3017	TZ04Pool-009	Chamchuzi	23	230101-230106	TZ	Karagwe	-1.77636	30.8635
1741	TZ-Pool37-ArtR22TZ-1	mdr1-Asp650Asn	107	0	603	TZ01Pool-004	Kitwechenkura	33	221024-221029	TZ	Kyerwa	-1.46371	30.8381
1742	TZ-Pool12-ArtR22TZ-1	mdr1-Asp650Asn	10	0	378	TZ02Pool-001	Kibingo	18	221014-221031	TZ	Kyerwa	-1.12064	30.6678
1743	TZ-Pool40-ArtR22TZ-1	mdr1-Asp650Asn	28	0	174	TZ01Pool-007	Kitwechenkura	40	221114-221207	TZ	Kyerwa	-1.46371	30.8381
1744	TZ-Pool10-ArtR22TZ-1	mdr1-Asp650Asn	23	0	305	TZ03Pool-010	Rwenkende	22	230216-230122	TZ	Kyerwa	-1.19997	30.6375
1745	TZ-Pool45-ArtR22TZ-1	mdr1-Asp650Asn	3	0	49	TZ04Pool-005	Chamchuzi	39	221125-221130	TZ	Karagwe	-1.77636	30.8635
1746	TZ-Pool38-ArtR22TZ-1	mdr1-Asp650Asn	16	0	85	TZ01Pool-005	Kitwechenkura	23	221101-221106	TZ	Kyerwa	-1.46371	30.8381
1747	TZ-Pool28-ArtR22TZ-1	mdr1-Asp650Asn	11	0	263	TZ05Pool-003	Buhamira	35	221114-221117	TZ	Karagwe	-1.56259	31.2465
1748	TZ-Pool14-ArtR22TZ-1	mdr1-Asp650Asn	88	0	604	TZ02Pool-003	Kibingo	43	221201-221220	TZ	Kyerwa	-1.12064	30.6678
1749	TZ-Pool21-ArtR22TZ-1	mdr1-Asp650Asn	6	0	662	TZ06Pool-001	Kanoni	23	221018-221123	TZ	Karagwe	-1.35581	31.0312
1750	TZ-Pool1-ArtR22TZ-1	mdr1-Asp650Asn	1175	0	2599	TZ03Pool-001	Rwenkende	37	2210	TZ	Kyerwa	-1.19997	30.6375
1751	TZ-Pool32-ArtR22TZ-1	mdr1-Asp650Asn	26	0	168	TZ05Pool-007	Buhamira	29	230101-230106	TZ	Karagwe	-1.56259	31.2465
1752	TZ-Pool22-ArtR22TZ-1	mdr1-Asp650Asn	78	0	315	TZ06Pool-002	Kanoni	30	221203-221231	TZ	Karagwe	-1.35581	31.0312
1753	TZ-Pool13-ArtR22TZ-1	mdr1-Asp650Asn	1759	0	3846	TZ02Pool-002	Kibingo	26	221102-221130	TZ	Kyerwa	-1.12064	30.6678
1754	TZ-Pool24-ArtR22TZ-1	mdr1-Asp650Asn	12	0	63	TZ06Pool-004	Kanoni	19	230122-230131	TZ	Karagwe	-1.35581	31.0312
1755	TZ-Pool27-ArtR22TZ-1	mdr1-Asp650Asn	21	0	119	TZ05Pool-002	Buhamira	28	221104-221113	TZ	Karagwe	-1.56259	31.2465
1756	TZ-Pool3-ArtR22TZ-1	mdr1-Asp650Asn	31	0	538	TZ03Pool-003	Rwenkende	28	221201-221218	TZ	Kyerwa	-1.19997	30.6375
1757	TZ-Pool30-ArtR22TZ-1	mdr1-Asp650Asn	138	0	2057	TZ05Pool-005	Buhamira	24	221201-221214	TZ	Karagwe	-1.56259	31.2465
1758	TZ-Pool33-ArtR22TZ-1	mdr1-Asp650Asn	1	0	73	TZ05Pool-008	Buhamira	19	230106-230116	TZ	Karagwe	-1.56259	31.2465
1759	TZ-Pool26-ArtR22TZ-1	mdr1-Asp650Asn	1188	0	2252	TZ05Pool-001	Buhamira	14	221022-221101	TZ	Karagwe	-1.56259	31.2465
1760	TZ-Pool35-ArtR22TZ-1	mdr1-Asp650Asn	56	30	318	TZ01Pool-002	Kitwechenkura	25	221012-221017	TZ	Kyerwa	-1.46371	30.8381
1761	TZ-Pool55-ArtR22TZ-1	mdr1-Asp650_Asn652delinsAsnAsnAspAsp	53	0	139	TZ04Pool-015	Chamchuzi	25	230219-230304	TZ	Karagwe	-1.77636	30.8635
1762	TZ-Pool54-ArtR22TZ-1	mdr1-Asp650_Asn652delinsAsnAsnAspAsp	35	11	71	TZ04Pool-014	Chamchuzi	43	230208-230218	TZ	Karagwe	-1.77636	30.8635
1763	TZ-Pool53-ArtR22TZ-1	mdr1-Asp650_Asn652delinsAsnAsnAspAsp	0	0	0	TZ04Pool-013	Chamchuzi	40	230201-230207	TZ	Karagwe	-1.77636	30.8635
1764	TZ-Pool51-ArtR22TZ-1	mdr1-Asp650_Asn652delinsAsnAsnAspAsp	0	0	54	TZ04Pool-011	Chamchuzi	30	230113-230121	TZ	Karagwe	-1.77636	30.8635
1765	TZ-Pool50-ArtR22TZ-1	mdr1-Asp650_Asn652delinsAsnAsnAspAsp	0	0	0	TZ04Pool-010	Chamchuzi	34	230107-230112	TZ	Karagwe	-1.77636	30.8635
1766	TZ-Pool5-ArtR22TZ-1	mdr1-Asp650_Asn652delinsAsnAsnAspAsp	27	0	208	TZ03Pool-005	Rwenkende	29	230102-230107	TZ	Kyerwa	-1.19997	30.6375
1767	TZ-Pool48-ArtR22TZ-1	mdr1-Asp650_Asn652delinsAsnAsnAspAsp	0	0	3	TZ04Pool-008	Chamchuzi	45	221219-221231	TZ	Karagwe	-1.77636	30.8635
1768	TZ-Pool46-ArtR22TZ-1	mdr1-Asp650_Asn652delinsAsnAsnAspAsp	33	0	521	TZ04Pool-006	Chamchuzi	30	221201-221208	TZ	Karagwe	-1.77636	30.8635
1769	TZ-Pool43-ArtR22TZ-1	mdr1-Asp650_Asn652delinsAsnAsnAspAsp	4	0	8	TZ04Pool-003	Chamchuzi	27	221112-221118	TZ	Karagwe	-1.77636	30.8635
1770	TZ-Pool41-ArtR22TZ-1	mdr1-Asp650_Asn652delinsAsnAsnAspAsp	347	0	1043	TZ04Pool-001	Chamchuzi	42	221013-221031	TZ	Karagwe	-1.77636	30.8635
1771	TZ-Pool44-ArtR22TZ-1	mdr1-Asp650_Asn652delinsAsnAsnAspAsp	11	0	272	TZ04Pool-004	Chamchuzi	26	221119-221124	TZ	Karagwe	-1.77636	30.8635
1772	TZ-Pool4-ArtR22TZ-1	mdr1-Asp650_Asn652delinsAsnAsnAspAsp	29	0	365	TZ03Pool-004	Rwenkende	26	221220-221230	TZ	Kyerwa	-1.19997	30.6375
1773	TZ-Pool52-ArtR22TZ-1	mdr1-Asp650_Asn652delinsAsnAsnAspAsp	0	0	1	TZ04Pool-012	Chamchuzi	39	230123-230131	TZ	Karagwe	-1.77636	30.8635
1774	TZ-Pool39-ArtR22TZ-1	mdr1-Asp650_Asn652delinsAsnAsnAspAsp	66	0	513	TZ01Pool-006	Kitwechenkura	35	221107-221113	TZ	Kyerwa	-1.46371	30.8381
1775	TZ-Pool36-ArtR22TZ-1	mdr1-Asp650_Asn652delinsAsnAsnAspAsp	18	0	403	TZ01Pool-003	Kitwechenkura	29	221018-221023	TZ	Kyerwa	-1.46371	30.8381
1776	TZ-Pool20-ArtR22TZ-1	mdr1-Asp650_Asn652delinsAsnAsnAspAsp	25	0	934	TZ02Pool-009	Kibingo	40	230217-230302	TZ	Kyerwa	-1.12064	30.6678
1777	TZ-Pool8-ArtR22TZ-1	mdr1-Asp650_Asn652delinsAsnAsnAspAsp	25	0	885	TZ03Pool-008	Rwenkende	41	230201-230208	TZ	Kyerwa	-1.19997	30.6375
1778	TZ-Pool42-ArtR22TZ-1	mdr1-Asp650_Asn652delinsAsnAsnAspAsp	7	0	32	TZ04Pool-002	Chamchuzi	39	221101-221110	TZ	Karagwe	-1.77636	30.8635
1779	TZ-Pool11-ArtR22TZ-1	mdr1-Asp650_Asn652delinsAsnAsnAspAsp	0	0	1054	TZ03Pool-011	Rwenkende	36	230225-230304	TZ	Kyerwa	-1.19997	30.6375
1780	TZ-Pool19-ArtR22TZ-1	mdr1-Asp650_Asn652delinsAsnAsnAspAsp	9	0	281	TZ02Pool-008	Kibingo	42	230201-230216	TZ	Kyerwa	-1.12064	30.6678
1781	TZ-Pool2-ArtR22TZ-1	mdr1-Asp650_Asn652delinsAsnAsnAspAsp	137	0	1368	TZ03Pool-002	Rwenkende	37	2211	TZ	Kyerwa	-1.19997	30.6375
1782	TZ-Pool18-ArtR22TZ-1	mdr1-Asp650_Asn652delinsAsnAsnAspAsp	7	0	50	TZ02Pool-007	Kibingo	27	230123-230131	TZ	Kyerwa	-1.12064	30.6678
1783	TZ-Pool23-ArtR22TZ-1	mdr1-Asp650_Asn652delinsAsnAsnAspAsp	293	46	1278	TZ06Pool-003	Kanoni	22	230102-230119	TZ	Karagwe	-1.35581	31.0312
1784	TZ-Pool17-ArtR22TZ-1	mdr1-Asp650_Asn652delinsAsnAsnAspAsp	78	0	439	TZ02Pool-006	Kibingo	33	230116-230122	TZ	Kyerwa	-1.12064	30.6678
1785	TZ-Pool25-ArtR22TZ-1	mdr1-Asp650_Asn652delinsAsnAsnAspAsp	398	0	1245	TZ06Pool-005	Kanoni	26	230201-230304	TZ	Karagwe	-1.35581	31.0312
1786	TZ-Pool16-ArtR22TZ-1	mdr1-Asp650_Asn652delinsAsnAsnAspAsp	19	0	289	TZ02Pool-005	Kibingo	26	230102-230115	TZ	Kyerwa	-1.12064	30.6678
1787	TZ-Pool47-ArtR22TZ-1	mdr1-Asp650_Asn652delinsAsnAsnAspAsp	4	0	11	TZ04Pool-007	Chamchuzi	37	221209-221217	TZ	Karagwe	-1.77636	30.8635
1788	TZ-Pool29-ArtR22TZ-1	mdr1-Asp650_Asn652delinsAsnAsnAspAsp	17	0	40	TZ05Pool-004	Buhamira	18	221123-221130	TZ	Karagwe	-1.56259	31.2465
1789	TZ-Pool31-ArtR22TZ-1	mdr1-Asp650_Asn652delinsAsnAsnAspAsp	1	0	28	TZ05Pool-006	Buhamira	46	221216-221231	TZ	Karagwe	-1.56259	31.2465
1790	TZ-Pool7-ArtR22TZ-1	mdr1-Asp650_Asn652delinsAsnAsnAspAsp	0	0	2	TZ03Pool-007	Rwenkende	45	230121-230131	TZ	Kyerwa	-1.19997	30.6375
1791	TZ-Pool6-ArtR22TZ-1	mdr1-Asp650_Asn652delinsAsnAsnAspAsp	469	0	697	TZ03Pool-006	Rwenkende	27	230110-230120	TZ	Kyerwa	-1.19997	30.6375
1792	TZ-Pool34-ArtR22TZ-1	mdr1-Asp650_Asn652delinsAsnAsnAspAsp	10	0	224	TZ01Pool-001	Kitwechenkura	25	221006-221011	TZ	Kyerwa	-1.46371	30.8381
1793	TZ-Pool9-ArtR22TZ-1	mdr1-Asp650_Asn652delinsAsnAsnAspAsp	73	0	284	TZ03Pool-009	Rwenkende	25	230210-230215	TZ	Kyerwa	-1.19997	30.6375
1794	TZ-Pool15-ArtR22TZ-1	mdr1-Asp650_Asn652delinsAsnAsnAspAsp	17	0	350	TZ02Pool-004	Kibingo	22	221221-221230	TZ	Kyerwa	-1.12064	30.6678
1795	TZ-Pool49-ArtR22TZ-1	mdr1-Asp650_Asn652delinsAsnAsnAspAsp	26	0	3017	TZ04Pool-009	Chamchuzi	23	230101-230106	TZ	Karagwe	-1.77636	30.8635
1796	TZ-Pool37-ArtR22TZ-1	mdr1-Asp650_Asn652delinsAsnAsnAspAsp	107	0	603	TZ01Pool-004	Kitwechenkura	33	221024-221029	TZ	Kyerwa	-1.46371	30.8381
1797	TZ-Pool12-ArtR22TZ-1	mdr1-Asp650_Asn652delinsAsnAsnAspAsp	10	0	378	TZ02Pool-001	Kibingo	18	221014-221031	TZ	Kyerwa	-1.12064	30.6678
1798	TZ-Pool40-ArtR22TZ-1	mdr1-Asp650_Asn652delinsAsnAsnAspAsp	28	0	174	TZ01Pool-007	Kitwechenkura	40	221114-221207	TZ	Kyerwa	-1.46371	30.8381
1799	TZ-Pool10-ArtR22TZ-1	mdr1-Asp650_Asn652delinsAsnAsnAspAsp	23	0	305	TZ03Pool-010	Rwenkende	22	230216-230122	TZ	Kyerwa	-1.19997	30.6375
1800	TZ-Pool45-ArtR22TZ-1	mdr1-Asp650_Asn652delinsAsnAsnAspAsp	3	0	49	TZ04Pool-005	Chamchuzi	39	221125-221130	TZ	Karagwe	-1.77636	30.8635
1801	TZ-Pool38-ArtR22TZ-1	mdr1-Asp650_Asn652delinsAsnAsnAspAsp	16	0	85	TZ01Pool-005	Kitwechenkura	23	221101-221106	TZ	Kyerwa	-1.46371	30.8381
1802	TZ-Pool28-ArtR22TZ-1	mdr1-Asp650_Asn652delinsAsnAsnAspAsp	11	0	263	TZ05Pool-003	Buhamira	35	221114-221117	TZ	Karagwe	-1.56259	31.2465
1803	TZ-Pool14-ArtR22TZ-1	mdr1-Asp650_Asn652delinsAsnAsnAspAsp	88	0	604	TZ02Pool-003	Kibingo	43	221201-221220	TZ	Kyerwa	-1.12064	30.6678
1804	TZ-Pool21-ArtR22TZ-1	mdr1-Asp650_Asn652delinsAsnAsnAspAsp	6	0	662	TZ06Pool-001	Kanoni	23	221018-221123	TZ	Karagwe	-1.35581	31.0312
1805	TZ-Pool1-ArtR22TZ-1	mdr1-Asp650_Asn652delinsAsnAsnAspAsp	1175	0	2599	TZ03Pool-001	Rwenkende	37	2210	TZ	Kyerwa	-1.19997	30.6375
1806	TZ-Pool32-ArtR22TZ-1	mdr1-Asp650_Asn652delinsAsnAsnAspAsp	26	0	168	TZ05Pool-007	Buhamira	29	230101-230106	TZ	Karagwe	-1.56259	31.2465
1807	TZ-Pool22-ArtR22TZ-1	mdr1-Asp650_Asn652delinsAsnAsnAspAsp	78	0	315	TZ06Pool-002	Kanoni	30	221203-221231	TZ	Karagwe	-1.35581	31.0312
1808	TZ-Pool13-ArtR22TZ-1	mdr1-Asp650_Asn652delinsAsnAsnAspAsp	1759	0	3846	TZ02Pool-002	Kibingo	26	221102-221130	TZ	Kyerwa	-1.12064	30.6678
1809	TZ-Pool24-ArtR22TZ-1	mdr1-Asp650_Asn652delinsAsnAsnAspAsp	12	0	63	TZ06Pool-004	Kanoni	19	230122-230131	TZ	Karagwe	-1.35581	31.0312
1810	TZ-Pool27-ArtR22TZ-1	mdr1-Asp650_Asn652delinsAsnAsnAspAsp	21	10	119	TZ05Pool-002	Buhamira	28	221104-221113	TZ	Karagwe	-1.56259	31.2465
1811	TZ-Pool3-ArtR22TZ-1	mdr1-Asp650_Asn652delinsAsnAsnAspAsp	31	0	538	TZ03Pool-003	Rwenkende	28	221201-221218	TZ	Kyerwa	-1.19997	30.6375
1812	TZ-Pool30-ArtR22TZ-1	mdr1-Asp650_Asn652delinsAsnAsnAspAsp	138	0	2057	TZ05Pool-005	Buhamira	24	221201-221214	TZ	Karagwe	-1.56259	31.2465
1813	TZ-Pool33-ArtR22TZ-1	mdr1-Asp650_Asn652delinsAsnAsnAspAsp	1	0	73	TZ05Pool-008	Buhamira	19	230106-230116	TZ	Karagwe	-1.56259	31.2465
1814	TZ-Pool26-ArtR22TZ-1	mdr1-Asp650_Asn652delinsAsnAsnAspAsp	1188	0	2252	TZ05Pool-001	Buhamira	14	221022-221101	TZ	Karagwe	-1.56259	31.2465
1815	TZ-Pool35-ArtR22TZ-1	mdr1-Asp650_Asn652delinsAsnAsnAspAsp	56	0	318	TZ01Pool-002	Kitwechenkura	25	221012-221017	TZ	Kyerwa	-1.46371	30.8381
1816	TZ-Pool55-ArtR22TZ-1	mdr1-Asp650_Asn653delinsAsnAspAsp	53	0	139	TZ04Pool-015	Chamchuzi	25	230219-230304	TZ	Karagwe	-1.77636	30.8635
1817	TZ-Pool54-ArtR22TZ-1	mdr1-Asp650_Asn653delinsAsnAspAsp	35	0	71	TZ04Pool-014	Chamchuzi	43	230208-230218	TZ	Karagwe	-1.77636	30.8635
1818	TZ-Pool53-ArtR22TZ-1	mdr1-Asp650_Asn653delinsAsnAspAsp	0	0	0	TZ04Pool-013	Chamchuzi	40	230201-230207	TZ	Karagwe	-1.77636	30.8635
1819	TZ-Pool51-ArtR22TZ-1	mdr1-Asp650_Asn653delinsAsnAspAsp	0	0	54	TZ04Pool-011	Chamchuzi	30	230113-230121	TZ	Karagwe	-1.77636	30.8635
1820	TZ-Pool50-ArtR22TZ-1	mdr1-Asp650_Asn653delinsAsnAspAsp	0	0	0	TZ04Pool-010	Chamchuzi	34	230107-230112	TZ	Karagwe	-1.77636	30.8635
1821	TZ-Pool5-ArtR22TZ-1	mdr1-Asp650_Asn653delinsAsnAspAsp	27	0	208	TZ03Pool-005	Rwenkende	29	230102-230107	TZ	Kyerwa	-1.19997	30.6375
1822	TZ-Pool48-ArtR22TZ-1	mdr1-Asp650_Asn653delinsAsnAspAsp	0	0	3	TZ04Pool-008	Chamchuzi	45	221219-221231	TZ	Karagwe	-1.77636	30.8635
1823	TZ-Pool46-ArtR22TZ-1	mdr1-Asp650_Asn653delinsAsnAspAsp	33	0	521	TZ04Pool-006	Chamchuzi	30	221201-221208	TZ	Karagwe	-1.77636	30.8635
1824	TZ-Pool43-ArtR22TZ-1	mdr1-Asp650_Asn653delinsAsnAspAsp	4	0	8	TZ04Pool-003	Chamchuzi	27	221112-221118	TZ	Karagwe	-1.77636	30.8635
1825	TZ-Pool41-ArtR22TZ-1	mdr1-Asp650_Asn653delinsAsnAspAsp	347	0	1043	TZ04Pool-001	Chamchuzi	42	221013-221031	TZ	Karagwe	-1.77636	30.8635
1826	TZ-Pool44-ArtR22TZ-1	mdr1-Asp650_Asn653delinsAsnAspAsp	11	0	272	TZ04Pool-004	Chamchuzi	26	221119-221124	TZ	Karagwe	-1.77636	30.8635
1827	TZ-Pool4-ArtR22TZ-1	mdr1-Asp650_Asn653delinsAsnAspAsp	29	0	365	TZ03Pool-004	Rwenkende	26	221220-221230	TZ	Kyerwa	-1.19997	30.6375
1828	TZ-Pool52-ArtR22TZ-1	mdr1-Asp650_Asn653delinsAsnAspAsp	0	0	1	TZ04Pool-012	Chamchuzi	39	230123-230131	TZ	Karagwe	-1.77636	30.8635
1829	TZ-Pool39-ArtR22TZ-1	mdr1-Asp650_Asn653delinsAsnAspAsp	66	0	513	TZ01Pool-006	Kitwechenkura	35	221107-221113	TZ	Kyerwa	-1.46371	30.8381
1830	TZ-Pool36-ArtR22TZ-1	mdr1-Asp650_Asn653delinsAsnAspAsp	18	0	403	TZ01Pool-003	Kitwechenkura	29	221018-221023	TZ	Kyerwa	-1.46371	30.8381
1831	TZ-Pool20-ArtR22TZ-1	mdr1-Asp650_Asn653delinsAsnAspAsp	25	0	934	TZ02Pool-009	Kibingo	40	230217-230302	TZ	Kyerwa	-1.12064	30.6678
1832	TZ-Pool8-ArtR22TZ-1	mdr1-Asp650_Asn653delinsAsnAspAsp	25	0	885	TZ03Pool-008	Rwenkende	41	230201-230208	TZ	Kyerwa	-1.19997	30.6375
1833	TZ-Pool42-ArtR22TZ-1	mdr1-Asp650_Asn653delinsAsnAspAsp	7	0	32	TZ04Pool-002	Chamchuzi	39	221101-221110	TZ	Karagwe	-1.77636	30.8635
1834	TZ-Pool11-ArtR22TZ-1	mdr1-Asp650_Asn653delinsAsnAspAsp	0	0	1054	TZ03Pool-011	Rwenkende	36	230225-230304	TZ	Kyerwa	-1.19997	30.6375
1835	TZ-Pool19-ArtR22TZ-1	mdr1-Asp650_Asn653delinsAsnAspAsp	9	0	281	TZ02Pool-008	Kibingo	42	230201-230216	TZ	Kyerwa	-1.12064	30.6678
1836	TZ-Pool2-ArtR22TZ-1	mdr1-Asp650_Asn653delinsAsnAspAsp	137	0	1368	TZ03Pool-002	Rwenkende	37	2211	TZ	Kyerwa	-1.19997	30.6375
1837	TZ-Pool18-ArtR22TZ-1	mdr1-Asp650_Asn653delinsAsnAspAsp	7	1	50	TZ02Pool-007	Kibingo	27	230123-230131	TZ	Kyerwa	-1.12064	30.6678
1838	TZ-Pool23-ArtR22TZ-1	mdr1-Asp650_Asn653delinsAsnAspAsp	293	19	1278	TZ06Pool-003	Kanoni	22	230102-230119	TZ	Karagwe	-1.35581	31.0312
1839	TZ-Pool17-ArtR22TZ-1	mdr1-Asp650_Asn653delinsAsnAspAsp	78	0	439	TZ02Pool-006	Kibingo	33	230116-230122	TZ	Kyerwa	-1.12064	30.6678
1840	TZ-Pool25-ArtR22TZ-1	mdr1-Asp650_Asn653delinsAsnAspAsp	398	0	1245	TZ06Pool-005	Kanoni	26	230201-230304	TZ	Karagwe	-1.35581	31.0312
1841	TZ-Pool16-ArtR22TZ-1	mdr1-Asp650_Asn653delinsAsnAspAsp	19	0	289	TZ02Pool-005	Kibingo	26	230102-230115	TZ	Kyerwa	-1.12064	30.6678
1842	TZ-Pool47-ArtR22TZ-1	mdr1-Asp650_Asn653delinsAsnAspAsp	4	0	11	TZ04Pool-007	Chamchuzi	37	221209-221217	TZ	Karagwe	-1.77636	30.8635
1843	TZ-Pool29-ArtR22TZ-1	mdr1-Asp650_Asn653delinsAsnAspAsp	17	0	40	TZ05Pool-004	Buhamira	18	221123-221130	TZ	Karagwe	-1.56259	31.2465
1844	TZ-Pool31-ArtR22TZ-1	mdr1-Asp650_Asn653delinsAsnAspAsp	1	0	28	TZ05Pool-006	Buhamira	46	221216-221231	TZ	Karagwe	-1.56259	31.2465
1845	TZ-Pool7-ArtR22TZ-1	mdr1-Asp650_Asn653delinsAsnAspAsp	0	0	2	TZ03Pool-007	Rwenkende	45	230121-230131	TZ	Kyerwa	-1.19997	30.6375
1846	TZ-Pool6-ArtR22TZ-1	mdr1-Asp650_Asn653delinsAsnAspAsp	469	0	697	TZ03Pool-006	Rwenkende	27	230110-230120	TZ	Kyerwa	-1.19997	30.6375
1847	TZ-Pool34-ArtR22TZ-1	mdr1-Asp650_Asn653delinsAsnAspAsp	10	0	224	TZ01Pool-001	Kitwechenkura	25	221006-221011	TZ	Kyerwa	-1.46371	30.8381
1848	TZ-Pool9-ArtR22TZ-1	mdr1-Asp650_Asn653delinsAsnAspAsp	73	0	284	TZ03Pool-009	Rwenkende	25	230210-230215	TZ	Kyerwa	-1.19997	30.6375
1849	TZ-Pool15-ArtR22TZ-1	mdr1-Asp650_Asn653delinsAsnAspAsp	17	0	350	TZ02Pool-004	Kibingo	22	221221-221230	TZ	Kyerwa	-1.12064	30.6678
1850	TZ-Pool49-ArtR22TZ-1	mdr1-Asp650_Asn653delinsAsnAspAsp	26	0	3017	TZ04Pool-009	Chamchuzi	23	230101-230106	TZ	Karagwe	-1.77636	30.8635
1851	TZ-Pool37-ArtR22TZ-1	mdr1-Asp650_Asn653delinsAsnAspAsp	107	0	603	TZ01Pool-004	Kitwechenkura	33	221024-221029	TZ	Kyerwa	-1.46371	30.8381
1852	TZ-Pool12-ArtR22TZ-1	mdr1-Asp650_Asn653delinsAsnAspAsp	10	0	378	TZ02Pool-001	Kibingo	18	221014-221031	TZ	Kyerwa	-1.12064	30.6678
1853	TZ-Pool40-ArtR22TZ-1	mdr1-Asp650_Asn653delinsAsnAspAsp	28	0	174	TZ01Pool-007	Kitwechenkura	40	221114-221207	TZ	Kyerwa	-1.46371	30.8381
1854	TZ-Pool10-ArtR22TZ-1	mdr1-Asp650_Asn653delinsAsnAspAsp	23	0	305	TZ03Pool-010	Rwenkende	22	230216-230122	TZ	Kyerwa	-1.19997	30.6375
1855	TZ-Pool45-ArtR22TZ-1	mdr1-Asp650_Asn653delinsAsnAspAsp	3	0	49	TZ04Pool-005	Chamchuzi	39	221125-221130	TZ	Karagwe	-1.77636	30.8635
1856	TZ-Pool38-ArtR22TZ-1	mdr1-Asp650_Asn653delinsAsnAspAsp	16	0	85	TZ01Pool-005	Kitwechenkura	23	221101-221106	TZ	Kyerwa	-1.46371	30.8381
1857	TZ-Pool28-ArtR22TZ-1	mdr1-Asp650_Asn653delinsAsnAspAsp	11	0	263	TZ05Pool-003	Buhamira	35	221114-221117	TZ	Karagwe	-1.56259	31.2465
1858	TZ-Pool14-ArtR22TZ-1	mdr1-Asp650_Asn653delinsAsnAspAsp	88	0	604	TZ02Pool-003	Kibingo	43	221201-221220	TZ	Kyerwa	-1.12064	30.6678
1859	TZ-Pool21-ArtR22TZ-1	mdr1-Asp650_Asn653delinsAsnAspAsp	6	0	662	TZ06Pool-001	Kanoni	23	221018-221123	TZ	Karagwe	-1.35581	31.0312
1860	TZ-Pool1-ArtR22TZ-1	mdr1-Asp650_Asn653delinsAsnAspAsp	1175	0	2599	TZ03Pool-001	Rwenkende	37	2210	TZ	Kyerwa	-1.19997	30.6375
1861	TZ-Pool32-ArtR22TZ-1	mdr1-Asp650_Asn653delinsAsnAspAsp	26	0	168	TZ05Pool-007	Buhamira	29	230101-230106	TZ	Karagwe	-1.56259	31.2465
1862	TZ-Pool22-ArtR22TZ-1	mdr1-Asp650_Asn653delinsAsnAspAsp	78	0	315	TZ06Pool-002	Kanoni	30	221203-221231	TZ	Karagwe	-1.35581	31.0312
1863	TZ-Pool13-ArtR22TZ-1	mdr1-Asp650_Asn653delinsAsnAspAsp	1759	0	3846	TZ02Pool-002	Kibingo	26	221102-221130	TZ	Kyerwa	-1.12064	30.6678
1864	TZ-Pool24-ArtR22TZ-1	mdr1-Asp650_Asn653delinsAsnAspAsp	12	0	63	TZ06Pool-004	Kanoni	19	230122-230131	TZ	Karagwe	-1.35581	31.0312
1865	TZ-Pool27-ArtR22TZ-1	mdr1-Asp650_Asn653delinsAsnAspAsp	21	0	119	TZ05Pool-002	Buhamira	28	221104-221113	TZ	Karagwe	-1.56259	31.2465
1866	TZ-Pool3-ArtR22TZ-1	mdr1-Asp650_Asn653delinsAsnAspAsp	31	0	538	TZ03Pool-003	Rwenkende	28	221201-221218	TZ	Kyerwa	-1.19997	30.6375
1867	TZ-Pool30-ArtR22TZ-1	mdr1-Asp650_Asn653delinsAsnAspAsp	138	0	2057	TZ05Pool-005	Buhamira	24	221201-221214	TZ	Karagwe	-1.56259	31.2465
1868	TZ-Pool33-ArtR22TZ-1	mdr1-Asp650_Asn653delinsAsnAspAsp	1	0	73	TZ05Pool-008	Buhamira	19	230106-230116	TZ	Karagwe	-1.56259	31.2465
1869	TZ-Pool26-ArtR22TZ-1	mdr1-Asp650_Asn653delinsAsnAspAsp	1188	0	2252	TZ05Pool-001	Buhamira	14	221022-221101	TZ	Karagwe	-1.56259	31.2465
1870	TZ-Pool35-ArtR22TZ-1	mdr1-Asp650_Asn653delinsAsnAspAsp	56	0	318	TZ01Pool-002	Kitwechenkura	25	221012-221017	TZ	Kyerwa	-1.46371	30.8381
1871	TZ-Pool55-ArtR22TZ-1	mdr1-Asp650_Asn658del	53	0	139	TZ04Pool-015	Chamchuzi	25	230219-230304	TZ	Karagwe	-1.77636	30.8635
1872	TZ-Pool54-ArtR22TZ-1	mdr1-Asp650_Asn658del	35	0	71	TZ04Pool-014	Chamchuzi	43	230208-230218	TZ	Karagwe	-1.77636	30.8635
1873	TZ-Pool53-ArtR22TZ-1	mdr1-Asp650_Asn658del	0	0	0	TZ04Pool-013	Chamchuzi	40	230201-230207	TZ	Karagwe	-1.77636	30.8635
1874	TZ-Pool51-ArtR22TZ-1	mdr1-Asp650_Asn658del	0	0	54	TZ04Pool-011	Chamchuzi	30	230113-230121	TZ	Karagwe	-1.77636	30.8635
1875	TZ-Pool50-ArtR22TZ-1	mdr1-Asp650_Asn658del	0	0	0	TZ04Pool-010	Chamchuzi	34	230107-230112	TZ	Karagwe	-1.77636	30.8635
1876	TZ-Pool5-ArtR22TZ-1	mdr1-Asp650_Asn658del	27	25	208	TZ03Pool-005	Rwenkende	29	230102-230107	TZ	Kyerwa	-1.19997	30.6375
1877	TZ-Pool48-ArtR22TZ-1	mdr1-Asp650_Asn658del	0	0	3	TZ04Pool-008	Chamchuzi	45	221219-221231	TZ	Karagwe	-1.77636	30.8635
1878	TZ-Pool46-ArtR22TZ-1	mdr1-Asp650_Asn658del	33	9	521	TZ04Pool-006	Chamchuzi	30	221201-221208	TZ	Karagwe	-1.77636	30.8635
1879	TZ-Pool43-ArtR22TZ-1	mdr1-Asp650_Asn658del	4	0	8	TZ04Pool-003	Chamchuzi	27	221112-221118	TZ	Karagwe	-1.77636	30.8635
1880	TZ-Pool41-ArtR22TZ-1	mdr1-Asp650_Asn658del	347	40	1043	TZ04Pool-001	Chamchuzi	42	221013-221031	TZ	Karagwe	-1.77636	30.8635
1881	TZ-Pool44-ArtR22TZ-1	mdr1-Asp650_Asn658del	11	4	272	TZ04Pool-004	Chamchuzi	26	221119-221124	TZ	Karagwe	-1.77636	30.8635
1882	TZ-Pool4-ArtR22TZ-1	mdr1-Asp650_Asn658del	29	7	365	TZ03Pool-004	Rwenkende	26	221220-221230	TZ	Kyerwa	-1.19997	30.6375
1883	TZ-Pool52-ArtR22TZ-1	mdr1-Asp650_Asn658del	0	0	1	TZ04Pool-012	Chamchuzi	39	230123-230131	TZ	Karagwe	-1.77636	30.8635
1884	TZ-Pool39-ArtR22TZ-1	mdr1-Asp650_Asn658del	66	0	513	TZ01Pool-006	Kitwechenkura	35	221107-221113	TZ	Kyerwa	-1.46371	30.8381
1885	TZ-Pool36-ArtR22TZ-1	mdr1-Asp650_Asn658del	18	3	403	TZ01Pool-003	Kitwechenkura	29	221018-221023	TZ	Kyerwa	-1.46371	30.8381
1886	TZ-Pool20-ArtR22TZ-1	mdr1-Asp650_Asn658del	25	0	934	TZ02Pool-009	Kibingo	40	230217-230302	TZ	Kyerwa	-1.12064	30.6678
1887	TZ-Pool8-ArtR22TZ-1	mdr1-Asp650_Asn658del	25	14	885	TZ03Pool-008	Rwenkende	41	230201-230208	TZ	Kyerwa	-1.19997	30.6375
1888	TZ-Pool42-ArtR22TZ-1	mdr1-Asp650_Asn658del	7	0	32	TZ04Pool-002	Chamchuzi	39	221101-221110	TZ	Karagwe	-1.77636	30.8635
1889	TZ-Pool11-ArtR22TZ-1	mdr1-Asp650_Asn658del	0	514	1054	TZ03Pool-011	Rwenkende	36	230225-230304	TZ	Kyerwa	-1.19997	30.6375
1890	TZ-Pool19-ArtR22TZ-1	mdr1-Asp650_Asn658del	9	127	281	TZ02Pool-008	Kibingo	42	230201-230216	TZ	Kyerwa	-1.12064	30.6678
1891	TZ-Pool2-ArtR22TZ-1	mdr1-Asp650_Asn658del	137	155	1368	TZ03Pool-002	Rwenkende	37	2211	TZ	Kyerwa	-1.19997	30.6375
1892	TZ-Pool18-ArtR22TZ-1	mdr1-Asp650_Asn658del	7	0	50	TZ02Pool-007	Kibingo	27	230123-230131	TZ	Kyerwa	-1.12064	30.6678
1893	TZ-Pool23-ArtR22TZ-1	mdr1-Asp650_Asn658del	293	0	1278	TZ06Pool-003	Kanoni	22	230102-230119	TZ	Karagwe	-1.35581	31.0312
1894	TZ-Pool17-ArtR22TZ-1	mdr1-Asp650_Asn658del	78	19	439	TZ02Pool-006	Kibingo	33	230116-230122	TZ	Kyerwa	-1.12064	30.6678
1895	TZ-Pool25-ArtR22TZ-1	mdr1-Asp650_Asn658del	398	0	1245	TZ06Pool-005	Kanoni	26	230201-230304	TZ	Karagwe	-1.35581	31.0312
1896	TZ-Pool16-ArtR22TZ-1	mdr1-Asp650_Asn658del	19	0	289	TZ02Pool-005	Kibingo	26	230102-230115	TZ	Kyerwa	-1.12064	30.6678
1897	TZ-Pool47-ArtR22TZ-1	mdr1-Asp650_Asn658del	4	0	11	TZ04Pool-007	Chamchuzi	37	221209-221217	TZ	Karagwe	-1.77636	30.8635
1898	TZ-Pool29-ArtR22TZ-1	mdr1-Asp650_Asn658del	17	0	40	TZ05Pool-004	Buhamira	18	221123-221130	TZ	Karagwe	-1.56259	31.2465
1899	TZ-Pool31-ArtR22TZ-1	mdr1-Asp650_Asn658del	1	0	28	TZ05Pool-006	Buhamira	46	221216-221231	TZ	Karagwe	-1.56259	31.2465
1900	TZ-Pool7-ArtR22TZ-1	mdr1-Asp650_Asn658del	0	0	2	TZ03Pool-007	Rwenkende	45	230121-230131	TZ	Kyerwa	-1.19997	30.6375
1901	TZ-Pool6-ArtR22TZ-1	mdr1-Asp650_Asn658del	469	16	697	TZ03Pool-006	Rwenkende	27	230110-230120	TZ	Kyerwa	-1.19997	30.6375
1902	TZ-Pool34-ArtR22TZ-1	mdr1-Asp650_Asn658del	10	12	224	TZ01Pool-001	Kitwechenkura	25	221006-221011	TZ	Kyerwa	-1.46371	30.8381
1903	TZ-Pool9-ArtR22TZ-1	mdr1-Asp650_Asn658del	73	0	284	TZ03Pool-009	Rwenkende	25	230210-230215	TZ	Kyerwa	-1.19997	30.6375
1904	TZ-Pool15-ArtR22TZ-1	mdr1-Asp650_Asn658del	17	0	350	TZ02Pool-004	Kibingo	22	221221-221230	TZ	Kyerwa	-1.12064	30.6678
1905	TZ-Pool49-ArtR22TZ-1	mdr1-Asp650_Asn658del	26	0	3017	TZ04Pool-009	Chamchuzi	23	230101-230106	TZ	Karagwe	-1.77636	30.8635
1906	TZ-Pool37-ArtR22TZ-1	mdr1-Asp650_Asn658del	107	8	603	TZ01Pool-004	Kitwechenkura	33	221024-221029	TZ	Kyerwa	-1.46371	30.8381
1907	TZ-Pool12-ArtR22TZ-1	mdr1-Asp650_Asn658del	10	0	378	TZ02Pool-001	Kibingo	18	221014-221031	TZ	Kyerwa	-1.12064	30.6678
1908	TZ-Pool40-ArtR22TZ-1	mdr1-Asp650_Asn658del	28	36	174	TZ01Pool-007	Kitwechenkura	40	221114-221207	TZ	Kyerwa	-1.46371	30.8381
1909	TZ-Pool10-ArtR22TZ-1	mdr1-Asp650_Asn658del	23	52	305	TZ03Pool-010	Rwenkende	22	230216-230122	TZ	Kyerwa	-1.19997	30.6375
1910	TZ-Pool45-ArtR22TZ-1	mdr1-Asp650_Asn658del	3	0	49	TZ04Pool-005	Chamchuzi	39	221125-221130	TZ	Karagwe	-1.77636	30.8635
1911	TZ-Pool38-ArtR22TZ-1	mdr1-Asp650_Asn658del	16	4	85	TZ01Pool-005	Kitwechenkura	23	221101-221106	TZ	Kyerwa	-1.46371	30.8381
1912	TZ-Pool28-ArtR22TZ-1	mdr1-Asp650_Asn658del	11	29	263	TZ05Pool-003	Buhamira	35	221114-221117	TZ	Karagwe	-1.56259	31.2465
1913	TZ-Pool14-ArtR22TZ-1	mdr1-Asp650_Asn658del	88	51	604	TZ02Pool-003	Kibingo	43	221201-221220	TZ	Kyerwa	-1.12064	30.6678
1914	TZ-Pool21-ArtR22TZ-1	mdr1-Asp650_Asn658del	6	0	662	TZ06Pool-001	Kanoni	23	221018-221123	TZ	Karagwe	-1.35581	31.0312
1915	TZ-Pool1-ArtR22TZ-1	mdr1-Asp650_Asn658del	1175	0	2599	TZ03Pool-001	Rwenkende	37	2210	TZ	Kyerwa	-1.19997	30.6375
1916	TZ-Pool32-ArtR22TZ-1	mdr1-Asp650_Asn658del	26	0	168	TZ05Pool-007	Buhamira	29	230101-230106	TZ	Karagwe	-1.56259	31.2465
1917	TZ-Pool22-ArtR22TZ-1	mdr1-Asp650_Asn658del	78	13	315	TZ06Pool-002	Kanoni	30	221203-221231	TZ	Karagwe	-1.35581	31.0312
1918	TZ-Pool13-ArtR22TZ-1	mdr1-Asp650_Asn658del	1759	61	3846	TZ02Pool-002	Kibingo	26	221102-221130	TZ	Kyerwa	-1.12064	30.6678
1919	TZ-Pool24-ArtR22TZ-1	mdr1-Asp650_Asn658del	12	0	63	TZ06Pool-004	Kanoni	19	230122-230131	TZ	Karagwe	-1.35581	31.0312
1920	TZ-Pool27-ArtR22TZ-1	mdr1-Asp650_Asn658del	21	3	119	TZ05Pool-002	Buhamira	28	221104-221113	TZ	Karagwe	-1.56259	31.2465
1921	TZ-Pool3-ArtR22TZ-1	mdr1-Asp650_Asn658del	31	0	538	TZ03Pool-003	Rwenkende	28	221201-221218	TZ	Kyerwa	-1.19997	30.6375
1922	TZ-Pool30-ArtR22TZ-1	mdr1-Asp650_Asn658del	138	0	2057	TZ05Pool-005	Buhamira	24	221201-221214	TZ	Karagwe	-1.56259	31.2465
1923	TZ-Pool33-ArtR22TZ-1	mdr1-Asp650_Asn658del	1	0	73	TZ05Pool-008	Buhamira	19	230106-230116	TZ	Karagwe	-1.56259	31.2465
1924	TZ-Pool26-ArtR22TZ-1	mdr1-Asp650_Asn658del	1188	0	2252	TZ05Pool-001	Buhamira	14	221022-221101	TZ	Karagwe	-1.56259	31.2465
1925	TZ-Pool35-ArtR22TZ-1	mdr1-Asp650_Asn658del	56	4	318	TZ01Pool-002	Kitwechenkura	25	221012-221017	TZ	Kyerwa	-1.46371	30.8381
1926	TZ-Pool55-ArtR22TZ-1	mdr1-Asp650_Asn659del	53	0	139	TZ04Pool-015	Chamchuzi	25	230219-230304	TZ	Karagwe	-1.77636	30.8635
1927	TZ-Pool54-ArtR22TZ-1	mdr1-Asp650_Asn659del	35	5	71	TZ04Pool-014	Chamchuzi	43	230208-230218	TZ	Karagwe	-1.77636	30.8635
1928	TZ-Pool53-ArtR22TZ-1	mdr1-Asp650_Asn659del	0	0	0	TZ04Pool-013	Chamchuzi	40	230201-230207	TZ	Karagwe	-1.77636	30.8635
1929	TZ-Pool51-ArtR22TZ-1	mdr1-Asp650_Asn659del	0	0	54	TZ04Pool-011	Chamchuzi	30	230113-230121	TZ	Karagwe	-1.77636	30.8635
1930	TZ-Pool50-ArtR22TZ-1	mdr1-Asp650_Asn659del	0	0	0	TZ04Pool-010	Chamchuzi	34	230107-230112	TZ	Karagwe	-1.77636	30.8635
1931	TZ-Pool5-ArtR22TZ-1	mdr1-Asp650_Asn659del	27	0	208	TZ03Pool-005	Rwenkende	29	230102-230107	TZ	Kyerwa	-1.19997	30.6375
1932	TZ-Pool48-ArtR22TZ-1	mdr1-Asp650_Asn659del	0	2	3	TZ04Pool-008	Chamchuzi	45	221219-221231	TZ	Karagwe	-1.77636	30.8635
1933	TZ-Pool46-ArtR22TZ-1	mdr1-Asp650_Asn659del	33	37	521	TZ04Pool-006	Chamchuzi	30	221201-221208	TZ	Karagwe	-1.77636	30.8635
1934	TZ-Pool43-ArtR22TZ-1	mdr1-Asp650_Asn659del	4	1	8	TZ04Pool-003	Chamchuzi	27	221112-221118	TZ	Karagwe	-1.77636	30.8635
1935	TZ-Pool41-ArtR22TZ-1	mdr1-Asp650_Asn659del	347	0	1043	TZ04Pool-001	Chamchuzi	42	221013-221031	TZ	Karagwe	-1.77636	30.8635
1936	TZ-Pool44-ArtR22TZ-1	mdr1-Asp650_Asn659del	11	44	272	TZ04Pool-004	Chamchuzi	26	221119-221124	TZ	Karagwe	-1.77636	30.8635
1937	TZ-Pool4-ArtR22TZ-1	mdr1-Asp650_Asn659del	29	0	365	TZ03Pool-004	Rwenkende	26	221220-221230	TZ	Kyerwa	-1.19997	30.6375
1938	TZ-Pool52-ArtR22TZ-1	mdr1-Asp650_Asn659del	0	0	1	TZ04Pool-012	Chamchuzi	39	230123-230131	TZ	Karagwe	-1.77636	30.8635
1939	TZ-Pool39-ArtR22TZ-1	mdr1-Asp650_Asn659del	66	4	513	TZ01Pool-006	Kitwechenkura	35	221107-221113	TZ	Kyerwa	-1.46371	30.8381
1940	TZ-Pool36-ArtR22TZ-1	mdr1-Asp650_Asn659del	18	48	403	TZ01Pool-003	Kitwechenkura	29	221018-221023	TZ	Kyerwa	-1.46371	30.8381
1941	TZ-Pool20-ArtR22TZ-1	mdr1-Asp650_Asn659del	25	43	934	TZ02Pool-009	Kibingo	40	230217-230302	TZ	Kyerwa	-1.12064	30.6678
1942	TZ-Pool8-ArtR22TZ-1	mdr1-Asp650_Asn659del	25	0	885	TZ03Pool-008	Rwenkende	41	230201-230208	TZ	Kyerwa	-1.19997	30.6375
1943	TZ-Pool42-ArtR22TZ-1	mdr1-Asp650_Asn659del	7	0	32	TZ04Pool-002	Chamchuzi	39	221101-221110	TZ	Karagwe	-1.77636	30.8635
1944	TZ-Pool11-ArtR22TZ-1	mdr1-Asp650_Asn659del	0	24	1054	TZ03Pool-011	Rwenkende	36	230225-230304	TZ	Kyerwa	-1.19997	30.6375
1945	TZ-Pool19-ArtR22TZ-1	mdr1-Asp650_Asn659del	9	6	281	TZ02Pool-008	Kibingo	42	230201-230216	TZ	Kyerwa	-1.12064	30.6678
1946	TZ-Pool2-ArtR22TZ-1	mdr1-Asp650_Asn659del	137	13	1368	TZ03Pool-002	Rwenkende	37	2211	TZ	Kyerwa	-1.19997	30.6375
1947	TZ-Pool18-ArtR22TZ-1	mdr1-Asp650_Asn659del	7	0	50	TZ02Pool-007	Kibingo	27	230123-230131	TZ	Kyerwa	-1.12064	30.6678
1948	TZ-Pool23-ArtR22TZ-1	mdr1-Asp650_Asn659del	293	0	1278	TZ06Pool-003	Kanoni	22	230102-230119	TZ	Karagwe	-1.35581	31.0312
1949	TZ-Pool17-ArtR22TZ-1	mdr1-Asp650_Asn659del	78	0	439	TZ02Pool-006	Kibingo	33	230116-230122	TZ	Kyerwa	-1.12064	30.6678
1950	TZ-Pool25-ArtR22TZ-1	mdr1-Asp650_Asn659del	398	70	1245	TZ06Pool-005	Kanoni	26	230201-230304	TZ	Karagwe	-1.35581	31.0312
1951	TZ-Pool16-ArtR22TZ-1	mdr1-Asp650_Asn659del	19	0	289	TZ02Pool-005	Kibingo	26	230102-230115	TZ	Kyerwa	-1.12064	30.6678
1952	TZ-Pool47-ArtR22TZ-1	mdr1-Asp650_Asn659del	4	0	11	TZ04Pool-007	Chamchuzi	37	221209-221217	TZ	Karagwe	-1.77636	30.8635
1953	TZ-Pool29-ArtR22TZ-1	mdr1-Asp650_Asn659del	17	0	40	TZ05Pool-004	Buhamira	18	221123-221130	TZ	Karagwe	-1.56259	31.2465
1954	TZ-Pool31-ArtR22TZ-1	mdr1-Asp650_Asn659del	1	2	28	TZ05Pool-006	Buhamira	46	221216-221231	TZ	Karagwe	-1.56259	31.2465
1955	TZ-Pool7-ArtR22TZ-1	mdr1-Asp650_Asn659del	0	0	2	TZ03Pool-007	Rwenkende	45	230121-230131	TZ	Kyerwa	-1.19997	30.6375
1956	TZ-Pool6-ArtR22TZ-1	mdr1-Asp650_Asn659del	469	0	697	TZ03Pool-006	Rwenkende	27	230110-230120	TZ	Kyerwa	-1.19997	30.6375
1957	TZ-Pool34-ArtR22TZ-1	mdr1-Asp650_Asn659del	10	28	224	TZ01Pool-001	Kitwechenkura	25	221006-221011	TZ	Kyerwa	-1.46371	30.8381
1958	TZ-Pool9-ArtR22TZ-1	mdr1-Asp650_Asn659del	73	0	284	TZ03Pool-009	Rwenkende	25	230210-230215	TZ	Kyerwa	-1.19997	30.6375
1959	TZ-Pool15-ArtR22TZ-1	mdr1-Asp650_Asn659del	17	10	350	TZ02Pool-004	Kibingo	22	221221-221230	TZ	Kyerwa	-1.12064	30.6678
1960	TZ-Pool49-ArtR22TZ-1	mdr1-Asp650_Asn659del	26	164	3017	TZ04Pool-009	Chamchuzi	23	230101-230106	TZ	Karagwe	-1.77636	30.8635
1961	TZ-Pool37-ArtR22TZ-1	mdr1-Asp650_Asn659del	107	0	603	TZ01Pool-004	Kitwechenkura	33	221024-221029	TZ	Kyerwa	-1.46371	30.8381
1962	TZ-Pool12-ArtR22TZ-1	mdr1-Asp650_Asn659del	10	0	378	TZ02Pool-001	Kibingo	18	221014-221031	TZ	Kyerwa	-1.12064	30.6678
1963	TZ-Pool40-ArtR22TZ-1	mdr1-Asp650_Asn659del	28	4	174	TZ01Pool-007	Kitwechenkura	40	221114-221207	TZ	Kyerwa	-1.46371	30.8381
1964	TZ-Pool10-ArtR22TZ-1	mdr1-Asp650_Asn659del	23	2	305	TZ03Pool-010	Rwenkende	22	230216-230122	TZ	Kyerwa	-1.19997	30.6375
1965	TZ-Pool45-ArtR22TZ-1	mdr1-Asp650_Asn659del	3	0	49	TZ04Pool-005	Chamchuzi	39	221125-221130	TZ	Karagwe	-1.77636	30.8635
1966	TZ-Pool38-ArtR22TZ-1	mdr1-Asp650_Asn659del	16	5	85	TZ01Pool-005	Kitwechenkura	23	221101-221106	TZ	Kyerwa	-1.46371	30.8381
1967	TZ-Pool28-ArtR22TZ-1	mdr1-Asp650_Asn659del	11	16	263	TZ05Pool-003	Buhamira	35	221114-221117	TZ	Karagwe	-1.56259	31.2465
1968	TZ-Pool14-ArtR22TZ-1	mdr1-Asp650_Asn659del	88	0	604	TZ02Pool-003	Kibingo	43	221201-221220	TZ	Kyerwa	-1.12064	30.6678
1969	TZ-Pool21-ArtR22TZ-1	mdr1-Asp650_Asn659del	6	24	662	TZ06Pool-001	Kanoni	23	221018-221123	TZ	Karagwe	-1.35581	31.0312
1970	TZ-Pool1-ArtR22TZ-1	mdr1-Asp650_Asn659del	1175	0	2599	TZ03Pool-001	Rwenkende	37	2210	TZ	Kyerwa	-1.19997	30.6375
1971	TZ-Pool32-ArtR22TZ-1	mdr1-Asp650_Asn659del	26	78	168	TZ05Pool-007	Buhamira	29	230101-230106	TZ	Karagwe	-1.56259	31.2465
1972	TZ-Pool22-ArtR22TZ-1	mdr1-Asp650_Asn659del	78	3	315	TZ06Pool-002	Kanoni	30	221203-221231	TZ	Karagwe	-1.35581	31.0312
1973	TZ-Pool13-ArtR22TZ-1	mdr1-Asp650_Asn659del	1759	0	3846	TZ02Pool-002	Kibingo	26	221102-221130	TZ	Kyerwa	-1.12064	30.6678
1974	TZ-Pool24-ArtR22TZ-1	mdr1-Asp650_Asn659del	12	0	63	TZ06Pool-004	Kanoni	19	230122-230131	TZ	Karagwe	-1.35581	31.0312
1975	TZ-Pool27-ArtR22TZ-1	mdr1-Asp650_Asn659del	21	13	119	TZ05Pool-002	Buhamira	28	221104-221113	TZ	Karagwe	-1.56259	31.2465
1976	TZ-Pool3-ArtR22TZ-1	mdr1-Asp650_Asn659del	31	0	538	TZ03Pool-003	Rwenkende	28	221201-221218	TZ	Kyerwa	-1.19997	30.6375
1977	TZ-Pool30-ArtR22TZ-1	mdr1-Asp650_Asn659del	138	63	2057	TZ05Pool-005	Buhamira	24	221201-221214	TZ	Karagwe	-1.56259	31.2465
1978	TZ-Pool33-ArtR22TZ-1	mdr1-Asp650_Asn659del	1	27	73	TZ05Pool-008	Buhamira	19	230106-230116	TZ	Karagwe	-1.56259	31.2465
1979	TZ-Pool26-ArtR22TZ-1	mdr1-Asp650_Asn659del	1188	0	2252	TZ05Pool-001	Buhamira	14	221022-221101	TZ	Karagwe	-1.56259	31.2465
1980	TZ-Pool35-ArtR22TZ-1	mdr1-Asp650_Asn659del	56	27	318	TZ01Pool-002	Kitwechenkura	25	221012-221017	TZ	Kyerwa	-1.46371	30.8381
1981	TZ-Pool55-ArtR22TZ-1	mdr1-Asp650_Asn660del	53	0	139	TZ04Pool-015	Chamchuzi	25	230219-230304	TZ	Karagwe	-1.77636	30.8635
1982	TZ-Pool54-ArtR22TZ-1	mdr1-Asp650_Asn660del	35	0	71	TZ04Pool-014	Chamchuzi	43	230208-230218	TZ	Karagwe	-1.77636	30.8635
1983	TZ-Pool53-ArtR22TZ-1	mdr1-Asp650_Asn660del	0	0	0	TZ04Pool-013	Chamchuzi	40	230201-230207	TZ	Karagwe	-1.77636	30.8635
1984	TZ-Pool51-ArtR22TZ-1	mdr1-Asp650_Asn660del	0	0	54	TZ04Pool-011	Chamchuzi	30	230113-230121	TZ	Karagwe	-1.77636	30.8635
1985	TZ-Pool50-ArtR22TZ-1	mdr1-Asp650_Asn660del	0	0	0	TZ04Pool-010	Chamchuzi	34	230107-230112	TZ	Karagwe	-1.77636	30.8635
1986	TZ-Pool5-ArtR22TZ-1	mdr1-Asp650_Asn660del	27	70	208	TZ03Pool-005	Rwenkende	29	230102-230107	TZ	Kyerwa	-1.19997	30.6375
1987	TZ-Pool48-ArtR22TZ-1	mdr1-Asp650_Asn660del	0	0	3	TZ04Pool-008	Chamchuzi	45	221219-221231	TZ	Karagwe	-1.77636	30.8635
1988	TZ-Pool46-ArtR22TZ-1	mdr1-Asp650_Asn660del	33	0	521	TZ04Pool-006	Chamchuzi	30	221201-221208	TZ	Karagwe	-1.77636	30.8635
1989	TZ-Pool43-ArtR22TZ-1	mdr1-Asp650_Asn660del	4	0	8	TZ04Pool-003	Chamchuzi	27	221112-221118	TZ	Karagwe	-1.77636	30.8635
1990	TZ-Pool41-ArtR22TZ-1	mdr1-Asp650_Asn660del	347	45	1043	TZ04Pool-001	Chamchuzi	42	221013-221031	TZ	Karagwe	-1.77636	30.8635
1991	TZ-Pool44-ArtR22TZ-1	mdr1-Asp650_Asn660del	11	0	272	TZ04Pool-004	Chamchuzi	26	221119-221124	TZ	Karagwe	-1.77636	30.8635
1992	TZ-Pool4-ArtR22TZ-1	mdr1-Asp650_Asn660del	29	286	365	TZ03Pool-004	Rwenkende	26	221220-221230	TZ	Kyerwa	-1.19997	30.6375
1993	TZ-Pool52-ArtR22TZ-1	mdr1-Asp650_Asn660del	0	0	1	TZ04Pool-012	Chamchuzi	39	230123-230131	TZ	Karagwe	-1.77636	30.8635
1994	TZ-Pool39-ArtR22TZ-1	mdr1-Asp650_Asn660del	66	0	513	TZ01Pool-006	Kitwechenkura	35	221107-221113	TZ	Kyerwa	-1.46371	30.8381
1995	TZ-Pool36-ArtR22TZ-1	mdr1-Asp650_Asn660del	18	86	403	TZ01Pool-003	Kitwechenkura	29	221018-221023	TZ	Kyerwa	-1.46371	30.8381
1996	TZ-Pool20-ArtR22TZ-1	mdr1-Asp650_Asn660del	25	0	934	TZ02Pool-009	Kibingo	40	230217-230302	TZ	Kyerwa	-1.12064	30.6678
1997	TZ-Pool8-ArtR22TZ-1	mdr1-Asp650_Asn660del	25	0	885	TZ03Pool-008	Rwenkende	41	230201-230208	TZ	Kyerwa	-1.19997	30.6375
1998	TZ-Pool42-ArtR22TZ-1	mdr1-Asp650_Asn660del	7	14	32	TZ04Pool-002	Chamchuzi	39	221101-221110	TZ	Karagwe	-1.77636	30.8635
1999	TZ-Pool11-ArtR22TZ-1	mdr1-Asp650_Asn660del	0	6	1054	TZ03Pool-011	Rwenkende	36	230225-230304	TZ	Kyerwa	-1.19997	30.6375
2000	TZ-Pool19-ArtR22TZ-1	mdr1-Asp650_Asn660del	9	0	281	TZ02Pool-008	Kibingo	42	230201-230216	TZ	Kyerwa	-1.12064	30.6678
2001	TZ-Pool2-ArtR22TZ-1	mdr1-Asp650_Asn660del	137	89	1368	TZ03Pool-002	Rwenkende	37	2211	TZ	Kyerwa	-1.19997	30.6375
2002	TZ-Pool18-ArtR22TZ-1	mdr1-Asp650_Asn660del	7	0	50	TZ02Pool-007	Kibingo	27	230123-230131	TZ	Kyerwa	-1.12064	30.6678
2003	TZ-Pool23-ArtR22TZ-1	mdr1-Asp650_Asn660del	293	230	1278	TZ06Pool-003	Kanoni	22	230102-230119	TZ	Karagwe	-1.35581	31.0312
2004	TZ-Pool17-ArtR22TZ-1	mdr1-Asp650_Asn660del	78	0	439	TZ02Pool-006	Kibingo	33	230116-230122	TZ	Kyerwa	-1.12064	30.6678
2005	TZ-Pool25-ArtR22TZ-1	mdr1-Asp650_Asn660del	398	30	1245	TZ06Pool-005	Kanoni	26	230201-230304	TZ	Karagwe	-1.35581	31.0312
2006	TZ-Pool16-ArtR22TZ-1	mdr1-Asp650_Asn660del	19	0	289	TZ02Pool-005	Kibingo	26	230102-230115	TZ	Kyerwa	-1.12064	30.6678
2007	TZ-Pool47-ArtR22TZ-1	mdr1-Asp650_Asn660del	4	0	11	TZ04Pool-007	Chamchuzi	37	221209-221217	TZ	Karagwe	-1.77636	30.8635
2008	TZ-Pool29-ArtR22TZ-1	mdr1-Asp650_Asn660del	17	0	40	TZ05Pool-004	Buhamira	18	221123-221130	TZ	Karagwe	-1.56259	31.2465
2009	TZ-Pool31-ArtR22TZ-1	mdr1-Asp650_Asn660del	1	0	28	TZ05Pool-006	Buhamira	46	221216-221231	TZ	Karagwe	-1.56259	31.2465
2010	TZ-Pool7-ArtR22TZ-1	mdr1-Asp650_Asn660del	0	0	2	TZ03Pool-007	Rwenkende	45	230121-230131	TZ	Kyerwa	-1.19997	30.6375
2011	TZ-Pool6-ArtR22TZ-1	mdr1-Asp650_Asn660del	469	11	697	TZ03Pool-006	Rwenkende	27	230110-230120	TZ	Kyerwa	-1.19997	30.6375
2012	TZ-Pool34-ArtR22TZ-1	mdr1-Asp650_Asn660del	10	0	224	TZ01Pool-001	Kitwechenkura	25	221006-221011	TZ	Kyerwa	-1.46371	30.8381
2013	TZ-Pool9-ArtR22TZ-1	mdr1-Asp650_Asn660del	73	2	284	TZ03Pool-009	Rwenkende	25	230210-230215	TZ	Kyerwa	-1.19997	30.6375
2014	TZ-Pool15-ArtR22TZ-1	mdr1-Asp650_Asn660del	17	174	350	TZ02Pool-004	Kibingo	22	221221-221230	TZ	Kyerwa	-1.12064	30.6678
2015	TZ-Pool49-ArtR22TZ-1	mdr1-Asp650_Asn660del	26	0	3017	TZ04Pool-009	Chamchuzi	23	230101-230106	TZ	Karagwe	-1.77636	30.8635
2016	TZ-Pool37-ArtR22TZ-1	mdr1-Asp650_Asn660del	107	0	603	TZ01Pool-004	Kitwechenkura	33	221024-221029	TZ	Kyerwa	-1.46371	30.8381
2017	TZ-Pool12-ArtR22TZ-1	mdr1-Asp650_Asn660del	10	0	378	TZ02Pool-001	Kibingo	18	221014-221031	TZ	Kyerwa	-1.12064	30.6678
2018	TZ-Pool40-ArtR22TZ-1	mdr1-Asp650_Asn660del	28	22	174	TZ01Pool-007	Kitwechenkura	40	221114-221207	TZ	Kyerwa	-1.46371	30.8381
2019	TZ-Pool10-ArtR22TZ-1	mdr1-Asp650_Asn660del	23	0	305	TZ03Pool-010	Rwenkende	22	230216-230122	TZ	Kyerwa	-1.19997	30.6375
2020	TZ-Pool45-ArtR22TZ-1	mdr1-Asp650_Asn660del	3	0	49	TZ04Pool-005	Chamchuzi	39	221125-221130	TZ	Karagwe	-1.77636	30.8635
2021	TZ-Pool38-ArtR22TZ-1	mdr1-Asp650_Asn660del	16	0	85	TZ01Pool-005	Kitwechenkura	23	221101-221106	TZ	Kyerwa	-1.46371	30.8381
2022	TZ-Pool28-ArtR22TZ-1	mdr1-Asp650_Asn660del	11	0	263	TZ05Pool-003	Buhamira	35	221114-221117	TZ	Karagwe	-1.56259	31.2465
2023	TZ-Pool14-ArtR22TZ-1	mdr1-Asp650_Asn660del	88	0	604	TZ02Pool-003	Kibingo	43	221201-221220	TZ	Kyerwa	-1.12064	30.6678
2024	TZ-Pool21-ArtR22TZ-1	mdr1-Asp650_Asn660del	6	114	662	TZ06Pool-001	Kanoni	23	221018-221123	TZ	Karagwe	-1.35581	31.0312
2025	TZ-Pool1-ArtR22TZ-1	mdr1-Asp650_Asn660del	1175	0	2599	TZ03Pool-001	Rwenkende	37	2210	TZ	Kyerwa	-1.19997	30.6375
2026	TZ-Pool32-ArtR22TZ-1	mdr1-Asp650_Asn660del	26	0	168	TZ05Pool-007	Buhamira	29	230101-230106	TZ	Karagwe	-1.56259	31.2465
2027	TZ-Pool22-ArtR22TZ-1	mdr1-Asp650_Asn660del	78	3	315	TZ06Pool-002	Kanoni	30	221203-221231	TZ	Karagwe	-1.35581	31.0312
2028	TZ-Pool13-ArtR22TZ-1	mdr1-Asp650_Asn660del	1759	0	3846	TZ02Pool-002	Kibingo	26	221102-221130	TZ	Kyerwa	-1.12064	30.6678
2029	TZ-Pool24-ArtR22TZ-1	mdr1-Asp650_Asn660del	12	0	63	TZ06Pool-004	Kanoni	19	230122-230131	TZ	Karagwe	-1.35581	31.0312
2030	TZ-Pool27-ArtR22TZ-1	mdr1-Asp650_Asn660del	21	3	119	TZ05Pool-002	Buhamira	28	221104-221113	TZ	Karagwe	-1.56259	31.2465
2031	TZ-Pool3-ArtR22TZ-1	mdr1-Asp650_Asn660del	31	0	538	TZ03Pool-003	Rwenkende	28	221201-221218	TZ	Kyerwa	-1.19997	30.6375
2032	TZ-Pool30-ArtR22TZ-1	mdr1-Asp650_Asn660del	138	0	2057	TZ05Pool-005	Buhamira	24	221201-221214	TZ	Karagwe	-1.56259	31.2465
2033	TZ-Pool33-ArtR22TZ-1	mdr1-Asp650_Asn660del	1	1	73	TZ05Pool-008	Buhamira	19	230106-230116	TZ	Karagwe	-1.56259	31.2465
2034	TZ-Pool26-ArtR22TZ-1	mdr1-Asp650_Asn660del	1188	748	2252	TZ05Pool-001	Buhamira	14	221022-221101	TZ	Karagwe	-1.56259	31.2465
2035	TZ-Pool35-ArtR22TZ-1	mdr1-Asp650_Asn660del	56	0	318	TZ01Pool-002	Kitwechenkura	25	221012-221017	TZ	Kyerwa	-1.46371	30.8381
2036	TZ-Pool55-ArtR22TZ-1	mdr1-Asp650_Asn661del	53	0	139	TZ04Pool-015	Chamchuzi	25	230219-230304	TZ	Karagwe	-1.77636	30.8635
2037	TZ-Pool54-ArtR22TZ-1	mdr1-Asp650_Asn661del	35	0	71	TZ04Pool-014	Chamchuzi	43	230208-230218	TZ	Karagwe	-1.77636	30.8635
2038	TZ-Pool53-ArtR22TZ-1	mdr1-Asp650_Asn661del	0	0	0	TZ04Pool-013	Chamchuzi	40	230201-230207	TZ	Karagwe	-1.77636	30.8635
2039	TZ-Pool51-ArtR22TZ-1	mdr1-Asp650_Asn661del	0	0	54	TZ04Pool-011	Chamchuzi	30	230113-230121	TZ	Karagwe	-1.77636	30.8635
2040	TZ-Pool50-ArtR22TZ-1	mdr1-Asp650_Asn661del	0	0	0	TZ04Pool-010	Chamchuzi	34	230107-230112	TZ	Karagwe	-1.77636	30.8635
2041	TZ-Pool5-ArtR22TZ-1	mdr1-Asp650_Asn661del	27	3	208	TZ03Pool-005	Rwenkende	29	230102-230107	TZ	Kyerwa	-1.19997	30.6375
2042	TZ-Pool48-ArtR22TZ-1	mdr1-Asp650_Asn661del	0	0	3	TZ04Pool-008	Chamchuzi	45	221219-221231	TZ	Karagwe	-1.77636	30.8635
2043	TZ-Pool46-ArtR22TZ-1	mdr1-Asp650_Asn661del	33	18	521	TZ04Pool-006	Chamchuzi	30	221201-221208	TZ	Karagwe	-1.77636	30.8635
2044	TZ-Pool43-ArtR22TZ-1	mdr1-Asp650_Asn661del	4	0	8	TZ04Pool-003	Chamchuzi	27	221112-221118	TZ	Karagwe	-1.77636	30.8635
2045	TZ-Pool41-ArtR22TZ-1	mdr1-Asp650_Asn661del	347	230	1043	TZ04Pool-001	Chamchuzi	42	221013-221031	TZ	Karagwe	-1.77636	30.8635
2046	TZ-Pool44-ArtR22TZ-1	mdr1-Asp650_Asn661del	11	41	272	TZ04Pool-004	Chamchuzi	26	221119-221124	TZ	Karagwe	-1.77636	30.8635
2047	TZ-Pool4-ArtR22TZ-1	mdr1-Asp650_Asn661del	29	8	365	TZ03Pool-004	Rwenkende	26	221220-221230	TZ	Kyerwa	-1.19997	30.6375
2048	TZ-Pool52-ArtR22TZ-1	mdr1-Asp650_Asn661del	0	0	1	TZ04Pool-012	Chamchuzi	39	230123-230131	TZ	Karagwe	-1.77636	30.8635
2049	TZ-Pool39-ArtR22TZ-1	mdr1-Asp650_Asn661del	66	0	513	TZ01Pool-006	Kitwechenkura	35	221107-221113	TZ	Kyerwa	-1.46371	30.8381
2050	TZ-Pool36-ArtR22TZ-1	mdr1-Asp650_Asn661del	18	0	403	TZ01Pool-003	Kitwechenkura	29	221018-221023	TZ	Kyerwa	-1.46371	30.8381
2051	TZ-Pool20-ArtR22TZ-1	mdr1-Asp650_Asn661del	25	0	934	TZ02Pool-009	Kibingo	40	230217-230302	TZ	Kyerwa	-1.12064	30.6678
2052	TZ-Pool8-ArtR22TZ-1	mdr1-Asp650_Asn661del	25	0	885	TZ03Pool-008	Rwenkende	41	230201-230208	TZ	Kyerwa	-1.19997	30.6375
2053	TZ-Pool42-ArtR22TZ-1	mdr1-Asp650_Asn661del	7	0	32	TZ04Pool-002	Chamchuzi	39	221101-221110	TZ	Karagwe	-1.77636	30.8635
2054	TZ-Pool11-ArtR22TZ-1	mdr1-Asp650_Asn661del	0	0	1054	TZ03Pool-011	Rwenkende	36	230225-230304	TZ	Kyerwa	-1.19997	30.6375
2055	TZ-Pool19-ArtR22TZ-1	mdr1-Asp650_Asn661del	9	0	281	TZ02Pool-008	Kibingo	42	230201-230216	TZ	Kyerwa	-1.12064	30.6678
2056	TZ-Pool2-ArtR22TZ-1	mdr1-Asp650_Asn661del	137	0	1368	TZ03Pool-002	Rwenkende	37	2211	TZ	Kyerwa	-1.19997	30.6375
2057	TZ-Pool18-ArtR22TZ-1	mdr1-Asp650_Asn661del	7	0	50	TZ02Pool-007	Kibingo	27	230123-230131	TZ	Kyerwa	-1.12064	30.6678
2058	TZ-Pool23-ArtR22TZ-1	mdr1-Asp650_Asn661del	293	0	1278	TZ06Pool-003	Kanoni	22	230102-230119	TZ	Karagwe	-1.35581	31.0312
2059	TZ-Pool17-ArtR22TZ-1	mdr1-Asp650_Asn661del	78	0	439	TZ02Pool-006	Kibingo	33	230116-230122	TZ	Kyerwa	-1.12064	30.6678
2060	TZ-Pool25-ArtR22TZ-1	mdr1-Asp650_Asn661del	398	0	1245	TZ06Pool-005	Kanoni	26	230201-230304	TZ	Karagwe	-1.35581	31.0312
2061	TZ-Pool16-ArtR22TZ-1	mdr1-Asp650_Asn661del	19	0	289	TZ02Pool-005	Kibingo	26	230102-230115	TZ	Kyerwa	-1.12064	30.6678
2062	TZ-Pool47-ArtR22TZ-1	mdr1-Asp650_Asn661del	4	0	11	TZ04Pool-007	Chamchuzi	37	221209-221217	TZ	Karagwe	-1.77636	30.8635
2063	TZ-Pool29-ArtR22TZ-1	mdr1-Asp650_Asn661del	17	0	40	TZ05Pool-004	Buhamira	18	221123-221130	TZ	Karagwe	-1.56259	31.2465
2064	TZ-Pool31-ArtR22TZ-1	mdr1-Asp650_Asn661del	1	0	28	TZ05Pool-006	Buhamira	46	221216-221231	TZ	Karagwe	-1.56259	31.2465
2065	TZ-Pool7-ArtR22TZ-1	mdr1-Asp650_Asn661del	0	0	2	TZ03Pool-007	Rwenkende	45	230121-230131	TZ	Kyerwa	-1.19997	30.6375
2066	TZ-Pool6-ArtR22TZ-1	mdr1-Asp650_Asn661del	469	0	697	TZ03Pool-006	Rwenkende	27	230110-230120	TZ	Kyerwa	-1.19997	30.6375
2067	TZ-Pool34-ArtR22TZ-1	mdr1-Asp650_Asn661del	10	0	224	TZ01Pool-001	Kitwechenkura	25	221006-221011	TZ	Kyerwa	-1.46371	30.8381
2068	TZ-Pool9-ArtR22TZ-1	mdr1-Asp650_Asn661del	73	0	284	TZ03Pool-009	Rwenkende	25	230210-230215	TZ	Kyerwa	-1.19997	30.6375
2069	TZ-Pool15-ArtR22TZ-1	mdr1-Asp650_Asn661del	17	6	350	TZ02Pool-004	Kibingo	22	221221-221230	TZ	Kyerwa	-1.12064	30.6678
2070	TZ-Pool49-ArtR22TZ-1	mdr1-Asp650_Asn661del	26	2394	3017	TZ04Pool-009	Chamchuzi	23	230101-230106	TZ	Karagwe	-1.77636	30.8635
2071	TZ-Pool37-ArtR22TZ-1	mdr1-Asp650_Asn661del	107	0	603	TZ01Pool-004	Kitwechenkura	33	221024-221029	TZ	Kyerwa	-1.46371	30.8381
2072	TZ-Pool12-ArtR22TZ-1	mdr1-Asp650_Asn661del	10	0	378	TZ02Pool-001	Kibingo	18	221014-221031	TZ	Kyerwa	-1.12064	30.6678
2073	TZ-Pool40-ArtR22TZ-1	mdr1-Asp650_Asn661del	28	1	174	TZ01Pool-007	Kitwechenkura	40	221114-221207	TZ	Kyerwa	-1.46371	30.8381
2074	TZ-Pool10-ArtR22TZ-1	mdr1-Asp650_Asn661del	23	0	305	TZ03Pool-010	Rwenkende	22	230216-230122	TZ	Kyerwa	-1.19997	30.6375
2075	TZ-Pool45-ArtR22TZ-1	mdr1-Asp650_Asn661del	3	34	49	TZ04Pool-005	Chamchuzi	39	221125-221130	TZ	Karagwe	-1.77636	30.8635
2076	TZ-Pool38-ArtR22TZ-1	mdr1-Asp650_Asn661del	16	0	85	TZ01Pool-005	Kitwechenkura	23	221101-221106	TZ	Kyerwa	-1.46371	30.8381
2077	TZ-Pool28-ArtR22TZ-1	mdr1-Asp650_Asn661del	11	0	263	TZ05Pool-003	Buhamira	35	221114-221117	TZ	Karagwe	-1.56259	31.2465
2078	TZ-Pool14-ArtR22TZ-1	mdr1-Asp650_Asn661del	88	0	604	TZ02Pool-003	Kibingo	43	221201-221220	TZ	Kyerwa	-1.12064	30.6678
2079	TZ-Pool21-ArtR22TZ-1	mdr1-Asp650_Asn661del	6	6	662	TZ06Pool-001	Kanoni	23	221018-221123	TZ	Karagwe	-1.35581	31.0312
2080	TZ-Pool1-ArtR22TZ-1	mdr1-Asp650_Asn661del	1175	0	2599	TZ03Pool-001	Rwenkende	37	2210	TZ	Kyerwa	-1.19997	30.6375
2081	TZ-Pool32-ArtR22TZ-1	mdr1-Asp650_Asn661del	26	0	168	TZ05Pool-007	Buhamira	29	230101-230106	TZ	Karagwe	-1.56259	31.2465
2082	TZ-Pool22-ArtR22TZ-1	mdr1-Asp650_Asn661del	78	0	315	TZ06Pool-002	Kanoni	30	221203-221231	TZ	Karagwe	-1.35581	31.0312
2083	TZ-Pool13-ArtR22TZ-1	mdr1-Asp650_Asn661del	1759	0	3846	TZ02Pool-002	Kibingo	26	221102-221130	TZ	Kyerwa	-1.12064	30.6678
2084	TZ-Pool24-ArtR22TZ-1	mdr1-Asp650_Asn661del	12	0	63	TZ06Pool-004	Kanoni	19	230122-230131	TZ	Karagwe	-1.35581	31.0312
2085	TZ-Pool27-ArtR22TZ-1	mdr1-Asp650_Asn661del	21	0	119	TZ05Pool-002	Buhamira	28	221104-221113	TZ	Karagwe	-1.56259	31.2465
2086	TZ-Pool3-ArtR22TZ-1	mdr1-Asp650_Asn661del	31	0	538	TZ03Pool-003	Rwenkende	28	221201-221218	TZ	Kyerwa	-1.19997	30.6375
2087	TZ-Pool30-ArtR22TZ-1	mdr1-Asp650_Asn661del	138	867	2057	TZ05Pool-005	Buhamira	24	221201-221214	TZ	Karagwe	-1.56259	31.2465
2088	TZ-Pool33-ArtR22TZ-1	mdr1-Asp650_Asn661del	1	0	73	TZ05Pool-008	Buhamira	19	230106-230116	TZ	Karagwe	-1.56259	31.2465
2089	TZ-Pool26-ArtR22TZ-1	mdr1-Asp650_Asn661del	1188	27	2252	TZ05Pool-001	Buhamira	14	221022-221101	TZ	Karagwe	-1.56259	31.2465
2090	TZ-Pool35-ArtR22TZ-1	mdr1-Asp650_Asn661del	56	0	318	TZ01Pool-002	Kitwechenkura	25	221012-221017	TZ	Kyerwa	-1.46371	30.8381
2091	TZ-Pool55-ArtR22TZ-1	mdr1-Asp650_Asp651delinsAsnAsnAspAspAsnAsn	53	0	139	TZ04Pool-015	Chamchuzi	25	230219-230304	TZ	Karagwe	-1.77636	30.8635
2092	TZ-Pool54-ArtR22TZ-1	mdr1-Asp650_Asp651delinsAsnAsnAspAspAsnAsn	35	0	71	TZ04Pool-014	Chamchuzi	43	230208-230218	TZ	Karagwe	-1.77636	30.8635
2093	TZ-Pool53-ArtR22TZ-1	mdr1-Asp650_Asp651delinsAsnAsnAspAspAsnAsn	0	0	0	TZ04Pool-013	Chamchuzi	40	230201-230207	TZ	Karagwe	-1.77636	30.8635
2094	TZ-Pool51-ArtR22TZ-1	mdr1-Asp650_Asp651delinsAsnAsnAspAspAsnAsn	0	0	54	TZ04Pool-011	Chamchuzi	30	230113-230121	TZ	Karagwe	-1.77636	30.8635
2095	TZ-Pool50-ArtR22TZ-1	mdr1-Asp650_Asp651delinsAsnAsnAspAspAsnAsn	0	0	0	TZ04Pool-010	Chamchuzi	34	230107-230112	TZ	Karagwe	-1.77636	30.8635
2096	TZ-Pool5-ArtR22TZ-1	mdr1-Asp650_Asp651delinsAsnAsnAspAspAsnAsn	27	0	208	TZ03Pool-005	Rwenkende	29	230102-230107	TZ	Kyerwa	-1.19997	30.6375
2097	TZ-Pool48-ArtR22TZ-1	mdr1-Asp650_Asp651delinsAsnAsnAspAspAsnAsn	0	0	3	TZ04Pool-008	Chamchuzi	45	221219-221231	TZ	Karagwe	-1.77636	30.8635
2098	TZ-Pool46-ArtR22TZ-1	mdr1-Asp650_Asp651delinsAsnAsnAspAspAsnAsn	33	0	521	TZ04Pool-006	Chamchuzi	30	221201-221208	TZ	Karagwe	-1.77636	30.8635
2099	TZ-Pool43-ArtR22TZ-1	mdr1-Asp650_Asp651delinsAsnAsnAspAspAsnAsn	4	0	8	TZ04Pool-003	Chamchuzi	27	221112-221118	TZ	Karagwe	-1.77636	30.8635
2100	TZ-Pool41-ArtR22TZ-1	mdr1-Asp650_Asp651delinsAsnAsnAspAspAsnAsn	347	0	1043	TZ04Pool-001	Chamchuzi	42	221013-221031	TZ	Karagwe	-1.77636	30.8635
2101	TZ-Pool44-ArtR22TZ-1	mdr1-Asp650_Asp651delinsAsnAsnAspAspAsnAsn	11	0	272	TZ04Pool-004	Chamchuzi	26	221119-221124	TZ	Karagwe	-1.77636	30.8635
2102	TZ-Pool4-ArtR22TZ-1	mdr1-Asp650_Asp651delinsAsnAsnAspAspAsnAsn	29	0	365	TZ03Pool-004	Rwenkende	26	221220-221230	TZ	Kyerwa	-1.19997	30.6375
2103	TZ-Pool52-ArtR22TZ-1	mdr1-Asp650_Asp651delinsAsnAsnAspAspAsnAsn	0	0	1	TZ04Pool-012	Chamchuzi	39	230123-230131	TZ	Karagwe	-1.77636	30.8635
2104	TZ-Pool39-ArtR22TZ-1	mdr1-Asp650_Asp651delinsAsnAsnAspAspAsnAsn	66	0	513	TZ01Pool-006	Kitwechenkura	35	221107-221113	TZ	Kyerwa	-1.46371	30.8381
2105	TZ-Pool36-ArtR22TZ-1	mdr1-Asp650_Asp651delinsAsnAsnAspAspAsnAsn	18	0	403	TZ01Pool-003	Kitwechenkura	29	221018-221023	TZ	Kyerwa	-1.46371	30.8381
2106	TZ-Pool20-ArtR22TZ-1	mdr1-Asp650_Asp651delinsAsnAsnAspAspAsnAsn	25	0	934	TZ02Pool-009	Kibingo	40	230217-230302	TZ	Kyerwa	-1.12064	30.6678
2107	TZ-Pool8-ArtR22TZ-1	mdr1-Asp650_Asp651delinsAsnAsnAspAspAsnAsn	25	0	885	TZ03Pool-008	Rwenkende	41	230201-230208	TZ	Kyerwa	-1.19997	30.6375
2108	TZ-Pool42-ArtR22TZ-1	mdr1-Asp650_Asp651delinsAsnAsnAspAspAsnAsn	7	0	32	TZ04Pool-002	Chamchuzi	39	221101-221110	TZ	Karagwe	-1.77636	30.8635
2109	TZ-Pool11-ArtR22TZ-1	mdr1-Asp650_Asp651delinsAsnAsnAspAspAsnAsn	0	0	1054	TZ03Pool-011	Rwenkende	36	230225-230304	TZ	Kyerwa	-1.19997	30.6375
2110	TZ-Pool19-ArtR22TZ-1	mdr1-Asp650_Asp651delinsAsnAsnAspAspAsnAsn	9	0	281	TZ02Pool-008	Kibingo	42	230201-230216	TZ	Kyerwa	-1.12064	30.6678
2111	TZ-Pool2-ArtR22TZ-1	mdr1-Asp650_Asp651delinsAsnAsnAspAspAsnAsn	137	0	1368	TZ03Pool-002	Rwenkende	37	2211	TZ	Kyerwa	-1.19997	30.6375
2112	TZ-Pool18-ArtR22TZ-1	mdr1-Asp650_Asp651delinsAsnAsnAspAspAsnAsn	7	0	50	TZ02Pool-007	Kibingo	27	230123-230131	TZ	Kyerwa	-1.12064	30.6678
2113	TZ-Pool23-ArtR22TZ-1	mdr1-Asp650_Asp651delinsAsnAsnAspAspAsnAsn	293	0	1278	TZ06Pool-003	Kanoni	22	230102-230119	TZ	Karagwe	-1.35581	31.0312
2114	TZ-Pool17-ArtR22TZ-1	mdr1-Asp650_Asp651delinsAsnAsnAspAspAsnAsn	78	0	439	TZ02Pool-006	Kibingo	33	230116-230122	TZ	Kyerwa	-1.12064	30.6678
2115	TZ-Pool25-ArtR22TZ-1	mdr1-Asp650_Asp651delinsAsnAsnAspAspAsnAsn	398	0	1245	TZ06Pool-005	Kanoni	26	230201-230304	TZ	Karagwe	-1.35581	31.0312
2116	TZ-Pool16-ArtR22TZ-1	mdr1-Asp650_Asp651delinsAsnAsnAspAspAsnAsn	19	0	289	TZ02Pool-005	Kibingo	26	230102-230115	TZ	Kyerwa	-1.12064	30.6678
2117	TZ-Pool47-ArtR22TZ-1	mdr1-Asp650_Asp651delinsAsnAsnAspAspAsnAsn	4	0	11	TZ04Pool-007	Chamchuzi	37	221209-221217	TZ	Karagwe	-1.77636	30.8635
2118	TZ-Pool29-ArtR22TZ-1	mdr1-Asp650_Asp651delinsAsnAsnAspAspAsnAsn	17	0	40	TZ05Pool-004	Buhamira	18	221123-221130	TZ	Karagwe	-1.56259	31.2465
2119	TZ-Pool31-ArtR22TZ-1	mdr1-Asp650_Asp651delinsAsnAsnAspAspAsnAsn	1	0	28	TZ05Pool-006	Buhamira	46	221216-221231	TZ	Karagwe	-1.56259	31.2465
2120	TZ-Pool7-ArtR22TZ-1	mdr1-Asp650_Asp651delinsAsnAsnAspAspAsnAsn	0	0	2	TZ03Pool-007	Rwenkende	45	230121-230131	TZ	Kyerwa	-1.19997	30.6375
2121	TZ-Pool6-ArtR22TZ-1	mdr1-Asp650_Asp651delinsAsnAsnAspAspAsnAsn	469	0	697	TZ03Pool-006	Rwenkende	27	230110-230120	TZ	Kyerwa	-1.19997	30.6375
2122	TZ-Pool34-ArtR22TZ-1	mdr1-Asp650_Asp651delinsAsnAsnAspAspAsnAsn	10	0	224	TZ01Pool-001	Kitwechenkura	25	221006-221011	TZ	Kyerwa	-1.46371	30.8381
2123	TZ-Pool9-ArtR22TZ-1	mdr1-Asp650_Asp651delinsAsnAsnAspAspAsnAsn	73	0	284	TZ03Pool-009	Rwenkende	25	230210-230215	TZ	Kyerwa	-1.19997	30.6375
2124	TZ-Pool15-ArtR22TZ-1	mdr1-Asp650_Asp651delinsAsnAsnAspAspAsnAsn	17	0	350	TZ02Pool-004	Kibingo	22	221221-221230	TZ	Kyerwa	-1.12064	30.6678
2125	TZ-Pool49-ArtR22TZ-1	mdr1-Asp650_Asp651delinsAsnAsnAspAspAsnAsn	26	0	3017	TZ04Pool-009	Chamchuzi	23	230101-230106	TZ	Karagwe	-1.77636	30.8635
2126	TZ-Pool37-ArtR22TZ-1	mdr1-Asp650_Asp651delinsAsnAsnAspAspAsnAsn	107	0	603	TZ01Pool-004	Kitwechenkura	33	221024-221029	TZ	Kyerwa	-1.46371	30.8381
2127	TZ-Pool12-ArtR22TZ-1	mdr1-Asp650_Asp651delinsAsnAsnAspAspAsnAsn	10	0	378	TZ02Pool-001	Kibingo	18	221014-221031	TZ	Kyerwa	-1.12064	30.6678
2128	TZ-Pool40-ArtR22TZ-1	mdr1-Asp650_Asp651delinsAsnAsnAspAspAsnAsn	28	0	174	TZ01Pool-007	Kitwechenkura	40	221114-221207	TZ	Kyerwa	-1.46371	30.8381
2129	TZ-Pool10-ArtR22TZ-1	mdr1-Asp650_Asp651delinsAsnAsnAspAspAsnAsn	23	0	305	TZ03Pool-010	Rwenkende	22	230216-230122	TZ	Kyerwa	-1.19997	30.6375
2130	TZ-Pool45-ArtR22TZ-1	mdr1-Asp650_Asp651delinsAsnAsnAspAspAsnAsn	3	0	49	TZ04Pool-005	Chamchuzi	39	221125-221130	TZ	Karagwe	-1.77636	30.8635
2131	TZ-Pool38-ArtR22TZ-1	mdr1-Asp650_Asp651delinsAsnAsnAspAspAsnAsn	16	0	85	TZ01Pool-005	Kitwechenkura	23	221101-221106	TZ	Kyerwa	-1.46371	30.8381
2132	TZ-Pool28-ArtR22TZ-1	mdr1-Asp650_Asp651delinsAsnAsnAspAspAsnAsn	11	0	263	TZ05Pool-003	Buhamira	35	221114-221117	TZ	Karagwe	-1.56259	31.2465
2133	TZ-Pool14-ArtR22TZ-1	mdr1-Asp650_Asp651delinsAsnAsnAspAspAsnAsn	88	0	604	TZ02Pool-003	Kibingo	43	221201-221220	TZ	Kyerwa	-1.12064	30.6678
2134	TZ-Pool21-ArtR22TZ-1	mdr1-Asp650_Asp651delinsAsnAsnAspAspAsnAsn	6	0	662	TZ06Pool-001	Kanoni	23	221018-221123	TZ	Karagwe	-1.35581	31.0312
2135	TZ-Pool1-ArtR22TZ-1	mdr1-Asp650_Asp651delinsAsnAsnAspAspAsnAsn	1175	0	2599	TZ03Pool-001	Rwenkende	37	2210	TZ	Kyerwa	-1.19997	30.6375
2136	TZ-Pool32-ArtR22TZ-1	mdr1-Asp650_Asp651delinsAsnAsnAspAspAsnAsn	26	10	168	TZ05Pool-007	Buhamira	29	230101-230106	TZ	Karagwe	-1.56259	31.2465
2137	TZ-Pool22-ArtR22TZ-1	mdr1-Asp650_Asp651delinsAsnAsnAspAspAsnAsn	78	0	315	TZ06Pool-002	Kanoni	30	221203-221231	TZ	Karagwe	-1.35581	31.0312
2138	TZ-Pool13-ArtR22TZ-1	mdr1-Asp650_Asp651delinsAsnAsnAspAspAsnAsn	1759	0	3846	TZ02Pool-002	Kibingo	26	221102-221130	TZ	Kyerwa	-1.12064	30.6678
2139	TZ-Pool24-ArtR22TZ-1	mdr1-Asp650_Asp651delinsAsnAsnAspAspAsnAsn	12	0	63	TZ06Pool-004	Kanoni	19	230122-230131	TZ	Karagwe	-1.35581	31.0312
2140	TZ-Pool27-ArtR22TZ-1	mdr1-Asp650_Asp651delinsAsnAsnAspAspAsnAsn	21	27	119	TZ05Pool-002	Buhamira	28	221104-221113	TZ	Karagwe	-1.56259	31.2465
2141	TZ-Pool3-ArtR22TZ-1	mdr1-Asp650_Asp651delinsAsnAsnAspAspAsnAsn	31	0	538	TZ03Pool-003	Rwenkende	28	221201-221218	TZ	Kyerwa	-1.19997	30.6375
2142	TZ-Pool30-ArtR22TZ-1	mdr1-Asp650_Asp651delinsAsnAsnAspAspAsnAsn	138	0	2057	TZ05Pool-005	Buhamira	24	221201-221214	TZ	Karagwe	-1.56259	31.2465
2143	TZ-Pool33-ArtR22TZ-1	mdr1-Asp650_Asp651delinsAsnAsnAspAspAsnAsn	1	0	73	TZ05Pool-008	Buhamira	19	230106-230116	TZ	Karagwe	-1.56259	31.2465
2144	TZ-Pool26-ArtR22TZ-1	mdr1-Asp650_Asp651delinsAsnAsnAspAspAsnAsn	1188	0	2252	TZ05Pool-001	Buhamira	14	221022-221101	TZ	Karagwe	-1.56259	31.2465
2145	TZ-Pool35-ArtR22TZ-1	mdr1-Asp650_Asp651delinsAsnAsnAspAspAsnAsn	56	0	318	TZ01Pool-002	Kitwechenkura	25	221012-221017	TZ	Kyerwa	-1.46371	30.8381
2146	TZ-Pool55-ArtR22TZ-1	mdr1-Asp650_Asp651delinsAsnAspAspAsn	53	0	139	TZ04Pool-015	Chamchuzi	25	230219-230304	TZ	Karagwe	-1.77636	30.8635
2147	TZ-Pool54-ArtR22TZ-1	mdr1-Asp650_Asp651delinsAsnAspAspAsn	35	0	71	TZ04Pool-014	Chamchuzi	43	230208-230218	TZ	Karagwe	-1.77636	30.8635
2148	TZ-Pool53-ArtR22TZ-1	mdr1-Asp650_Asp651delinsAsnAspAspAsn	0	0	0	TZ04Pool-013	Chamchuzi	40	230201-230207	TZ	Karagwe	-1.77636	30.8635
2149	TZ-Pool51-ArtR22TZ-1	mdr1-Asp650_Asp651delinsAsnAspAspAsn	0	0	54	TZ04Pool-011	Chamchuzi	30	230113-230121	TZ	Karagwe	-1.77636	30.8635
2150	TZ-Pool50-ArtR22TZ-1	mdr1-Asp650_Asp651delinsAsnAspAspAsn	0	0	0	TZ04Pool-010	Chamchuzi	34	230107-230112	TZ	Karagwe	-1.77636	30.8635
2151	TZ-Pool5-ArtR22TZ-1	mdr1-Asp650_Asp651delinsAsnAspAspAsn	27	0	208	TZ03Pool-005	Rwenkende	29	230102-230107	TZ	Kyerwa	-1.19997	30.6375
2152	TZ-Pool48-ArtR22TZ-1	mdr1-Asp650_Asp651delinsAsnAspAspAsn	0	0	3	TZ04Pool-008	Chamchuzi	45	221219-221231	TZ	Karagwe	-1.77636	30.8635
2153	TZ-Pool46-ArtR22TZ-1	mdr1-Asp650_Asp651delinsAsnAspAspAsn	33	0	521	TZ04Pool-006	Chamchuzi	30	221201-221208	TZ	Karagwe	-1.77636	30.8635
2154	TZ-Pool43-ArtR22TZ-1	mdr1-Asp650_Asp651delinsAsnAspAspAsn	4	1	8	TZ04Pool-003	Chamchuzi	27	221112-221118	TZ	Karagwe	-1.77636	30.8635
2155	TZ-Pool41-ArtR22TZ-1	mdr1-Asp650_Asp651delinsAsnAspAspAsn	347	0	1043	TZ04Pool-001	Chamchuzi	42	221013-221031	TZ	Karagwe	-1.77636	30.8635
2156	TZ-Pool44-ArtR22TZ-1	mdr1-Asp650_Asp651delinsAsnAspAspAsn	11	0	272	TZ04Pool-004	Chamchuzi	26	221119-221124	TZ	Karagwe	-1.77636	30.8635
2157	TZ-Pool4-ArtR22TZ-1	mdr1-Asp650_Asp651delinsAsnAspAspAsn	29	0	365	TZ03Pool-004	Rwenkende	26	221220-221230	TZ	Kyerwa	-1.19997	30.6375
2158	TZ-Pool52-ArtR22TZ-1	mdr1-Asp650_Asp651delinsAsnAspAspAsn	0	0	1	TZ04Pool-012	Chamchuzi	39	230123-230131	TZ	Karagwe	-1.77636	30.8635
2159	TZ-Pool39-ArtR22TZ-1	mdr1-Asp650_Asp651delinsAsnAspAspAsn	66	0	513	TZ01Pool-006	Kitwechenkura	35	221107-221113	TZ	Kyerwa	-1.46371	30.8381
2160	TZ-Pool36-ArtR22TZ-1	mdr1-Asp650_Asp651delinsAsnAspAspAsn	18	0	403	TZ01Pool-003	Kitwechenkura	29	221018-221023	TZ	Kyerwa	-1.46371	30.8381
2161	TZ-Pool20-ArtR22TZ-1	mdr1-Asp650_Asp651delinsAsnAspAspAsn	25	0	934	TZ02Pool-009	Kibingo	40	230217-230302	TZ	Kyerwa	-1.12064	30.6678
2162	TZ-Pool8-ArtR22TZ-1	mdr1-Asp650_Asp651delinsAsnAspAspAsn	25	0	885	TZ03Pool-008	Rwenkende	41	230201-230208	TZ	Kyerwa	-1.19997	30.6375
2163	TZ-Pool42-ArtR22TZ-1	mdr1-Asp650_Asp651delinsAsnAspAspAsn	7	0	32	TZ04Pool-002	Chamchuzi	39	221101-221110	TZ	Karagwe	-1.77636	30.8635
2164	TZ-Pool11-ArtR22TZ-1	mdr1-Asp650_Asp651delinsAsnAspAspAsn	0	0	1054	TZ03Pool-011	Rwenkende	36	230225-230304	TZ	Kyerwa	-1.19997	30.6375
2165	TZ-Pool19-ArtR22TZ-1	mdr1-Asp650_Asp651delinsAsnAspAspAsn	9	0	281	TZ02Pool-008	Kibingo	42	230201-230216	TZ	Kyerwa	-1.12064	30.6678
2166	TZ-Pool2-ArtR22TZ-1	mdr1-Asp650_Asp651delinsAsnAspAspAsn	137	0	1368	TZ03Pool-002	Rwenkende	37	2211	TZ	Kyerwa	-1.19997	30.6375
2167	TZ-Pool18-ArtR22TZ-1	mdr1-Asp650_Asp651delinsAsnAspAspAsn	7	0	50	TZ02Pool-007	Kibingo	27	230123-230131	TZ	Kyerwa	-1.12064	30.6678
2168	TZ-Pool23-ArtR22TZ-1	mdr1-Asp650_Asp651delinsAsnAspAspAsn	293	0	1278	TZ06Pool-003	Kanoni	22	230102-230119	TZ	Karagwe	-1.35581	31.0312
2169	TZ-Pool17-ArtR22TZ-1	mdr1-Asp650_Asp651delinsAsnAspAspAsn	78	0	439	TZ02Pool-006	Kibingo	33	230116-230122	TZ	Kyerwa	-1.12064	30.6678
2170	TZ-Pool25-ArtR22TZ-1	mdr1-Asp650_Asp651delinsAsnAspAspAsn	398	0	1245	TZ06Pool-005	Kanoni	26	230201-230304	TZ	Karagwe	-1.35581	31.0312
2171	TZ-Pool16-ArtR22TZ-1	mdr1-Asp650_Asp651delinsAsnAspAspAsn	19	0	289	TZ02Pool-005	Kibingo	26	230102-230115	TZ	Kyerwa	-1.12064	30.6678
2172	TZ-Pool47-ArtR22TZ-1	mdr1-Asp650_Asp651delinsAsnAspAspAsn	4	0	11	TZ04Pool-007	Chamchuzi	37	221209-221217	TZ	Karagwe	-1.77636	30.8635
2173	TZ-Pool29-ArtR22TZ-1	mdr1-Asp650_Asp651delinsAsnAspAspAsn	17	0	40	TZ05Pool-004	Buhamira	18	221123-221130	TZ	Karagwe	-1.56259	31.2465
2174	TZ-Pool31-ArtR22TZ-1	mdr1-Asp650_Asp651delinsAsnAspAspAsn	1	0	28	TZ05Pool-006	Buhamira	46	221216-221231	TZ	Karagwe	-1.56259	31.2465
2175	TZ-Pool7-ArtR22TZ-1	mdr1-Asp650_Asp651delinsAsnAspAspAsn	0	0	2	TZ03Pool-007	Rwenkende	45	230121-230131	TZ	Kyerwa	-1.19997	30.6375
2176	TZ-Pool6-ArtR22TZ-1	mdr1-Asp650_Asp651delinsAsnAspAspAsn	469	0	697	TZ03Pool-006	Rwenkende	27	230110-230120	TZ	Kyerwa	-1.19997	30.6375
2177	TZ-Pool34-ArtR22TZ-1	mdr1-Asp650_Asp651delinsAsnAspAspAsn	10	0	224	TZ01Pool-001	Kitwechenkura	25	221006-221011	TZ	Kyerwa	-1.46371	30.8381
2178	TZ-Pool9-ArtR22TZ-1	mdr1-Asp650_Asp651delinsAsnAspAspAsn	73	0	284	TZ03Pool-009	Rwenkende	25	230210-230215	TZ	Kyerwa	-1.19997	30.6375
2179	TZ-Pool15-ArtR22TZ-1	mdr1-Asp650_Asp651delinsAsnAspAspAsn	17	0	350	TZ02Pool-004	Kibingo	22	221221-221230	TZ	Kyerwa	-1.12064	30.6678
2180	TZ-Pool49-ArtR22TZ-1	mdr1-Asp650_Asp651delinsAsnAspAspAsn	26	0	3017	TZ04Pool-009	Chamchuzi	23	230101-230106	TZ	Karagwe	-1.77636	30.8635
2181	TZ-Pool37-ArtR22TZ-1	mdr1-Asp650_Asp651delinsAsnAspAspAsn	107	0	603	TZ01Pool-004	Kitwechenkura	33	221024-221029	TZ	Kyerwa	-1.46371	30.8381
2182	TZ-Pool12-ArtR22TZ-1	mdr1-Asp650_Asp651delinsAsnAspAspAsn	10	0	378	TZ02Pool-001	Kibingo	18	221014-221031	TZ	Kyerwa	-1.12064	30.6678
2183	TZ-Pool40-ArtR22TZ-1	mdr1-Asp650_Asp651delinsAsnAspAspAsn	28	0	174	TZ01Pool-007	Kitwechenkura	40	221114-221207	TZ	Kyerwa	-1.46371	30.8381
2184	TZ-Pool10-ArtR22TZ-1	mdr1-Asp650_Asp651delinsAsnAspAspAsn	23	0	305	TZ03Pool-010	Rwenkende	22	230216-230122	TZ	Kyerwa	-1.19997	30.6375
2185	TZ-Pool45-ArtR22TZ-1	mdr1-Asp650_Asp651delinsAsnAspAspAsn	3	0	49	TZ04Pool-005	Chamchuzi	39	221125-221130	TZ	Karagwe	-1.77636	30.8635
2186	TZ-Pool38-ArtR22TZ-1	mdr1-Asp650_Asp651delinsAsnAspAspAsn	16	0	85	TZ01Pool-005	Kitwechenkura	23	221101-221106	TZ	Kyerwa	-1.46371	30.8381
2187	TZ-Pool28-ArtR22TZ-1	mdr1-Asp650_Asp651delinsAsnAspAspAsn	11	0	263	TZ05Pool-003	Buhamira	35	221114-221117	TZ	Karagwe	-1.56259	31.2465
2188	TZ-Pool14-ArtR22TZ-1	mdr1-Asp650_Asp651delinsAsnAspAspAsn	88	0	604	TZ02Pool-003	Kibingo	43	221201-221220	TZ	Kyerwa	-1.12064	30.6678
2189	TZ-Pool21-ArtR22TZ-1	mdr1-Asp650_Asp651delinsAsnAspAspAsn	6	0	662	TZ06Pool-001	Kanoni	23	221018-221123	TZ	Karagwe	-1.35581	31.0312
2190	TZ-Pool1-ArtR22TZ-1	mdr1-Asp650_Asp651delinsAsnAspAspAsn	1175	0	2599	TZ03Pool-001	Rwenkende	37	2210	TZ	Kyerwa	-1.19997	30.6375
2191	TZ-Pool32-ArtR22TZ-1	mdr1-Asp650_Asp651delinsAsnAspAspAsn	26	0	168	TZ05Pool-007	Buhamira	29	230101-230106	TZ	Karagwe	-1.56259	31.2465
2192	TZ-Pool22-ArtR22TZ-1	mdr1-Asp650_Asp651delinsAsnAspAspAsn	78	0	315	TZ06Pool-002	Kanoni	30	221203-221231	TZ	Karagwe	-1.35581	31.0312
2193	TZ-Pool13-ArtR22TZ-1	mdr1-Asp650_Asp651delinsAsnAspAspAsn	1759	79	3846	TZ02Pool-002	Kibingo	26	221102-221130	TZ	Kyerwa	-1.12064	30.6678
2194	TZ-Pool24-ArtR22TZ-1	mdr1-Asp650_Asp651delinsAsnAspAspAsn	12	0	63	TZ06Pool-004	Kanoni	19	230122-230131	TZ	Karagwe	-1.35581	31.0312
2195	TZ-Pool27-ArtR22TZ-1	mdr1-Asp650_Asp651delinsAsnAspAspAsn	21	0	119	TZ05Pool-002	Buhamira	28	221104-221113	TZ	Karagwe	-1.56259	31.2465
2196	TZ-Pool3-ArtR22TZ-1	mdr1-Asp650_Asp651delinsAsnAspAspAsn	31	0	538	TZ03Pool-003	Rwenkende	28	221201-221218	TZ	Kyerwa	-1.19997	30.6375
2197	TZ-Pool30-ArtR22TZ-1	mdr1-Asp650_Asp651delinsAsnAspAspAsn	138	0	2057	TZ05Pool-005	Buhamira	24	221201-221214	TZ	Karagwe	-1.56259	31.2465
2198	TZ-Pool33-ArtR22TZ-1	mdr1-Asp650_Asp651delinsAsnAspAspAsn	1	0	73	TZ05Pool-008	Buhamira	19	230106-230116	TZ	Karagwe	-1.56259	31.2465
2199	TZ-Pool26-ArtR22TZ-1	mdr1-Asp650_Asp651delinsAsnAspAspAsn	1188	0	2252	TZ05Pool-001	Buhamira	14	221022-221101	TZ	Karagwe	-1.56259	31.2465
2200	TZ-Pool35-ArtR22TZ-1	mdr1-Asp650_Asp651delinsAsnAspAspAsn	56	0	318	TZ01Pool-002	Kitwechenkura	25	221012-221017	TZ	Kyerwa	-1.46371	30.8381
2201	TZ-Pool55-ArtR22TZ-1	mdr1-Asp651Asn	53	0	139	TZ04Pool-015	Chamchuzi	25	230219-230304	TZ	Karagwe	-1.77636	30.8635
2202	TZ-Pool54-ArtR22TZ-1	mdr1-Asp651Asn	35	0	71	TZ04Pool-014	Chamchuzi	43	230208-230218	TZ	Karagwe	-1.77636	30.8635
2203	TZ-Pool53-ArtR22TZ-1	mdr1-Asp651Asn	0	0	0	TZ04Pool-013	Chamchuzi	40	230201-230207	TZ	Karagwe	-1.77636	30.8635
2204	TZ-Pool51-ArtR22TZ-1	mdr1-Asp651Asn	0	0	54	TZ04Pool-011	Chamchuzi	30	230113-230121	TZ	Karagwe	-1.77636	30.8635
2205	TZ-Pool50-ArtR22TZ-1	mdr1-Asp651Asn	0	0	0	TZ04Pool-010	Chamchuzi	34	230107-230112	TZ	Karagwe	-1.77636	30.8635
2206	TZ-Pool5-ArtR22TZ-1	mdr1-Asp651Asn	27	0	208	TZ03Pool-005	Rwenkende	29	230102-230107	TZ	Kyerwa	-1.19997	30.6375
2207	TZ-Pool48-ArtR22TZ-1	mdr1-Asp651Asn	0	0	3	TZ04Pool-008	Chamchuzi	45	221219-221231	TZ	Karagwe	-1.77636	30.8635
2208	TZ-Pool46-ArtR22TZ-1	mdr1-Asp651Asn	33	0	521	TZ04Pool-006	Chamchuzi	30	221201-221208	TZ	Karagwe	-1.77636	30.8635
2209	TZ-Pool43-ArtR22TZ-1	mdr1-Asp651Asn	4	0	8	TZ04Pool-003	Chamchuzi	27	221112-221118	TZ	Karagwe	-1.77636	30.8635
2210	TZ-Pool41-ArtR22TZ-1	mdr1-Asp651Asn	347	12	1043	TZ04Pool-001	Chamchuzi	42	221013-221031	TZ	Karagwe	-1.77636	30.8635
2211	TZ-Pool44-ArtR22TZ-1	mdr1-Asp651Asn	11	0	272	TZ04Pool-004	Chamchuzi	26	221119-221124	TZ	Karagwe	-1.77636	30.8635
2212	TZ-Pool4-ArtR22TZ-1	mdr1-Asp651Asn	29	0	365	TZ03Pool-004	Rwenkende	26	221220-221230	TZ	Kyerwa	-1.19997	30.6375
2213	TZ-Pool52-ArtR22TZ-1	mdr1-Asp651Asn	0	0	1	TZ04Pool-012	Chamchuzi	39	230123-230131	TZ	Karagwe	-1.77636	30.8635
2214	TZ-Pool39-ArtR22TZ-1	mdr1-Asp651Asn	66	28	513	TZ01Pool-006	Kitwechenkura	35	221107-221113	TZ	Kyerwa	-1.46371	30.8381
2215	TZ-Pool36-ArtR22TZ-1	mdr1-Asp651Asn	18	0	403	TZ01Pool-003	Kitwechenkura	29	221018-221023	TZ	Kyerwa	-1.46371	30.8381
2216	TZ-Pool20-ArtR22TZ-1	mdr1-Asp651Asn	25	0	934	TZ02Pool-009	Kibingo	40	230217-230302	TZ	Kyerwa	-1.12064	30.6678
2217	TZ-Pool8-ArtR22TZ-1	mdr1-Asp651Asn	25	0	885	TZ03Pool-008	Rwenkende	41	230201-230208	TZ	Kyerwa	-1.19997	30.6375
2218	TZ-Pool42-ArtR22TZ-1	mdr1-Asp651Asn	7	0	32	TZ04Pool-002	Chamchuzi	39	221101-221110	TZ	Karagwe	-1.77636	30.8635
2219	TZ-Pool11-ArtR22TZ-1	mdr1-Asp651Asn	0	0	1054	TZ03Pool-011	Rwenkende	36	230225-230304	TZ	Kyerwa	-1.19997	30.6375
2220	TZ-Pool19-ArtR22TZ-1	mdr1-Asp651Asn	9	0	281	TZ02Pool-008	Kibingo	42	230201-230216	TZ	Kyerwa	-1.12064	30.6678
2221	TZ-Pool2-ArtR22TZ-1	mdr1-Asp651Asn	137	0	1368	TZ03Pool-002	Rwenkende	37	2211	TZ	Kyerwa	-1.19997	30.6375
2222	TZ-Pool18-ArtR22TZ-1	mdr1-Asp651Asn	7	0	50	TZ02Pool-007	Kibingo	27	230123-230131	TZ	Kyerwa	-1.12064	30.6678
2223	TZ-Pool23-ArtR22TZ-1	mdr1-Asp651Asn	293	0	1278	TZ06Pool-003	Kanoni	22	230102-230119	TZ	Karagwe	-1.35581	31.0312
2224	TZ-Pool17-ArtR22TZ-1	mdr1-Asp651Asn	78	0	439	TZ02Pool-006	Kibingo	33	230116-230122	TZ	Kyerwa	-1.12064	30.6678
2225	TZ-Pool25-ArtR22TZ-1	mdr1-Asp651Asn	398	0	1245	TZ06Pool-005	Kanoni	26	230201-230304	TZ	Karagwe	-1.35581	31.0312
2226	TZ-Pool16-ArtR22TZ-1	mdr1-Asp651Asn	19	0	289	TZ02Pool-005	Kibingo	26	230102-230115	TZ	Kyerwa	-1.12064	30.6678
2227	TZ-Pool47-ArtR22TZ-1	mdr1-Asp651Asn	4	0	11	TZ04Pool-007	Chamchuzi	37	221209-221217	TZ	Karagwe	-1.77636	30.8635
2228	TZ-Pool29-ArtR22TZ-1	mdr1-Asp651Asn	17	0	40	TZ05Pool-004	Buhamira	18	221123-221130	TZ	Karagwe	-1.56259	31.2465
2229	TZ-Pool31-ArtR22TZ-1	mdr1-Asp651Asn	1	1	28	TZ05Pool-006	Buhamira	46	221216-221231	TZ	Karagwe	-1.56259	31.2465
2230	TZ-Pool7-ArtR22TZ-1	mdr1-Asp651Asn	0	0	2	TZ03Pool-007	Rwenkende	45	230121-230131	TZ	Kyerwa	-1.19997	30.6375
2231	TZ-Pool6-ArtR22TZ-1	mdr1-Asp651Asn	469	0	697	TZ03Pool-006	Rwenkende	27	230110-230120	TZ	Kyerwa	-1.19997	30.6375
2232	TZ-Pool34-ArtR22TZ-1	mdr1-Asp651Asn	10	0	224	TZ01Pool-001	Kitwechenkura	25	221006-221011	TZ	Kyerwa	-1.46371	30.8381
2233	TZ-Pool9-ArtR22TZ-1	mdr1-Asp651Asn	73	0	284	TZ03Pool-009	Rwenkende	25	230210-230215	TZ	Kyerwa	-1.19997	30.6375
2234	TZ-Pool15-ArtR22TZ-1	mdr1-Asp651Asn	17	0	350	TZ02Pool-004	Kibingo	22	221221-221230	TZ	Kyerwa	-1.12064	30.6678
2235	TZ-Pool49-ArtR22TZ-1	mdr1-Asp651Asn	26	0	3017	TZ04Pool-009	Chamchuzi	23	230101-230106	TZ	Karagwe	-1.77636	30.8635
2236	TZ-Pool37-ArtR22TZ-1	mdr1-Asp651Asn	107	0	603	TZ01Pool-004	Kitwechenkura	33	221024-221029	TZ	Kyerwa	-1.46371	30.8381
2237	TZ-Pool12-ArtR22TZ-1	mdr1-Asp651Asn	10	0	378	TZ02Pool-001	Kibingo	18	221014-221031	TZ	Kyerwa	-1.12064	30.6678
2238	TZ-Pool40-ArtR22TZ-1	mdr1-Asp651Asn	28	0	174	TZ01Pool-007	Kitwechenkura	40	221114-221207	TZ	Kyerwa	-1.46371	30.8381
2239	TZ-Pool10-ArtR22TZ-1	mdr1-Asp651Asn	23	0	305	TZ03Pool-010	Rwenkende	22	230216-230122	TZ	Kyerwa	-1.19997	30.6375
2240	TZ-Pool45-ArtR22TZ-1	mdr1-Asp651Asn	3	0	49	TZ04Pool-005	Chamchuzi	39	221125-221130	TZ	Karagwe	-1.77636	30.8635
2241	TZ-Pool38-ArtR22TZ-1	mdr1-Asp651Asn	16	0	85	TZ01Pool-005	Kitwechenkura	23	221101-221106	TZ	Kyerwa	-1.46371	30.8381
2242	TZ-Pool28-ArtR22TZ-1	mdr1-Asp651Asn	11	0	263	TZ05Pool-003	Buhamira	35	221114-221117	TZ	Karagwe	-1.56259	31.2465
2243	TZ-Pool14-ArtR22TZ-1	mdr1-Asp651Asn	88	0	604	TZ02Pool-003	Kibingo	43	221201-221220	TZ	Kyerwa	-1.12064	30.6678
2244	TZ-Pool21-ArtR22TZ-1	mdr1-Asp651Asn	6	0	662	TZ06Pool-001	Kanoni	23	221018-221123	TZ	Karagwe	-1.35581	31.0312
2245	TZ-Pool1-ArtR22TZ-1	mdr1-Asp651Asn	1175	0	2599	TZ03Pool-001	Rwenkende	37	2210	TZ	Kyerwa	-1.19997	30.6375
2246	TZ-Pool32-ArtR22TZ-1	mdr1-Asp651Asn	26	0	168	TZ05Pool-007	Buhamira	29	230101-230106	TZ	Karagwe	-1.56259	31.2465
2247	TZ-Pool22-ArtR22TZ-1	mdr1-Asp651Asn	78	4	315	TZ06Pool-002	Kanoni	30	221203-221231	TZ	Karagwe	-1.35581	31.0312
2248	TZ-Pool13-ArtR22TZ-1	mdr1-Asp651Asn	1759	0	3846	TZ02Pool-002	Kibingo	26	221102-221130	TZ	Kyerwa	-1.12064	30.6678
2249	TZ-Pool24-ArtR22TZ-1	mdr1-Asp651Asn	12	1	63	TZ06Pool-004	Kanoni	19	230122-230131	TZ	Karagwe	-1.35581	31.0312
2250	TZ-Pool27-ArtR22TZ-1	mdr1-Asp651Asn	21	0	119	TZ05Pool-002	Buhamira	28	221104-221113	TZ	Karagwe	-1.56259	31.2465
2251	TZ-Pool3-ArtR22TZ-1	mdr1-Asp651Asn	31	0	538	TZ03Pool-003	Rwenkende	28	221201-221218	TZ	Kyerwa	-1.19997	30.6375
2252	TZ-Pool30-ArtR22TZ-1	mdr1-Asp651Asn	138	0	2057	TZ05Pool-005	Buhamira	24	221201-221214	TZ	Karagwe	-1.56259	31.2465
2253	TZ-Pool33-ArtR22TZ-1	mdr1-Asp651Asn	1	0	73	TZ05Pool-008	Buhamira	19	230106-230116	TZ	Karagwe	-1.56259	31.2465
2254	TZ-Pool26-ArtR22TZ-1	mdr1-Asp651Asn	1188	0	2252	TZ05Pool-001	Buhamira	14	221022-221101	TZ	Karagwe	-1.56259	31.2465
2255	TZ-Pool35-ArtR22TZ-1	mdr1-Asp651Asn	56	0	318	TZ01Pool-002	Kitwechenkura	25	221012-221017	TZ	Kyerwa	-1.46371	30.8381
2256	TZ-Pool55-ArtR22TZ-1	mdr1-Asp651Tyr	53	0	139	TZ04Pool-015	Chamchuzi	25	230219-230304	TZ	Karagwe	-1.77636	30.8635
2257	TZ-Pool54-ArtR22TZ-1	mdr1-Asp651Tyr	35	0	71	TZ04Pool-014	Chamchuzi	43	230208-230218	TZ	Karagwe	-1.77636	30.8635
2258	TZ-Pool53-ArtR22TZ-1	mdr1-Asp651Tyr	0	0	0	TZ04Pool-013	Chamchuzi	40	230201-230207	TZ	Karagwe	-1.77636	30.8635
2259	TZ-Pool51-ArtR22TZ-1	mdr1-Asp651Tyr	0	0	54	TZ04Pool-011	Chamchuzi	30	230113-230121	TZ	Karagwe	-1.77636	30.8635
2260	TZ-Pool50-ArtR22TZ-1	mdr1-Asp651Tyr	0	0	0	TZ04Pool-010	Chamchuzi	34	230107-230112	TZ	Karagwe	-1.77636	30.8635
2261	TZ-Pool5-ArtR22TZ-1	mdr1-Asp651Tyr	27	0	208	TZ03Pool-005	Rwenkende	29	230102-230107	TZ	Kyerwa	-1.19997	30.6375
2262	TZ-Pool48-ArtR22TZ-1	mdr1-Asp651Tyr	0	0	3	TZ04Pool-008	Chamchuzi	45	221219-221231	TZ	Karagwe	-1.77636	30.8635
2263	TZ-Pool46-ArtR22TZ-1	mdr1-Asp651Tyr	33	0	521	TZ04Pool-006	Chamchuzi	30	221201-221208	TZ	Karagwe	-1.77636	30.8635
2264	TZ-Pool43-ArtR22TZ-1	mdr1-Asp651Tyr	4	0	8	TZ04Pool-003	Chamchuzi	27	221112-221118	TZ	Karagwe	-1.77636	30.8635
2265	TZ-Pool41-ArtR22TZ-1	mdr1-Asp651Tyr	347	0	1043	TZ04Pool-001	Chamchuzi	42	221013-221031	TZ	Karagwe	-1.77636	30.8635
2266	TZ-Pool44-ArtR22TZ-1	mdr1-Asp651Tyr	11	0	272	TZ04Pool-004	Chamchuzi	26	221119-221124	TZ	Karagwe	-1.77636	30.8635
2267	TZ-Pool4-ArtR22TZ-1	mdr1-Asp651Tyr	29	0	365	TZ03Pool-004	Rwenkende	26	221220-221230	TZ	Kyerwa	-1.19997	30.6375
2268	TZ-Pool52-ArtR22TZ-1	mdr1-Asp651Tyr	0	0	1	TZ04Pool-012	Chamchuzi	39	230123-230131	TZ	Karagwe	-1.77636	30.8635
2269	TZ-Pool39-ArtR22TZ-1	mdr1-Asp651Tyr	66	0	513	TZ01Pool-006	Kitwechenkura	35	221107-221113	TZ	Kyerwa	-1.46371	30.8381
2270	TZ-Pool36-ArtR22TZ-1	mdr1-Asp651Tyr	18	0	403	TZ01Pool-003	Kitwechenkura	29	221018-221023	TZ	Kyerwa	-1.46371	30.8381
2271	TZ-Pool20-ArtR22TZ-1	mdr1-Asp651Tyr	25	0	934	TZ02Pool-009	Kibingo	40	230217-230302	TZ	Kyerwa	-1.12064	30.6678
2272	TZ-Pool8-ArtR22TZ-1	mdr1-Asp651Tyr	25	0	885	TZ03Pool-008	Rwenkende	41	230201-230208	TZ	Kyerwa	-1.19997	30.6375
2273	TZ-Pool42-ArtR22TZ-1	mdr1-Asp651Tyr	7	0	32	TZ04Pool-002	Chamchuzi	39	221101-221110	TZ	Karagwe	-1.77636	30.8635
2274	TZ-Pool11-ArtR22TZ-1	mdr1-Asp651Tyr	0	0	1054	TZ03Pool-011	Rwenkende	36	230225-230304	TZ	Kyerwa	-1.19997	30.6375
2275	TZ-Pool19-ArtR22TZ-1	mdr1-Asp651Tyr	9	0	281	TZ02Pool-008	Kibingo	42	230201-230216	TZ	Kyerwa	-1.12064	30.6678
2276	TZ-Pool2-ArtR22TZ-1	mdr1-Asp651Tyr	137	0	1368	TZ03Pool-002	Rwenkende	37	2211	TZ	Kyerwa	-1.19997	30.6375
2277	TZ-Pool18-ArtR22TZ-1	mdr1-Asp651Tyr	7	0	50	TZ02Pool-007	Kibingo	27	230123-230131	TZ	Kyerwa	-1.12064	30.6678
2278	TZ-Pool23-ArtR22TZ-1	mdr1-Asp651Tyr	293	0	1278	TZ06Pool-003	Kanoni	22	230102-230119	TZ	Karagwe	-1.35581	31.0312
2279	TZ-Pool17-ArtR22TZ-1	mdr1-Asp651Tyr	78	0	439	TZ02Pool-006	Kibingo	33	230116-230122	TZ	Kyerwa	-1.12064	30.6678
2280	TZ-Pool25-ArtR22TZ-1	mdr1-Asp651Tyr	398	0	1245	TZ06Pool-005	Kanoni	26	230201-230304	TZ	Karagwe	-1.35581	31.0312
2281	TZ-Pool16-ArtR22TZ-1	mdr1-Asp651Tyr	19	42	289	TZ02Pool-005	Kibingo	26	230102-230115	TZ	Kyerwa	-1.12064	30.6678
2282	TZ-Pool47-ArtR22TZ-1	mdr1-Asp651Tyr	4	0	11	TZ04Pool-007	Chamchuzi	37	221209-221217	TZ	Karagwe	-1.77636	30.8635
2283	TZ-Pool29-ArtR22TZ-1	mdr1-Asp651Tyr	17	0	40	TZ05Pool-004	Buhamira	18	221123-221130	TZ	Karagwe	-1.56259	31.2465
2284	TZ-Pool31-ArtR22TZ-1	mdr1-Asp651Tyr	1	0	28	TZ05Pool-006	Buhamira	46	221216-221231	TZ	Karagwe	-1.56259	31.2465
2285	TZ-Pool7-ArtR22TZ-1	mdr1-Asp651Tyr	0	0	2	TZ03Pool-007	Rwenkende	45	230121-230131	TZ	Kyerwa	-1.19997	30.6375
2286	TZ-Pool6-ArtR22TZ-1	mdr1-Asp651Tyr	469	0	697	TZ03Pool-006	Rwenkende	27	230110-230120	TZ	Kyerwa	-1.19997	30.6375
2287	TZ-Pool34-ArtR22TZ-1	mdr1-Asp651Tyr	10	0	224	TZ01Pool-001	Kitwechenkura	25	221006-221011	TZ	Kyerwa	-1.46371	30.8381
2288	TZ-Pool9-ArtR22TZ-1	mdr1-Asp651Tyr	73	0	284	TZ03Pool-009	Rwenkende	25	230210-230215	TZ	Kyerwa	-1.19997	30.6375
2289	TZ-Pool15-ArtR22TZ-1	mdr1-Asp651Tyr	17	0	350	TZ02Pool-004	Kibingo	22	221221-221230	TZ	Kyerwa	-1.12064	30.6678
2290	TZ-Pool49-ArtR22TZ-1	mdr1-Asp651Tyr	26	0	3017	TZ04Pool-009	Chamchuzi	23	230101-230106	TZ	Karagwe	-1.77636	30.8635
2291	TZ-Pool37-ArtR22TZ-1	mdr1-Asp651Tyr	107	0	603	TZ01Pool-004	Kitwechenkura	33	221024-221029	TZ	Kyerwa	-1.46371	30.8381
2292	TZ-Pool12-ArtR22TZ-1	mdr1-Asp651Tyr	10	0	378	TZ02Pool-001	Kibingo	18	221014-221031	TZ	Kyerwa	-1.12064	30.6678
2293	TZ-Pool40-ArtR22TZ-1	mdr1-Asp651Tyr	28	0	174	TZ01Pool-007	Kitwechenkura	40	221114-221207	TZ	Kyerwa	-1.46371	30.8381
2294	TZ-Pool10-ArtR22TZ-1	mdr1-Asp651Tyr	23	0	305	TZ03Pool-010	Rwenkende	22	230216-230122	TZ	Kyerwa	-1.19997	30.6375
2295	TZ-Pool45-ArtR22TZ-1	mdr1-Asp651Tyr	3	0	49	TZ04Pool-005	Chamchuzi	39	221125-221130	TZ	Karagwe	-1.77636	30.8635
2296	TZ-Pool38-ArtR22TZ-1	mdr1-Asp651Tyr	16	0	85	TZ01Pool-005	Kitwechenkura	23	221101-221106	TZ	Kyerwa	-1.46371	30.8381
2297	TZ-Pool28-ArtR22TZ-1	mdr1-Asp651Tyr	11	0	263	TZ05Pool-003	Buhamira	35	221114-221117	TZ	Karagwe	-1.56259	31.2465
2298	TZ-Pool14-ArtR22TZ-1	mdr1-Asp651Tyr	88	0	604	TZ02Pool-003	Kibingo	43	221201-221220	TZ	Kyerwa	-1.12064	30.6678
2299	TZ-Pool21-ArtR22TZ-1	mdr1-Asp651Tyr	6	0	662	TZ06Pool-001	Kanoni	23	221018-221123	TZ	Karagwe	-1.35581	31.0312
2300	TZ-Pool1-ArtR22TZ-1	mdr1-Asp651Tyr	1175	0	2599	TZ03Pool-001	Rwenkende	37	2210	TZ	Kyerwa	-1.19997	30.6375
2301	TZ-Pool32-ArtR22TZ-1	mdr1-Asp651Tyr	26	0	168	TZ05Pool-007	Buhamira	29	230101-230106	TZ	Karagwe	-1.56259	31.2465
2302	TZ-Pool22-ArtR22TZ-1	mdr1-Asp651Tyr	78	0	315	TZ06Pool-002	Kanoni	30	221203-221231	TZ	Karagwe	-1.35581	31.0312
2303	TZ-Pool13-ArtR22TZ-1	mdr1-Asp651Tyr	1759	0	3846	TZ02Pool-002	Kibingo	26	221102-221130	TZ	Kyerwa	-1.12064	30.6678
2304	TZ-Pool24-ArtR22TZ-1	mdr1-Asp651Tyr	12	0	63	TZ06Pool-004	Kanoni	19	230122-230131	TZ	Karagwe	-1.35581	31.0312
2305	TZ-Pool27-ArtR22TZ-1	mdr1-Asp651Tyr	21	0	119	TZ05Pool-002	Buhamira	28	221104-221113	TZ	Karagwe	-1.56259	31.2465
2306	TZ-Pool3-ArtR22TZ-1	mdr1-Asp651Tyr	31	0	538	TZ03Pool-003	Rwenkende	28	221201-221218	TZ	Kyerwa	-1.19997	30.6375
2307	TZ-Pool30-ArtR22TZ-1	mdr1-Asp651Tyr	138	0	2057	TZ05Pool-005	Buhamira	24	221201-221214	TZ	Karagwe	-1.56259	31.2465
2308	TZ-Pool33-ArtR22TZ-1	mdr1-Asp651Tyr	1	0	73	TZ05Pool-008	Buhamira	19	230106-230116	TZ	Karagwe	-1.56259	31.2465
2309	TZ-Pool26-ArtR22TZ-1	mdr1-Asp651Tyr	1188	0	2252	TZ05Pool-001	Buhamira	14	221022-221101	TZ	Karagwe	-1.56259	31.2465
2310	TZ-Pool35-ArtR22TZ-1	mdr1-Asp651Tyr	56	70	318	TZ01Pool-002	Kitwechenkura	25	221012-221017	TZ	Kyerwa	-1.46371	30.8381
2311	TZ-Pool55-ArtR22TZ-1	mdr1-Asp651delinsAsnAsn	53	0	139	TZ04Pool-015	Chamchuzi	25	230219-230304	TZ	Karagwe	-1.77636	30.8635
2312	TZ-Pool54-ArtR22TZ-1	mdr1-Asp651delinsAsnAsn	35	0	71	TZ04Pool-014	Chamchuzi	43	230208-230218	TZ	Karagwe	-1.77636	30.8635
2313	TZ-Pool53-ArtR22TZ-1	mdr1-Asp651delinsAsnAsn	0	0	0	TZ04Pool-013	Chamchuzi	40	230201-230207	TZ	Karagwe	-1.77636	30.8635
2314	TZ-Pool51-ArtR22TZ-1	mdr1-Asp651delinsAsnAsn	0	0	54	TZ04Pool-011	Chamchuzi	30	230113-230121	TZ	Karagwe	-1.77636	30.8635
2315	TZ-Pool50-ArtR22TZ-1	mdr1-Asp651delinsAsnAsn	0	0	0	TZ04Pool-010	Chamchuzi	34	230107-230112	TZ	Karagwe	-1.77636	30.8635
2316	TZ-Pool5-ArtR22TZ-1	mdr1-Asp651delinsAsnAsn	27	0	208	TZ03Pool-005	Rwenkende	29	230102-230107	TZ	Kyerwa	-1.19997	30.6375
2317	TZ-Pool48-ArtR22TZ-1	mdr1-Asp651delinsAsnAsn	0	0	3	TZ04Pool-008	Chamchuzi	45	221219-221231	TZ	Karagwe	-1.77636	30.8635
2318	TZ-Pool46-ArtR22TZ-1	mdr1-Asp651delinsAsnAsn	33	0	521	TZ04Pool-006	Chamchuzi	30	221201-221208	TZ	Karagwe	-1.77636	30.8635
2319	TZ-Pool43-ArtR22TZ-1	mdr1-Asp651delinsAsnAsn	4	0	8	TZ04Pool-003	Chamchuzi	27	221112-221118	TZ	Karagwe	-1.77636	30.8635
2320	TZ-Pool41-ArtR22TZ-1	mdr1-Asp651delinsAsnAsn	347	0	1043	TZ04Pool-001	Chamchuzi	42	221013-221031	TZ	Karagwe	-1.77636	30.8635
2321	TZ-Pool44-ArtR22TZ-1	mdr1-Asp651delinsAsnAsn	11	0	272	TZ04Pool-004	Chamchuzi	26	221119-221124	TZ	Karagwe	-1.77636	30.8635
2322	TZ-Pool4-ArtR22TZ-1	mdr1-Asp651delinsAsnAsn	29	0	365	TZ03Pool-004	Rwenkende	26	221220-221230	TZ	Kyerwa	-1.19997	30.6375
2323	TZ-Pool52-ArtR22TZ-1	mdr1-Asp651delinsAsnAsn	0	0	1	TZ04Pool-012	Chamchuzi	39	230123-230131	TZ	Karagwe	-1.77636	30.8635
2324	TZ-Pool39-ArtR22TZ-1	mdr1-Asp651delinsAsnAsn	66	89	513	TZ01Pool-006	Kitwechenkura	35	221107-221113	TZ	Kyerwa	-1.46371	30.8381
2325	TZ-Pool36-ArtR22TZ-1	mdr1-Asp651delinsAsnAsn	18	0	403	TZ01Pool-003	Kitwechenkura	29	221018-221023	TZ	Kyerwa	-1.46371	30.8381
2326	TZ-Pool20-ArtR22TZ-1	mdr1-Asp651delinsAsnAsn	25	0	934	TZ02Pool-009	Kibingo	40	230217-230302	TZ	Kyerwa	-1.12064	30.6678
2327	TZ-Pool8-ArtR22TZ-1	mdr1-Asp651delinsAsnAsn	25	0	885	TZ03Pool-008	Rwenkende	41	230201-230208	TZ	Kyerwa	-1.19997	30.6375
2328	TZ-Pool42-ArtR22TZ-1	mdr1-Asp651delinsAsnAsn	7	0	32	TZ04Pool-002	Chamchuzi	39	221101-221110	TZ	Karagwe	-1.77636	30.8635
2329	TZ-Pool11-ArtR22TZ-1	mdr1-Asp651delinsAsnAsn	0	0	1054	TZ03Pool-011	Rwenkende	36	230225-230304	TZ	Kyerwa	-1.19997	30.6375
2330	TZ-Pool19-ArtR22TZ-1	mdr1-Asp651delinsAsnAsn	9	0	281	TZ02Pool-008	Kibingo	42	230201-230216	TZ	Kyerwa	-1.12064	30.6678
2331	TZ-Pool2-ArtR22TZ-1	mdr1-Asp651delinsAsnAsn	137	0	1368	TZ03Pool-002	Rwenkende	37	2211	TZ	Kyerwa	-1.19997	30.6375
2332	TZ-Pool18-ArtR22TZ-1	mdr1-Asp651delinsAsnAsn	7	0	50	TZ02Pool-007	Kibingo	27	230123-230131	TZ	Kyerwa	-1.12064	30.6678
2333	TZ-Pool23-ArtR22TZ-1	mdr1-Asp651delinsAsnAsn	293	0	1278	TZ06Pool-003	Kanoni	22	230102-230119	TZ	Karagwe	-1.35581	31.0312
2334	TZ-Pool17-ArtR22TZ-1	mdr1-Asp651delinsAsnAsn	78	0	439	TZ02Pool-006	Kibingo	33	230116-230122	TZ	Kyerwa	-1.12064	30.6678
2335	TZ-Pool25-ArtR22TZ-1	mdr1-Asp651delinsAsnAsn	398	0	1245	TZ06Pool-005	Kanoni	26	230201-230304	TZ	Karagwe	-1.35581	31.0312
2336	TZ-Pool16-ArtR22TZ-1	mdr1-Asp651delinsAsnAsn	19	0	289	TZ02Pool-005	Kibingo	26	230102-230115	TZ	Kyerwa	-1.12064	30.6678
2337	TZ-Pool47-ArtR22TZ-1	mdr1-Asp651delinsAsnAsn	4	0	11	TZ04Pool-007	Chamchuzi	37	221209-221217	TZ	Karagwe	-1.77636	30.8635
2338	TZ-Pool29-ArtR22TZ-1	mdr1-Asp651delinsAsnAsn	17	1	40	TZ05Pool-004	Buhamira	18	221123-221130	TZ	Karagwe	-1.56259	31.2465
2339	TZ-Pool31-ArtR22TZ-1	mdr1-Asp651delinsAsnAsn	1	2	28	TZ05Pool-006	Buhamira	46	221216-221231	TZ	Karagwe	-1.56259	31.2465
2340	TZ-Pool7-ArtR22TZ-1	mdr1-Asp651delinsAsnAsn	0	0	2	TZ03Pool-007	Rwenkende	45	230121-230131	TZ	Kyerwa	-1.19997	30.6375
2341	TZ-Pool6-ArtR22TZ-1	mdr1-Asp651delinsAsnAsn	469	0	697	TZ03Pool-006	Rwenkende	27	230110-230120	TZ	Kyerwa	-1.19997	30.6375
2342	TZ-Pool34-ArtR22TZ-1	mdr1-Asp651delinsAsnAsn	10	0	224	TZ01Pool-001	Kitwechenkura	25	221006-221011	TZ	Kyerwa	-1.46371	30.8381
2343	TZ-Pool9-ArtR22TZ-1	mdr1-Asp651delinsAsnAsn	73	0	284	TZ03Pool-009	Rwenkende	25	230210-230215	TZ	Kyerwa	-1.19997	30.6375
2344	TZ-Pool15-ArtR22TZ-1	mdr1-Asp651delinsAsnAsn	17	0	350	TZ02Pool-004	Kibingo	22	221221-221230	TZ	Kyerwa	-1.12064	30.6678
2345	TZ-Pool49-ArtR22TZ-1	mdr1-Asp651delinsAsnAsn	26	0	3017	TZ04Pool-009	Chamchuzi	23	230101-230106	TZ	Karagwe	-1.77636	30.8635
2346	TZ-Pool37-ArtR22TZ-1	mdr1-Asp651delinsAsnAsn	107	29	603	TZ01Pool-004	Kitwechenkura	33	221024-221029	TZ	Kyerwa	-1.46371	30.8381
2347	TZ-Pool12-ArtR22TZ-1	mdr1-Asp651delinsAsnAsn	10	0	378	TZ02Pool-001	Kibingo	18	221014-221031	TZ	Kyerwa	-1.12064	30.6678
2348	TZ-Pool40-ArtR22TZ-1	mdr1-Asp651delinsAsnAsn	28	0	174	TZ01Pool-007	Kitwechenkura	40	221114-221207	TZ	Kyerwa	-1.46371	30.8381
2349	TZ-Pool10-ArtR22TZ-1	mdr1-Asp651delinsAsnAsn	23	0	305	TZ03Pool-010	Rwenkende	22	230216-230122	TZ	Kyerwa	-1.19997	30.6375
2350	TZ-Pool45-ArtR22TZ-1	mdr1-Asp651delinsAsnAsn	3	0	49	TZ04Pool-005	Chamchuzi	39	221125-221130	TZ	Karagwe	-1.77636	30.8635
2351	TZ-Pool38-ArtR22TZ-1	mdr1-Asp651delinsAsnAsn	16	0	85	TZ01Pool-005	Kitwechenkura	23	221101-221106	TZ	Kyerwa	-1.46371	30.8381
2352	TZ-Pool28-ArtR22TZ-1	mdr1-Asp651delinsAsnAsn	11	0	263	TZ05Pool-003	Buhamira	35	221114-221117	TZ	Karagwe	-1.56259	31.2465
2353	TZ-Pool14-ArtR22TZ-1	mdr1-Asp651delinsAsnAsn	88	0	604	TZ02Pool-003	Kibingo	43	221201-221220	TZ	Kyerwa	-1.12064	30.6678
2354	TZ-Pool21-ArtR22TZ-1	mdr1-Asp651delinsAsnAsn	6	0	662	TZ06Pool-001	Kanoni	23	221018-221123	TZ	Karagwe	-1.35581	31.0312
2355	TZ-Pool1-ArtR22TZ-1	mdr1-Asp651delinsAsnAsn	1175	0	2599	TZ03Pool-001	Rwenkende	37	2210	TZ	Kyerwa	-1.19997	30.6375
2356	TZ-Pool32-ArtR22TZ-1	mdr1-Asp651delinsAsnAsn	26	0	168	TZ05Pool-007	Buhamira	29	230101-230106	TZ	Karagwe	-1.56259	31.2465
2357	TZ-Pool22-ArtR22TZ-1	mdr1-Asp651delinsAsnAsn	78	0	315	TZ06Pool-002	Kanoni	30	221203-221231	TZ	Karagwe	-1.35581	31.0312
2358	TZ-Pool13-ArtR22TZ-1	mdr1-Asp651delinsAsnAsn	1759	0	3846	TZ02Pool-002	Kibingo	26	221102-221130	TZ	Kyerwa	-1.12064	30.6678
2359	TZ-Pool24-ArtR22TZ-1	mdr1-Asp651delinsAsnAsn	12	0	63	TZ06Pool-004	Kanoni	19	230122-230131	TZ	Karagwe	-1.35581	31.0312
2360	TZ-Pool27-ArtR22TZ-1	mdr1-Asp651delinsAsnAsn	21	0	119	TZ05Pool-002	Buhamira	28	221104-221113	TZ	Karagwe	-1.56259	31.2465
2361	TZ-Pool3-ArtR22TZ-1	mdr1-Asp651delinsAsnAsn	31	0	538	TZ03Pool-003	Rwenkende	28	221201-221218	TZ	Kyerwa	-1.19997	30.6375
2362	TZ-Pool30-ArtR22TZ-1	mdr1-Asp651delinsAsnAsn	138	0	2057	TZ05Pool-005	Buhamira	24	221201-221214	TZ	Karagwe	-1.56259	31.2465
2363	TZ-Pool33-ArtR22TZ-1	mdr1-Asp651delinsAsnAsn	1	1	73	TZ05Pool-008	Buhamira	19	230106-230116	TZ	Karagwe	-1.56259	31.2465
2364	TZ-Pool26-ArtR22TZ-1	mdr1-Asp651delinsAsnAsn	1188	0	2252	TZ05Pool-001	Buhamira	14	221022-221101	TZ	Karagwe	-1.56259	31.2465
2365	TZ-Pool35-ArtR22TZ-1	mdr1-Asp651delinsAsnAsn	56	30	318	TZ01Pool-002	Kitwechenkura	25	221012-221017	TZ	Kyerwa	-1.46371	30.8381
2366	TZ-Pool55-ArtR22TZ-1	mdr1-Gly1218Ala	56	0	56	TZ04Pool-015	Chamchuzi	25	230219-230304	TZ	Karagwe	-1.77636	30.8635
2367	TZ-Pool54-ArtR22TZ-1	mdr1-Gly1218Ala	24	0	24	TZ04Pool-014	Chamchuzi	43	230208-230218	TZ	Karagwe	-1.77636	30.8635
2368	TZ-Pool53-ArtR22TZ-1	mdr1-Gly1218Ala	0	0	0	TZ04Pool-013	Chamchuzi	40	230201-230207	TZ	Karagwe	-1.77636	30.8635
2369	TZ-Pool51-ArtR22TZ-1	mdr1-Gly1218Ala	60	0	60	TZ04Pool-011	Chamchuzi	30	230113-230121	TZ	Karagwe	-1.77636	30.8635
2370	TZ-Pool50-ArtR22TZ-1	mdr1-Gly1218Ala	0	0	0	TZ04Pool-010	Chamchuzi	34	230107-230112	TZ	Karagwe	-1.77636	30.8635
2371	TZ-Pool5-ArtR22TZ-1	mdr1-Gly1218Ala	37	0	37	TZ03Pool-005	Rwenkende	29	230102-230107	TZ	Kyerwa	-1.19997	30.6375
2372	TZ-Pool48-ArtR22TZ-1	mdr1-Gly1218Ala	1	0	1	TZ04Pool-008	Chamchuzi	45	221219-221231	TZ	Karagwe	-1.77636	30.8635
2373	TZ-Pool46-ArtR22TZ-1	mdr1-Gly1218Ala	483	0	483	TZ04Pool-006	Chamchuzi	30	221201-221208	TZ	Karagwe	-1.77636	30.8635
2374	TZ-Pool43-ArtR22TZ-1	mdr1-Gly1218Ala	4	0	4	TZ04Pool-003	Chamchuzi	27	221112-221118	TZ	Karagwe	-1.77636	30.8635
2375	TZ-Pool41-ArtR22TZ-1	mdr1-Gly1218Ala	780	0	780	TZ04Pool-001	Chamchuzi	42	221013-221031	TZ	Karagwe	-1.77636	30.8635
2376	TZ-Pool44-ArtR22TZ-1	mdr1-Gly1218Ala	63	0	63	TZ04Pool-004	Chamchuzi	26	221119-221124	TZ	Karagwe	-1.77636	30.8635
2377	TZ-Pool4-ArtR22TZ-1	mdr1-Gly1218Ala	68	0	68	TZ03Pool-004	Rwenkende	26	221220-221230	TZ	Kyerwa	-1.19997	30.6375
2378	TZ-Pool52-ArtR22TZ-1	mdr1-Gly1218Ala	0	0	0	TZ04Pool-012	Chamchuzi	39	230123-230131	TZ	Karagwe	-1.77636	30.8635
2379	TZ-Pool39-ArtR22TZ-1	mdr1-Gly1218Ala	253	0	253	TZ01Pool-006	Kitwechenkura	35	221107-221113	TZ	Kyerwa	-1.46371	30.8381
2380	TZ-Pool36-ArtR22TZ-1	mdr1-Gly1218Ala	233	0	233	TZ01Pool-003	Kitwechenkura	29	221018-221023	TZ	Kyerwa	-1.46371	30.8381
2381	TZ-Pool20-ArtR22TZ-1	mdr1-Gly1218Ala	786	0	786	TZ02Pool-009	Kibingo	40	230217-230302	TZ	Kyerwa	-1.12064	30.6678
2382	TZ-Pool8-ArtR22TZ-1	mdr1-Gly1218Ala	613	0	613	TZ03Pool-008	Rwenkende	41	230201-230208	TZ	Kyerwa	-1.19997	30.6375
2383	TZ-Pool42-ArtR22TZ-1	mdr1-Gly1218Ala	6	0	6	TZ04Pool-002	Chamchuzi	39	221101-221110	TZ	Karagwe	-1.77636	30.8635
2384	TZ-Pool11-ArtR22TZ-1	mdr1-Gly1218Ala	1129	0	1129	TZ03Pool-011	Rwenkende	36	230225-230304	TZ	Kyerwa	-1.19997	30.6375
2385	TZ-Pool19-ArtR22TZ-1	mdr1-Gly1218Ala	174	0	174	TZ02Pool-008	Kibingo	42	230201-230216	TZ	Kyerwa	-1.12064	30.6678
2386	TZ-Pool2-ArtR22TZ-1	mdr1-Gly1218Ala	739	0	739	TZ03Pool-002	Rwenkende	37	2211	TZ	Kyerwa	-1.19997	30.6375
2387	TZ-Pool18-ArtR22TZ-1	mdr1-Gly1218Ala	26	0	26	TZ02Pool-007	Kibingo	27	230123-230131	TZ	Kyerwa	-1.12064	30.6678
2388	TZ-Pool23-ArtR22TZ-1	mdr1-Gly1218Ala	1421	0	1421	TZ06Pool-003	Kanoni	22	230102-230119	TZ	Karagwe	-1.35581	31.0312
2389	TZ-Pool17-ArtR22TZ-1	mdr1-Gly1218Ala	412	0	412	TZ02Pool-006	Kibingo	33	230116-230122	TZ	Kyerwa	-1.12064	30.6678
2390	TZ-Pool25-ArtR22TZ-1	mdr1-Gly1218Ala	944	185	1129	TZ06Pool-005	Kanoni	26	230201-230304	TZ	Karagwe	-1.35581	31.0312
2391	TZ-Pool16-ArtR22TZ-1	mdr1-Gly1218Ala	229	0	229	TZ02Pool-005	Kibingo	26	230102-230115	TZ	Kyerwa	-1.12064	30.6678
2392	TZ-Pool47-ArtR22TZ-1	mdr1-Gly1218Ala	5	0	5	TZ04Pool-007	Chamchuzi	37	221209-221217	TZ	Karagwe	-1.77636	30.8635
2393	TZ-Pool29-ArtR22TZ-1	mdr1-Gly1218Ala	57	0	57	TZ05Pool-004	Buhamira	18	221123-221130	TZ	Karagwe	-1.56259	31.2465
2394	TZ-Pool31-ArtR22TZ-1	mdr1-Gly1218Ala	12	0	12	TZ05Pool-006	Buhamira	46	221216-221231	TZ	Karagwe	-1.56259	31.2465
2395	TZ-Pool7-ArtR22TZ-1	mdr1-Gly1218Ala	9	0	9	TZ03Pool-007	Rwenkende	45	230121-230131	TZ	Kyerwa	-1.19997	30.6375
2396	TZ-Pool6-ArtR22TZ-1	mdr1-Gly1218Ala	506	0	506	TZ03Pool-006	Rwenkende	27	230110-230120	TZ	Kyerwa	-1.19997	30.6375
2397	TZ-Pool34-ArtR22TZ-1	mdr1-Gly1218Ala	150	0	150	TZ01Pool-001	Kitwechenkura	25	221006-221011	TZ	Kyerwa	-1.46371	30.8381
2398	TZ-Pool9-ArtR22TZ-1	mdr1-Gly1218Ala	249	0	249	TZ03Pool-009	Rwenkende	25	230210-230215	TZ	Kyerwa	-1.19997	30.6375
2399	TZ-Pool15-ArtR22TZ-1	mdr1-Gly1218Ala	198	0	198	TZ02Pool-004	Kibingo	22	221221-221230	TZ	Kyerwa	-1.12064	30.6678
2400	TZ-Pool49-ArtR22TZ-1	mdr1-Gly1218Ala	1950	0	1950	TZ04Pool-009	Chamchuzi	23	230101-230106	TZ	Karagwe	-1.77636	30.8635
2401	TZ-Pool37-ArtR22TZ-1	mdr1-Gly1218Ala	543	0	543	TZ01Pool-004	Kitwechenkura	33	221024-221029	TZ	Kyerwa	-1.46371	30.8381
2402	TZ-Pool12-ArtR22TZ-1	mdr1-Gly1218Ala	459	0	459	TZ02Pool-001	Kibingo	18	221014-221031	TZ	Kyerwa	-1.12064	30.6678
2403	TZ-Pool40-ArtR22TZ-1	mdr1-Gly1218Ala	44	0	44	TZ01Pool-007	Kitwechenkura	40	221114-221207	TZ	Kyerwa	-1.46371	30.8381
2404	TZ-Pool10-ArtR22TZ-1	mdr1-Gly1218Ala	362	0	362	TZ03Pool-010	Rwenkende	22	230216-230122	TZ	Kyerwa	-1.19997	30.6375
2405	TZ-Pool45-ArtR22TZ-1	mdr1-Gly1218Ala	10	0	10	TZ04Pool-005	Chamchuzi	39	221125-221130	TZ	Karagwe	-1.77636	30.8635
2406	TZ-Pool38-ArtR22TZ-1	mdr1-Gly1218Ala	19	0	19	TZ01Pool-005	Kitwechenkura	23	221101-221106	TZ	Kyerwa	-1.46371	30.8381
2407	TZ-Pool28-ArtR22TZ-1	mdr1-Gly1218Ala	138	0	138	TZ05Pool-003	Buhamira	35	221114-221117	TZ	Karagwe	-1.56259	31.2465
2408	TZ-Pool14-ArtR22TZ-1	mdr1-Gly1218Ala	558	0	558	TZ02Pool-003	Kibingo	43	221201-221220	TZ	Kyerwa	-1.12064	30.6678
2409	TZ-Pool21-ArtR22TZ-1	mdr1-Gly1218Ala	698	0	698	TZ06Pool-001	Kanoni	23	221018-221123	TZ	Karagwe	-1.35581	31.0312
2410	TZ-Pool1-ArtR22TZ-1	mdr1-Gly1218Ala	3547	0	3547	TZ03Pool-001	Rwenkende	37	2210	TZ	Kyerwa	-1.19997	30.6375
2411	TZ-Pool32-ArtR22TZ-1	mdr1-Gly1218Ala	98	0	98	TZ05Pool-007	Buhamira	29	230101-230106	TZ	Karagwe	-1.56259	31.2465
2412	TZ-Pool22-ArtR22TZ-1	mdr1-Gly1218Ala	176	0	176	TZ06Pool-002	Kanoni	30	221203-221231	TZ	Karagwe	-1.35581	31.0312
2413	TZ-Pool13-ArtR22TZ-1	mdr1-Gly1218Ala	6510	0	6510	TZ02Pool-002	Kibingo	26	221102-221130	TZ	Kyerwa	-1.12064	30.6678
2414	TZ-Pool24-ArtR22TZ-1	mdr1-Gly1218Ala	31	0	31	TZ06Pool-004	Kanoni	19	230122-230131	TZ	Karagwe	-1.35581	31.0312
2415	TZ-Pool27-ArtR22TZ-1	mdr1-Gly1218Ala	111	0	111	TZ05Pool-002	Buhamira	28	221104-221113	TZ	Karagwe	-1.56259	31.2465
2416	TZ-Pool3-ArtR22TZ-1	mdr1-Gly1218Ala	239	0	239	TZ03Pool-003	Rwenkende	28	221201-221218	TZ	Kyerwa	-1.19997	30.6375
2417	TZ-Pool30-ArtR22TZ-1	mdr1-Gly1218Ala	738	0	738	TZ05Pool-005	Buhamira	24	221201-221214	TZ	Karagwe	-1.56259	31.2465
2418	TZ-Pool33-ArtR22TZ-1	mdr1-Gly1218Ala	29	0	29	TZ05Pool-008	Buhamira	19	230106-230116	TZ	Karagwe	-1.56259	31.2465
2419	TZ-Pool26-ArtR22TZ-1	mdr1-Gly1218Ala	3356	0	3356	TZ05Pool-001	Buhamira	14	221022-221101	TZ	Karagwe	-1.56259	31.2465
2420	TZ-Pool35-ArtR22TZ-1	mdr1-Gly1218Ala	458	0	458	TZ01Pool-002	Kitwechenkura	25	221012-221017	TZ	Kyerwa	-1.46371	30.8381
2421	TZ-Pool55-ArtR22TZ-1	mdr1-Met239Ile	147	0	147	TZ04Pool-015	Chamchuzi	25	230219-230304	TZ	Karagwe	-1.77636	30.8635
2422	TZ-Pool54-ArtR22TZ-1	mdr1-Met239Ile	80	0	80	TZ04Pool-014	Chamchuzi	43	230208-230218	TZ	Karagwe	-1.77636	30.8635
2423	TZ-Pool53-ArtR22TZ-1	mdr1-Met239Ile	0	0	0	TZ04Pool-013	Chamchuzi	40	230201-230207	TZ	Karagwe	-1.77636	30.8635
2424	TZ-Pool51-ArtR22TZ-1	mdr1-Met239Ile	88	0	88	TZ04Pool-011	Chamchuzi	30	230113-230121	TZ	Karagwe	-1.77636	30.8635
2425	TZ-Pool50-ArtR22TZ-1	mdr1-Met239Ile	0	0	0	TZ04Pool-010	Chamchuzi	34	230107-230112	TZ	Karagwe	-1.77636	30.8635
2426	TZ-Pool5-ArtR22TZ-1	mdr1-Met239Ile	201	0	201	TZ03Pool-005	Rwenkende	29	230102-230107	TZ	Kyerwa	-1.19997	30.6375
2427	TZ-Pool48-ArtR22TZ-1	mdr1-Met239Ile	1	0	1	TZ04Pool-008	Chamchuzi	45	221219-221231	TZ	Karagwe	-1.77636	30.8635
2428	TZ-Pool46-ArtR22TZ-1	mdr1-Met239Ile	933	0	933	TZ04Pool-006	Chamchuzi	30	221201-221208	TZ	Karagwe	-1.77636	30.8635
2429	TZ-Pool43-ArtR22TZ-1	mdr1-Met239Ile	18	0	18	TZ04Pool-003	Chamchuzi	27	221112-221118	TZ	Karagwe	-1.77636	30.8635
2430	TZ-Pool41-ArtR22TZ-1	mdr1-Met239Ile	1365	0	1365	TZ04Pool-001	Chamchuzi	42	221013-221031	TZ	Karagwe	-1.77636	30.8635
2431	TZ-Pool44-ArtR22TZ-1	mdr1-Met239Ile	213	0	213	TZ04Pool-004	Chamchuzi	26	221119-221124	TZ	Karagwe	-1.77636	30.8635
2432	TZ-Pool4-ArtR22TZ-1	mdr1-Met239Ile	326	0	326	TZ03Pool-004	Rwenkende	26	221220-221230	TZ	Kyerwa	-1.19997	30.6375
2433	TZ-Pool52-ArtR22TZ-1	mdr1-Met239Ile	0	0	0	TZ04Pool-012	Chamchuzi	39	230123-230131	TZ	Karagwe	-1.77636	30.8635
2434	TZ-Pool39-ArtR22TZ-1	mdr1-Met239Ile	521	0	521	TZ01Pool-006	Kitwechenkura	35	221107-221113	TZ	Kyerwa	-1.46371	30.8381
2435	TZ-Pool36-ArtR22TZ-1	mdr1-Met239Ile	556	0	556	TZ01Pool-003	Kitwechenkura	29	221018-221023	TZ	Kyerwa	-1.46371	30.8381
2436	TZ-Pool20-ArtR22TZ-1	mdr1-Met239Ile	1718	0	1718	TZ02Pool-009	Kibingo	40	230217-230302	TZ	Kyerwa	-1.12064	30.6678
2437	TZ-Pool8-ArtR22TZ-1	mdr1-Met239Ile	1394	0	1394	TZ03Pool-008	Rwenkende	41	230201-230208	TZ	Kyerwa	-1.19997	30.6375
2438	TZ-Pool42-ArtR22TZ-1	mdr1-Met239Ile	22	0	22	TZ04Pool-002	Chamchuzi	39	221101-221110	TZ	Karagwe	-1.77636	30.8635
2439	TZ-Pool11-ArtR22TZ-1	mdr1-Met239Ile	2108	0	2108	TZ03Pool-011	Rwenkende	36	230225-230304	TZ	Kyerwa	-1.19997	30.6375
2440	TZ-Pool19-ArtR22TZ-1	mdr1-Met239Ile	357	30	387	TZ02Pool-008	Kibingo	42	230201-230216	TZ	Kyerwa	-1.12064	30.6678
2441	TZ-Pool2-ArtR22TZ-1	mdr1-Met239Ile	2130	0	2130	TZ03Pool-002	Rwenkende	37	2211	TZ	Kyerwa	-1.19997	30.6375
2442	TZ-Pool18-ArtR22TZ-1	mdr1-Met239Ile	39	41	80	TZ02Pool-007	Kibingo	27	230123-230131	TZ	Kyerwa	-1.12064	30.6678
2443	TZ-Pool23-ArtR22TZ-1	mdr1-Met239Ile	2526	0	2526	TZ06Pool-003	Kanoni	22	230102-230119	TZ	Karagwe	-1.35581	31.0312
2444	TZ-Pool17-ArtR22TZ-1	mdr1-Met239Ile	820	0	820	TZ02Pool-006	Kibingo	33	230116-230122	TZ	Kyerwa	-1.12064	30.6678
2445	TZ-Pool25-ArtR22TZ-1	mdr1-Met239Ile	2284	183	2467	TZ06Pool-005	Kanoni	26	230201-230304	TZ	Karagwe	-1.35581	31.0312
2446	TZ-Pool16-ArtR22TZ-1	mdr1-Met239Ile	398	126	524	TZ02Pool-005	Kibingo	26	230102-230115	TZ	Kyerwa	-1.12064	30.6678
2447	TZ-Pool47-ArtR22TZ-1	mdr1-Met239Ile	17	0	17	TZ04Pool-007	Chamchuzi	37	221209-221217	TZ	Karagwe	-1.77636	30.8635
2448	TZ-Pool29-ArtR22TZ-1	mdr1-Met239Ile	81	0	81	TZ05Pool-004	Buhamira	18	221123-221130	TZ	Karagwe	-1.56259	31.2465
2449	TZ-Pool31-ArtR22TZ-1	mdr1-Met239Ile	30	0	30	TZ05Pool-006	Buhamira	46	221216-221231	TZ	Karagwe	-1.56259	31.2465
2450	TZ-Pool7-ArtR22TZ-1	mdr1-Met239Ile	16	0	16	TZ03Pool-007	Rwenkende	45	230121-230131	TZ	Kyerwa	-1.19997	30.6375
2451	TZ-Pool6-ArtR22TZ-1	mdr1-Met239Ile	978	0	978	TZ03Pool-006	Rwenkende	27	230110-230120	TZ	Kyerwa	-1.19997	30.6375
2452	TZ-Pool34-ArtR22TZ-1	mdr1-Met239Ile	299	0	299	TZ01Pool-001	Kitwechenkura	25	221006-221011	TZ	Kyerwa	-1.46371	30.8381
2453	TZ-Pool9-ArtR22TZ-1	mdr1-Met239Ile	507	0	507	TZ03Pool-009	Rwenkende	25	230210-230215	TZ	Kyerwa	-1.19997	30.6375
2454	TZ-Pool15-ArtR22TZ-1	mdr1-Met239Ile	330	61	391	TZ02Pool-004	Kibingo	22	221221-221230	TZ	Kyerwa	-1.12064	30.6678
2455	TZ-Pool49-ArtR22TZ-1	mdr1-Met239Ile	3721	0	3721	TZ04Pool-009	Chamchuzi	23	230101-230106	TZ	Karagwe	-1.77636	30.8635
2456	TZ-Pool37-ArtR22TZ-1	mdr1-Met239Ile	834	0	834	TZ01Pool-004	Kitwechenkura	33	221024-221029	TZ	Kyerwa	-1.46371	30.8381
2457	TZ-Pool12-ArtR22TZ-1	mdr1-Met239Ile	879	0	879	TZ02Pool-001	Kibingo	18	221014-221031	TZ	Kyerwa	-1.12064	30.6678
2458	TZ-Pool40-ArtR22TZ-1	mdr1-Met239Ile	110	0	110	TZ01Pool-007	Kitwechenkura	40	221114-221207	TZ	Kyerwa	-1.46371	30.8381
2459	TZ-Pool10-ArtR22TZ-1	mdr1-Met239Ile	712	0	712	TZ03Pool-010	Rwenkende	22	230216-230122	TZ	Kyerwa	-1.19997	30.6375
2460	TZ-Pool45-ArtR22TZ-1	mdr1-Met239Ile	36	0	36	TZ04Pool-005	Chamchuzi	39	221125-221130	TZ	Karagwe	-1.77636	30.8635
2461	TZ-Pool38-ArtR22TZ-1	mdr1-Met239Ile	48	0	48	TZ01Pool-005	Kitwechenkura	23	221101-221106	TZ	Kyerwa	-1.46371	30.8381
2462	TZ-Pool28-ArtR22TZ-1	mdr1-Met239Ile	420	0	420	TZ05Pool-003	Buhamira	35	221114-221117	TZ	Karagwe	-1.56259	31.2465
2463	TZ-Pool14-ArtR22TZ-1	mdr1-Met239Ile	1056	0	1056	TZ02Pool-003	Kibingo	43	221201-221220	TZ	Kyerwa	-1.12064	30.6678
2464	TZ-Pool21-ArtR22TZ-1	mdr1-Met239Ile	1306	0	1306	TZ06Pool-001	Kanoni	23	221018-221123	TZ	Karagwe	-1.35581	31.0312
2465	TZ-Pool1-ArtR22TZ-1	mdr1-Met239Ile	5348	0	5348	TZ03Pool-001	Rwenkende	37	2210	TZ	Kyerwa	-1.19997	30.6375
2466	TZ-Pool32-ArtR22TZ-1	mdr1-Met239Ile	173	0	173	TZ05Pool-007	Buhamira	29	230101-230106	TZ	Karagwe	-1.56259	31.2465
2467	TZ-Pool22-ArtR22TZ-1	mdr1-Met239Ile	320	0	320	TZ06Pool-002	Kanoni	30	221203-221231	TZ	Karagwe	-1.35581	31.0312
2468	TZ-Pool13-ArtR22TZ-1	mdr1-Met239Ile	8570	0	8570	TZ02Pool-002	Kibingo	26	221102-221130	TZ	Kyerwa	-1.12064	30.6678
2469	TZ-Pool24-ArtR22TZ-1	mdr1-Met239Ile	76	0	76	TZ06Pool-004	Kanoni	19	230122-230131	TZ	Karagwe	-1.35581	31.0312
2470	TZ-Pool27-ArtR22TZ-1	mdr1-Met239Ile	252	0	252	TZ05Pool-002	Buhamira	28	221104-221113	TZ	Karagwe	-1.56259	31.2465
2471	TZ-Pool3-ArtR22TZ-1	mdr1-Met239Ile	606	0	606	TZ03Pool-003	Rwenkende	28	221201-221218	TZ	Kyerwa	-1.19997	30.6375
2472	TZ-Pool30-ArtR22TZ-1	mdr1-Met239Ile	2538	0	2538	TZ05Pool-005	Buhamira	24	221201-221214	TZ	Karagwe	-1.56259	31.2465
2473	TZ-Pool33-ArtR22TZ-1	mdr1-Met239Ile	60	0	60	TZ05Pool-008	Buhamira	19	230106-230116	TZ	Karagwe	-1.56259	31.2465
2474	TZ-Pool26-ArtR22TZ-1	mdr1-Met239Ile	5156	0	5156	TZ05Pool-001	Buhamira	14	221022-221101	TZ	Karagwe	-1.56259	31.2465
2475	TZ-Pool35-ArtR22TZ-1	mdr1-Met239Ile	863	0	863	TZ01Pool-002	Kitwechenkura	25	221012-221017	TZ	Kyerwa	-1.46371	30.8381
2476	TZ-Pool55-ArtR22TZ-1	mdr1-Ser1034Cys	512	0	512	TZ04Pool-015	Chamchuzi	25	230219-230304	TZ	Karagwe	-1.77636	30.8635
2477	TZ-Pool54-ArtR22TZ-1	mdr1-Ser1034Cys	365	0	365	TZ04Pool-014	Chamchuzi	43	230208-230218	TZ	Karagwe	-1.77636	30.8635
2478	TZ-Pool53-ArtR22TZ-1	mdr1-Ser1034Cys	2	0	2	TZ04Pool-013	Chamchuzi	40	230201-230207	TZ	Karagwe	-1.77636	30.8635
2479	TZ-Pool51-ArtR22TZ-1	mdr1-Ser1034Cys	276	0	276	TZ04Pool-011	Chamchuzi	30	230113-230121	TZ	Karagwe	-1.77636	30.8635
2480	TZ-Pool50-ArtR22TZ-1	mdr1-Ser1034Cys	1	0	1	TZ04Pool-010	Chamchuzi	34	230107-230112	TZ	Karagwe	-1.77636	30.8635
2481	TZ-Pool5-ArtR22TZ-1	mdr1-Ser1034Cys	1086	0	1086	TZ03Pool-005	Rwenkende	29	230102-230107	TZ	Kyerwa	-1.19997	30.6375
2482	TZ-Pool48-ArtR22TZ-1	mdr1-Ser1034Cys	20	0	20	TZ04Pool-008	Chamchuzi	45	221219-221231	TZ	Karagwe	-1.77636	30.8635
2483	TZ-Pool46-ArtR22TZ-1	mdr1-Ser1034Cys	1837	0	1837	TZ04Pool-006	Chamchuzi	30	221201-221208	TZ	Karagwe	-1.77636	30.8635
2484	TZ-Pool43-ArtR22TZ-1	mdr1-Ser1034Cys	117	0	117	TZ04Pool-003	Chamchuzi	27	221112-221118	TZ	Karagwe	-1.77636	30.8635
2485	TZ-Pool41-ArtR22TZ-1	mdr1-Ser1034Cys	3755	0	3755	TZ04Pool-001	Chamchuzi	42	221013-221031	TZ	Karagwe	-1.77636	30.8635
2486	TZ-Pool44-ArtR22TZ-1	mdr1-Ser1034Cys	910	0	910	TZ04Pool-004	Chamchuzi	26	221119-221124	TZ	Karagwe	-1.77636	30.8635
2487	TZ-Pool4-ArtR22TZ-1	mdr1-Ser1034Cys	1435	0	1435	TZ03Pool-004	Rwenkende	26	221220-221230	TZ	Kyerwa	-1.19997	30.6375
2488	TZ-Pool52-ArtR22TZ-1	mdr1-Ser1034Cys	9	0	9	TZ04Pool-012	Chamchuzi	39	230123-230131	TZ	Karagwe	-1.77636	30.8635
2489	TZ-Pool39-ArtR22TZ-1	mdr1-Ser1034Cys	2107	0	2107	TZ01Pool-006	Kitwechenkura	35	221107-221113	TZ	Kyerwa	-1.46371	30.8381
2490	TZ-Pool36-ArtR22TZ-1	mdr1-Ser1034Cys	1438	0	1438	TZ01Pool-003	Kitwechenkura	29	221018-221023	TZ	Kyerwa	-1.46371	30.8381
2491	TZ-Pool20-ArtR22TZ-1	mdr1-Ser1034Cys	3451	0	3451	TZ02Pool-009	Kibingo	40	230217-230302	TZ	Kyerwa	-1.12064	30.6678
2492	TZ-Pool8-ArtR22TZ-1	mdr1-Ser1034Cys	3673	0	3673	TZ03Pool-008	Rwenkende	41	230201-230208	TZ	Kyerwa	-1.19997	30.6375
2493	TZ-Pool42-ArtR22TZ-1	mdr1-Ser1034Cys	144	0	144	TZ04Pool-002	Chamchuzi	39	221101-221110	TZ	Karagwe	-1.77636	30.8635
2494	TZ-Pool11-ArtR22TZ-1	mdr1-Ser1034Cys	3408	0	3408	TZ03Pool-011	Rwenkende	36	230225-230304	TZ	Kyerwa	-1.19997	30.6375
2495	TZ-Pool19-ArtR22TZ-1	mdr1-Ser1034Cys	942	0	942	TZ02Pool-008	Kibingo	42	230201-230216	TZ	Kyerwa	-1.12064	30.6678
2496	TZ-Pool2-ArtR22TZ-1	mdr1-Ser1034Cys	5437	0	5437	TZ03Pool-002	Rwenkende	37	2211	TZ	Kyerwa	-1.19997	30.6375
2497	TZ-Pool18-ArtR22TZ-1	mdr1-Ser1034Cys	330	0	330	TZ02Pool-007	Kibingo	27	230123-230131	TZ	Kyerwa	-1.12064	30.6678
2498	TZ-Pool23-ArtR22TZ-1	mdr1-Ser1034Cys	4210	0	4210	TZ06Pool-003	Kanoni	22	230102-230119	TZ	Karagwe	-1.35581	31.0312
2499	TZ-Pool17-ArtR22TZ-1	mdr1-Ser1034Cys	1630	0	1630	TZ02Pool-006	Kibingo	33	230116-230122	TZ	Kyerwa	-1.12064	30.6678
2500	TZ-Pool25-ArtR22TZ-1	mdr1-Ser1034Cys	4206	0	4206	TZ06Pool-005	Kanoni	26	230201-230304	TZ	Karagwe	-1.35581	31.0312
2501	TZ-Pool16-ArtR22TZ-1	mdr1-Ser1034Cys	1344	0	1344	TZ02Pool-005	Kibingo	26	230102-230115	TZ	Kyerwa	-1.12064	30.6678
2502	TZ-Pool47-ArtR22TZ-1	mdr1-Ser1034Cys	94	0	94	TZ04Pool-007	Chamchuzi	37	221209-221217	TZ	Karagwe	-1.77636	30.8635
2503	TZ-Pool29-ArtR22TZ-1	mdr1-Ser1034Cys	127	0	127	TZ05Pool-004	Buhamira	18	221123-221130	TZ	Karagwe	-1.56259	31.2465
2504	TZ-Pool31-ArtR22TZ-1	mdr1-Ser1034Cys	226	0	226	TZ05Pool-006	Buhamira	46	221216-221231	TZ	Karagwe	-1.56259	31.2465
2505	TZ-Pool7-ArtR22TZ-1	mdr1-Ser1034Cys	40	0	40	TZ03Pool-007	Rwenkende	45	230121-230131	TZ	Kyerwa	-1.19997	30.6375
2506	TZ-Pool6-ArtR22TZ-1	mdr1-Ser1034Cys	3087	0	3087	TZ03Pool-006	Rwenkende	27	230110-230120	TZ	Kyerwa	-1.19997	30.6375
2507	TZ-Pool34-ArtR22TZ-1	mdr1-Ser1034Cys	796	0	796	TZ01Pool-001	Kitwechenkura	25	221006-221011	TZ	Kyerwa	-1.46371	30.8381
2508	TZ-Pool9-ArtR22TZ-1	mdr1-Ser1034Cys	1704	0	1704	TZ03Pool-009	Rwenkende	25	230210-230215	TZ	Kyerwa	-1.19997	30.6375
2509	TZ-Pool15-ArtR22TZ-1	mdr1-Ser1034Cys	1171	0	1171	TZ02Pool-004	Kibingo	22	221221-221230	TZ	Kyerwa	-1.12064	30.6678
2510	TZ-Pool49-ArtR22TZ-1	mdr1-Ser1034Cys	9371	0	9371	TZ04Pool-009	Chamchuzi	23	230101-230106	TZ	Karagwe	-1.77636	30.8635
2511	TZ-Pool37-ArtR22TZ-1	mdr1-Ser1034Cys	1962	0	1962	TZ01Pool-004	Kitwechenkura	33	221024-221029	TZ	Kyerwa	-1.46371	30.8381
2512	TZ-Pool12-ArtR22TZ-1	mdr1-Ser1034Cys	1525	0	1525	TZ02Pool-001	Kibingo	18	221014-221031	TZ	Kyerwa	-1.12064	30.6678
2513	TZ-Pool40-ArtR22TZ-1	mdr1-Ser1034Cys	846	0	846	TZ01Pool-007	Kitwechenkura	40	221114-221207	TZ	Kyerwa	-1.46371	30.8381
2514	TZ-Pool10-ArtR22TZ-1	mdr1-Ser1034Cys	1270	0	1270	TZ03Pool-010	Rwenkende	22	230216-230122	TZ	Kyerwa	-1.19997	30.6375
2515	TZ-Pool45-ArtR22TZ-1	mdr1-Ser1034Cys	275	0	275	TZ04Pool-005	Chamchuzi	39	221125-221130	TZ	Karagwe	-1.77636	30.8635
2516	TZ-Pool38-ArtR22TZ-1	mdr1-Ser1034Cys	361	0	361	TZ01Pool-005	Kitwechenkura	23	221101-221106	TZ	Kyerwa	-1.46371	30.8381
2517	TZ-Pool28-ArtR22TZ-1	mdr1-Ser1034Cys	1189	0	1189	TZ05Pool-003	Buhamira	35	221114-221117	TZ	Karagwe	-1.56259	31.2465
2518	TZ-Pool14-ArtR22TZ-1	mdr1-Ser1034Cys	2197	0	2197	TZ02Pool-003	Kibingo	43	221201-221220	TZ	Kyerwa	-1.12064	30.6678
2519	TZ-Pool21-ArtR22TZ-1	mdr1-Ser1034Cys	2357	0	2357	TZ06Pool-001	Kanoni	23	221018-221123	TZ	Karagwe	-1.35581	31.0312
2520	TZ-Pool1-ArtR22TZ-1	mdr1-Ser1034Cys	7298	0	7298	TZ03Pool-001	Rwenkende	37	2210	TZ	Kyerwa	-1.19997	30.6375
2521	TZ-Pool32-ArtR22TZ-1	mdr1-Ser1034Cys	762	0	762	TZ05Pool-007	Buhamira	29	230101-230106	TZ	Karagwe	-1.56259	31.2465
2522	TZ-Pool22-ArtR22TZ-1	mdr1-Ser1034Cys	854	0	854	TZ06Pool-002	Kanoni	30	221203-221231	TZ	Karagwe	-1.35581	31.0312
2523	TZ-Pool13-ArtR22TZ-1	mdr1-Ser1034Cys	10856	0	10856	TZ02Pool-002	Kibingo	26	221102-221130	TZ	Kyerwa	-1.12064	30.6678
2524	TZ-Pool24-ArtR22TZ-1	mdr1-Ser1034Cys	340	0	340	TZ06Pool-004	Kanoni	19	230122-230131	TZ	Karagwe	-1.35581	31.0312
2525	TZ-Pool27-ArtR22TZ-1	mdr1-Ser1034Cys	508	0	508	TZ05Pool-002	Buhamira	28	221104-221113	TZ	Karagwe	-1.56259	31.2465
2526	TZ-Pool3-ArtR22TZ-1	mdr1-Ser1034Cys	2338	0	2338	TZ03Pool-003	Rwenkende	28	221201-221218	TZ	Kyerwa	-1.19997	30.6375
2527	TZ-Pool30-ArtR22TZ-1	mdr1-Ser1034Cys	6965	0	6965	TZ05Pool-005	Buhamira	24	221201-221214	TZ	Karagwe	-1.56259	31.2465
2528	TZ-Pool33-ArtR22TZ-1	mdr1-Ser1034Cys	256	0	256	TZ05Pool-008	Buhamira	19	230106-230116	TZ	Karagwe	-1.56259	31.2465
2529	TZ-Pool26-ArtR22TZ-1	mdr1-Ser1034Cys	7539	0	7539	TZ05Pool-001	Buhamira	14	221022-221101	TZ	Karagwe	-1.56259	31.2465
2530	TZ-Pool35-ArtR22TZ-1	mdr1-Ser1034Cys	1331	0	1331	TZ01Pool-002	Kitwechenkura	25	221012-221017	TZ	Kyerwa	-1.46371	30.8381
2531	TZ-Pool55-ArtR22TZ-1	mdr1-Tyr184Phe	124	75	199	TZ04Pool-015	Chamchuzi	25	230219-230304	TZ	Karagwe	-1.77636	30.8635
2532	TZ-Pool54-ArtR22TZ-1	mdr1-Tyr184Phe	54	75	129	TZ04Pool-014	Chamchuzi	43	230208-230218	TZ	Karagwe	-1.77636	30.8635
2533	TZ-Pool53-ArtR22TZ-1	mdr1-Tyr184Phe	0	0	0	TZ04Pool-013	Chamchuzi	40	230201-230207	TZ	Karagwe	-1.77636	30.8635
2534	TZ-Pool51-ArtR22TZ-1	mdr1-Tyr184Phe	86	37	123	TZ04Pool-011	Chamchuzi	30	230113-230121	TZ	Karagwe	-1.77636	30.8635
2535	TZ-Pool50-ArtR22TZ-1	mdr1-Tyr184Phe	0	1	1	TZ04Pool-010	Chamchuzi	34	230107-230112	TZ	Karagwe	-1.77636	30.8635
2536	TZ-Pool5-ArtR22TZ-1	mdr1-Tyr184Phe	270	141	411	TZ03Pool-005	Rwenkende	29	230102-230107	TZ	Kyerwa	-1.19997	30.6375
2537	TZ-Pool48-ArtR22TZ-1	mdr1-Tyr184Phe	2	4	6	TZ04Pool-008	Chamchuzi	45	221219-221231	TZ	Karagwe	-1.77636	30.8635
2538	TZ-Pool46-ArtR22TZ-1	mdr1-Tyr184Phe	355	628	983	TZ04Pool-006	Chamchuzi	30	221201-221208	TZ	Karagwe	-1.77636	30.8635
2539	TZ-Pool43-ArtR22TZ-1	mdr1-Tyr184Phe	18	25	43	TZ04Pool-003	Chamchuzi	27	221112-221118	TZ	Karagwe	-1.77636	30.8635
2540	TZ-Pool41-ArtR22TZ-1	mdr1-Tyr184Phe	756	926	1682	TZ04Pool-001	Chamchuzi	42	221013-221031	TZ	Karagwe	-1.77636	30.8635
2541	TZ-Pool44-ArtR22TZ-1	mdr1-Tyr184Phe	171	127	298	TZ04Pool-004	Chamchuzi	26	221119-221124	TZ	Karagwe	-1.77636	30.8635
2542	TZ-Pool4-ArtR22TZ-1	mdr1-Tyr184Phe	554	60	614	TZ03Pool-004	Rwenkende	26	221220-221230	TZ	Kyerwa	-1.19997	30.6375
2543	TZ-Pool52-ArtR22TZ-1	mdr1-Tyr184Phe	0	2	2	TZ04Pool-012	Chamchuzi	39	230123-230131	TZ	Karagwe	-1.77636	30.8635
2544	TZ-Pool39-ArtR22TZ-1	mdr1-Tyr184Phe	236	390	626	TZ01Pool-006	Kitwechenkura	35	221107-221113	TZ	Kyerwa	-1.46371	30.8381
2545	TZ-Pool36-ArtR22TZ-1	mdr1-Tyr184Phe	487	233	720	TZ01Pool-003	Kitwechenkura	29	221018-221023	TZ	Kyerwa	-1.46371	30.8381
2546	TZ-Pool20-ArtR22TZ-1	mdr1-Tyr184Phe	839	1218	2057	TZ02Pool-009	Kibingo	40	230217-230302	TZ	Kyerwa	-1.12064	30.6678
2547	TZ-Pool8-ArtR22TZ-1	mdr1-Tyr184Phe	127	1662	1789	TZ03Pool-008	Rwenkende	41	230201-230208	TZ	Kyerwa	-1.19997	30.6375
2548	TZ-Pool42-ArtR22TZ-1	mdr1-Tyr184Phe	37	25	62	TZ04Pool-002	Chamchuzi	39	221101-221110	TZ	Karagwe	-1.77636	30.8635
2549	TZ-Pool11-ArtR22TZ-1	mdr1-Tyr184Phe	102	1971	2073	TZ03Pool-011	Rwenkende	36	230225-230304	TZ	Kyerwa	-1.19997	30.6375
2550	TZ-Pool19-ArtR22TZ-1	mdr1-Tyr184Phe	401	115	516	TZ02Pool-008	Kibingo	42	230201-230216	TZ	Kyerwa	-1.12064	30.6678
2551	TZ-Pool2-ArtR22TZ-1	mdr1-Tyr184Phe	1769	859	2628	TZ03Pool-002	Rwenkende	37	2211	TZ	Kyerwa	-1.19997	30.6375
2552	TZ-Pool18-ArtR22TZ-1	mdr1-Tyr184Phe	131	8	139	TZ02Pool-007	Kibingo	27	230123-230131	TZ	Kyerwa	-1.12064	30.6678
2553	TZ-Pool23-ArtR22TZ-1	mdr1-Tyr184Phe	1563	836	2399	TZ06Pool-003	Kanoni	22	230102-230119	TZ	Karagwe	-1.35581	31.0312
2554	TZ-Pool17-ArtR22TZ-1	mdr1-Tyr184Phe	805	81	886	TZ02Pool-006	Kibingo	33	230116-230122	TZ	Kyerwa	-1.12064	30.6678
2555	TZ-Pool25-ArtR22TZ-1	mdr1-Tyr184Phe	1432	967	2399	TZ06Pool-005	Kanoni	26	230201-230304	TZ	Karagwe	-1.35581	31.0312
2556	TZ-Pool16-ArtR22TZ-1	mdr1-Tyr184Phe	540	156	696	TZ02Pool-005	Kibingo	26	230102-230115	TZ	Kyerwa	-1.12064	30.6678
2557	TZ-Pool47-ArtR22TZ-1	mdr1-Tyr184Phe	22	3	25	TZ04Pool-007	Chamchuzi	37	221209-221217	TZ	Karagwe	-1.77636	30.8635
2558	TZ-Pool29-ArtR22TZ-1	mdr1-Tyr184Phe	59	22	81	TZ05Pool-004	Buhamira	18	221123-221130	TZ	Karagwe	-1.56259	31.2465
2559	TZ-Pool31-ArtR22TZ-1	mdr1-Tyr184Phe	26	40	66	TZ05Pool-006	Buhamira	46	221216-221231	TZ	Karagwe	-1.56259	31.2465
2560	TZ-Pool7-ArtR22TZ-1	mdr1-Tyr184Phe	7	15	22	TZ03Pool-007	Rwenkende	45	230121-230131	TZ	Kyerwa	-1.19997	30.6375
2561	TZ-Pool6-ArtR22TZ-1	mdr1-Tyr184Phe	1217	87	1304	TZ03Pool-006	Rwenkende	27	230110-230120	TZ	Kyerwa	-1.19997	30.6375
2562	TZ-Pool34-ArtR22TZ-1	mdr1-Tyr184Phe	155	272	427	TZ01Pool-001	Kitwechenkura	25	221006-221011	TZ	Kyerwa	-1.46371	30.8381
2563	TZ-Pool9-ArtR22TZ-1	mdr1-Tyr184Phe	250	516	766	TZ03Pool-009	Rwenkende	25	230210-230215	TZ	Kyerwa	-1.19997	30.6375
2564	TZ-Pool15-ArtR22TZ-1	mdr1-Tyr184Phe	454	36	490	TZ02Pool-004	Kibingo	22	221221-221230	TZ	Kyerwa	-1.12064	30.6678
2565	TZ-Pool49-ArtR22TZ-1	mdr1-Tyr184Phe	3203	964	4167	TZ04Pool-009	Chamchuzi	23	230101-230106	TZ	Karagwe	-1.77636	30.8635
2566	TZ-Pool37-ArtR22TZ-1	mdr1-Tyr184Phe	439	432	871	TZ01Pool-004	Kitwechenkura	33	221024-221029	TZ	Kyerwa	-1.46371	30.8381
2567	TZ-Pool12-ArtR22TZ-1	mdr1-Tyr184Phe	929	19	948	TZ02Pool-001	Kibingo	18	221014-221031	TZ	Kyerwa	-1.12064	30.6678
2568	TZ-Pool40-ArtR22TZ-1	mdr1-Tyr184Phe	152	119	271	TZ01Pool-007	Kitwechenkura	40	221114-221207	TZ	Kyerwa	-1.46371	30.8381
2569	TZ-Pool10-ArtR22TZ-1	mdr1-Tyr184Phe	95	676	771	TZ03Pool-010	Rwenkende	22	230216-230122	TZ	Kyerwa	-1.19997	30.6375
2570	TZ-Pool45-ArtR22TZ-1	mdr1-Tyr184Phe	0	93	93	TZ04Pool-005	Chamchuzi	39	221125-221130	TZ	Karagwe	-1.77636	30.8635
2571	TZ-Pool38-ArtR22TZ-1	mdr1-Tyr184Phe	56	38	94	TZ01Pool-005	Kitwechenkura	23	221101-221106	TZ	Kyerwa	-1.46371	30.8381
2572	TZ-Pool28-ArtR22TZ-1	mdr1-Tyr184Phe	119	559	678	TZ05Pool-003	Buhamira	35	221114-221117	TZ	Karagwe	-1.56259	31.2465
2573	TZ-Pool14-ArtR22TZ-1	mdr1-Tyr184Phe	306	937	1243	TZ02Pool-003	Kibingo	43	221201-221220	TZ	Kyerwa	-1.12064	30.6678
2574	TZ-Pool21-ArtR22TZ-1	mdr1-Tyr184Phe	408	1002	1410	TZ06Pool-001	Kanoni	23	221018-221123	TZ	Karagwe	-1.35581	31.0312
2575	TZ-Pool1-ArtR22TZ-1	mdr1-Tyr184Phe	3425	240	3665	TZ03Pool-001	Rwenkende	37	2210	TZ	Kyerwa	-1.19997	30.6375
2576	TZ-Pool32-ArtR22TZ-1	mdr1-Tyr184Phe	302	17	319	TZ05Pool-007	Buhamira	29	230101-230106	TZ	Karagwe	-1.56259	31.2465
2577	TZ-Pool22-ArtR22TZ-1	mdr1-Tyr184Phe	169	152	321	TZ06Pool-002	Kanoni	30	221203-221231	TZ	Karagwe	-1.35581	31.0312
2578	TZ-Pool13-ArtR22TZ-1	mdr1-Tyr184Phe	5700	668	6368	TZ02Pool-002	Kibingo	26	221102-221130	TZ	Kyerwa	-1.12064	30.6678
2579	TZ-Pool24-ArtR22TZ-1	mdr1-Tyr184Phe	60	81	141	TZ06Pool-004	Kanoni	19	230122-230131	TZ	Karagwe	-1.35581	31.0312
2580	TZ-Pool27-ArtR22TZ-1	mdr1-Tyr184Phe	169	80	249	TZ05Pool-002	Buhamira	28	221104-221113	TZ	Karagwe	-1.56259	31.2465
2581	TZ-Pool3-ArtR22TZ-1	mdr1-Tyr184Phe	863	63	926	TZ03Pool-003	Rwenkende	28	221201-221218	TZ	Kyerwa	-1.19997	30.6375
2582	TZ-Pool30-ArtR22TZ-1	mdr1-Tyr184Phe	1772	2279	4051	TZ05Pool-005	Buhamira	24	221201-221214	TZ	Karagwe	-1.56259	31.2465
2583	TZ-Pool33-ArtR22TZ-1	mdr1-Tyr184Phe	37	34	71	TZ05Pool-008	Buhamira	19	230106-230116	TZ	Karagwe	-1.56259	31.2465
2584	TZ-Pool26-ArtR22TZ-1	mdr1-Tyr184Phe	3199	1352	4551	TZ05Pool-001	Buhamira	14	221022-221101	TZ	Karagwe	-1.56259	31.2465
2585	TZ-Pool35-ArtR22TZ-1	mdr1-Tyr184Phe	455	392	847	TZ01Pool-002	Kitwechenkura	25	221012-221017	TZ	Kyerwa	-1.46371	30.8381
2586	TZ-Pool55-ArtR22TZ-1	mdr1-Val459Ile	14	0	14	TZ04Pool-015	Chamchuzi	25	230219-230304	TZ	Karagwe	-1.77636	30.8635
2587	TZ-Pool54-ArtR22TZ-1	mdr1-Val459Ile	13	0	13	TZ04Pool-014	Chamchuzi	43	230208-230218	TZ	Karagwe	-1.77636	30.8635
2588	TZ-Pool53-ArtR22TZ-1	mdr1-Val459Ile	0	0	0	TZ04Pool-013	Chamchuzi	40	230201-230207	TZ	Karagwe	-1.77636	30.8635
2589	TZ-Pool51-ArtR22TZ-1	mdr1-Val459Ile	18	0	18	TZ04Pool-011	Chamchuzi	30	230113-230121	TZ	Karagwe	-1.77636	30.8635
2590	TZ-Pool50-ArtR22TZ-1	mdr1-Val459Ile	0	0	0	TZ04Pool-010	Chamchuzi	34	230107-230112	TZ	Karagwe	-1.77636	30.8635
2591	TZ-Pool5-ArtR22TZ-1	mdr1-Val459Ile	10	0	10	TZ03Pool-005	Rwenkende	29	230102-230107	TZ	Kyerwa	-1.19997	30.6375
2592	TZ-Pool48-ArtR22TZ-1	mdr1-Val459Ile	0	0	0	TZ04Pool-008	Chamchuzi	45	221219-221231	TZ	Karagwe	-1.77636	30.8635
2593	TZ-Pool46-ArtR22TZ-1	mdr1-Val459Ile	182	0	182	TZ04Pool-006	Chamchuzi	30	221201-221208	TZ	Karagwe	-1.77636	30.8635
2594	TZ-Pool43-ArtR22TZ-1	mdr1-Val459Ile	2	0	2	TZ04Pool-003	Chamchuzi	27	221112-221118	TZ	Karagwe	-1.77636	30.8635
2595	TZ-Pool41-ArtR22TZ-1	mdr1-Val459Ile	201	0	201	TZ04Pool-001	Chamchuzi	42	221013-221031	TZ	Karagwe	-1.77636	30.8635
2596	TZ-Pool44-ArtR22TZ-1	mdr1-Val459Ile	26	0	26	TZ04Pool-004	Chamchuzi	26	221119-221124	TZ	Karagwe	-1.77636	30.8635
2597	TZ-Pool4-ArtR22TZ-1	mdr1-Val459Ile	32	0	32	TZ03Pool-004	Rwenkende	26	221220-221230	TZ	Kyerwa	-1.19997	30.6375
2598	TZ-Pool52-ArtR22TZ-1	mdr1-Val459Ile	0	0	0	TZ04Pool-012	Chamchuzi	39	230123-230131	TZ	Karagwe	-1.77636	30.8635
2599	TZ-Pool39-ArtR22TZ-1	mdr1-Val459Ile	49	0	49	TZ01Pool-006	Kitwechenkura	35	221107-221113	TZ	Kyerwa	-1.46371	30.8381
2600	TZ-Pool36-ArtR22TZ-1	mdr1-Val459Ile	69	0	69	TZ01Pool-003	Kitwechenkura	29	221018-221023	TZ	Kyerwa	-1.46371	30.8381
2601	TZ-Pool20-ArtR22TZ-1	mdr1-Val459Ile	457	0	457	TZ02Pool-009	Kibingo	40	230217-230302	TZ	Kyerwa	-1.12064	30.6678
2602	TZ-Pool8-ArtR22TZ-1	mdr1-Val459Ile	206	0	206	TZ03Pool-008	Rwenkende	41	230201-230208	TZ	Kyerwa	-1.19997	30.6375
2603	TZ-Pool42-ArtR22TZ-1	mdr1-Val459Ile	3	0	3	TZ04Pool-002	Chamchuzi	39	221101-221110	TZ	Karagwe	-1.77636	30.8635
2604	TZ-Pool11-ArtR22TZ-1	mdr1-Val459Ile	567	0	567	TZ03Pool-011	Rwenkende	36	230225-230304	TZ	Kyerwa	-1.19997	30.6375
2605	TZ-Pool19-ArtR22TZ-1	mdr1-Val459Ile	61	0	61	TZ02Pool-008	Kibingo	42	230201-230216	TZ	Kyerwa	-1.12064	30.6678
2606	TZ-Pool2-ArtR22TZ-1	mdr1-Val459Ile	327	0	327	TZ03Pool-002	Rwenkende	37	2211	TZ	Kyerwa	-1.19997	30.6375
2607	TZ-Pool18-ArtR22TZ-1	mdr1-Val459Ile	7	0	7	TZ02Pool-007	Kibingo	27	230123-230131	TZ	Kyerwa	-1.12064	30.6678
2608	TZ-Pool23-ArtR22TZ-1	mdr1-Val459Ile	744	0	744	TZ06Pool-003	Kanoni	22	230102-230119	TZ	Karagwe	-1.35581	31.0312
2609	TZ-Pool17-ArtR22TZ-1	mdr1-Val459Ile	205	0	206	TZ02Pool-006	Kibingo	33	230116-230122	TZ	Kyerwa	-1.12064	30.6678
2610	TZ-Pool25-ArtR22TZ-1	mdr1-Val459Ile	447	0	447	TZ06Pool-005	Kanoni	26	230201-230304	TZ	Karagwe	-1.35581	31.0312
2611	TZ-Pool16-ArtR22TZ-1	mdr1-Val459Ile	101	0	101	TZ02Pool-005	Kibingo	26	230102-230115	TZ	Kyerwa	-1.12064	30.6678
2612	TZ-Pool47-ArtR22TZ-1	mdr1-Val459Ile	1	0	1	TZ04Pool-007	Chamchuzi	37	221209-221217	TZ	Karagwe	-1.77636	30.8635
2613	TZ-Pool29-ArtR22TZ-1	mdr1-Val459Ile	20	0	20	TZ05Pool-004	Buhamira	18	221123-221130	TZ	Karagwe	-1.56259	31.2465
2614	TZ-Pool31-ArtR22TZ-1	mdr1-Val459Ile	6	0	6	TZ05Pool-006	Buhamira	46	221216-221231	TZ	Karagwe	-1.56259	31.2465
2615	TZ-Pool7-ArtR22TZ-1	mdr1-Val459Ile	1	0	1	TZ03Pool-007	Rwenkende	45	230121-230131	TZ	Kyerwa	-1.19997	30.6375
2616	TZ-Pool6-ArtR22TZ-1	mdr1-Val459Ile	163	0	163	TZ03Pool-006	Rwenkende	27	230110-230120	TZ	Kyerwa	-1.19997	30.6375
2617	TZ-Pool34-ArtR22TZ-1	mdr1-Val459Ile	61	0	61	TZ01Pool-001	Kitwechenkura	25	221006-221011	TZ	Kyerwa	-1.46371	30.8381
2618	TZ-Pool9-ArtR22TZ-1	mdr1-Val459Ile	60	0	60	TZ03Pool-009	Rwenkende	25	230210-230215	TZ	Kyerwa	-1.19997	30.6375
2619	TZ-Pool15-ArtR22TZ-1	mdr1-Val459Ile	62	0	62	TZ02Pool-004	Kibingo	22	221221-221230	TZ	Kyerwa	-1.12064	30.6678
2620	TZ-Pool49-ArtR22TZ-1	mdr1-Val459Ile	613	0	613	TZ04Pool-009	Chamchuzi	23	230101-230106	TZ	Karagwe	-1.77636	30.8635
2621	TZ-Pool37-ArtR22TZ-1	mdr1-Val459Ile	157	0	157	TZ01Pool-004	Kitwechenkura	33	221024-221029	TZ	Kyerwa	-1.46371	30.8381
2622	TZ-Pool12-ArtR22TZ-1	mdr1-Val459Ile	226	0	226	TZ02Pool-001	Kibingo	18	221014-221031	TZ	Kyerwa	-1.12064	30.6678
2623	TZ-Pool40-ArtR22TZ-1	mdr1-Val459Ile	5	0	5	TZ01Pool-007	Kitwechenkura	40	221114-221207	TZ	Kyerwa	-1.46371	30.8381
2624	TZ-Pool10-ArtR22TZ-1	mdr1-Val459Ile	183	0	183	TZ03Pool-010	Rwenkende	22	230216-230122	TZ	Kyerwa	-1.19997	30.6375
2625	TZ-Pool45-ArtR22TZ-1	mdr1-Val459Ile	5	0	5	TZ04Pool-005	Chamchuzi	39	221125-221130	TZ	Karagwe	-1.77636	30.8635
2626	TZ-Pool38-ArtR22TZ-1	mdr1-Val459Ile	8	0	8	TZ01Pool-005	Kitwechenkura	23	221101-221106	TZ	Kyerwa	-1.46371	30.8381
2627	TZ-Pool28-ArtR22TZ-1	mdr1-Val459Ile	84	0	84	TZ05Pool-003	Buhamira	35	221114-221117	TZ	Karagwe	-1.56259	31.2465
2628	TZ-Pool14-ArtR22TZ-1	mdr1-Val459Ile	188	0	188	TZ02Pool-003	Kibingo	43	221201-221220	TZ	Kyerwa	-1.12064	30.6678
2629	TZ-Pool21-ArtR22TZ-1	mdr1-Val459Ile	372	0	372	TZ06Pool-001	Kanoni	23	221018-221123	TZ	Karagwe	-1.35581	31.0312
2630	TZ-Pool1-ArtR22TZ-1	mdr1-Val459Ile	1383	0	1383	TZ03Pool-001	Rwenkende	37	2210	TZ	Kyerwa	-1.19997	30.6375
2631	TZ-Pool32-ArtR22TZ-1	mdr1-Val459Ile	26	0	26	TZ05Pool-007	Buhamira	29	230101-230106	TZ	Karagwe	-1.56259	31.2465
2632	TZ-Pool22-ArtR22TZ-1	mdr1-Val459Ile	56	0	56	TZ06Pool-002	Kanoni	30	221203-221231	TZ	Karagwe	-1.35581	31.0312
2633	TZ-Pool13-ArtR22TZ-1	mdr1-Val459Ile	2983	0	2983	TZ02Pool-002	Kibingo	26	221102-221130	TZ	Kyerwa	-1.12064	30.6678
2634	TZ-Pool24-ArtR22TZ-1	mdr1-Val459Ile	4	0	4	TZ06Pool-004	Kanoni	19	230122-230131	TZ	Karagwe	-1.35581	31.0312
2635	TZ-Pool27-ArtR22TZ-1	mdr1-Val459Ile	44	0	44	TZ05Pool-002	Buhamira	28	221104-221113	TZ	Karagwe	-1.56259	31.2465
2636	TZ-Pool3-ArtR22TZ-1	mdr1-Val459Ile	73	0	73	TZ03Pool-003	Rwenkende	28	221201-221218	TZ	Kyerwa	-1.19997	30.6375
2637	TZ-Pool30-ArtR22TZ-1	mdr1-Val459Ile	328	58	386	TZ05Pool-005	Buhamira	24	221201-221214	TZ	Karagwe	-1.56259	31.2465
2638	TZ-Pool33-ArtR22TZ-1	mdr1-Val459Ile	6	0	6	TZ05Pool-008	Buhamira	19	230106-230116	TZ	Karagwe	-1.56259	31.2465
2639	TZ-Pool26-ArtR22TZ-1	mdr1-Val459Ile	1659	0	1659	TZ05Pool-001	Buhamira	14	221022-221101	TZ	Karagwe	-1.56259	31.2465
2640	TZ-Pool35-ArtR22TZ-1	mdr1-Val459Ile	229	0	229	TZ01Pool-002	Kitwechenkura	25	221012-221017	TZ	Kyerwa	-1.46371	30.8381
2641	TZ-Pool55-ArtR22TZ-1	Crt-Val73Leu	113	0	113	TZ04Pool-015	Chamchuzi	25	230219-230304	TZ	Karagwe	-1.77636	30.8635
2642	TZ-Pool54-ArtR22TZ-1	Crt-Val73Leu	64	0	64	TZ04Pool-014	Chamchuzi	43	230208-230218	TZ	Karagwe	-1.77636	30.8635
2643	TZ-Pool53-ArtR22TZ-1	Crt-Val73Leu	0	0	0	TZ04Pool-013	Chamchuzi	40	230201-230207	TZ	Karagwe	-1.77636	30.8635
2644	TZ-Pool51-ArtR22TZ-1	Crt-Val73Leu	91	0	91	TZ04Pool-011	Chamchuzi	30	230113-230121	TZ	Karagwe	-1.77636	30.8635
2645	TZ-Pool50-ArtR22TZ-1	Crt-Val73Leu	0	0	0	TZ04Pool-010	Chamchuzi	34	230107-230112	TZ	Karagwe	-1.77636	30.8635
2646	TZ-Pool5-ArtR22TZ-1	Crt-Val73Leu	153	0	153	TZ03Pool-005	Rwenkende	29	230102-230107	TZ	Kyerwa	-1.19997	30.6375
2647	TZ-Pool48-ArtR22TZ-1	Crt-Val73Leu	2	0	2	TZ04Pool-008	Chamchuzi	45	221219-221231	TZ	Karagwe	-1.77636	30.8635
2648	TZ-Pool46-ArtR22TZ-1	Crt-Val73Leu	789	0	789	TZ04Pool-006	Chamchuzi	30	221201-221208	TZ	Karagwe	-1.77636	30.8635
2649	TZ-Pool43-ArtR22TZ-1	Crt-Val73Leu	6	0	6	TZ04Pool-003	Chamchuzi	27	221112-221118	TZ	Karagwe	-1.77636	30.8635
2650	TZ-Pool41-ArtR22TZ-1	Crt-Val73Leu	1243	0	1243	TZ04Pool-001	Chamchuzi	42	221013-221031	TZ	Karagwe	-1.77636	30.8635
2651	TZ-Pool44-ArtR22TZ-1	Crt-Val73Leu	253	0	253	TZ04Pool-004	Chamchuzi	26	221119-221124	TZ	Karagwe	-1.77636	30.8635
2652	TZ-Pool4-ArtR22TZ-1	Crt-Val73Leu	264	0	264	TZ03Pool-004	Rwenkende	26	221220-221230	TZ	Kyerwa	-1.19997	30.6375
2653	TZ-Pool52-ArtR22TZ-1	Crt-Val73Leu	2	0	2	TZ04Pool-012	Chamchuzi	39	230123-230131	TZ	Karagwe	-1.77636	30.8635
2654	TZ-Pool39-ArtR22TZ-1	Crt-Val73Leu	746	0	746	TZ01Pool-006	Kitwechenkura	35	221107-221113	TZ	Kyerwa	-1.46371	30.8381
2655	TZ-Pool36-ArtR22TZ-1	Crt-Val73Leu	406	0	406	TZ01Pool-003	Kitwechenkura	29	221018-221023	TZ	Kyerwa	-1.46371	30.8381
2656	TZ-Pool20-ArtR22TZ-1	Crt-Val73Leu	1343	0	1343	TZ02Pool-009	Kibingo	40	230217-230302	TZ	Kyerwa	-1.12064	30.6678
2657	TZ-Pool8-ArtR22TZ-1	Crt-Val73Leu	940	0	940	TZ03Pool-008	Rwenkende	41	230201-230208	TZ	Kyerwa	-1.19997	30.6375
2658	TZ-Pool42-ArtR22TZ-1	Crt-Val73Leu	25	0	25	TZ04Pool-002	Chamchuzi	39	221101-221110	TZ	Karagwe	-1.77636	30.8635
2659	TZ-Pool11-ArtR22TZ-1	Crt-Val73Leu	1573	0	1573	TZ03Pool-011	Rwenkende	36	230225-230304	TZ	Kyerwa	-1.19997	30.6375
2660	TZ-Pool19-ArtR22TZ-1	Crt-Val73Leu	311	0	311	TZ02Pool-008	Kibingo	42	230201-230216	TZ	Kyerwa	-1.12064	30.6678
2661	TZ-Pool2-ArtR22TZ-1	Crt-Val73Leu	1621	0	1621	TZ03Pool-002	Rwenkende	37	2211	TZ	Kyerwa	-1.19997	30.6375
2662	TZ-Pool18-ArtR22TZ-1	Crt-Val73Leu	82	0	82	TZ02Pool-007	Kibingo	27	230123-230131	TZ	Kyerwa	-1.12064	30.6678
2663	TZ-Pool23-ArtR22TZ-1	Crt-Val73Leu	1935	0	1935	TZ06Pool-003	Kanoni	22	230102-230119	TZ	Karagwe	-1.35581	31.0312
2664	TZ-Pool17-ArtR22TZ-1	Crt-Val73Leu	663	0	663	TZ02Pool-006	Kibingo	33	230116-230122	TZ	Kyerwa	-1.12064	30.6678
2665	TZ-Pool25-ArtR22TZ-1	Crt-Val73Leu	2024	0	2024	TZ06Pool-005	Kanoni	26	230201-230304	TZ	Karagwe	-1.35581	31.0312
2666	TZ-Pool16-ArtR22TZ-1	Crt-Val73Leu	395	0	395	TZ02Pool-005	Kibingo	26	230102-230115	TZ	Kyerwa	-1.12064	30.6678
2667	TZ-Pool47-ArtR22TZ-1	Crt-Val73Leu	14	0	14	TZ04Pool-007	Chamchuzi	37	221209-221217	TZ	Karagwe	-1.77636	30.8635
2668	TZ-Pool29-ArtR22TZ-1	Crt-Val73Leu	58	0	58	TZ05Pool-004	Buhamira	18	221123-221130	TZ	Karagwe	-1.56259	31.2465
2669	TZ-Pool31-ArtR22TZ-1	Crt-Val73Leu	30	0	30	TZ05Pool-006	Buhamira	46	221216-221231	TZ	Karagwe	-1.56259	31.2465
2670	TZ-Pool7-ArtR22TZ-1	Crt-Val73Leu	22	0	22	TZ03Pool-007	Rwenkende	45	230121-230131	TZ	Kyerwa	-1.19997	30.6375
2671	TZ-Pool6-ArtR22TZ-1	Crt-Val73Leu	988	0	988	TZ03Pool-006	Rwenkende	27	230110-230120	TZ	Kyerwa	-1.19997	30.6375
2672	TZ-Pool34-ArtR22TZ-1	Crt-Val73Leu	257	0	257	TZ01Pool-001	Kitwechenkura	25	221006-221011	TZ	Kyerwa	-1.46371	30.8381
2673	TZ-Pool9-ArtR22TZ-1	Crt-Val73Leu	394	0	394	TZ03Pool-009	Rwenkende	25	230210-230215	TZ	Kyerwa	-1.19997	30.6375
2674	TZ-Pool15-ArtR22TZ-1	Crt-Val73Leu	321	0	321	TZ02Pool-004	Kibingo	22	221221-221230	TZ	Kyerwa	-1.12064	30.6678
2675	TZ-Pool49-ArtR22TZ-1	Crt-Val73Leu	3419	0	3419	TZ04Pool-009	Chamchuzi	23	230101-230106	TZ	Karagwe	-1.77636	30.8635
2676	TZ-Pool37-ArtR22TZ-1	Crt-Val73Leu	745	0	745	TZ01Pool-004	Kitwechenkura	33	221024-221029	TZ	Kyerwa	-1.46371	30.8381
2677	TZ-Pool12-ArtR22TZ-1	Crt-Val73Leu	597	0	597	TZ02Pool-001	Kibingo	18	221014-221031	TZ	Kyerwa	-1.12064	30.6678
2678	TZ-Pool40-ArtR22TZ-1	Crt-Val73Leu	176	0	176	TZ01Pool-007	Kitwechenkura	40	221114-221207	TZ	Kyerwa	-1.46371	30.8381
2679	TZ-Pool10-ArtR22TZ-1	Crt-Val73Leu	465	0	465	TZ03Pool-010	Rwenkende	22	230216-230122	TZ	Kyerwa	-1.19997	30.6375
2680	TZ-Pool45-ArtR22TZ-1	Crt-Val73Leu	24	0	24	TZ04Pool-005	Chamchuzi	39	221125-221130	TZ	Karagwe	-1.77636	30.8635
2681	TZ-Pool38-ArtR22TZ-1	Crt-Val73Leu	77	0	77	TZ01Pool-005	Kitwechenkura	23	221101-221106	TZ	Kyerwa	-1.46371	30.8381
2682	TZ-Pool28-ArtR22TZ-1	Crt-Val73Leu	308	0	308	TZ05Pool-003	Buhamira	35	221114-221117	TZ	Karagwe	-1.56259	31.2465
2683	TZ-Pool14-ArtR22TZ-1	Crt-Val73Leu	913	0	913	TZ02Pool-003	Kibingo	43	221201-221220	TZ	Kyerwa	-1.12064	30.6678
2684	TZ-Pool21-ArtR22TZ-1	Crt-Val73Leu	871	0	871	TZ06Pool-001	Kanoni	23	221018-221123	TZ	Karagwe	-1.35581	31.0312
2685	TZ-Pool1-ArtR22TZ-1	Crt-Val73Leu	5246	0	5246	TZ03Pool-001	Rwenkende	37	2210	TZ	Kyerwa	-1.19997	30.6375
2686	TZ-Pool32-ArtR22TZ-1	Crt-Val73Leu	277	0	277	TZ05Pool-007	Buhamira	29	230101-230106	TZ	Karagwe	-1.56259	31.2465
2687	TZ-Pool22-ArtR22TZ-1	Crt-Val73Leu	366	0	366	TZ06Pool-002	Kanoni	30	221203-221231	TZ	Karagwe	-1.35581	31.0312
2688	TZ-Pool13-ArtR22TZ-1	Crt-Val73Leu	7058	0	7058	TZ02Pool-002	Kibingo	26	221102-221130	TZ	Kyerwa	-1.12064	30.6678
2689	TZ-Pool24-ArtR22TZ-1	Crt-Val73Leu	88	0	88	TZ06Pool-004	Kanoni	19	230122-230131	TZ	Karagwe	-1.35581	31.0312
2690	TZ-Pool27-ArtR22TZ-1	Crt-Val73Leu	192	0	192	TZ05Pool-002	Buhamira	28	221104-221113	TZ	Karagwe	-1.56259	31.2465
2691	TZ-Pool3-ArtR22TZ-1	Crt-Val73Leu	715	0	715	TZ03Pool-003	Rwenkende	28	221201-221218	TZ	Kyerwa	-1.19997	30.6375
2692	TZ-Pool30-ArtR22TZ-1	Crt-Val73Leu	1685	0	1685	TZ05Pool-005	Buhamira	24	221201-221214	TZ	Karagwe	-1.56259	31.2465
2693	TZ-Pool33-ArtR22TZ-1	Crt-Val73Leu	54	0	54	TZ05Pool-008	Buhamira	19	230106-230116	TZ	Karagwe	-1.56259	31.2465
2694	TZ-Pool26-ArtR22TZ-1	Crt-Val73Leu	3978	0	3978	TZ05Pool-001	Buhamira	14	221022-221101	TZ	Karagwe	-1.56259	31.2465
2695	TZ-Pool35-ArtR22TZ-1	Crt-Val73Leu	601	0	601	TZ01Pool-002	Kitwechenkura	25	221012-221017	TZ	Kyerwa	-1.46371	30.8381
2696	TZ-Pool55-ArtR22TZ-1	crt-Ala220Ser	0	0	0	TZ04Pool-015	Chamchuzi	25	230219-230304	TZ	Karagwe	-1.77636	30.8635
2697	TZ-Pool54-ArtR22TZ-1	crt-Ala220Ser	0	0	0	TZ04Pool-014	Chamchuzi	43	230208-230218	TZ	Karagwe	-1.77636	30.8635
2698	TZ-Pool53-ArtR22TZ-1	crt-Ala220Ser	0	0	0	TZ04Pool-013	Chamchuzi	40	230201-230207	TZ	Karagwe	-1.77636	30.8635
2699	TZ-Pool51-ArtR22TZ-1	crt-Ala220Ser	0	0	0	TZ04Pool-011	Chamchuzi	30	230113-230121	TZ	Karagwe	-1.77636	30.8635
2700	TZ-Pool50-ArtR22TZ-1	crt-Ala220Ser	0	0	0	TZ04Pool-010	Chamchuzi	34	230107-230112	TZ	Karagwe	-1.77636	30.8635
2701	TZ-Pool5-ArtR22TZ-1	crt-Ala220Ser	1	0	1	TZ03Pool-005	Rwenkende	29	230102-230107	TZ	Kyerwa	-1.19997	30.6375
2702	TZ-Pool48-ArtR22TZ-1	crt-Ala220Ser	0	0	0	TZ04Pool-008	Chamchuzi	45	221219-221231	TZ	Karagwe	-1.77636	30.8635
2703	TZ-Pool46-ArtR22TZ-1	crt-Ala220Ser	6	0	6	TZ04Pool-006	Chamchuzi	30	221201-221208	TZ	Karagwe	-1.77636	30.8635
2704	TZ-Pool43-ArtR22TZ-1	crt-Ala220Ser	0	0	0	TZ04Pool-003	Chamchuzi	27	221112-221118	TZ	Karagwe	-1.77636	30.8635
2705	TZ-Pool41-ArtR22TZ-1	crt-Ala220Ser	1	0	1	TZ04Pool-001	Chamchuzi	42	221013-221031	TZ	Karagwe	-1.77636	30.8635
2706	TZ-Pool44-ArtR22TZ-1	crt-Ala220Ser	0	0	0	TZ04Pool-004	Chamchuzi	26	221119-221124	TZ	Karagwe	-1.77636	30.8635
2707	TZ-Pool4-ArtR22TZ-1	crt-Ala220Ser	2	0	2	TZ03Pool-004	Rwenkende	26	221220-221230	TZ	Kyerwa	-1.19997	30.6375
2708	TZ-Pool52-ArtR22TZ-1	crt-Ala220Ser	0	0	0	TZ04Pool-012	Chamchuzi	39	230123-230131	TZ	Karagwe	-1.77636	30.8635
2709	TZ-Pool39-ArtR22TZ-1	crt-Ala220Ser	1	0	1	TZ01Pool-006	Kitwechenkura	35	221107-221113	TZ	Kyerwa	-1.46371	30.8381
2710	TZ-Pool36-ArtR22TZ-1	crt-Ala220Ser	12	0	12	TZ01Pool-003	Kitwechenkura	29	221018-221023	TZ	Kyerwa	-1.46371	30.8381
2711	TZ-Pool20-ArtR22TZ-1	crt-Ala220Ser	103	0	103	TZ02Pool-009	Kibingo	40	230217-230302	TZ	Kyerwa	-1.12064	30.6678
2712	TZ-Pool8-ArtR22TZ-1	crt-Ala220Ser	9	0	9	TZ03Pool-008	Rwenkende	41	230201-230208	TZ	Kyerwa	-1.19997	30.6375
2713	TZ-Pool42-ArtR22TZ-1	crt-Ala220Ser	0	0	0	TZ04Pool-002	Chamchuzi	39	221101-221110	TZ	Karagwe	-1.77636	30.8635
2714	TZ-Pool11-ArtR22TZ-1	crt-Ala220Ser	70	0	70	TZ03Pool-011	Rwenkende	36	230225-230304	TZ	Kyerwa	-1.19997	30.6375
2715	TZ-Pool19-ArtR22TZ-1	crt-Ala220Ser	5	0	5	TZ02Pool-008	Kibingo	42	230201-230216	TZ	Kyerwa	-1.12064	30.6678
2716	TZ-Pool2-ArtR22TZ-1	crt-Ala220Ser	35	0	35	TZ03Pool-002	Rwenkende	37	2211	TZ	Kyerwa	-1.19997	30.6375
2717	TZ-Pool18-ArtR22TZ-1	crt-Ala220Ser	0	0	0	TZ02Pool-007	Kibingo	27	230123-230131	TZ	Kyerwa	-1.12064	30.6678
2718	TZ-Pool23-ArtR22TZ-1	crt-Ala220Ser	148	0	148	TZ06Pool-003	Kanoni	22	230102-230119	TZ	Karagwe	-1.35581	31.0312
2719	TZ-Pool17-ArtR22TZ-1	crt-Ala220Ser	23	0	23	TZ02Pool-006	Kibingo	33	230116-230122	TZ	Kyerwa	-1.12064	30.6678
2720	TZ-Pool25-ArtR22TZ-1	crt-Ala220Ser	12	0	12	TZ06Pool-005	Kanoni	26	230201-230304	TZ	Karagwe	-1.35581	31.0312
2721	TZ-Pool16-ArtR22TZ-1	crt-Ala220Ser	26	0	26	TZ02Pool-005	Kibingo	26	230102-230115	TZ	Kyerwa	-1.12064	30.6678
2722	TZ-Pool47-ArtR22TZ-1	crt-Ala220Ser	0	0	0	TZ04Pool-007	Chamchuzi	37	221209-221217	TZ	Karagwe	-1.77636	30.8635
2723	TZ-Pool29-ArtR22TZ-1	crt-Ala220Ser	5	0	5	TZ05Pool-004	Buhamira	18	221123-221130	TZ	Karagwe	-1.56259	31.2465
2724	TZ-Pool31-ArtR22TZ-1	crt-Ala220Ser	0	0	0	TZ05Pool-006	Buhamira	46	221216-221231	TZ	Karagwe	-1.56259	31.2465
2725	TZ-Pool7-ArtR22TZ-1	crt-Ala220Ser	0	0	0	TZ03Pool-007	Rwenkende	45	230121-230131	TZ	Kyerwa	-1.19997	30.6375
2726	TZ-Pool6-ArtR22TZ-1	crt-Ala220Ser	43	0	43	TZ03Pool-006	Rwenkende	27	230110-230120	TZ	Kyerwa	-1.19997	30.6375
2727	TZ-Pool34-ArtR22TZ-1	crt-Ala220Ser	1	0	1	TZ01Pool-001	Kitwechenkura	25	221006-221011	TZ	Kyerwa	-1.46371	30.8381
2728	TZ-Pool9-ArtR22TZ-1	crt-Ala220Ser	1	0	1	TZ03Pool-009	Rwenkende	25	230210-230215	TZ	Kyerwa	-1.19997	30.6375
2729	TZ-Pool15-ArtR22TZ-1	crt-Ala220Ser	17	1	18	TZ02Pool-004	Kibingo	22	221221-221230	TZ	Kyerwa	-1.12064	30.6678
2730	TZ-Pool49-ArtR22TZ-1	crt-Ala220Ser	8	0	8	TZ04Pool-009	Chamchuzi	23	230101-230106	TZ	Karagwe	-1.77636	30.8635
2731	TZ-Pool37-ArtR22TZ-1	crt-Ala220Ser	11	0	11	TZ01Pool-004	Kitwechenkura	33	221024-221029	TZ	Kyerwa	-1.46371	30.8381
2732	TZ-Pool12-ArtR22TZ-1	crt-Ala220Ser	9	0	9	TZ02Pool-001	Kibingo	18	221014-221031	TZ	Kyerwa	-1.12064	30.6678
2733	TZ-Pool40-ArtR22TZ-1	crt-Ala220Ser	3	0	3	TZ01Pool-007	Kitwechenkura	40	221114-221207	TZ	Kyerwa	-1.46371	30.8381
2734	TZ-Pool10-ArtR22TZ-1	crt-Ala220Ser	15	0	15	TZ03Pool-010	Rwenkende	22	230216-230122	TZ	Kyerwa	-1.19997	30.6375
2735	TZ-Pool45-ArtR22TZ-1	crt-Ala220Ser	0	0	0	TZ04Pool-005	Chamchuzi	39	221125-221130	TZ	Karagwe	-1.77636	30.8635
2736	TZ-Pool38-ArtR22TZ-1	crt-Ala220Ser	0	0	0	TZ01Pool-005	Kitwechenkura	23	221101-221106	TZ	Kyerwa	-1.46371	30.8381
2737	TZ-Pool28-ArtR22TZ-1	crt-Ala220Ser	38	0	38	TZ05Pool-003	Buhamira	35	221114-221117	TZ	Karagwe	-1.56259	31.2465
2738	TZ-Pool14-ArtR22TZ-1	crt-Ala220Ser	21	0	21	TZ02Pool-003	Kibingo	43	221201-221220	TZ	Kyerwa	-1.12064	30.6678
2739	TZ-Pool21-ArtR22TZ-1	crt-Ala220Ser	41	0	41	TZ06Pool-001	Kanoni	23	221018-221123	TZ	Karagwe	-1.35581	31.0312
2740	TZ-Pool1-ArtR22TZ-1	crt-Ala220Ser	3	0	3	TZ03Pool-001	Rwenkende	37	2210	TZ	Kyerwa	-1.19997	30.6375
2741	TZ-Pool32-ArtR22TZ-1	crt-Ala220Ser	4	0	4	TZ05Pool-007	Buhamira	29	230101-230106	TZ	Karagwe	-1.56259	31.2465
2742	TZ-Pool22-ArtR22TZ-1	crt-Ala220Ser	4	0	4	TZ06Pool-002	Kanoni	30	221203-221231	TZ	Karagwe	-1.35581	31.0312
2743	TZ-Pool13-ArtR22TZ-1	crt-Ala220Ser	60	0	60	TZ02Pool-002	Kibingo	26	221102-221130	TZ	Kyerwa	-1.12064	30.6678
2744	TZ-Pool24-ArtR22TZ-1	crt-Ala220Ser	4	0	4	TZ06Pool-004	Kanoni	19	230122-230131	TZ	Karagwe	-1.35581	31.0312
2745	TZ-Pool27-ArtR22TZ-1	crt-Ala220Ser	7	0	7	TZ05Pool-002	Buhamira	28	221104-221113	TZ	Karagwe	-1.56259	31.2465
2746	TZ-Pool3-ArtR22TZ-1	crt-Ala220Ser	1	0	1	TZ03Pool-003	Rwenkende	28	221201-221218	TZ	Kyerwa	-1.19997	30.6375
2747	TZ-Pool30-ArtR22TZ-1	crt-Ala220Ser	14	0	14	TZ05Pool-005	Buhamira	24	221201-221214	TZ	Karagwe	-1.56259	31.2465
2748	TZ-Pool33-ArtR22TZ-1	crt-Ala220Ser	0	0	0	TZ05Pool-008	Buhamira	19	230106-230116	TZ	Karagwe	-1.56259	31.2465
2749	TZ-Pool26-ArtR22TZ-1	crt-Ala220Ser	54	0	54	TZ05Pool-001	Buhamira	14	221022-221101	TZ	Karagwe	-1.56259	31.2465
2750	TZ-Pool35-ArtR22TZ-1	crt-Ala220Ser	28	0	28	TZ01Pool-002	Kitwechenkura	25	221012-221017	TZ	Kyerwa	-1.46371	30.8381
2751	TZ-Pool55-ArtR22TZ-1	crt-Ala355Thr	117	0	117	TZ04Pool-015	Chamchuzi	25	230219-230304	TZ	Karagwe	-1.77636	30.8635
2752	TZ-Pool54-ArtR22TZ-1	crt-Ala355Thr	79	0	79	TZ04Pool-014	Chamchuzi	43	230208-230218	TZ	Karagwe	-1.77636	30.8635
2753	TZ-Pool53-ArtR22TZ-1	crt-Ala355Thr	0	0	0	TZ04Pool-013	Chamchuzi	40	230201-230207	TZ	Karagwe	-1.77636	30.8635
2754	TZ-Pool51-ArtR22TZ-1	crt-Ala355Thr	58	0	58	TZ04Pool-011	Chamchuzi	30	230113-230121	TZ	Karagwe	-1.77636	30.8635
2755	TZ-Pool50-ArtR22TZ-1	crt-Ala355Thr	0	0	0	TZ04Pool-010	Chamchuzi	34	230107-230112	TZ	Karagwe	-1.77636	30.8635
2756	TZ-Pool5-ArtR22TZ-1	crt-Ala355Thr	81	2	83	TZ03Pool-005	Rwenkende	29	230102-230107	TZ	Kyerwa	-1.19997	30.6375
2757	TZ-Pool48-ArtR22TZ-1	crt-Ala355Thr	1	0	1	TZ04Pool-008	Chamchuzi	45	221219-221231	TZ	Karagwe	-1.77636	30.8635
2758	TZ-Pool46-ArtR22TZ-1	crt-Ala355Thr	526	0	526	TZ04Pool-006	Chamchuzi	30	221201-221208	TZ	Karagwe	-1.77636	30.8635
2759	TZ-Pool43-ArtR22TZ-1	crt-Ala355Thr	16	0	16	TZ04Pool-003	Chamchuzi	27	221112-221118	TZ	Karagwe	-1.77636	30.8635
2760	TZ-Pool41-ArtR22TZ-1	crt-Ala355Thr	787	0	787	TZ04Pool-001	Chamchuzi	42	221013-221031	TZ	Karagwe	-1.77636	30.8635
2761	TZ-Pool44-ArtR22TZ-1	crt-Ala355Thr	146	0	146	TZ04Pool-004	Chamchuzi	26	221119-221124	TZ	Karagwe	-1.77636	30.8635
2762	TZ-Pool4-ArtR22TZ-1	crt-Ala355Thr	139	0	139	TZ03Pool-004	Rwenkende	26	221220-221230	TZ	Kyerwa	-1.19997	30.6375
2763	TZ-Pool52-ArtR22TZ-1	crt-Ala355Thr	1	0	1	TZ04Pool-012	Chamchuzi	39	230123-230131	TZ	Karagwe	-1.77636	30.8635
2764	TZ-Pool39-ArtR22TZ-1	crt-Ala355Thr	482	0	482	TZ01Pool-006	Kitwechenkura	35	221107-221113	TZ	Kyerwa	-1.46371	30.8381
2765	TZ-Pool36-ArtR22TZ-1	crt-Ala355Thr	321	0	321	TZ01Pool-003	Kitwechenkura	29	221018-221023	TZ	Kyerwa	-1.46371	30.8381
2766	TZ-Pool20-ArtR22TZ-1	crt-Ala355Thr	750	7	757	TZ02Pool-009	Kibingo	40	230217-230302	TZ	Kyerwa	-1.12064	30.6678
2767	TZ-Pool8-ArtR22TZ-1	crt-Ala355Thr	73	808	881	TZ03Pool-008	Rwenkende	41	230201-230208	TZ	Kyerwa	-1.19997	30.6375
2768	TZ-Pool42-ArtR22TZ-1	crt-Ala355Thr	42	0	42	TZ04Pool-002	Chamchuzi	39	221101-221110	TZ	Karagwe	-1.77636	30.8635
2769	TZ-Pool11-ArtR22TZ-1	crt-Ala355Thr	1001	0	1001	TZ03Pool-011	Rwenkende	36	230225-230304	TZ	Kyerwa	-1.19997	30.6375
2770	TZ-Pool19-ArtR22TZ-1	crt-Ala355Thr	181	28	209	TZ02Pool-008	Kibingo	42	230201-230216	TZ	Kyerwa	-1.12064	30.6678
2771	TZ-Pool2-ArtR22TZ-1	crt-Ala355Thr	956	86	1042	TZ03Pool-002	Rwenkende	37	2211	TZ	Kyerwa	-1.19997	30.6375
2772	TZ-Pool18-ArtR22TZ-1	crt-Ala355Thr	79	0	79	TZ02Pool-007	Kibingo	27	230123-230131	TZ	Kyerwa	-1.12064	30.6678
2773	TZ-Pool23-ArtR22TZ-1	crt-Ala355Thr	1197	0	1197	TZ06Pool-003	Kanoni	22	230102-230119	TZ	Karagwe	-1.35581	31.0312
2774	TZ-Pool17-ArtR22TZ-1	crt-Ala355Thr	328	44	372	TZ02Pool-006	Kibingo	33	230116-230122	TZ	Kyerwa	-1.12064	30.6678
2775	TZ-Pool25-ArtR22TZ-1	crt-Ala355Thr	1145	0	1145	TZ06Pool-005	Kanoni	26	230201-230304	TZ	Karagwe	-1.35581	31.0312
2776	TZ-Pool16-ArtR22TZ-1	crt-Ala355Thr	295	23	318	TZ02Pool-005	Kibingo	26	230102-230115	TZ	Kyerwa	-1.12064	30.6678
2777	TZ-Pool47-ArtR22TZ-1	crt-Ala355Thr	17	0	17	TZ04Pool-007	Chamchuzi	37	221209-221217	TZ	Karagwe	-1.77636	30.8635
2778	TZ-Pool29-ArtR22TZ-1	crt-Ala355Thr	48	0	48	TZ05Pool-004	Buhamira	18	221123-221130	TZ	Karagwe	-1.56259	31.2465
2779	TZ-Pool31-ArtR22TZ-1	crt-Ala355Thr	84	0	84	TZ05Pool-006	Buhamira	46	221216-221231	TZ	Karagwe	-1.56259	31.2465
2780	TZ-Pool7-ArtR22TZ-1	crt-Ala355Thr	17	0	17	TZ03Pool-007	Rwenkende	45	230121-230131	TZ	Kyerwa	-1.19997	30.6375
2781	TZ-Pool6-ArtR22TZ-1	crt-Ala355Thr	683	0	683	TZ03Pool-006	Rwenkende	27	230110-230120	TZ	Kyerwa	-1.19997	30.6375
2782	TZ-Pool34-ArtR22TZ-1	crt-Ala355Thr	194	0	194	TZ01Pool-001	Kitwechenkura	25	221006-221011	TZ	Kyerwa	-1.46371	30.8381
2783	TZ-Pool9-ArtR22TZ-1	crt-Ala355Thr	247	38	285	TZ03Pool-009	Rwenkende	25	230210-230215	TZ	Kyerwa	-1.19997	30.6375
2784	TZ-Pool15-ArtR22TZ-1	crt-Ala355Thr	268	0	268	TZ02Pool-004	Kibingo	22	221221-221230	TZ	Kyerwa	-1.12064	30.6678
2785	TZ-Pool49-ArtR22TZ-1	crt-Ala355Thr	1826	0	1826	TZ04Pool-009	Chamchuzi	23	230101-230106	TZ	Karagwe	-1.77636	30.8635
2786	TZ-Pool37-ArtR22TZ-1	crt-Ala355Thr	657	0	657	TZ01Pool-004	Kitwechenkura	33	221024-221029	TZ	Kyerwa	-1.46371	30.8381
2787	TZ-Pool12-ArtR22TZ-1	crt-Ala355Thr	377	0	377	TZ02Pool-001	Kibingo	18	221014-221031	TZ	Kyerwa	-1.12064	30.6678
2788	TZ-Pool40-ArtR22TZ-1	crt-Ala355Thr	131	0	131	TZ01Pool-007	Kitwechenkura	40	221114-221207	TZ	Kyerwa	-1.46371	30.8381
2789	TZ-Pool10-ArtR22TZ-1	crt-Ala355Thr	294	13	307	TZ03Pool-010	Rwenkende	22	230216-230122	TZ	Kyerwa	-1.19997	30.6375
2790	TZ-Pool45-ArtR22TZ-1	crt-Ala355Thr	78	0	78	TZ04Pool-005	Chamchuzi	39	221125-221130	TZ	Karagwe	-1.77636	30.8635
2791	TZ-Pool38-ArtR22TZ-1	crt-Ala355Thr	137	0	137	TZ01Pool-005	Kitwechenkura	23	221101-221106	TZ	Kyerwa	-1.46371	30.8381
2792	TZ-Pool28-ArtR22TZ-1	crt-Ala355Thr	164	0	164	TZ05Pool-003	Buhamira	35	221114-221117	TZ	Karagwe	-1.56259	31.2465
2793	TZ-Pool14-ArtR22TZ-1	crt-Ala355Thr	602	0	602	TZ02Pool-003	Kibingo	43	221201-221220	TZ	Kyerwa	-1.12064	30.6678
2794	TZ-Pool21-ArtR22TZ-1	crt-Ala355Thr	514	0	514	TZ06Pool-001	Kanoni	23	221018-221123	TZ	Karagwe	-1.35581	31.0312
2795	TZ-Pool1-ArtR22TZ-1	crt-Ala355Thr	2681	246	2927	TZ03Pool-001	Rwenkende	37	2210	TZ	Kyerwa	-1.19997	30.6375
2796	TZ-Pool32-ArtR22TZ-1	crt-Ala355Thr	318	0	318	TZ05Pool-007	Buhamira	29	230101-230106	TZ	Karagwe	-1.56259	31.2465
2797	TZ-Pool22-ArtR22TZ-1	crt-Ala355Thr	368	0	368	TZ06Pool-002	Kanoni	30	221203-221231	TZ	Karagwe	-1.35581	31.0312
2798	TZ-Pool13-ArtR22TZ-1	crt-Ala355Thr	2528	2255	4783	TZ02Pool-002	Kibingo	26	221102-221130	TZ	Kyerwa	-1.12064	30.6678
2799	TZ-Pool24-ArtR22TZ-1	crt-Ala355Thr	59	0	59	TZ06Pool-004	Kanoni	19	230122-230131	TZ	Karagwe	-1.35581	31.0312
2800	TZ-Pool27-ArtR22TZ-1	crt-Ala355Thr	156	0	156	TZ05Pool-002	Buhamira	28	221104-221113	TZ	Karagwe	-1.56259	31.2465
2801	TZ-Pool3-ArtR22TZ-1	crt-Ala355Thr	383	52	435	TZ03Pool-003	Rwenkende	28	221201-221218	TZ	Kyerwa	-1.19997	30.6375
2802	TZ-Pool30-ArtR22TZ-1	crt-Ala355Thr	874	0	874	TZ05Pool-005	Buhamira	24	221201-221214	TZ	Karagwe	-1.56259	31.2465
2803	TZ-Pool33-ArtR22TZ-1	crt-Ala355Thr	45	0	45	TZ05Pool-008	Buhamira	19	230106-230116	TZ	Karagwe	-1.56259	31.2465
2804	TZ-Pool26-ArtR22TZ-1	crt-Ala355Thr	2386	0	2386	TZ05Pool-001	Buhamira	14	221022-221101	TZ	Karagwe	-1.56259	31.2465
2805	TZ-Pool35-ArtR22TZ-1	crt-Ala355Thr	395	0	395	TZ01Pool-002	Kitwechenkura	25	221012-221017	TZ	Kyerwa	-1.46371	30.8381
2806	TZ-Pool55-ArtR22TZ-1	crt-Arg371Ile	41	0	41	TZ04Pool-015	Chamchuzi	25	230219-230304	TZ	Karagwe	-1.77636	30.8635
2807	TZ-Pool54-ArtR22TZ-1	crt-Arg371Ile	9	7	16	TZ04Pool-014	Chamchuzi	43	230208-230218	TZ	Karagwe	-1.77636	30.8635
2808	TZ-Pool53-ArtR22TZ-1	crt-Arg371Ile	0	0	0	TZ04Pool-013	Chamchuzi	40	230201-230207	TZ	Karagwe	-1.77636	30.8635
2809	TZ-Pool51-ArtR22TZ-1	crt-Arg371Ile	24	0	24	TZ04Pool-011	Chamchuzi	30	230113-230121	TZ	Karagwe	-1.77636	30.8635
2810	TZ-Pool50-ArtR22TZ-1	crt-Arg371Ile	0	0	0	TZ04Pool-010	Chamchuzi	34	230107-230112	TZ	Karagwe	-1.77636	30.8635
2811	TZ-Pool5-ArtR22TZ-1	crt-Arg371Ile	26	0	26	TZ03Pool-005	Rwenkende	29	230102-230107	TZ	Kyerwa	-1.19997	30.6375
2812	TZ-Pool48-ArtR22TZ-1	crt-Arg371Ile	0	0	0	TZ04Pool-008	Chamchuzi	45	221219-221231	TZ	Karagwe	-1.77636	30.8635
2813	TZ-Pool46-ArtR22TZ-1	crt-Arg371Ile	323	0	323	TZ04Pool-006	Chamchuzi	30	221201-221208	TZ	Karagwe	-1.77636	30.8635
2814	TZ-Pool43-ArtR22TZ-1	crt-Arg371Ile	3	0	3	TZ04Pool-003	Chamchuzi	27	221112-221118	TZ	Karagwe	-1.77636	30.8635
2815	TZ-Pool41-ArtR22TZ-1	crt-Arg371Ile	301	0	301	TZ04Pool-001	Chamchuzi	42	221013-221031	TZ	Karagwe	-1.77636	30.8635
2816	TZ-Pool44-ArtR22TZ-1	crt-Arg371Ile	46	0	46	TZ04Pool-004	Chamchuzi	26	221119-221124	TZ	Karagwe	-1.77636	30.8635
2817	TZ-Pool4-ArtR22TZ-1	crt-Arg371Ile	36	0	36	TZ03Pool-004	Rwenkende	26	221220-221230	TZ	Kyerwa	-1.19997	30.6375
2818	TZ-Pool52-ArtR22TZ-1	crt-Arg371Ile	0	0	0	TZ04Pool-012	Chamchuzi	39	230123-230131	TZ	Karagwe	-1.77636	30.8635
2819	TZ-Pool39-ArtR22TZ-1	crt-Arg371Ile	95	17	112	TZ01Pool-006	Kitwechenkura	35	221107-221113	TZ	Kyerwa	-1.46371	30.8381
2820	TZ-Pool36-ArtR22TZ-1	crt-Arg371Ile	130	0	130	TZ01Pool-003	Kitwechenkura	29	221018-221023	TZ	Kyerwa	-1.46371	30.8381
2821	TZ-Pool20-ArtR22TZ-1	crt-Arg371Ile	539	0	539	TZ02Pool-009	Kibingo	40	230217-230302	TZ	Kyerwa	-1.12064	30.6678
2822	TZ-Pool8-ArtR22TZ-1	crt-Arg371Ile	384	0	384	TZ03Pool-008	Rwenkende	41	230201-230208	TZ	Kyerwa	-1.19997	30.6375
2823	TZ-Pool42-ArtR22TZ-1	crt-Arg371Ile	6	0	6	TZ04Pool-002	Chamchuzi	39	221101-221110	TZ	Karagwe	-1.77636	30.8635
2824	TZ-Pool11-ArtR22TZ-1	crt-Arg371Ile	696	0	696	TZ03Pool-011	Rwenkende	36	230225-230304	TZ	Kyerwa	-1.19997	30.6375
2825	TZ-Pool19-ArtR22TZ-1	crt-Arg371Ile	118	0	118	TZ02Pool-008	Kibingo	42	230201-230216	TZ	Kyerwa	-1.12064	30.6678
2826	TZ-Pool2-ArtR22TZ-1	crt-Arg371Ile	583	0	583	TZ03Pool-002	Rwenkende	37	2211	TZ	Kyerwa	-1.19997	30.6375
2827	TZ-Pool18-ArtR22TZ-1	crt-Arg371Ile	37	0	37	TZ02Pool-007	Kibingo	27	230123-230131	TZ	Kyerwa	-1.12064	30.6678
2828	TZ-Pool23-ArtR22TZ-1	crt-Arg371Ile	755	0	755	TZ06Pool-003	Kanoni	22	230102-230119	TZ	Karagwe	-1.35581	31.0312
2829	TZ-Pool17-ArtR22TZ-1	crt-Arg371Ile	270	0	270	TZ02Pool-006	Kibingo	33	230116-230122	TZ	Kyerwa	-1.12064	30.6678
2830	TZ-Pool25-ArtR22TZ-1	crt-Arg371Ile	426	0	426	TZ06Pool-005	Kanoni	26	230201-230304	TZ	Karagwe	-1.35581	31.0312
2831	TZ-Pool16-ArtR22TZ-1	crt-Arg371Ile	159	0	159	TZ02Pool-005	Kibingo	26	230102-230115	TZ	Kyerwa	-1.12064	30.6678
2832	TZ-Pool47-ArtR22TZ-1	crt-Arg371Ile	1	0	1	TZ04Pool-007	Chamchuzi	37	221209-221217	TZ	Karagwe	-1.77636	30.8635
2833	TZ-Pool29-ArtR22TZ-1	crt-Arg371Ile	40	0	40	TZ05Pool-004	Buhamira	18	221123-221130	TZ	Karagwe	-1.56259	31.2465
2834	TZ-Pool31-ArtR22TZ-1	crt-Arg371Ile	18	0	18	TZ05Pool-006	Buhamira	46	221216-221231	TZ	Karagwe	-1.56259	31.2465
2835	TZ-Pool7-ArtR22TZ-1	crt-Arg371Ile	8	0	8	TZ03Pool-007	Rwenkende	45	230121-230131	TZ	Kyerwa	-1.19997	30.6375
2836	TZ-Pool6-ArtR22TZ-1	crt-Arg371Ile	464	0	464	TZ03Pool-006	Rwenkende	27	230110-230120	TZ	Kyerwa	-1.19997	30.6375
2837	TZ-Pool34-ArtR22TZ-1	crt-Arg371Ile	83	0	83	TZ01Pool-001	Kitwechenkura	25	221006-221011	TZ	Kyerwa	-1.46371	30.8381
2838	TZ-Pool9-ArtR22TZ-1	crt-Arg371Ile	77	0	77	TZ03Pool-009	Rwenkende	25	230210-230215	TZ	Kyerwa	-1.19997	30.6375
2839	TZ-Pool15-ArtR22TZ-1	crt-Arg371Ile	171	0	171	TZ02Pool-004	Kibingo	22	221221-221230	TZ	Kyerwa	-1.12064	30.6678
2840	TZ-Pool49-ArtR22TZ-1	crt-Arg371Ile	738	0	738	TZ04Pool-009	Chamchuzi	23	230101-230106	TZ	Karagwe	-1.77636	30.8635
2841	TZ-Pool37-ArtR22TZ-1	crt-Arg371Ile	331	0	331	TZ01Pool-004	Kitwechenkura	33	221024-221029	TZ	Kyerwa	-1.46371	30.8381
2842	TZ-Pool12-ArtR22TZ-1	crt-Arg371Ile	314	0	314	TZ02Pool-001	Kibingo	18	221014-221031	TZ	Kyerwa	-1.12064	30.6678
2843	TZ-Pool40-ArtR22TZ-1	crt-Arg371Ile	29	0	29	TZ01Pool-007	Kitwechenkura	40	221114-221207	TZ	Kyerwa	-1.46371	30.8381
2844	TZ-Pool10-ArtR22TZ-1	crt-Arg371Ile	214	0	214	TZ03Pool-010	Rwenkende	22	230216-230122	TZ	Kyerwa	-1.19997	30.6375
2845	TZ-Pool45-ArtR22TZ-1	crt-Arg371Ile	5	0	5	TZ04Pool-005	Chamchuzi	39	221125-221130	TZ	Karagwe	-1.77636	30.8635
2846	TZ-Pool38-ArtR22TZ-1	crt-Arg371Ile	15	0	15	TZ01Pool-005	Kitwechenkura	23	221101-221106	TZ	Kyerwa	-1.46371	30.8381
2847	TZ-Pool28-ArtR22TZ-1	crt-Arg371Ile	41	49	90	TZ05Pool-003	Buhamira	35	221114-221117	TZ	Karagwe	-1.56259	31.2465
2848	TZ-Pool14-ArtR22TZ-1	crt-Arg371Ile	450	0	450	TZ02Pool-003	Kibingo	43	221201-221220	TZ	Kyerwa	-1.12064	30.6678
2849	TZ-Pool21-ArtR22TZ-1	crt-Arg371Ile	267	0	267	TZ06Pool-001	Kanoni	23	221018-221123	TZ	Karagwe	-1.35581	31.0312
2850	TZ-Pool1-ArtR22TZ-1	crt-Arg371Ile	2167	0	2167	TZ03Pool-001	Rwenkende	37	2210	TZ	Kyerwa	-1.19997	30.6375
2851	TZ-Pool32-ArtR22TZ-1	crt-Arg371Ile	117	0	117	TZ05Pool-007	Buhamira	29	230101-230106	TZ	Karagwe	-1.56259	31.2465
2852	TZ-Pool22-ArtR22TZ-1	crt-Arg371Ile	205	2	207	TZ06Pool-002	Kanoni	30	221203-221231	TZ	Karagwe	-1.35581	31.0312
2853	TZ-Pool13-ArtR22TZ-1	crt-Arg371Ile	4018	0	4018	TZ02Pool-002	Kibingo	26	221102-221130	TZ	Kyerwa	-1.12064	30.6678
2854	TZ-Pool24-ArtR22TZ-1	crt-Arg371Ile	24	0	24	TZ06Pool-004	Kanoni	19	230122-230131	TZ	Karagwe	-1.35581	31.0312
2855	TZ-Pool27-ArtR22TZ-1	crt-Arg371Ile	76	0	76	TZ05Pool-002	Buhamira	28	221104-221113	TZ	Karagwe	-1.56259	31.2465
2856	TZ-Pool3-ArtR22TZ-1	crt-Arg371Ile	113	0	113	TZ03Pool-003	Rwenkende	28	221201-221218	TZ	Kyerwa	-1.19997	30.6375
2857	TZ-Pool30-ArtR22TZ-1	crt-Arg371Ile	313	0	313	TZ05Pool-005	Buhamira	24	221201-221214	TZ	Karagwe	-1.56259	31.2465
2858	TZ-Pool33-ArtR22TZ-1	crt-Arg371Ile	12	0	12	TZ05Pool-008	Buhamira	19	230106-230116	TZ	Karagwe	-1.56259	31.2465
2859	TZ-Pool26-ArtR22TZ-1	crt-Arg371Ile	2024	0	2024	TZ05Pool-001	Buhamira	14	221022-221101	TZ	Karagwe	-1.56259	31.2465
2860	TZ-Pool35-ArtR22TZ-1	crt-Arg371Ile	256	0	256	TZ01Pool-002	Kitwechenkura	25	221012-221017	TZ	Kyerwa	-1.46371	30.8381
2861	TZ-Pool55-ArtR22TZ-1	crt-Asn326Ser	21	0	21	TZ04Pool-015	Chamchuzi	25	230219-230304	TZ	Karagwe	-1.77636	30.8635
2862	TZ-Pool54-ArtR22TZ-1	crt-Asn326Ser	8	0	8	TZ04Pool-014	Chamchuzi	43	230208-230218	TZ	Karagwe	-1.77636	30.8635
2863	TZ-Pool53-ArtR22TZ-1	crt-Asn326Ser	0	0	0	TZ04Pool-013	Chamchuzi	40	230201-230207	TZ	Karagwe	-1.77636	30.8635
2864	TZ-Pool51-ArtR22TZ-1	crt-Asn326Ser	19	0	19	TZ04Pool-011	Chamchuzi	30	230113-230121	TZ	Karagwe	-1.77636	30.8635
2865	TZ-Pool50-ArtR22TZ-1	crt-Asn326Ser	0	0	0	TZ04Pool-010	Chamchuzi	34	230107-230112	TZ	Karagwe	-1.77636	30.8635
2866	TZ-Pool5-ArtR22TZ-1	crt-Asn326Ser	26	0	26	TZ03Pool-005	Rwenkende	29	230102-230107	TZ	Kyerwa	-1.19997	30.6375
2867	TZ-Pool48-ArtR22TZ-1	crt-Asn326Ser	0	0	0	TZ04Pool-008	Chamchuzi	45	221219-221231	TZ	Karagwe	-1.77636	30.8635
2868	TZ-Pool46-ArtR22TZ-1	crt-Asn326Ser	200	0	200	TZ04Pool-006	Chamchuzi	30	221201-221208	TZ	Karagwe	-1.77636	30.8635
2869	TZ-Pool43-ArtR22TZ-1	crt-Asn326Ser	1	0	1	TZ04Pool-003	Chamchuzi	27	221112-221118	TZ	Karagwe	-1.77636	30.8635
2870	TZ-Pool41-ArtR22TZ-1	crt-Asn326Ser	95	0	95	TZ04Pool-001	Chamchuzi	42	221013-221031	TZ	Karagwe	-1.77636	30.8635
2871	TZ-Pool44-ArtR22TZ-1	crt-Asn326Ser	29	0	29	TZ04Pool-004	Chamchuzi	26	221119-221124	TZ	Karagwe	-1.77636	30.8635
2872	TZ-Pool4-ArtR22TZ-1	crt-Asn326Ser	22	0	22	TZ03Pool-004	Rwenkende	26	221220-221230	TZ	Kyerwa	-1.19997	30.6375
2873	TZ-Pool52-ArtR22TZ-1	crt-Asn326Ser	0	0	0	TZ04Pool-012	Chamchuzi	39	230123-230131	TZ	Karagwe	-1.77636	30.8635
2874	TZ-Pool39-ArtR22TZ-1	crt-Asn326Ser	30	0	30	TZ01Pool-006	Kitwechenkura	35	221107-221113	TZ	Kyerwa	-1.46371	30.8381
2875	TZ-Pool36-ArtR22TZ-1	crt-Asn326Ser	88	0	88	TZ01Pool-003	Kitwechenkura	29	221018-221023	TZ	Kyerwa	-1.46371	30.8381
2876	TZ-Pool20-ArtR22TZ-1	crt-Asn326Ser	431	0	431	TZ02Pool-009	Kibingo	40	230217-230302	TZ	Kyerwa	-1.12064	30.6678
2877	TZ-Pool8-ArtR22TZ-1	crt-Asn326Ser	185	0	185	TZ03Pool-008	Rwenkende	41	230201-230208	TZ	Kyerwa	-1.19997	30.6375
2878	TZ-Pool42-ArtR22TZ-1	crt-Asn326Ser	0	0	0	TZ04Pool-002	Chamchuzi	39	221101-221110	TZ	Karagwe	-1.77636	30.8635
2879	TZ-Pool11-ArtR22TZ-1	crt-Asn326Ser	517	0	517	TZ03Pool-011	Rwenkende	36	230225-230304	TZ	Kyerwa	-1.19997	30.6375
2880	TZ-Pool19-ArtR22TZ-1	crt-Asn326Ser	96	0	96	TZ02Pool-008	Kibingo	42	230201-230216	TZ	Kyerwa	-1.12064	30.6678
2881	TZ-Pool2-ArtR22TZ-1	crt-Asn326Ser	341	0	341	TZ03Pool-002	Rwenkende	37	2211	TZ	Kyerwa	-1.19997	30.6375
2882	TZ-Pool18-ArtR22TZ-1	crt-Asn326Ser	10	0	10	TZ02Pool-007	Kibingo	27	230123-230131	TZ	Kyerwa	-1.12064	30.6678
2883	TZ-Pool23-ArtR22TZ-1	crt-Asn326Ser	834	0	834	TZ06Pool-003	Kanoni	22	230102-230119	TZ	Karagwe	-1.35581	31.0312
2884	TZ-Pool17-ArtR22TZ-1	crt-Asn326Ser	138	0	138	TZ02Pool-006	Kibingo	33	230116-230122	TZ	Kyerwa	-1.12064	30.6678
2885	TZ-Pool25-ArtR22TZ-1	crt-Asn326Ser	167	0	167	TZ06Pool-005	Kanoni	26	230201-230304	TZ	Karagwe	-1.35581	31.0312
2886	TZ-Pool16-ArtR22TZ-1	crt-Asn326Ser	97	0	97	TZ02Pool-005	Kibingo	26	230102-230115	TZ	Kyerwa	-1.12064	30.6678
2887	TZ-Pool47-ArtR22TZ-1	crt-Asn326Ser	0	0	0	TZ04Pool-007	Chamchuzi	37	221209-221217	TZ	Karagwe	-1.77636	30.8635
2888	TZ-Pool29-ArtR22TZ-1	crt-Asn326Ser	37	0	37	TZ05Pool-004	Buhamira	18	221123-221130	TZ	Karagwe	-1.56259	31.2465
2889	TZ-Pool31-ArtR22TZ-1	crt-Asn326Ser	5	0	5	TZ05Pool-006	Buhamira	46	221216-221231	TZ	Karagwe	-1.56259	31.2465
2890	TZ-Pool7-ArtR22TZ-1	crt-Asn326Ser	7	0	7	TZ03Pool-007	Rwenkende	45	230121-230131	TZ	Kyerwa	-1.19997	30.6375
2891	TZ-Pool6-ArtR22TZ-1	crt-Asn326Ser	255	0	255	TZ03Pool-006	Rwenkende	27	230110-230120	TZ	Kyerwa	-1.19997	30.6375
2892	TZ-Pool34-ArtR22TZ-1	crt-Asn326Ser	60	0	60	TZ01Pool-001	Kitwechenkura	25	221006-221011	TZ	Kyerwa	-1.46371	30.8381
2893	TZ-Pool9-ArtR22TZ-1	crt-Asn326Ser	34	0	34	TZ03Pool-009	Rwenkende	25	230210-230215	TZ	Kyerwa	-1.19997	30.6375
2894	TZ-Pool15-ArtR22TZ-1	crt-Asn326Ser	156	0	156	TZ02Pool-004	Kibingo	22	221221-221230	TZ	Kyerwa	-1.12064	30.6678
2895	TZ-Pool49-ArtR22TZ-1	crt-Asn326Ser	529	0	529	TZ04Pool-009	Chamchuzi	23	230101-230106	TZ	Karagwe	-1.77636	30.8635
2896	TZ-Pool37-ArtR22TZ-1	crt-Asn326Ser	220	0	220	TZ01Pool-004	Kitwechenkura	33	221024-221029	TZ	Kyerwa	-1.46371	30.8381
2897	TZ-Pool12-ArtR22TZ-1	crt-Asn326Ser	80	0	80	TZ02Pool-001	Kibingo	18	221014-221031	TZ	Kyerwa	-1.12064	30.6678
2898	TZ-Pool40-ArtR22TZ-1	crt-Asn326Ser	16	0	16	TZ01Pool-007	Kitwechenkura	40	221114-221207	TZ	Kyerwa	-1.46371	30.8381
2899	TZ-Pool10-ArtR22TZ-1	crt-Asn326Ser	81	0	81	TZ03Pool-010	Rwenkende	22	230216-230122	TZ	Kyerwa	-1.19997	30.6375
2900	TZ-Pool45-ArtR22TZ-1	crt-Asn326Ser	4	0	4	TZ04Pool-005	Chamchuzi	39	221125-221130	TZ	Karagwe	-1.77636	30.8635
2901	TZ-Pool38-ArtR22TZ-1	crt-Asn326Ser	6	0	6	TZ01Pool-005	Kitwechenkura	23	221101-221106	TZ	Kyerwa	-1.46371	30.8381
2902	TZ-Pool28-ArtR22TZ-1	crt-Asn326Ser	138	0	138	TZ05Pool-003	Buhamira	35	221114-221117	TZ	Karagwe	-1.56259	31.2465
2903	TZ-Pool14-ArtR22TZ-1	crt-Asn326Ser	243	0	243	TZ02Pool-003	Kibingo	43	221201-221220	TZ	Kyerwa	-1.12064	30.6678
2904	TZ-Pool21-ArtR22TZ-1	crt-Asn326Ser	477	0	477	TZ06Pool-001	Kanoni	23	221018-221123	TZ	Karagwe	-1.35581	31.0312
2905	TZ-Pool1-ArtR22TZ-1	crt-Asn326Ser	217	0	217	TZ03Pool-001	Rwenkende	37	2210	TZ	Kyerwa	-1.19997	30.6375
2906	TZ-Pool32-ArtR22TZ-1	crt-Asn326Ser	24	0	24	TZ05Pool-007	Buhamira	29	230101-230106	TZ	Karagwe	-1.56259	31.2465
2907	TZ-Pool22-ArtR22TZ-1	crt-Asn326Ser	134	0	134	TZ06Pool-002	Kanoni	30	221203-221231	TZ	Karagwe	-1.35581	31.0312
2908	TZ-Pool13-ArtR22TZ-1	crt-Asn326Ser	2234	0	2234	TZ02Pool-002	Kibingo	26	221102-221130	TZ	Kyerwa	-1.12064	30.6678
2909	TZ-Pool24-ArtR22TZ-1	crt-Asn326Ser	29	0	29	TZ06Pool-004	Kanoni	19	230122-230131	TZ	Karagwe	-1.35581	31.0312
2910	TZ-Pool27-ArtR22TZ-1	crt-Asn326Ser	71	0	71	TZ05Pool-002	Buhamira	28	221104-221113	TZ	Karagwe	-1.56259	31.2465
2911	TZ-Pool3-ArtR22TZ-1	crt-Asn326Ser	15	0	15	TZ03Pool-003	Rwenkende	28	221201-221218	TZ	Kyerwa	-1.19997	30.6375
2912	TZ-Pool30-ArtR22TZ-1	crt-Asn326Ser	252	0	252	TZ05Pool-005	Buhamira	24	221201-221214	TZ	Karagwe	-1.56259	31.2465
2913	TZ-Pool33-ArtR22TZ-1	crt-Asn326Ser	13	0	13	TZ05Pool-008	Buhamira	19	230106-230116	TZ	Karagwe	-1.56259	31.2465
2914	TZ-Pool26-ArtR22TZ-1	crt-Asn326Ser	910	0	910	TZ05Pool-001	Buhamira	14	221022-221101	TZ	Karagwe	-1.56259	31.2465
2915	TZ-Pool35-ArtR22TZ-1	crt-Asn326Ser	327	0	327	TZ01Pool-002	Kitwechenkura	25	221012-221017	TZ	Kyerwa	-1.46371	30.8381
2916	TZ-Pool55-ArtR22TZ-1	crt-Asn75Glu	113	0	113	TZ04Pool-015	Chamchuzi	25	230219-230304	TZ	Karagwe	-1.77636	30.8635
2917	TZ-Pool54-ArtR22TZ-1	crt-Asn75Glu	64	0	64	TZ04Pool-014	Chamchuzi	43	230208-230218	TZ	Karagwe	-1.77636	30.8635
2918	TZ-Pool53-ArtR22TZ-1	crt-Asn75Glu	0	0	0	TZ04Pool-013	Chamchuzi	40	230201-230207	TZ	Karagwe	-1.77636	30.8635
2919	TZ-Pool51-ArtR22TZ-1	crt-Asn75Glu	91	0	91	TZ04Pool-011	Chamchuzi	30	230113-230121	TZ	Karagwe	-1.77636	30.8635
2920	TZ-Pool50-ArtR22TZ-1	crt-Asn75Glu	0	0	0	TZ04Pool-010	Chamchuzi	34	230107-230112	TZ	Karagwe	-1.77636	30.8635
2921	TZ-Pool5-ArtR22TZ-1	crt-Asn75Glu	153	0	153	TZ03Pool-005	Rwenkende	29	230102-230107	TZ	Kyerwa	-1.19997	30.6375
2922	TZ-Pool48-ArtR22TZ-1	crt-Asn75Glu	2	0	2	TZ04Pool-008	Chamchuzi	45	221219-221231	TZ	Karagwe	-1.77636	30.8635
2923	TZ-Pool46-ArtR22TZ-1	crt-Asn75Glu	789	0	789	TZ04Pool-006	Chamchuzi	30	221201-221208	TZ	Karagwe	-1.77636	30.8635
2924	TZ-Pool43-ArtR22TZ-1	crt-Asn75Glu	6	0	6	TZ04Pool-003	Chamchuzi	27	221112-221118	TZ	Karagwe	-1.77636	30.8635
2925	TZ-Pool41-ArtR22TZ-1	crt-Asn75Glu	1243	0	1243	TZ04Pool-001	Chamchuzi	42	221013-221031	TZ	Karagwe	-1.77636	30.8635
2926	TZ-Pool44-ArtR22TZ-1	crt-Asn75Glu	253	0	253	TZ04Pool-004	Chamchuzi	26	221119-221124	TZ	Karagwe	-1.77636	30.8635
2927	TZ-Pool4-ArtR22TZ-1	crt-Asn75Glu	264	0	264	TZ03Pool-004	Rwenkende	26	221220-221230	TZ	Kyerwa	-1.19997	30.6375
2928	TZ-Pool52-ArtR22TZ-1	crt-Asn75Glu	2	0	2	TZ04Pool-012	Chamchuzi	39	230123-230131	TZ	Karagwe	-1.77636	30.8635
2929	TZ-Pool39-ArtR22TZ-1	crt-Asn75Glu	573	173	746	TZ01Pool-006	Kitwechenkura	35	221107-221113	TZ	Kyerwa	-1.46371	30.8381
2930	TZ-Pool36-ArtR22TZ-1	crt-Asn75Glu	406	0	406	TZ01Pool-003	Kitwechenkura	29	221018-221023	TZ	Kyerwa	-1.46371	30.8381
2931	TZ-Pool20-ArtR22TZ-1	crt-Asn75Glu	1343	0	1343	TZ02Pool-009	Kibingo	40	230217-230302	TZ	Kyerwa	-1.12064	30.6678
2932	TZ-Pool8-ArtR22TZ-1	crt-Asn75Glu	940	0	940	TZ03Pool-008	Rwenkende	41	230201-230208	TZ	Kyerwa	-1.19997	30.6375
2933	TZ-Pool42-ArtR22TZ-1	crt-Asn75Glu	25	0	25	TZ04Pool-002	Chamchuzi	39	221101-221110	TZ	Karagwe	-1.77636	30.8635
2934	TZ-Pool11-ArtR22TZ-1	crt-Asn75Glu	1573	0	1573	TZ03Pool-011	Rwenkende	36	230225-230304	TZ	Kyerwa	-1.19997	30.6375
2935	TZ-Pool19-ArtR22TZ-1	crt-Asn75Glu	311	0	311	TZ02Pool-008	Kibingo	42	230201-230216	TZ	Kyerwa	-1.12064	30.6678
2936	TZ-Pool2-ArtR22TZ-1	crt-Asn75Glu	1621	0	1621	TZ03Pool-002	Rwenkende	37	2211	TZ	Kyerwa	-1.19997	30.6375
2937	TZ-Pool18-ArtR22TZ-1	crt-Asn75Glu	82	0	82	TZ02Pool-007	Kibingo	27	230123-230131	TZ	Kyerwa	-1.12064	30.6678
2938	TZ-Pool23-ArtR22TZ-1	crt-Asn75Glu	1935	0	1935	TZ06Pool-003	Kanoni	22	230102-230119	TZ	Karagwe	-1.35581	31.0312
2939	TZ-Pool17-ArtR22TZ-1	crt-Asn75Glu	663	0	663	TZ02Pool-006	Kibingo	33	230116-230122	TZ	Kyerwa	-1.12064	30.6678
2940	TZ-Pool25-ArtR22TZ-1	crt-Asn75Glu	2024	0	2024	TZ06Pool-005	Kanoni	26	230201-230304	TZ	Karagwe	-1.35581	31.0312
2941	TZ-Pool16-ArtR22TZ-1	crt-Asn75Glu	395	0	395	TZ02Pool-005	Kibingo	26	230102-230115	TZ	Kyerwa	-1.12064	30.6678
2942	TZ-Pool47-ArtR22TZ-1	crt-Asn75Glu	14	0	14	TZ04Pool-007	Chamchuzi	37	221209-221217	TZ	Karagwe	-1.77636	30.8635
2943	TZ-Pool29-ArtR22TZ-1	crt-Asn75Glu	58	0	58	TZ05Pool-004	Buhamira	18	221123-221130	TZ	Karagwe	-1.56259	31.2465
2944	TZ-Pool31-ArtR22TZ-1	crt-Asn75Glu	30	0	30	TZ05Pool-006	Buhamira	46	221216-221231	TZ	Karagwe	-1.56259	31.2465
2945	TZ-Pool7-ArtR22TZ-1	crt-Asn75Glu	22	0	22	TZ03Pool-007	Rwenkende	45	230121-230131	TZ	Kyerwa	-1.19997	30.6375
2946	TZ-Pool6-ArtR22TZ-1	crt-Asn75Glu	988	0	988	TZ03Pool-006	Rwenkende	27	230110-230120	TZ	Kyerwa	-1.19997	30.6375
2947	TZ-Pool34-ArtR22TZ-1	crt-Asn75Glu	257	0	257	TZ01Pool-001	Kitwechenkura	25	221006-221011	TZ	Kyerwa	-1.46371	30.8381
2948	TZ-Pool9-ArtR22TZ-1	crt-Asn75Glu	394	0	394	TZ03Pool-009	Rwenkende	25	230210-230215	TZ	Kyerwa	-1.19997	30.6375
2949	TZ-Pool15-ArtR22TZ-1	crt-Asn75Glu	321	0	321	TZ02Pool-004	Kibingo	22	221221-221230	TZ	Kyerwa	-1.12064	30.6678
2950	TZ-Pool49-ArtR22TZ-1	crt-Asn75Glu	3419	0	3419	TZ04Pool-009	Chamchuzi	23	230101-230106	TZ	Karagwe	-1.77636	30.8635
2951	TZ-Pool37-ArtR22TZ-1	crt-Asn75Glu	745	0	745	TZ01Pool-004	Kitwechenkura	33	221024-221029	TZ	Kyerwa	-1.46371	30.8381
2952	TZ-Pool12-ArtR22TZ-1	crt-Asn75Glu	597	0	597	TZ02Pool-001	Kibingo	18	221014-221031	TZ	Kyerwa	-1.12064	30.6678
2953	TZ-Pool40-ArtR22TZ-1	crt-Asn75Glu	176	0	176	TZ01Pool-007	Kitwechenkura	40	221114-221207	TZ	Kyerwa	-1.46371	30.8381
2954	TZ-Pool10-ArtR22TZ-1	crt-Asn75Glu	465	0	465	TZ03Pool-010	Rwenkende	22	230216-230122	TZ	Kyerwa	-1.19997	30.6375
2955	TZ-Pool45-ArtR22TZ-1	crt-Asn75Glu	24	0	24	TZ04Pool-005	Chamchuzi	39	221125-221130	TZ	Karagwe	-1.77636	30.8635
2956	TZ-Pool38-ArtR22TZ-1	crt-Asn75Glu	77	0	77	TZ01Pool-005	Kitwechenkura	23	221101-221106	TZ	Kyerwa	-1.46371	30.8381
2957	TZ-Pool28-ArtR22TZ-1	crt-Asn75Glu	309	0	309	TZ05Pool-003	Buhamira	35	221114-221117	TZ	Karagwe	-1.56259	31.2465
2958	TZ-Pool14-ArtR22TZ-1	crt-Asn75Glu	913	0	913	TZ02Pool-003	Kibingo	43	221201-221220	TZ	Kyerwa	-1.12064	30.6678
2959	TZ-Pool21-ArtR22TZ-1	crt-Asn75Glu	871	0	871	TZ06Pool-001	Kanoni	23	221018-221123	TZ	Karagwe	-1.35581	31.0312
2960	TZ-Pool1-ArtR22TZ-1	crt-Asn75Glu	5246	0	5246	TZ03Pool-001	Rwenkende	37	2210	TZ	Kyerwa	-1.19997	30.6375
2961	TZ-Pool32-ArtR22TZ-1	crt-Asn75Glu	277	0	277	TZ05Pool-007	Buhamira	29	230101-230106	TZ	Karagwe	-1.56259	31.2465
2962	TZ-Pool22-ArtR22TZ-1	crt-Asn75Glu	366	0	366	TZ06Pool-002	Kanoni	30	221203-221231	TZ	Karagwe	-1.35581	31.0312
2963	TZ-Pool13-ArtR22TZ-1	crt-Asn75Glu	7058	0	7058	TZ02Pool-002	Kibingo	26	221102-221130	TZ	Kyerwa	-1.12064	30.6678
2964	TZ-Pool24-ArtR22TZ-1	crt-Asn75Glu	88	0	88	TZ06Pool-004	Kanoni	19	230122-230131	TZ	Karagwe	-1.35581	31.0312
2965	TZ-Pool27-ArtR22TZ-1	crt-Asn75Glu	192	0	192	TZ05Pool-002	Buhamira	28	221104-221113	TZ	Karagwe	-1.56259	31.2465
2966	TZ-Pool3-ArtR22TZ-1	crt-Asn75Glu	715	0	715	TZ03Pool-003	Rwenkende	28	221201-221218	TZ	Kyerwa	-1.19997	30.6375
2967	TZ-Pool30-ArtR22TZ-1	crt-Asn75Glu	1685	0	1685	TZ05Pool-005	Buhamira	24	221201-221214	TZ	Karagwe	-1.56259	31.2465
2968	TZ-Pool33-ArtR22TZ-1	crt-Asn75Glu	54	0	54	TZ05Pool-008	Buhamira	19	230106-230116	TZ	Karagwe	-1.56259	31.2465
2969	TZ-Pool26-ArtR22TZ-1	crt-Asn75Glu	3978	0	3978	TZ05Pool-001	Buhamira	14	221022-221101	TZ	Karagwe	-1.56259	31.2465
2970	TZ-Pool35-ArtR22TZ-1	crt-Asn75Glu	601	0	601	TZ01Pool-002	Kitwechenkura	25	221012-221017	TZ	Kyerwa	-1.46371	30.8381
2971	TZ-Pool55-ArtR22TZ-1	crt-Asp24Tyr	36	3	39	TZ04Pool-015	Chamchuzi	25	230219-230304	TZ	Karagwe	-1.77636	30.8635
2972	TZ-Pool54-ArtR22TZ-1	crt-Asp24Tyr	26	6	32	TZ04Pool-014	Chamchuzi	43	230208-230218	TZ	Karagwe	-1.77636	30.8635
2973	TZ-Pool53-ArtR22TZ-1	crt-Asp24Tyr	0	0	0	TZ04Pool-013	Chamchuzi	40	230201-230207	TZ	Karagwe	-1.77636	30.8635
2974	TZ-Pool51-ArtR22TZ-1	crt-Asp24Tyr	20	2	22	TZ04Pool-011	Chamchuzi	30	230113-230121	TZ	Karagwe	-1.77636	30.8635
2975	TZ-Pool50-ArtR22TZ-1	crt-Asp24Tyr	0	0	0	TZ04Pool-010	Chamchuzi	34	230107-230112	TZ	Karagwe	-1.77636	30.8635
2976	TZ-Pool5-ArtR22TZ-1	crt-Asp24Tyr	37	0	37	TZ03Pool-005	Rwenkende	29	230102-230107	TZ	Kyerwa	-1.19997	30.6375
2977	TZ-Pool48-ArtR22TZ-1	crt-Asp24Tyr	0	0	0	TZ04Pool-008	Chamchuzi	45	221219-221231	TZ	Karagwe	-1.77636	30.8635
2978	TZ-Pool46-ArtR22TZ-1	crt-Asp24Tyr	145	139	284	TZ04Pool-006	Chamchuzi	30	221201-221208	TZ	Karagwe	-1.77636	30.8635
2979	TZ-Pool43-ArtR22TZ-1	crt-Asp24Tyr	2	0	2	TZ04Pool-003	Chamchuzi	27	221112-221118	TZ	Karagwe	-1.77636	30.8635
2980	TZ-Pool41-ArtR22TZ-1	crt-Asp24Tyr	314	82	396	TZ04Pool-001	Chamchuzi	42	221013-221031	TZ	Karagwe	-1.77636	30.8635
2981	TZ-Pool44-ArtR22TZ-1	crt-Asp24Tyr	49	2	51	TZ04Pool-004	Chamchuzi	26	221119-221124	TZ	Karagwe	-1.77636	30.8635
2982	TZ-Pool4-ArtR22TZ-1	crt-Asp24Tyr	83	10	93	TZ03Pool-004	Rwenkende	26	221220-221230	TZ	Kyerwa	-1.19997	30.6375
2983	TZ-Pool52-ArtR22TZ-1	crt-Asp24Tyr	0	0	0	TZ04Pool-012	Chamchuzi	39	230123-230131	TZ	Karagwe	-1.77636	30.8635
2984	TZ-Pool39-ArtR22TZ-1	crt-Asp24Tyr	121	7	128	TZ01Pool-006	Kitwechenkura	35	221107-221113	TZ	Kyerwa	-1.46371	30.8381
2985	TZ-Pool36-ArtR22TZ-1	crt-Asp24Tyr	84	44	128	TZ01Pool-003	Kitwechenkura	29	221018-221023	TZ	Kyerwa	-1.46371	30.8381
2986	TZ-Pool20-ArtR22TZ-1	crt-Asp24Tyr	223	381	604	TZ02Pool-009	Kibingo	40	230217-230302	TZ	Kyerwa	-1.12064	30.6678
2987	TZ-Pool8-ArtR22TZ-1	crt-Asp24Tyr	412	15	427	TZ03Pool-008	Rwenkende	41	230201-230208	TZ	Kyerwa	-1.19997	30.6375
2988	TZ-Pool42-ArtR22TZ-1	crt-Asp24Tyr	14	0	14	TZ04Pool-002	Chamchuzi	39	221101-221110	TZ	Karagwe	-1.77636	30.8635
2989	TZ-Pool11-ArtR22TZ-1	crt-Asp24Tyr	732	87	819	TZ03Pool-011	Rwenkende	36	230225-230304	TZ	Kyerwa	-1.19997	30.6375
2990	TZ-Pool19-ArtR22TZ-1	crt-Asp24Tyr	120	7	127	TZ02Pool-008	Kibingo	42	230201-230216	TZ	Kyerwa	-1.12064	30.6678
2991	TZ-Pool2-ArtR22TZ-1	crt-Asp24Tyr	398	288	686	TZ03Pool-002	Rwenkende	37	2211	TZ	Kyerwa	-1.19997	30.6375
2992	TZ-Pool18-ArtR22TZ-1	crt-Asp24Tyr	12	28	40	TZ02Pool-007	Kibingo	27	230123-230131	TZ	Kyerwa	-1.12064	30.6678
2993	TZ-Pool23-ArtR22TZ-1	crt-Asp24Tyr	965	0	965	TZ06Pool-003	Kanoni	22	230102-230119	TZ	Karagwe	-1.35581	31.0312
2994	TZ-Pool17-ArtR22TZ-1	crt-Asp24Tyr	73	206	279	TZ02Pool-006	Kibingo	33	230116-230122	TZ	Kyerwa	-1.12064	30.6678
2995	TZ-Pool25-ArtR22TZ-1	crt-Asp24Tyr	708	117	825	TZ06Pool-005	Kanoni	26	230201-230304	TZ	Karagwe	-1.35581	31.0312
2996	TZ-Pool16-ArtR22TZ-1	crt-Asp24Tyr	96	78	174	TZ02Pool-005	Kibingo	26	230102-230115	TZ	Kyerwa	-1.12064	30.6678
2997	TZ-Pool47-ArtR22TZ-1	crt-Asp24Tyr	2	0	2	TZ04Pool-007	Chamchuzi	37	221209-221217	TZ	Karagwe	-1.77636	30.8635
2998	TZ-Pool29-ArtR22TZ-1	crt-Asp24Tyr	35	0	35	TZ05Pool-004	Buhamira	18	221123-221130	TZ	Karagwe	-1.56259	31.2465
2999	TZ-Pool31-ArtR22TZ-1	crt-Asp24Tyr	8	2	10	TZ05Pool-006	Buhamira	46	221216-221231	TZ	Karagwe	-1.56259	31.2465
3000	TZ-Pool7-ArtR22TZ-1	crt-Asp24Tyr	14	0	14	TZ03Pool-007	Rwenkende	45	230121-230131	TZ	Kyerwa	-1.19997	30.6375
3001	TZ-Pool6-ArtR22TZ-1	crt-Asp24Tyr	291	54	345	TZ03Pool-006	Rwenkende	27	230110-230120	TZ	Kyerwa	-1.19997	30.6375
3002	TZ-Pool34-ArtR22TZ-1	crt-Asp24Tyr	100	2	102	TZ01Pool-001	Kitwechenkura	25	221006-221011	TZ	Kyerwa	-1.46371	30.8381
3003	TZ-Pool9-ArtR22TZ-1	crt-Asp24Tyr	44	94	138	TZ03Pool-009	Rwenkende	25	230210-230215	TZ	Kyerwa	-1.19997	30.6375
3004	TZ-Pool15-ArtR22TZ-1	crt-Asp24Tyr	136	19	155	TZ02Pool-004	Kibingo	22	221221-221230	TZ	Kyerwa	-1.12064	30.6678
3005	TZ-Pool49-ArtR22TZ-1	crt-Asp24Tyr	1072	23	1095	TZ04Pool-009	Chamchuzi	23	230101-230106	TZ	Karagwe	-1.77636	30.8635
3006	TZ-Pool37-ArtR22TZ-1	crt-Asp24Tyr	258	7	265	TZ01Pool-004	Kitwechenkura	33	221024-221029	TZ	Kyerwa	-1.46371	30.8381
3007	TZ-Pool12-ArtR22TZ-1	crt-Asp24Tyr	30	286	316	TZ02Pool-001	Kibingo	18	221014-221031	TZ	Kyerwa	-1.12064	30.6678
3008	TZ-Pool40-ArtR22TZ-1	crt-Asp24Tyr	42	0	42	TZ01Pool-007	Kitwechenkura	40	221114-221207	TZ	Kyerwa	-1.46371	30.8381
3009	TZ-Pool10-ArtR22TZ-1	crt-Asp24Tyr	99	156	255	TZ03Pool-010	Rwenkende	22	230216-230122	TZ	Kyerwa	-1.19997	30.6375
3010	TZ-Pool45-ArtR22TZ-1	crt-Asp24Tyr	2	0	2	TZ04Pool-005	Chamchuzi	39	221125-221130	TZ	Karagwe	-1.77636	30.8635
3011	TZ-Pool38-ArtR22TZ-1	crt-Asp24Tyr	15	0	15	TZ01Pool-005	Kitwechenkura	23	221101-221106	TZ	Kyerwa	-1.46371	30.8381
3012	TZ-Pool28-ArtR22TZ-1	crt-Asp24Tyr	130	3	133	TZ05Pool-003	Buhamira	35	221114-221117	TZ	Karagwe	-1.56259	31.2465
3013	TZ-Pool14-ArtR22TZ-1	crt-Asp24Tyr	358	61	419	TZ02Pool-003	Kibingo	43	221201-221220	TZ	Kyerwa	-1.12064	30.6678
3014	TZ-Pool21-ArtR22TZ-1	crt-Asp24Tyr	433	8	441	TZ06Pool-001	Kanoni	23	221018-221123	TZ	Karagwe	-1.35581	31.0312
3015	TZ-Pool1-ArtR22TZ-1	crt-Asp24Tyr	430	1421	1851	TZ03Pool-001	Rwenkende	37	2210	TZ	Kyerwa	-1.19997	30.6375
3016	TZ-Pool32-ArtR22TZ-1	crt-Asp24Tyr	140	17	157	TZ05Pool-007	Buhamira	29	230101-230106	TZ	Karagwe	-1.56259	31.2465
3017	TZ-Pool22-ArtR22TZ-1	crt-Asp24Tyr	111	26	137	TZ06Pool-002	Kanoni	30	221203-221231	TZ	Karagwe	-1.35581	31.0312
3018	TZ-Pool13-ArtR22TZ-1	crt-Asp24Tyr	2783	538	3321	TZ02Pool-002	Kibingo	26	221102-221130	TZ	Kyerwa	-1.12064	30.6678
3019	TZ-Pool24-ArtR22TZ-1	crt-Asp24Tyr	25	0	25	TZ06Pool-004	Kanoni	19	230122-230131	TZ	Karagwe	-1.35581	31.0312
3020	TZ-Pool27-ArtR22TZ-1	crt-Asp24Tyr	87	2	89	TZ05Pool-002	Buhamira	28	221104-221113	TZ	Karagwe	-1.56259	31.2465
3021	TZ-Pool3-ArtR22TZ-1	crt-Asp24Tyr	97	132	229	TZ03Pool-003	Rwenkende	28	221201-221218	TZ	Kyerwa	-1.19997	30.6375
3022	TZ-Pool30-ArtR22TZ-1	crt-Asp24Tyr	714	61	775	TZ05Pool-005	Buhamira	24	221201-221214	TZ	Karagwe	-1.56259	31.2465
3023	TZ-Pool33-ArtR22TZ-1	crt-Asp24Tyr	14	0	14	TZ05Pool-008	Buhamira	19	230106-230116	TZ	Karagwe	-1.56259	31.2465
3024	TZ-Pool26-ArtR22TZ-1	crt-Asp24Tyr	908	1104	2012	TZ05Pool-001	Buhamira	14	221022-221101	TZ	Karagwe	-1.56259	31.2465
3025	TZ-Pool35-ArtR22TZ-1	crt-Asp24Tyr	329	8	337	TZ01Pool-002	Kitwechenkura	25	221012-221017	TZ	Kyerwa	-1.46371	30.8381
3026	TZ-Pool55-ArtR22TZ-1	crt-Cys101Phe	113	0	113	TZ04Pool-015	Chamchuzi	25	230219-230304	TZ	Karagwe	-1.77636	30.8635
3027	TZ-Pool54-ArtR22TZ-1	crt-Cys101Phe	64	0	64	TZ04Pool-014	Chamchuzi	43	230208-230218	TZ	Karagwe	-1.77636	30.8635
3028	TZ-Pool53-ArtR22TZ-1	crt-Cys101Phe	0	0	0	TZ04Pool-013	Chamchuzi	40	230201-230207	TZ	Karagwe	-1.77636	30.8635
3029	TZ-Pool51-ArtR22TZ-1	crt-Cys101Phe	91	0	91	TZ04Pool-011	Chamchuzi	30	230113-230121	TZ	Karagwe	-1.77636	30.8635
3030	TZ-Pool50-ArtR22TZ-1	crt-Cys101Phe	0	0	0	TZ04Pool-010	Chamchuzi	34	230107-230112	TZ	Karagwe	-1.77636	30.8635
3031	TZ-Pool5-ArtR22TZ-1	crt-Cys101Phe	153	0	153	TZ03Pool-005	Rwenkende	29	230102-230107	TZ	Kyerwa	-1.19997	30.6375
3032	TZ-Pool48-ArtR22TZ-1	crt-Cys101Phe	2	0	2	TZ04Pool-008	Chamchuzi	45	221219-221231	TZ	Karagwe	-1.77636	30.8635
3033	TZ-Pool46-ArtR22TZ-1	crt-Cys101Phe	789	0	789	TZ04Pool-006	Chamchuzi	30	221201-221208	TZ	Karagwe	-1.77636	30.8635
3034	TZ-Pool43-ArtR22TZ-1	crt-Cys101Phe	6	0	6	TZ04Pool-003	Chamchuzi	27	221112-221118	TZ	Karagwe	-1.77636	30.8635
3035	TZ-Pool41-ArtR22TZ-1	crt-Cys101Phe	1243	0	1243	TZ04Pool-001	Chamchuzi	42	221013-221031	TZ	Karagwe	-1.77636	30.8635
3036	TZ-Pool44-ArtR22TZ-1	crt-Cys101Phe	253	0	253	TZ04Pool-004	Chamchuzi	26	221119-221124	TZ	Karagwe	-1.77636	30.8635
3037	TZ-Pool4-ArtR22TZ-1	crt-Cys101Phe	264	0	264	TZ03Pool-004	Rwenkende	26	221220-221230	TZ	Kyerwa	-1.19997	30.6375
3038	TZ-Pool52-ArtR22TZ-1	crt-Cys101Phe	2	0	2	TZ04Pool-012	Chamchuzi	39	230123-230131	TZ	Karagwe	-1.77636	30.8635
3039	TZ-Pool39-ArtR22TZ-1	crt-Cys101Phe	746	0	746	TZ01Pool-006	Kitwechenkura	35	221107-221113	TZ	Kyerwa	-1.46371	30.8381
3040	TZ-Pool36-ArtR22TZ-1	crt-Cys101Phe	406	0	406	TZ01Pool-003	Kitwechenkura	29	221018-221023	TZ	Kyerwa	-1.46371	30.8381
3041	TZ-Pool20-ArtR22TZ-1	crt-Cys101Phe	1343	0	1343	TZ02Pool-009	Kibingo	40	230217-230302	TZ	Kyerwa	-1.12064	30.6678
3042	TZ-Pool8-ArtR22TZ-1	crt-Cys101Phe	940	0	940	TZ03Pool-008	Rwenkende	41	230201-230208	TZ	Kyerwa	-1.19997	30.6375
3043	TZ-Pool42-ArtR22TZ-1	crt-Cys101Phe	25	0	25	TZ04Pool-002	Chamchuzi	39	221101-221110	TZ	Karagwe	-1.77636	30.8635
3044	TZ-Pool11-ArtR22TZ-1	crt-Cys101Phe	1573	0	1573	TZ03Pool-011	Rwenkende	36	230225-230304	TZ	Kyerwa	-1.19997	30.6375
3045	TZ-Pool19-ArtR22TZ-1	crt-Cys101Phe	311	0	311	TZ02Pool-008	Kibingo	42	230201-230216	TZ	Kyerwa	-1.12064	30.6678
3046	TZ-Pool2-ArtR22TZ-1	crt-Cys101Phe	1621	0	1621	TZ03Pool-002	Rwenkende	37	2211	TZ	Kyerwa	-1.19997	30.6375
3047	TZ-Pool18-ArtR22TZ-1	crt-Cys101Phe	82	0	82	TZ02Pool-007	Kibingo	27	230123-230131	TZ	Kyerwa	-1.12064	30.6678
3048	TZ-Pool23-ArtR22TZ-1	crt-Cys101Phe	1935	0	1935	TZ06Pool-003	Kanoni	22	230102-230119	TZ	Karagwe	-1.35581	31.0312
3049	TZ-Pool17-ArtR22TZ-1	crt-Cys101Phe	663	0	663	TZ02Pool-006	Kibingo	33	230116-230122	TZ	Kyerwa	-1.12064	30.6678
3050	TZ-Pool25-ArtR22TZ-1	crt-Cys101Phe	2024	0	2024	TZ06Pool-005	Kanoni	26	230201-230304	TZ	Karagwe	-1.35581	31.0312
3051	TZ-Pool16-ArtR22TZ-1	crt-Cys101Phe	395	0	395	TZ02Pool-005	Kibingo	26	230102-230115	TZ	Kyerwa	-1.12064	30.6678
3052	TZ-Pool47-ArtR22TZ-1	crt-Cys101Phe	14	0	14	TZ04Pool-007	Chamchuzi	37	221209-221217	TZ	Karagwe	-1.77636	30.8635
3053	TZ-Pool29-ArtR22TZ-1	crt-Cys101Phe	58	0	58	TZ05Pool-004	Buhamira	18	221123-221130	TZ	Karagwe	-1.56259	31.2465
3054	TZ-Pool31-ArtR22TZ-1	crt-Cys101Phe	30	0	30	TZ05Pool-006	Buhamira	46	221216-221231	TZ	Karagwe	-1.56259	31.2465
3055	TZ-Pool7-ArtR22TZ-1	crt-Cys101Phe	22	0	22	TZ03Pool-007	Rwenkende	45	230121-230131	TZ	Kyerwa	-1.19997	30.6375
3056	TZ-Pool6-ArtR22TZ-1	crt-Cys101Phe	988	0	988	TZ03Pool-006	Rwenkende	27	230110-230120	TZ	Kyerwa	-1.19997	30.6375
3057	TZ-Pool34-ArtR22TZ-1	crt-Cys101Phe	257	0	257	TZ01Pool-001	Kitwechenkura	25	221006-221011	TZ	Kyerwa	-1.46371	30.8381
3058	TZ-Pool9-ArtR22TZ-1	crt-Cys101Phe	394	0	394	TZ03Pool-009	Rwenkende	25	230210-230215	TZ	Kyerwa	-1.19997	30.6375
3059	TZ-Pool15-ArtR22TZ-1	crt-Cys101Phe	321	0	321	TZ02Pool-004	Kibingo	22	221221-221230	TZ	Kyerwa	-1.12064	30.6678
3060	TZ-Pool49-ArtR22TZ-1	crt-Cys101Phe	3419	0	3419	TZ04Pool-009	Chamchuzi	23	230101-230106	TZ	Karagwe	-1.77636	30.8635
3061	TZ-Pool37-ArtR22TZ-1	crt-Cys101Phe	745	0	745	TZ01Pool-004	Kitwechenkura	33	221024-221029	TZ	Kyerwa	-1.46371	30.8381
3062	TZ-Pool12-ArtR22TZ-1	crt-Cys101Phe	597	0	597	TZ02Pool-001	Kibingo	18	221014-221031	TZ	Kyerwa	-1.12064	30.6678
3063	TZ-Pool40-ArtR22TZ-1	crt-Cys101Phe	176	0	176	TZ01Pool-007	Kitwechenkura	40	221114-221207	TZ	Kyerwa	-1.46371	30.8381
3064	TZ-Pool10-ArtR22TZ-1	crt-Cys101Phe	465	0	465	TZ03Pool-010	Rwenkende	22	230216-230122	TZ	Kyerwa	-1.19997	30.6375
3065	TZ-Pool45-ArtR22TZ-1	crt-Cys101Phe	24	0	24	TZ04Pool-005	Chamchuzi	39	221125-221130	TZ	Karagwe	-1.77636	30.8635
3066	TZ-Pool38-ArtR22TZ-1	crt-Cys101Phe	77	0	77	TZ01Pool-005	Kitwechenkura	23	221101-221106	TZ	Kyerwa	-1.46371	30.8381
3067	TZ-Pool28-ArtR22TZ-1	crt-Cys101Phe	309	0	309	TZ05Pool-003	Buhamira	35	221114-221117	TZ	Karagwe	-1.56259	31.2465
3068	TZ-Pool14-ArtR22TZ-1	crt-Cys101Phe	913	0	913	TZ02Pool-003	Kibingo	43	221201-221220	TZ	Kyerwa	-1.12064	30.6678
3069	TZ-Pool21-ArtR22TZ-1	crt-Cys101Phe	871	0	871	TZ06Pool-001	Kanoni	23	221018-221123	TZ	Karagwe	-1.35581	31.0312
3070	TZ-Pool1-ArtR22TZ-1	crt-Cys101Phe	5246	0	5246	TZ03Pool-001	Rwenkende	37	2210	TZ	Kyerwa	-1.19997	30.6375
3071	TZ-Pool32-ArtR22TZ-1	crt-Cys101Phe	277	0	277	TZ05Pool-007	Buhamira	29	230101-230106	TZ	Karagwe	-1.56259	31.2465
3072	TZ-Pool22-ArtR22TZ-1	crt-Cys101Phe	365	1	366	TZ06Pool-002	Kanoni	30	221203-221231	TZ	Karagwe	-1.35581	31.0312
3073	TZ-Pool13-ArtR22TZ-1	crt-Cys101Phe	7058	0	7058	TZ02Pool-002	Kibingo	26	221102-221130	TZ	Kyerwa	-1.12064	30.6678
3074	TZ-Pool24-ArtR22TZ-1	crt-Cys101Phe	88	0	88	TZ06Pool-004	Kanoni	19	230122-230131	TZ	Karagwe	-1.35581	31.0312
3075	TZ-Pool27-ArtR22TZ-1	crt-Cys101Phe	192	0	192	TZ05Pool-002	Buhamira	28	221104-221113	TZ	Karagwe	-1.56259	31.2465
3076	TZ-Pool3-ArtR22TZ-1	crt-Cys101Phe	715	0	715	TZ03Pool-003	Rwenkende	28	221201-221218	TZ	Kyerwa	-1.19997	30.6375
3077	TZ-Pool30-ArtR22TZ-1	crt-Cys101Phe	1685	0	1685	TZ05Pool-005	Buhamira	24	221201-221214	TZ	Karagwe	-1.56259	31.2465
3078	TZ-Pool33-ArtR22TZ-1	crt-Cys101Phe	54	0	54	TZ05Pool-008	Buhamira	19	230106-230116	TZ	Karagwe	-1.56259	31.2465
3079	TZ-Pool26-ArtR22TZ-1	crt-Cys101Phe	3978	0	3978	TZ05Pool-001	Buhamira	14	221022-221101	TZ	Karagwe	-1.56259	31.2465
3080	TZ-Pool35-ArtR22TZ-1	crt-Cys101Phe	601	0	601	TZ01Pool-002	Kitwechenkura	25	221012-221017	TZ	Kyerwa	-1.46371	30.8381
3081	TZ-Pool55-ArtR22TZ-1	crt-Cys72Ser	113	0	113	TZ04Pool-015	Chamchuzi	25	230219-230304	TZ	Karagwe	-1.77636	30.8635
3082	TZ-Pool54-ArtR22TZ-1	crt-Cys72Ser	64	0	64	TZ04Pool-014	Chamchuzi	43	230208-230218	TZ	Karagwe	-1.77636	30.8635
3083	TZ-Pool53-ArtR22TZ-1	crt-Cys72Ser	0	0	0	TZ04Pool-013	Chamchuzi	40	230201-230207	TZ	Karagwe	-1.77636	30.8635
3084	TZ-Pool51-ArtR22TZ-1	crt-Cys72Ser	91	0	91	TZ04Pool-011	Chamchuzi	30	230113-230121	TZ	Karagwe	-1.77636	30.8635
3085	TZ-Pool50-ArtR22TZ-1	crt-Cys72Ser	0	0	0	TZ04Pool-010	Chamchuzi	34	230107-230112	TZ	Karagwe	-1.77636	30.8635
3086	TZ-Pool5-ArtR22TZ-1	crt-Cys72Ser	153	0	153	TZ03Pool-005	Rwenkende	29	230102-230107	TZ	Kyerwa	-1.19997	30.6375
3087	TZ-Pool48-ArtR22TZ-1	crt-Cys72Ser	2	0	2	TZ04Pool-008	Chamchuzi	45	221219-221231	TZ	Karagwe	-1.77636	30.8635
3088	TZ-Pool46-ArtR22TZ-1	crt-Cys72Ser	789	0	789	TZ04Pool-006	Chamchuzi	30	221201-221208	TZ	Karagwe	-1.77636	30.8635
3089	TZ-Pool43-ArtR22TZ-1	crt-Cys72Ser	6	0	6	TZ04Pool-003	Chamchuzi	27	221112-221118	TZ	Karagwe	-1.77636	30.8635
3090	TZ-Pool41-ArtR22TZ-1	crt-Cys72Ser	1243	0	1243	TZ04Pool-001	Chamchuzi	42	221013-221031	TZ	Karagwe	-1.77636	30.8635
3091	TZ-Pool44-ArtR22TZ-1	crt-Cys72Ser	253	0	253	TZ04Pool-004	Chamchuzi	26	221119-221124	TZ	Karagwe	-1.77636	30.8635
3092	TZ-Pool4-ArtR22TZ-1	crt-Cys72Ser	264	0	264	TZ03Pool-004	Rwenkende	26	221220-221230	TZ	Kyerwa	-1.19997	30.6375
3093	TZ-Pool52-ArtR22TZ-1	crt-Cys72Ser	2	0	2	TZ04Pool-012	Chamchuzi	39	230123-230131	TZ	Karagwe	-1.77636	30.8635
3094	TZ-Pool39-ArtR22TZ-1	crt-Cys72Ser	746	0	746	TZ01Pool-006	Kitwechenkura	35	221107-221113	TZ	Kyerwa	-1.46371	30.8381
3095	TZ-Pool36-ArtR22TZ-1	crt-Cys72Ser	406	0	406	TZ01Pool-003	Kitwechenkura	29	221018-221023	TZ	Kyerwa	-1.46371	30.8381
3096	TZ-Pool20-ArtR22TZ-1	crt-Cys72Ser	1343	0	1343	TZ02Pool-009	Kibingo	40	230217-230302	TZ	Kyerwa	-1.12064	30.6678
3097	TZ-Pool8-ArtR22TZ-1	crt-Cys72Ser	940	0	940	TZ03Pool-008	Rwenkende	41	230201-230208	TZ	Kyerwa	-1.19997	30.6375
3098	TZ-Pool42-ArtR22TZ-1	crt-Cys72Ser	25	0	25	TZ04Pool-002	Chamchuzi	39	221101-221110	TZ	Karagwe	-1.77636	30.8635
3099	TZ-Pool11-ArtR22TZ-1	crt-Cys72Ser	1573	0	1573	TZ03Pool-011	Rwenkende	36	230225-230304	TZ	Kyerwa	-1.19997	30.6375
3100	TZ-Pool19-ArtR22TZ-1	crt-Cys72Ser	311	0	311	TZ02Pool-008	Kibingo	42	230201-230216	TZ	Kyerwa	-1.12064	30.6678
3101	TZ-Pool2-ArtR22TZ-1	crt-Cys72Ser	1621	0	1621	TZ03Pool-002	Rwenkende	37	2211	TZ	Kyerwa	-1.19997	30.6375
3102	TZ-Pool18-ArtR22TZ-1	crt-Cys72Ser	82	0	82	TZ02Pool-007	Kibingo	27	230123-230131	TZ	Kyerwa	-1.12064	30.6678
3103	TZ-Pool23-ArtR22TZ-1	crt-Cys72Ser	1935	0	1935	TZ06Pool-003	Kanoni	22	230102-230119	TZ	Karagwe	-1.35581	31.0312
3104	TZ-Pool17-ArtR22TZ-1	crt-Cys72Ser	663	0	663	TZ02Pool-006	Kibingo	33	230116-230122	TZ	Kyerwa	-1.12064	30.6678
3105	TZ-Pool25-ArtR22TZ-1	crt-Cys72Ser	2024	0	2024	TZ06Pool-005	Kanoni	26	230201-230304	TZ	Karagwe	-1.35581	31.0312
3106	TZ-Pool16-ArtR22TZ-1	crt-Cys72Ser	395	0	395	TZ02Pool-005	Kibingo	26	230102-230115	TZ	Kyerwa	-1.12064	30.6678
3107	TZ-Pool47-ArtR22TZ-1	crt-Cys72Ser	14	0	14	TZ04Pool-007	Chamchuzi	37	221209-221217	TZ	Karagwe	-1.77636	30.8635
3108	TZ-Pool29-ArtR22TZ-1	crt-Cys72Ser	58	0	58	TZ05Pool-004	Buhamira	18	221123-221130	TZ	Karagwe	-1.56259	31.2465
3109	TZ-Pool31-ArtR22TZ-1	crt-Cys72Ser	30	0	30	TZ05Pool-006	Buhamira	46	221216-221231	TZ	Karagwe	-1.56259	31.2465
3110	TZ-Pool7-ArtR22TZ-1	crt-Cys72Ser	22	0	22	TZ03Pool-007	Rwenkende	45	230121-230131	TZ	Kyerwa	-1.19997	30.6375
3111	TZ-Pool6-ArtR22TZ-1	crt-Cys72Ser	988	0	988	TZ03Pool-006	Rwenkende	27	230110-230120	TZ	Kyerwa	-1.19997	30.6375
3112	TZ-Pool34-ArtR22TZ-1	crt-Cys72Ser	257	0	257	TZ01Pool-001	Kitwechenkura	25	221006-221011	TZ	Kyerwa	-1.46371	30.8381
3113	TZ-Pool9-ArtR22TZ-1	crt-Cys72Ser	394	0	394	TZ03Pool-009	Rwenkende	25	230210-230215	TZ	Kyerwa	-1.19997	30.6375
3114	TZ-Pool15-ArtR22TZ-1	crt-Cys72Ser	321	0	321	TZ02Pool-004	Kibingo	22	221221-221230	TZ	Kyerwa	-1.12064	30.6678
3115	TZ-Pool49-ArtR22TZ-1	crt-Cys72Ser	3419	0	3419	TZ04Pool-009	Chamchuzi	23	230101-230106	TZ	Karagwe	-1.77636	30.8635
3116	TZ-Pool37-ArtR22TZ-1	crt-Cys72Ser	745	0	745	TZ01Pool-004	Kitwechenkura	33	221024-221029	TZ	Kyerwa	-1.46371	30.8381
3117	TZ-Pool12-ArtR22TZ-1	crt-Cys72Ser	597	0	597	TZ02Pool-001	Kibingo	18	221014-221031	TZ	Kyerwa	-1.12064	30.6678
3118	TZ-Pool40-ArtR22TZ-1	crt-Cys72Ser	176	0	176	TZ01Pool-007	Kitwechenkura	40	221114-221207	TZ	Kyerwa	-1.46371	30.8381
3119	TZ-Pool10-ArtR22TZ-1	crt-Cys72Ser	465	0	465	TZ03Pool-010	Rwenkende	22	230216-230122	TZ	Kyerwa	-1.19997	30.6375
3120	TZ-Pool45-ArtR22TZ-1	crt-Cys72Ser	24	0	24	TZ04Pool-005	Chamchuzi	39	221125-221130	TZ	Karagwe	-1.77636	30.8635
3121	TZ-Pool38-ArtR22TZ-1	crt-Cys72Ser	77	0	77	TZ01Pool-005	Kitwechenkura	23	221101-221106	TZ	Kyerwa	-1.46371	30.8381
3122	TZ-Pool28-ArtR22TZ-1	crt-Cys72Ser	309	0	309	TZ05Pool-003	Buhamira	35	221114-221117	TZ	Karagwe	-1.56259	31.2465
3123	TZ-Pool14-ArtR22TZ-1	crt-Cys72Ser	913	0	913	TZ02Pool-003	Kibingo	43	221201-221220	TZ	Kyerwa	-1.12064	30.6678
3124	TZ-Pool21-ArtR22TZ-1	crt-Cys72Ser	871	0	871	TZ06Pool-001	Kanoni	23	221018-221123	TZ	Karagwe	-1.35581	31.0312
3125	TZ-Pool1-ArtR22TZ-1	crt-Cys72Ser	5246	0	5246	TZ03Pool-001	Rwenkende	37	2210	TZ	Kyerwa	-1.19997	30.6375
3126	TZ-Pool32-ArtR22TZ-1	crt-Cys72Ser	277	0	277	TZ05Pool-007	Buhamira	29	230101-230106	TZ	Karagwe	-1.56259	31.2465
3127	TZ-Pool22-ArtR22TZ-1	crt-Cys72Ser	366	0	366	TZ06Pool-002	Kanoni	30	221203-221231	TZ	Karagwe	-1.35581	31.0312
3128	TZ-Pool13-ArtR22TZ-1	crt-Cys72Ser	7058	0	7058	TZ02Pool-002	Kibingo	26	221102-221130	TZ	Kyerwa	-1.12064	30.6678
3129	TZ-Pool24-ArtR22TZ-1	crt-Cys72Ser	88	0	88	TZ06Pool-004	Kanoni	19	230122-230131	TZ	Karagwe	-1.35581	31.0312
3130	TZ-Pool27-ArtR22TZ-1	crt-Cys72Ser	192	0	192	TZ05Pool-002	Buhamira	28	221104-221113	TZ	Karagwe	-1.56259	31.2465
3131	TZ-Pool3-ArtR22TZ-1	crt-Cys72Ser	715	0	715	TZ03Pool-003	Rwenkende	28	221201-221218	TZ	Kyerwa	-1.19997	30.6375
3132	TZ-Pool30-ArtR22TZ-1	crt-Cys72Ser	1685	0	1685	TZ05Pool-005	Buhamira	24	221201-221214	TZ	Karagwe	-1.56259	31.2465
3133	TZ-Pool33-ArtR22TZ-1	crt-Cys72Ser	54	0	54	TZ05Pool-008	Buhamira	19	230106-230116	TZ	Karagwe	-1.56259	31.2465
3134	TZ-Pool26-ArtR22TZ-1	crt-Cys72Ser	3978	0	3978	TZ05Pool-001	Buhamira	14	221022-221101	TZ	Karagwe	-1.56259	31.2465
3135	TZ-Pool35-ArtR22TZ-1	crt-Cys72Ser	601	0	601	TZ01Pool-002	Kitwechenkura	25	221012-221017	TZ	Kyerwa	-1.46371	30.8381
3136	TZ-Pool55-ArtR22TZ-1	crt-Gln271Glu	15	0	15	TZ04Pool-015	Chamchuzi	25	230219-230304	TZ	Karagwe	-1.77636	30.8635
3137	TZ-Pool54-ArtR22TZ-1	crt-Gln271Glu	9	6	15	TZ04Pool-014	Chamchuzi	43	230208-230218	TZ	Karagwe	-1.77636	30.8635
3138	TZ-Pool53-ArtR22TZ-1	crt-Gln271Glu	0	0	0	TZ04Pool-013	Chamchuzi	40	230201-230207	TZ	Karagwe	-1.77636	30.8635
3139	TZ-Pool51-ArtR22TZ-1	crt-Gln271Glu	5	0	5	TZ04Pool-011	Chamchuzi	30	230113-230121	TZ	Karagwe	-1.77636	30.8635
3140	TZ-Pool50-ArtR22TZ-1	crt-Gln271Glu	0	0	0	TZ04Pool-010	Chamchuzi	34	230107-230112	TZ	Karagwe	-1.77636	30.8635
3141	TZ-Pool5-ArtR22TZ-1	crt-Gln271Glu	12	0	12	TZ03Pool-005	Rwenkende	29	230102-230107	TZ	Kyerwa	-1.19997	30.6375
3142	TZ-Pool48-ArtR22TZ-1	crt-Gln271Glu	0	0	0	TZ04Pool-008	Chamchuzi	45	221219-221231	TZ	Karagwe	-1.77636	30.8635
3143	TZ-Pool46-ArtR22TZ-1	crt-Gln271Glu	129	0	129	TZ04Pool-006	Chamchuzi	30	221201-221208	TZ	Karagwe	-1.77636	30.8635
3144	TZ-Pool43-ArtR22TZ-1	crt-Gln271Glu	0	0	0	TZ04Pool-003	Chamchuzi	27	221112-221118	TZ	Karagwe	-1.77636	30.8635
3145	TZ-Pool41-ArtR22TZ-1	crt-Gln271Glu	49	6	55	TZ04Pool-001	Chamchuzi	42	221013-221031	TZ	Karagwe	-1.77636	30.8635
3146	TZ-Pool44-ArtR22TZ-1	crt-Gln271Glu	21	0	21	TZ04Pool-004	Chamchuzi	26	221119-221124	TZ	Karagwe	-1.77636	30.8635
3147	TZ-Pool4-ArtR22TZ-1	crt-Gln271Glu	22	0	22	TZ03Pool-004	Rwenkende	26	221220-221230	TZ	Kyerwa	-1.19997	30.6375
3148	TZ-Pool52-ArtR22TZ-1	crt-Gln271Glu	0	0	0	TZ04Pool-012	Chamchuzi	39	230123-230131	TZ	Karagwe	-1.77636	30.8635
3149	TZ-Pool39-ArtR22TZ-1	crt-Gln271Glu	6	2	8	TZ01Pool-006	Kitwechenkura	35	221107-221113	TZ	Kyerwa	-1.46371	30.8381
3150	TZ-Pool36-ArtR22TZ-1	crt-Gln271Glu	198	0	198	TZ01Pool-003	Kitwechenkura	29	221018-221023	TZ	Kyerwa	-1.46371	30.8381
3151	TZ-Pool20-ArtR22TZ-1	crt-Gln271Glu	406	0	406	TZ02Pool-009	Kibingo	40	230217-230302	TZ	Kyerwa	-1.12064	30.6678
3152	TZ-Pool8-ArtR22TZ-1	crt-Gln271Glu	519	0	519	TZ03Pool-008	Rwenkende	41	230201-230208	TZ	Kyerwa	-1.19997	30.6375
3153	TZ-Pool42-ArtR22TZ-1	crt-Gln271Glu	2	0	2	TZ04Pool-002	Chamchuzi	39	221101-221110	TZ	Karagwe	-1.77636	30.8635
3154	TZ-Pool11-ArtR22TZ-1	crt-Gln271Glu	244	0	244	TZ03Pool-011	Rwenkende	36	230225-230304	TZ	Kyerwa	-1.19997	30.6375
3155	TZ-Pool19-ArtR22TZ-1	crt-Gln271Glu	85	0	85	TZ02Pool-008	Kibingo	42	230201-230216	TZ	Kyerwa	-1.12064	30.6678
3156	TZ-Pool2-ArtR22TZ-1	crt-Gln271Glu	318	0	318	TZ03Pool-002	Rwenkende	37	2211	TZ	Kyerwa	-1.19997	30.6375
3157	TZ-Pool18-ArtR22TZ-1	crt-Gln271Glu	15	0	15	TZ02Pool-007	Kibingo	27	230123-230131	TZ	Kyerwa	-1.12064	30.6678
3158	TZ-Pool23-ArtR22TZ-1	crt-Gln271Glu	368	0	368	TZ06Pool-003	Kanoni	22	230102-230119	TZ	Karagwe	-1.35581	31.0312
3159	TZ-Pool17-ArtR22TZ-1	crt-Gln271Glu	176	0	176	TZ02Pool-006	Kibingo	33	230116-230122	TZ	Kyerwa	-1.12064	30.6678
3160	TZ-Pool25-ArtR22TZ-1	crt-Gln271Glu	204	0	204	TZ06Pool-005	Kanoni	26	230201-230304	TZ	Karagwe	-1.35581	31.0312
3161	TZ-Pool16-ArtR22TZ-1	crt-Gln271Glu	106	2	108	TZ02Pool-005	Kibingo	26	230102-230115	TZ	Kyerwa	-1.12064	30.6678
3162	TZ-Pool47-ArtR22TZ-1	crt-Gln271Glu	0	0	0	TZ04Pool-007	Chamchuzi	37	221209-221217	TZ	Karagwe	-1.77636	30.8635
3163	TZ-Pool29-ArtR22TZ-1	crt-Gln271Glu	17	0	17	TZ05Pool-004	Buhamira	18	221123-221130	TZ	Karagwe	-1.56259	31.2465
3164	TZ-Pool31-ArtR22TZ-1	crt-Gln271Glu	3	0	3	TZ05Pool-006	Buhamira	46	221216-221231	TZ	Karagwe	-1.56259	31.2465
3165	TZ-Pool7-ArtR22TZ-1	crt-Gln271Glu	6	0	6	TZ03Pool-007	Rwenkende	45	230121-230131	TZ	Kyerwa	-1.19997	30.6375
3166	TZ-Pool6-ArtR22TZ-1	crt-Gln271Glu	37	174	211	TZ03Pool-006	Rwenkende	27	230110-230120	TZ	Kyerwa	-1.19997	30.6375
3167	TZ-Pool34-ArtR22TZ-1	crt-Gln271Glu	46	0	46	TZ01Pool-001	Kitwechenkura	25	221006-221011	TZ	Kyerwa	-1.46371	30.8381
3168	TZ-Pool9-ArtR22TZ-1	crt-Gln271Glu	65	0	65	TZ03Pool-009	Rwenkende	25	230210-230215	TZ	Kyerwa	-1.19997	30.6375
3169	TZ-Pool15-ArtR22TZ-1	crt-Gln271Glu	149	0	149	TZ02Pool-004	Kibingo	22	221221-221230	TZ	Kyerwa	-1.12064	30.6678
3170	TZ-Pool49-ArtR22TZ-1	crt-Gln271Glu	83	0	83	TZ04Pool-009	Chamchuzi	23	230101-230106	TZ	Karagwe	-1.77636	30.8635
3171	TZ-Pool37-ArtR22TZ-1	crt-Gln271Glu	97	0	97	TZ01Pool-004	Kitwechenkura	33	221024-221029	TZ	Kyerwa	-1.46371	30.8381
3172	TZ-Pool12-ArtR22TZ-1	crt-Gln271Glu	93	0	93	TZ02Pool-001	Kibingo	18	221014-221031	TZ	Kyerwa	-1.12064	30.6678
3173	TZ-Pool40-ArtR22TZ-1	crt-Gln271Glu	12	0	12	TZ01Pool-007	Kitwechenkura	40	221114-221207	TZ	Kyerwa	-1.46371	30.8381
3174	TZ-Pool10-ArtR22TZ-1	crt-Gln271Glu	70	0	70	TZ03Pool-010	Rwenkende	22	230216-230122	TZ	Kyerwa	-1.19997	30.6375
3175	TZ-Pool45-ArtR22TZ-1	crt-Gln271Glu	3	0	3	TZ04Pool-005	Chamchuzi	39	221125-221130	TZ	Karagwe	-1.77636	30.8635
3176	TZ-Pool38-ArtR22TZ-1	crt-Gln271Glu	3	0	3	TZ01Pool-005	Kitwechenkura	23	221101-221106	TZ	Kyerwa	-1.46371	30.8381
3177	TZ-Pool28-ArtR22TZ-1	crt-Gln271Glu	77	0	77	TZ05Pool-003	Buhamira	35	221114-221117	TZ	Karagwe	-1.56259	31.2465
3178	TZ-Pool14-ArtR22TZ-1	crt-Gln271Glu	208	10	218	TZ02Pool-003	Kibingo	43	221201-221220	TZ	Kyerwa	-1.12064	30.6678
3179	TZ-Pool21-ArtR22TZ-1	crt-Gln271Glu	83	0	83	TZ06Pool-001	Kanoni	23	221018-221123	TZ	Karagwe	-1.35581	31.0312
3180	TZ-Pool1-ArtR22TZ-1	crt-Gln271Glu	634	0	634	TZ03Pool-001	Rwenkende	37	2210	TZ	Kyerwa	-1.19997	30.6375
3181	TZ-Pool32-ArtR22TZ-1	crt-Gln271Glu	47	0	47	TZ05Pool-007	Buhamira	29	230101-230106	TZ	Karagwe	-1.56259	31.2465
3182	TZ-Pool22-ArtR22TZ-1	crt-Gln271Glu	121	2	123	TZ06Pool-002	Kanoni	30	221203-221231	TZ	Karagwe	-1.35581	31.0312
3183	TZ-Pool13-ArtR22TZ-1	crt-Gln271Glu	3538	0	3538	TZ02Pool-002	Kibingo	26	221102-221130	TZ	Kyerwa	-1.12064	30.6678
3184	TZ-Pool24-ArtR22TZ-1	crt-Gln271Glu	17	0	17	TZ06Pool-004	Kanoni	19	230122-230131	TZ	Karagwe	-1.35581	31.0312
3185	TZ-Pool27-ArtR22TZ-1	crt-Gln271Glu	33	0	33	TZ05Pool-002	Buhamira	28	221104-221113	TZ	Karagwe	-1.56259	31.2465
3186	TZ-Pool3-ArtR22TZ-1	crt-Gln271Glu	36	0	36	TZ03Pool-003	Rwenkende	28	221201-221218	TZ	Kyerwa	-1.19997	30.6375
3187	TZ-Pool30-ArtR22TZ-1	crt-Gln271Glu	151	0	151	TZ05Pool-005	Buhamira	24	221201-221214	TZ	Karagwe	-1.56259	31.2465
3188	TZ-Pool33-ArtR22TZ-1	crt-Gln271Glu	8	0	8	TZ05Pool-008	Buhamira	19	230106-230116	TZ	Karagwe	-1.56259	31.2465
3189	TZ-Pool26-ArtR22TZ-1	crt-Gln271Glu	873	0	873	TZ05Pool-001	Buhamira	14	221022-221101	TZ	Karagwe	-1.56259	31.2465
3190	TZ-Pool35-ArtR22TZ-1	crt-Gln271Glu	208	0	208	TZ01Pool-002	Kitwechenkura	25	221012-221017	TZ	Kyerwa	-1.46371	30.8381
3191	TZ-Pool55-ArtR22TZ-1	crt-Gly353Val	117	0	117	TZ04Pool-015	Chamchuzi	25	230219-230304	TZ	Karagwe	-1.77636	30.8635
3192	TZ-Pool54-ArtR22TZ-1	crt-Gly353Val	79	0	79	TZ04Pool-014	Chamchuzi	43	230208-230218	TZ	Karagwe	-1.77636	30.8635
3193	TZ-Pool53-ArtR22TZ-1	crt-Gly353Val	0	0	0	TZ04Pool-013	Chamchuzi	40	230201-230207	TZ	Karagwe	-1.77636	30.8635
3194	TZ-Pool51-ArtR22TZ-1	crt-Gly353Val	58	0	58	TZ04Pool-011	Chamchuzi	30	230113-230121	TZ	Karagwe	-1.77636	30.8635
3195	TZ-Pool50-ArtR22TZ-1	crt-Gly353Val	0	0	0	TZ04Pool-010	Chamchuzi	34	230107-230112	TZ	Karagwe	-1.77636	30.8635
3196	TZ-Pool5-ArtR22TZ-1	crt-Gly353Val	83	0	83	TZ03Pool-005	Rwenkende	29	230102-230107	TZ	Kyerwa	-1.19997	30.6375
3197	TZ-Pool48-ArtR22TZ-1	crt-Gly353Val	1	0	1	TZ04Pool-008	Chamchuzi	45	221219-221231	TZ	Karagwe	-1.77636	30.8635
3198	TZ-Pool46-ArtR22TZ-1	crt-Gly353Val	526	0	526	TZ04Pool-006	Chamchuzi	30	221201-221208	TZ	Karagwe	-1.77636	30.8635
3199	TZ-Pool43-ArtR22TZ-1	crt-Gly353Val	16	0	16	TZ04Pool-003	Chamchuzi	27	221112-221118	TZ	Karagwe	-1.77636	30.8635
3200	TZ-Pool41-ArtR22TZ-1	crt-Gly353Val	787	0	787	TZ04Pool-001	Chamchuzi	42	221013-221031	TZ	Karagwe	-1.77636	30.8635
3201	TZ-Pool44-ArtR22TZ-1	crt-Gly353Val	146	0	146	TZ04Pool-004	Chamchuzi	26	221119-221124	TZ	Karagwe	-1.77636	30.8635
3202	TZ-Pool4-ArtR22TZ-1	crt-Gly353Val	139	0	139	TZ03Pool-004	Rwenkende	26	221220-221230	TZ	Kyerwa	-1.19997	30.6375
3203	TZ-Pool52-ArtR22TZ-1	crt-Gly353Val	1	0	1	TZ04Pool-012	Chamchuzi	39	230123-230131	TZ	Karagwe	-1.77636	30.8635
3204	TZ-Pool39-ArtR22TZ-1	crt-Gly353Val	482	0	482	TZ01Pool-006	Kitwechenkura	35	221107-221113	TZ	Kyerwa	-1.46371	30.8381
3205	TZ-Pool36-ArtR22TZ-1	crt-Gly353Val	321	0	321	TZ01Pool-003	Kitwechenkura	29	221018-221023	TZ	Kyerwa	-1.46371	30.8381
3206	TZ-Pool20-ArtR22TZ-1	crt-Gly353Val	757	0	757	TZ02Pool-009	Kibingo	40	230217-230302	TZ	Kyerwa	-1.12064	30.6678
3207	TZ-Pool8-ArtR22TZ-1	crt-Gly353Val	881	0	881	TZ03Pool-008	Rwenkende	41	230201-230208	TZ	Kyerwa	-1.19997	30.6375
3208	TZ-Pool42-ArtR22TZ-1	crt-Gly353Val	42	0	42	TZ04Pool-002	Chamchuzi	39	221101-221110	TZ	Karagwe	-1.77636	30.8635
3209	TZ-Pool11-ArtR22TZ-1	crt-Gly353Val	1001	0	1001	TZ03Pool-011	Rwenkende	36	230225-230304	TZ	Kyerwa	-1.19997	30.6375
3210	TZ-Pool19-ArtR22TZ-1	crt-Gly353Val	209	0	209	TZ02Pool-008	Kibingo	42	230201-230216	TZ	Kyerwa	-1.12064	30.6678
3211	TZ-Pool2-ArtR22TZ-1	crt-Gly353Val	1042	0	1042	TZ03Pool-002	Rwenkende	37	2211	TZ	Kyerwa	-1.19997	30.6375
3212	TZ-Pool18-ArtR22TZ-1	crt-Gly353Val	79	0	79	TZ02Pool-007	Kibingo	27	230123-230131	TZ	Kyerwa	-1.12064	30.6678
3213	TZ-Pool23-ArtR22TZ-1	crt-Gly353Val	1197	0	1197	TZ06Pool-003	Kanoni	22	230102-230119	TZ	Karagwe	-1.35581	31.0312
3214	TZ-Pool17-ArtR22TZ-1	crt-Gly353Val	372	0	372	TZ02Pool-006	Kibingo	33	230116-230122	TZ	Kyerwa	-1.12064	30.6678
3215	TZ-Pool25-ArtR22TZ-1	crt-Gly353Val	1145	0	1145	TZ06Pool-005	Kanoni	26	230201-230304	TZ	Karagwe	-1.35581	31.0312
3216	TZ-Pool16-ArtR22TZ-1	crt-Gly353Val	318	0	318	TZ02Pool-005	Kibingo	26	230102-230115	TZ	Kyerwa	-1.12064	30.6678
3217	TZ-Pool47-ArtR22TZ-1	crt-Gly353Val	17	0	17	TZ04Pool-007	Chamchuzi	37	221209-221217	TZ	Karagwe	-1.77636	30.8635
3218	TZ-Pool29-ArtR22TZ-1	crt-Gly353Val	48	0	48	TZ05Pool-004	Buhamira	18	221123-221130	TZ	Karagwe	-1.56259	31.2465
3219	TZ-Pool31-ArtR22TZ-1	crt-Gly353Val	84	0	84	TZ05Pool-006	Buhamira	46	221216-221231	TZ	Karagwe	-1.56259	31.2465
3220	TZ-Pool7-ArtR22TZ-1	crt-Gly353Val	17	0	17	TZ03Pool-007	Rwenkende	45	230121-230131	TZ	Kyerwa	-1.19997	30.6375
3221	TZ-Pool6-ArtR22TZ-1	crt-Gly353Val	683	0	683	TZ03Pool-006	Rwenkende	27	230110-230120	TZ	Kyerwa	-1.19997	30.6375
3222	TZ-Pool34-ArtR22TZ-1	crt-Gly353Val	194	0	194	TZ01Pool-001	Kitwechenkura	25	221006-221011	TZ	Kyerwa	-1.46371	30.8381
3223	TZ-Pool9-ArtR22TZ-1	crt-Gly353Val	285	0	285	TZ03Pool-009	Rwenkende	25	230210-230215	TZ	Kyerwa	-1.19997	30.6375
3224	TZ-Pool15-ArtR22TZ-1	crt-Gly353Val	268	0	268	TZ02Pool-004	Kibingo	22	221221-221230	TZ	Kyerwa	-1.12064	30.6678
3225	TZ-Pool49-ArtR22TZ-1	crt-Gly353Val	1826	0	1826	TZ04Pool-009	Chamchuzi	23	230101-230106	TZ	Karagwe	-1.77636	30.8635
3226	TZ-Pool37-ArtR22TZ-1	crt-Gly353Val	657	0	657	TZ01Pool-004	Kitwechenkura	33	221024-221029	TZ	Kyerwa	-1.46371	30.8381
3227	TZ-Pool12-ArtR22TZ-1	crt-Gly353Val	377	0	377	TZ02Pool-001	Kibingo	18	221014-221031	TZ	Kyerwa	-1.12064	30.6678
3228	TZ-Pool40-ArtR22TZ-1	crt-Gly353Val	131	0	131	TZ01Pool-007	Kitwechenkura	40	221114-221207	TZ	Kyerwa	-1.46371	30.8381
3229	TZ-Pool10-ArtR22TZ-1	crt-Gly353Val	307	0	307	TZ03Pool-010	Rwenkende	22	230216-230122	TZ	Kyerwa	-1.19997	30.6375
3230	TZ-Pool45-ArtR22TZ-1	crt-Gly353Val	78	0	78	TZ04Pool-005	Chamchuzi	39	221125-221130	TZ	Karagwe	-1.77636	30.8635
3231	TZ-Pool38-ArtR22TZ-1	crt-Gly353Val	137	0	137	TZ01Pool-005	Kitwechenkura	23	221101-221106	TZ	Kyerwa	-1.46371	30.8381
3232	TZ-Pool28-ArtR22TZ-1	crt-Gly353Val	164	0	164	TZ05Pool-003	Buhamira	35	221114-221117	TZ	Karagwe	-1.56259	31.2465
3233	TZ-Pool14-ArtR22TZ-1	crt-Gly353Val	602	0	602	TZ02Pool-003	Kibingo	43	221201-221220	TZ	Kyerwa	-1.12064	30.6678
3234	TZ-Pool21-ArtR22TZ-1	crt-Gly353Val	514	0	514	TZ06Pool-001	Kanoni	23	221018-221123	TZ	Karagwe	-1.35581	31.0312
3235	TZ-Pool1-ArtR22TZ-1	crt-Gly353Val	2927	0	2927	TZ03Pool-001	Rwenkende	37	2210	TZ	Kyerwa	-1.19997	30.6375
3236	TZ-Pool32-ArtR22TZ-1	crt-Gly353Val	318	0	318	TZ05Pool-007	Buhamira	29	230101-230106	TZ	Karagwe	-1.56259	31.2465
3237	TZ-Pool22-ArtR22TZ-1	crt-Gly353Val	368	0	368	TZ06Pool-002	Kanoni	30	221203-221231	TZ	Karagwe	-1.35581	31.0312
3238	TZ-Pool13-ArtR22TZ-1	crt-Gly353Val	4783	0	4783	TZ02Pool-002	Kibingo	26	221102-221130	TZ	Kyerwa	-1.12064	30.6678
3239	TZ-Pool24-ArtR22TZ-1	crt-Gly353Val	59	0	59	TZ06Pool-004	Kanoni	19	230122-230131	TZ	Karagwe	-1.35581	31.0312
3240	TZ-Pool27-ArtR22TZ-1	crt-Gly353Val	156	0	156	TZ05Pool-002	Buhamira	28	221104-221113	TZ	Karagwe	-1.56259	31.2465
3241	TZ-Pool3-ArtR22TZ-1	crt-Gly353Val	435	0	435	TZ03Pool-003	Rwenkende	28	221201-221218	TZ	Kyerwa	-1.19997	30.6375
3242	TZ-Pool30-ArtR22TZ-1	crt-Gly353Val	874	0	874	TZ05Pool-005	Buhamira	24	221201-221214	TZ	Karagwe	-1.56259	31.2465
3243	TZ-Pool33-ArtR22TZ-1	crt-Gly353Val	45	0	45	TZ05Pool-008	Buhamira	19	230106-230116	TZ	Karagwe	-1.56259	31.2465
3244	TZ-Pool26-ArtR22TZ-1	crt-Gly353Val	2386	0	2386	TZ05Pool-001	Buhamira	14	221022-221101	TZ	Karagwe	-1.56259	31.2465
3245	TZ-Pool35-ArtR22TZ-1	crt-Gly353Val	395	0	395	TZ01Pool-002	Kitwechenkura	25	221012-221017	TZ	Kyerwa	-1.46371	30.8381
3246	TZ-Pool55-ArtR22TZ-1	crt-His97Leu	113	0	113	TZ04Pool-015	Chamchuzi	25	230219-230304	TZ	Karagwe	-1.77636	30.8635
3247	TZ-Pool54-ArtR22TZ-1	crt-His97Leu	64	0	64	TZ04Pool-014	Chamchuzi	43	230208-230218	TZ	Karagwe	-1.77636	30.8635
3248	TZ-Pool53-ArtR22TZ-1	crt-His97Leu	0	0	0	TZ04Pool-013	Chamchuzi	40	230201-230207	TZ	Karagwe	-1.77636	30.8635
3249	TZ-Pool51-ArtR22TZ-1	crt-His97Leu	91	0	91	TZ04Pool-011	Chamchuzi	30	230113-230121	TZ	Karagwe	-1.77636	30.8635
3250	TZ-Pool50-ArtR22TZ-1	crt-His97Leu	0	0	0	TZ04Pool-010	Chamchuzi	34	230107-230112	TZ	Karagwe	-1.77636	30.8635
3251	TZ-Pool5-ArtR22TZ-1	crt-His97Leu	153	0	153	TZ03Pool-005	Rwenkende	29	230102-230107	TZ	Kyerwa	-1.19997	30.6375
3252	TZ-Pool48-ArtR22TZ-1	crt-His97Leu	2	0	2	TZ04Pool-008	Chamchuzi	45	221219-221231	TZ	Karagwe	-1.77636	30.8635
3253	TZ-Pool46-ArtR22TZ-1	crt-His97Leu	789	0	789	TZ04Pool-006	Chamchuzi	30	221201-221208	TZ	Karagwe	-1.77636	30.8635
3254	TZ-Pool43-ArtR22TZ-1	crt-His97Leu	6	0	6	TZ04Pool-003	Chamchuzi	27	221112-221118	TZ	Karagwe	-1.77636	30.8635
3255	TZ-Pool41-ArtR22TZ-1	crt-His97Leu	1243	0	1243	TZ04Pool-001	Chamchuzi	42	221013-221031	TZ	Karagwe	-1.77636	30.8635
3256	TZ-Pool44-ArtR22TZ-1	crt-His97Leu	253	0	253	TZ04Pool-004	Chamchuzi	26	221119-221124	TZ	Karagwe	-1.77636	30.8635
3257	TZ-Pool4-ArtR22TZ-1	crt-His97Leu	264	0	264	TZ03Pool-004	Rwenkende	26	221220-221230	TZ	Kyerwa	-1.19997	30.6375
3258	TZ-Pool52-ArtR22TZ-1	crt-His97Leu	2	0	2	TZ04Pool-012	Chamchuzi	39	230123-230131	TZ	Karagwe	-1.77636	30.8635
3259	TZ-Pool39-ArtR22TZ-1	crt-His97Leu	746	0	746	TZ01Pool-006	Kitwechenkura	35	221107-221113	TZ	Kyerwa	-1.46371	30.8381
3260	TZ-Pool36-ArtR22TZ-1	crt-His97Leu	406	0	406	TZ01Pool-003	Kitwechenkura	29	221018-221023	TZ	Kyerwa	-1.46371	30.8381
3261	TZ-Pool20-ArtR22TZ-1	crt-His97Leu	1343	0	1343	TZ02Pool-009	Kibingo	40	230217-230302	TZ	Kyerwa	-1.12064	30.6678
3262	TZ-Pool8-ArtR22TZ-1	crt-His97Leu	940	0	940	TZ03Pool-008	Rwenkende	41	230201-230208	TZ	Kyerwa	-1.19997	30.6375
3263	TZ-Pool42-ArtR22TZ-1	crt-His97Leu	25	0	25	TZ04Pool-002	Chamchuzi	39	221101-221110	TZ	Karagwe	-1.77636	30.8635
3264	TZ-Pool11-ArtR22TZ-1	crt-His97Leu	1573	0	1573	TZ03Pool-011	Rwenkende	36	230225-230304	TZ	Kyerwa	-1.19997	30.6375
3265	TZ-Pool19-ArtR22TZ-1	crt-His97Leu	311	0	311	TZ02Pool-008	Kibingo	42	230201-230216	TZ	Kyerwa	-1.12064	30.6678
3266	TZ-Pool2-ArtR22TZ-1	crt-His97Leu	1621	0	1621	TZ03Pool-002	Rwenkende	37	2211	TZ	Kyerwa	-1.19997	30.6375
3267	TZ-Pool18-ArtR22TZ-1	crt-His97Leu	82	0	82	TZ02Pool-007	Kibingo	27	230123-230131	TZ	Kyerwa	-1.12064	30.6678
3268	TZ-Pool23-ArtR22TZ-1	crt-His97Leu	1935	0	1935	TZ06Pool-003	Kanoni	22	230102-230119	TZ	Karagwe	-1.35581	31.0312
3269	TZ-Pool17-ArtR22TZ-1	crt-His97Leu	663	0	663	TZ02Pool-006	Kibingo	33	230116-230122	TZ	Kyerwa	-1.12064	30.6678
3270	TZ-Pool25-ArtR22TZ-1	crt-His97Leu	2024	0	2024	TZ06Pool-005	Kanoni	26	230201-230304	TZ	Karagwe	-1.35581	31.0312
3271	TZ-Pool16-ArtR22TZ-1	crt-His97Leu	395	0	395	TZ02Pool-005	Kibingo	26	230102-230115	TZ	Kyerwa	-1.12064	30.6678
3272	TZ-Pool47-ArtR22TZ-1	crt-His97Leu	14	0	14	TZ04Pool-007	Chamchuzi	37	221209-221217	TZ	Karagwe	-1.77636	30.8635
3273	TZ-Pool29-ArtR22TZ-1	crt-His97Leu	58	0	58	TZ05Pool-004	Buhamira	18	221123-221130	TZ	Karagwe	-1.56259	31.2465
3274	TZ-Pool31-ArtR22TZ-1	crt-His97Leu	30	0	30	TZ05Pool-006	Buhamira	46	221216-221231	TZ	Karagwe	-1.56259	31.2465
3275	TZ-Pool7-ArtR22TZ-1	crt-His97Leu	22	0	22	TZ03Pool-007	Rwenkende	45	230121-230131	TZ	Kyerwa	-1.19997	30.6375
3276	TZ-Pool6-ArtR22TZ-1	crt-His97Leu	988	0	988	TZ03Pool-006	Rwenkende	27	230110-230120	TZ	Kyerwa	-1.19997	30.6375
3277	TZ-Pool34-ArtR22TZ-1	crt-His97Leu	257	0	257	TZ01Pool-001	Kitwechenkura	25	221006-221011	TZ	Kyerwa	-1.46371	30.8381
3278	TZ-Pool9-ArtR22TZ-1	crt-His97Leu	394	0	394	TZ03Pool-009	Rwenkende	25	230210-230215	TZ	Kyerwa	-1.19997	30.6375
3279	TZ-Pool15-ArtR22TZ-1	crt-His97Leu	321	0	321	TZ02Pool-004	Kibingo	22	221221-221230	TZ	Kyerwa	-1.12064	30.6678
3280	TZ-Pool49-ArtR22TZ-1	crt-His97Leu	3419	0	3419	TZ04Pool-009	Chamchuzi	23	230101-230106	TZ	Karagwe	-1.77636	30.8635
3281	TZ-Pool37-ArtR22TZ-1	crt-His97Leu	745	0	745	TZ01Pool-004	Kitwechenkura	33	221024-221029	TZ	Kyerwa	-1.46371	30.8381
3282	TZ-Pool12-ArtR22TZ-1	crt-His97Leu	597	0	597	TZ02Pool-001	Kibingo	18	221014-221031	TZ	Kyerwa	-1.12064	30.6678
3283	TZ-Pool40-ArtR22TZ-1	crt-His97Leu	176	0	176	TZ01Pool-007	Kitwechenkura	40	221114-221207	TZ	Kyerwa	-1.46371	30.8381
3284	TZ-Pool10-ArtR22TZ-1	crt-His97Leu	465	0	465	TZ03Pool-010	Rwenkende	22	230216-230122	TZ	Kyerwa	-1.19997	30.6375
3285	TZ-Pool45-ArtR22TZ-1	crt-His97Leu	24	0	24	TZ04Pool-005	Chamchuzi	39	221125-221130	TZ	Karagwe	-1.77636	30.8635
3286	TZ-Pool38-ArtR22TZ-1	crt-His97Leu	77	0	77	TZ01Pool-005	Kitwechenkura	23	221101-221106	TZ	Kyerwa	-1.46371	30.8381
3287	TZ-Pool28-ArtR22TZ-1	crt-His97Leu	309	0	309	TZ05Pool-003	Buhamira	35	221114-221117	TZ	Karagwe	-1.56259	31.2465
3288	TZ-Pool14-ArtR22TZ-1	crt-His97Leu	913	0	913	TZ02Pool-003	Kibingo	43	221201-221220	TZ	Kyerwa	-1.12064	30.6678
3289	TZ-Pool21-ArtR22TZ-1	crt-His97Leu	871	0	871	TZ06Pool-001	Kanoni	23	221018-221123	TZ	Karagwe	-1.35581	31.0312
3290	TZ-Pool1-ArtR22TZ-1	crt-His97Leu	5246	0	5246	TZ03Pool-001	Rwenkende	37	2210	TZ	Kyerwa	-1.19997	30.6375
3291	TZ-Pool32-ArtR22TZ-1	crt-His97Leu	277	0	277	TZ05Pool-007	Buhamira	29	230101-230106	TZ	Karagwe	-1.56259	31.2465
3292	TZ-Pool22-ArtR22TZ-1	crt-His97Leu	366	0	366	TZ06Pool-002	Kanoni	30	221203-221231	TZ	Karagwe	-1.35581	31.0312
3293	TZ-Pool13-ArtR22TZ-1	crt-His97Leu	7058	0	7058	TZ02Pool-002	Kibingo	26	221102-221130	TZ	Kyerwa	-1.12064	30.6678
3294	TZ-Pool24-ArtR22TZ-1	crt-His97Leu	88	0	88	TZ06Pool-004	Kanoni	19	230122-230131	TZ	Karagwe	-1.35581	31.0312
3295	TZ-Pool27-ArtR22TZ-1	crt-His97Leu	192	0	192	TZ05Pool-002	Buhamira	28	221104-221113	TZ	Karagwe	-1.56259	31.2465
3296	TZ-Pool3-ArtR22TZ-1	crt-His97Leu	715	0	715	TZ03Pool-003	Rwenkende	28	221201-221218	TZ	Kyerwa	-1.19997	30.6375
3297	TZ-Pool30-ArtR22TZ-1	crt-His97Leu	1685	0	1685	TZ05Pool-005	Buhamira	24	221201-221214	TZ	Karagwe	-1.56259	31.2465
3298	TZ-Pool33-ArtR22TZ-1	crt-His97Leu	54	0	54	TZ05Pool-008	Buhamira	19	230106-230116	TZ	Karagwe	-1.56259	31.2465
3299	TZ-Pool26-ArtR22TZ-1	crt-His97Leu	3978	0	3978	TZ05Pool-001	Buhamira	14	221022-221101	TZ	Karagwe	-1.56259	31.2465
3300	TZ-Pool35-ArtR22TZ-1	crt-His97Leu	601	0	601	TZ01Pool-002	Kitwechenkura	25	221012-221017	TZ	Kyerwa	-1.46371	30.8381
3301	TZ-Pool55-ArtR22TZ-1	crt-His97Tyr	113	0	113	TZ04Pool-015	Chamchuzi	25	230219-230304	TZ	Karagwe	-1.77636	30.8635
3302	TZ-Pool54-ArtR22TZ-1	crt-His97Tyr	64	0	64	TZ04Pool-014	Chamchuzi	43	230208-230218	TZ	Karagwe	-1.77636	30.8635
3303	TZ-Pool53-ArtR22TZ-1	crt-His97Tyr	0	0	0	TZ04Pool-013	Chamchuzi	40	230201-230207	TZ	Karagwe	-1.77636	30.8635
3304	TZ-Pool51-ArtR22TZ-1	crt-His97Tyr	91	0	91	TZ04Pool-011	Chamchuzi	30	230113-230121	TZ	Karagwe	-1.77636	30.8635
3305	TZ-Pool50-ArtR22TZ-1	crt-His97Tyr	0	0	0	TZ04Pool-010	Chamchuzi	34	230107-230112	TZ	Karagwe	-1.77636	30.8635
3306	TZ-Pool5-ArtR22TZ-1	crt-His97Tyr	153	0	153	TZ03Pool-005	Rwenkende	29	230102-230107	TZ	Kyerwa	-1.19997	30.6375
3307	TZ-Pool48-ArtR22TZ-1	crt-His97Tyr	2	0	2	TZ04Pool-008	Chamchuzi	45	221219-221231	TZ	Karagwe	-1.77636	30.8635
3308	TZ-Pool46-ArtR22TZ-1	crt-His97Tyr	789	0	789	TZ04Pool-006	Chamchuzi	30	221201-221208	TZ	Karagwe	-1.77636	30.8635
3309	TZ-Pool43-ArtR22TZ-1	crt-His97Tyr	6	0	6	TZ04Pool-003	Chamchuzi	27	221112-221118	TZ	Karagwe	-1.77636	30.8635
3310	TZ-Pool41-ArtR22TZ-1	crt-His97Tyr	1243	0	1243	TZ04Pool-001	Chamchuzi	42	221013-221031	TZ	Karagwe	-1.77636	30.8635
3311	TZ-Pool44-ArtR22TZ-1	crt-His97Tyr	253	0	253	TZ04Pool-004	Chamchuzi	26	221119-221124	TZ	Karagwe	-1.77636	30.8635
3312	TZ-Pool4-ArtR22TZ-1	crt-His97Tyr	264	0	264	TZ03Pool-004	Rwenkende	26	221220-221230	TZ	Kyerwa	-1.19997	30.6375
3313	TZ-Pool52-ArtR22TZ-1	crt-His97Tyr	2	0	2	TZ04Pool-012	Chamchuzi	39	230123-230131	TZ	Karagwe	-1.77636	30.8635
3314	TZ-Pool39-ArtR22TZ-1	crt-His97Tyr	746	0	746	TZ01Pool-006	Kitwechenkura	35	221107-221113	TZ	Kyerwa	-1.46371	30.8381
3315	TZ-Pool36-ArtR22TZ-1	crt-His97Tyr	406	0	406	TZ01Pool-003	Kitwechenkura	29	221018-221023	TZ	Kyerwa	-1.46371	30.8381
3316	TZ-Pool20-ArtR22TZ-1	crt-His97Tyr	1343	0	1343	TZ02Pool-009	Kibingo	40	230217-230302	TZ	Kyerwa	-1.12064	30.6678
3317	TZ-Pool8-ArtR22TZ-1	crt-His97Tyr	940	0	940	TZ03Pool-008	Rwenkende	41	230201-230208	TZ	Kyerwa	-1.19997	30.6375
3318	TZ-Pool42-ArtR22TZ-1	crt-His97Tyr	25	0	25	TZ04Pool-002	Chamchuzi	39	221101-221110	TZ	Karagwe	-1.77636	30.8635
3319	TZ-Pool11-ArtR22TZ-1	crt-His97Tyr	1573	0	1573	TZ03Pool-011	Rwenkende	36	230225-230304	TZ	Kyerwa	-1.19997	30.6375
3320	TZ-Pool19-ArtR22TZ-1	crt-His97Tyr	311	0	311	TZ02Pool-008	Kibingo	42	230201-230216	TZ	Kyerwa	-1.12064	30.6678
3321	TZ-Pool2-ArtR22TZ-1	crt-His97Tyr	1621	0	1621	TZ03Pool-002	Rwenkende	37	2211	TZ	Kyerwa	-1.19997	30.6375
3322	TZ-Pool18-ArtR22TZ-1	crt-His97Tyr	82	0	82	TZ02Pool-007	Kibingo	27	230123-230131	TZ	Kyerwa	-1.12064	30.6678
3323	TZ-Pool23-ArtR22TZ-1	crt-His97Tyr	1935	0	1935	TZ06Pool-003	Kanoni	22	230102-230119	TZ	Karagwe	-1.35581	31.0312
3324	TZ-Pool17-ArtR22TZ-1	crt-His97Tyr	663	0	663	TZ02Pool-006	Kibingo	33	230116-230122	TZ	Kyerwa	-1.12064	30.6678
3325	TZ-Pool25-ArtR22TZ-1	crt-His97Tyr	2024	0	2024	TZ06Pool-005	Kanoni	26	230201-230304	TZ	Karagwe	-1.35581	31.0312
3326	TZ-Pool16-ArtR22TZ-1	crt-His97Tyr	395	0	395	TZ02Pool-005	Kibingo	26	230102-230115	TZ	Kyerwa	-1.12064	30.6678
3327	TZ-Pool47-ArtR22TZ-1	crt-His97Tyr	14	0	14	TZ04Pool-007	Chamchuzi	37	221209-221217	TZ	Karagwe	-1.77636	30.8635
3328	TZ-Pool29-ArtR22TZ-1	crt-His97Tyr	58	0	58	TZ05Pool-004	Buhamira	18	221123-221130	TZ	Karagwe	-1.56259	31.2465
3329	TZ-Pool31-ArtR22TZ-1	crt-His97Tyr	30	0	30	TZ05Pool-006	Buhamira	46	221216-221231	TZ	Karagwe	-1.56259	31.2465
3330	TZ-Pool7-ArtR22TZ-1	crt-His97Tyr	22	0	22	TZ03Pool-007	Rwenkende	45	230121-230131	TZ	Kyerwa	-1.19997	30.6375
3331	TZ-Pool6-ArtR22TZ-1	crt-His97Tyr	988	0	988	TZ03Pool-006	Rwenkende	27	230110-230120	TZ	Kyerwa	-1.19997	30.6375
3332	TZ-Pool34-ArtR22TZ-1	crt-His97Tyr	257	0	257	TZ01Pool-001	Kitwechenkura	25	221006-221011	TZ	Kyerwa	-1.46371	30.8381
3333	TZ-Pool9-ArtR22TZ-1	crt-His97Tyr	394	0	394	TZ03Pool-009	Rwenkende	25	230210-230215	TZ	Kyerwa	-1.19997	30.6375
3334	TZ-Pool15-ArtR22TZ-1	crt-His97Tyr	321	0	321	TZ02Pool-004	Kibingo	22	221221-221230	TZ	Kyerwa	-1.12064	30.6678
3335	TZ-Pool49-ArtR22TZ-1	crt-His97Tyr	3419	0	3419	TZ04Pool-009	Chamchuzi	23	230101-230106	TZ	Karagwe	-1.77636	30.8635
3336	TZ-Pool37-ArtR22TZ-1	crt-His97Tyr	745	0	745	TZ01Pool-004	Kitwechenkura	33	221024-221029	TZ	Kyerwa	-1.46371	30.8381
3337	TZ-Pool12-ArtR22TZ-1	crt-His97Tyr	597	0	597	TZ02Pool-001	Kibingo	18	221014-221031	TZ	Kyerwa	-1.12064	30.6678
3338	TZ-Pool40-ArtR22TZ-1	crt-His97Tyr	176	0	176	TZ01Pool-007	Kitwechenkura	40	221114-221207	TZ	Kyerwa	-1.46371	30.8381
3339	TZ-Pool10-ArtR22TZ-1	crt-His97Tyr	465	0	465	TZ03Pool-010	Rwenkende	22	230216-230122	TZ	Kyerwa	-1.19997	30.6375
3340	TZ-Pool45-ArtR22TZ-1	crt-His97Tyr	24	0	24	TZ04Pool-005	Chamchuzi	39	221125-221130	TZ	Karagwe	-1.77636	30.8635
3341	TZ-Pool38-ArtR22TZ-1	crt-His97Tyr	77	0	77	TZ01Pool-005	Kitwechenkura	23	221101-221106	TZ	Kyerwa	-1.46371	30.8381
3342	TZ-Pool28-ArtR22TZ-1	crt-His97Tyr	309	0	309	TZ05Pool-003	Buhamira	35	221114-221117	TZ	Karagwe	-1.56259	31.2465
3343	TZ-Pool14-ArtR22TZ-1	crt-His97Tyr	913	0	913	TZ02Pool-003	Kibingo	43	221201-221220	TZ	Kyerwa	-1.12064	30.6678
3344	TZ-Pool21-ArtR22TZ-1	crt-His97Tyr	871	0	871	TZ06Pool-001	Kanoni	23	221018-221123	TZ	Karagwe	-1.35581	31.0312
3345	TZ-Pool1-ArtR22TZ-1	crt-His97Tyr	5246	0	5246	TZ03Pool-001	Rwenkende	37	2210	TZ	Kyerwa	-1.19997	30.6375
3346	TZ-Pool32-ArtR22TZ-1	crt-His97Tyr	277	0	277	TZ05Pool-007	Buhamira	29	230101-230106	TZ	Karagwe	-1.56259	31.2465
3347	TZ-Pool22-ArtR22TZ-1	crt-His97Tyr	366	0	366	TZ06Pool-002	Kanoni	30	221203-221231	TZ	Karagwe	-1.35581	31.0312
3348	TZ-Pool13-ArtR22TZ-1	crt-His97Tyr	7058	0	7058	TZ02Pool-002	Kibingo	26	221102-221130	TZ	Kyerwa	-1.12064	30.6678
3349	TZ-Pool24-ArtR22TZ-1	crt-His97Tyr	88	0	88	TZ06Pool-004	Kanoni	19	230122-230131	TZ	Karagwe	-1.35581	31.0312
3350	TZ-Pool27-ArtR22TZ-1	crt-His97Tyr	192	0	192	TZ05Pool-002	Buhamira	28	221104-221113	TZ	Karagwe	-1.56259	31.2465
3351	TZ-Pool3-ArtR22TZ-1	crt-His97Tyr	715	0	715	TZ03Pool-003	Rwenkende	28	221201-221218	TZ	Kyerwa	-1.19997	30.6375
3352	TZ-Pool30-ArtR22TZ-1	crt-His97Tyr	1685	0	1685	TZ05Pool-005	Buhamira	24	221201-221214	TZ	Karagwe	-1.56259	31.2465
3353	TZ-Pool33-ArtR22TZ-1	crt-His97Tyr	54	0	54	TZ05Pool-008	Buhamira	19	230106-230116	TZ	Karagwe	-1.56259	31.2465
3354	TZ-Pool26-ArtR22TZ-1	crt-His97Tyr	3978	0	3978	TZ05Pool-001	Buhamira	14	221022-221101	TZ	Karagwe	-1.56259	31.2465
3355	TZ-Pool35-ArtR22TZ-1	crt-His97Tyr	601	0	601	TZ01Pool-002	Kitwechenkura	25	221012-221017	TZ	Kyerwa	-1.46371	30.8381
3356	TZ-Pool55-ArtR22TZ-1	crt-Ile218Phe	0	0	0	TZ04Pool-015	Chamchuzi	25	230219-230304	TZ	Karagwe	-1.77636	30.8635
3357	TZ-Pool54-ArtR22TZ-1	crt-Ile218Phe	0	0	0	TZ04Pool-014	Chamchuzi	43	230208-230218	TZ	Karagwe	-1.77636	30.8635
3358	TZ-Pool53-ArtR22TZ-1	crt-Ile218Phe	0	0	0	TZ04Pool-013	Chamchuzi	40	230201-230207	TZ	Karagwe	-1.77636	30.8635
3359	TZ-Pool51-ArtR22TZ-1	crt-Ile218Phe	0	0	0	TZ04Pool-011	Chamchuzi	30	230113-230121	TZ	Karagwe	-1.77636	30.8635
3360	TZ-Pool50-ArtR22TZ-1	crt-Ile218Phe	0	0	0	TZ04Pool-010	Chamchuzi	34	230107-230112	TZ	Karagwe	-1.77636	30.8635
3361	TZ-Pool5-ArtR22TZ-1	crt-Ile218Phe	1	0	1	TZ03Pool-005	Rwenkende	29	230102-230107	TZ	Kyerwa	-1.19997	30.6375
3362	TZ-Pool48-ArtR22TZ-1	crt-Ile218Phe	0	0	0	TZ04Pool-008	Chamchuzi	45	221219-221231	TZ	Karagwe	-1.77636	30.8635
3363	TZ-Pool46-ArtR22TZ-1	crt-Ile218Phe	6	0	6	TZ04Pool-006	Chamchuzi	30	221201-221208	TZ	Karagwe	-1.77636	30.8635
3364	TZ-Pool43-ArtR22TZ-1	crt-Ile218Phe	0	0	0	TZ04Pool-003	Chamchuzi	27	221112-221118	TZ	Karagwe	-1.77636	30.8635
3365	TZ-Pool41-ArtR22TZ-1	crt-Ile218Phe	1	0	1	TZ04Pool-001	Chamchuzi	42	221013-221031	TZ	Karagwe	-1.77636	30.8635
3366	TZ-Pool44-ArtR22TZ-1	crt-Ile218Phe	0	0	0	TZ04Pool-004	Chamchuzi	26	221119-221124	TZ	Karagwe	-1.77636	30.8635
3367	TZ-Pool4-ArtR22TZ-1	crt-Ile218Phe	2	0	2	TZ03Pool-004	Rwenkende	26	221220-221230	TZ	Kyerwa	-1.19997	30.6375
3368	TZ-Pool52-ArtR22TZ-1	crt-Ile218Phe	0	0	0	TZ04Pool-012	Chamchuzi	39	230123-230131	TZ	Karagwe	-1.77636	30.8635
3369	TZ-Pool39-ArtR22TZ-1	crt-Ile218Phe	1	0	1	TZ01Pool-006	Kitwechenkura	35	221107-221113	TZ	Kyerwa	-1.46371	30.8381
3370	TZ-Pool36-ArtR22TZ-1	crt-Ile218Phe	12	0	12	TZ01Pool-003	Kitwechenkura	29	221018-221023	TZ	Kyerwa	-1.46371	30.8381
3371	TZ-Pool20-ArtR22TZ-1	crt-Ile218Phe	103	0	103	TZ02Pool-009	Kibingo	40	230217-230302	TZ	Kyerwa	-1.12064	30.6678
3372	TZ-Pool8-ArtR22TZ-1	crt-Ile218Phe	9	0	9	TZ03Pool-008	Rwenkende	41	230201-230208	TZ	Kyerwa	-1.19997	30.6375
3373	TZ-Pool42-ArtR22TZ-1	crt-Ile218Phe	0	0	0	TZ04Pool-002	Chamchuzi	39	221101-221110	TZ	Karagwe	-1.77636	30.8635
3374	TZ-Pool11-ArtR22TZ-1	crt-Ile218Phe	70	0	70	TZ03Pool-011	Rwenkende	36	230225-230304	TZ	Kyerwa	-1.19997	30.6375
3375	TZ-Pool19-ArtR22TZ-1	crt-Ile218Phe	5	0	5	TZ02Pool-008	Kibingo	42	230201-230216	TZ	Kyerwa	-1.12064	30.6678
3376	TZ-Pool2-ArtR22TZ-1	crt-Ile218Phe	35	0	35	TZ03Pool-002	Rwenkende	37	2211	TZ	Kyerwa	-1.19997	30.6375
3377	TZ-Pool18-ArtR22TZ-1	crt-Ile218Phe	0	0	0	TZ02Pool-007	Kibingo	27	230123-230131	TZ	Kyerwa	-1.12064	30.6678
3378	TZ-Pool23-ArtR22TZ-1	crt-Ile218Phe	148	0	148	TZ06Pool-003	Kanoni	22	230102-230119	TZ	Karagwe	-1.35581	31.0312
3379	TZ-Pool17-ArtR22TZ-1	crt-Ile218Phe	23	0	23	TZ02Pool-006	Kibingo	33	230116-230122	TZ	Kyerwa	-1.12064	30.6678
3380	TZ-Pool25-ArtR22TZ-1	crt-Ile218Phe	12	0	12	TZ06Pool-005	Kanoni	26	230201-230304	TZ	Karagwe	-1.35581	31.0312
3381	TZ-Pool16-ArtR22TZ-1	crt-Ile218Phe	26	0	26	TZ02Pool-005	Kibingo	26	230102-230115	TZ	Kyerwa	-1.12064	30.6678
3382	TZ-Pool47-ArtR22TZ-1	crt-Ile218Phe	0	0	0	TZ04Pool-007	Chamchuzi	37	221209-221217	TZ	Karagwe	-1.77636	30.8635
3383	TZ-Pool29-ArtR22TZ-1	crt-Ile218Phe	5	0	5	TZ05Pool-004	Buhamira	18	221123-221130	TZ	Karagwe	-1.56259	31.2465
3384	TZ-Pool31-ArtR22TZ-1	crt-Ile218Phe	0	0	0	TZ05Pool-006	Buhamira	46	221216-221231	TZ	Karagwe	-1.56259	31.2465
3385	TZ-Pool7-ArtR22TZ-1	crt-Ile218Phe	0	0	0	TZ03Pool-007	Rwenkende	45	230121-230131	TZ	Kyerwa	-1.19997	30.6375
3386	TZ-Pool6-ArtR22TZ-1	crt-Ile218Phe	43	0	43	TZ03Pool-006	Rwenkende	27	230110-230120	TZ	Kyerwa	-1.19997	30.6375
3387	TZ-Pool34-ArtR22TZ-1	crt-Ile218Phe	1	0	1	TZ01Pool-001	Kitwechenkura	25	221006-221011	TZ	Kyerwa	-1.46371	30.8381
3388	TZ-Pool9-ArtR22TZ-1	crt-Ile218Phe	1	0	1	TZ03Pool-009	Rwenkende	25	230210-230215	TZ	Kyerwa	-1.19997	30.6375
3389	TZ-Pool15-ArtR22TZ-1	crt-Ile218Phe	18	0	18	TZ02Pool-004	Kibingo	22	221221-221230	TZ	Kyerwa	-1.12064	30.6678
3390	TZ-Pool49-ArtR22TZ-1	crt-Ile218Phe	8	0	8	TZ04Pool-009	Chamchuzi	23	230101-230106	TZ	Karagwe	-1.77636	30.8635
3391	TZ-Pool37-ArtR22TZ-1	crt-Ile218Phe	11	0	11	TZ01Pool-004	Kitwechenkura	33	221024-221029	TZ	Kyerwa	-1.46371	30.8381
3392	TZ-Pool12-ArtR22TZ-1	crt-Ile218Phe	9	0	9	TZ02Pool-001	Kibingo	18	221014-221031	TZ	Kyerwa	-1.12064	30.6678
3393	TZ-Pool40-ArtR22TZ-1	crt-Ile218Phe	3	0	3	TZ01Pool-007	Kitwechenkura	40	221114-221207	TZ	Kyerwa	-1.46371	30.8381
3394	TZ-Pool10-ArtR22TZ-1	crt-Ile218Phe	14	1	15	TZ03Pool-010	Rwenkende	22	230216-230122	TZ	Kyerwa	-1.19997	30.6375
3395	TZ-Pool45-ArtR22TZ-1	crt-Ile218Phe	0	0	0	TZ04Pool-005	Chamchuzi	39	221125-221130	TZ	Karagwe	-1.77636	30.8635
3396	TZ-Pool38-ArtR22TZ-1	crt-Ile218Phe	0	0	0	TZ01Pool-005	Kitwechenkura	23	221101-221106	TZ	Kyerwa	-1.46371	30.8381
3397	TZ-Pool28-ArtR22TZ-1	crt-Ile218Phe	38	0	38	TZ05Pool-003	Buhamira	35	221114-221117	TZ	Karagwe	-1.56259	31.2465
3398	TZ-Pool14-ArtR22TZ-1	crt-Ile218Phe	21	0	21	TZ02Pool-003	Kibingo	43	221201-221220	TZ	Kyerwa	-1.12064	30.6678
3399	TZ-Pool21-ArtR22TZ-1	crt-Ile218Phe	41	0	41	TZ06Pool-001	Kanoni	23	221018-221123	TZ	Karagwe	-1.35581	31.0312
3400	TZ-Pool1-ArtR22TZ-1	crt-Ile218Phe	3	0	3	TZ03Pool-001	Rwenkende	37	2210	TZ	Kyerwa	-1.19997	30.6375
3401	TZ-Pool32-ArtR22TZ-1	crt-Ile218Phe	4	0	4	TZ05Pool-007	Buhamira	29	230101-230106	TZ	Karagwe	-1.56259	31.2465
3402	TZ-Pool22-ArtR22TZ-1	crt-Ile218Phe	4	0	4	TZ06Pool-002	Kanoni	30	221203-221231	TZ	Karagwe	-1.35581	31.0312
3403	TZ-Pool13-ArtR22TZ-1	crt-Ile218Phe	60	0	60	TZ02Pool-002	Kibingo	26	221102-221130	TZ	Kyerwa	-1.12064	30.6678
3404	TZ-Pool24-ArtR22TZ-1	crt-Ile218Phe	4	0	4	TZ06Pool-004	Kanoni	19	230122-230131	TZ	Karagwe	-1.35581	31.0312
3405	TZ-Pool27-ArtR22TZ-1	crt-Ile218Phe	7	0	7	TZ05Pool-002	Buhamira	28	221104-221113	TZ	Karagwe	-1.56259	31.2465
3406	TZ-Pool3-ArtR22TZ-1	crt-Ile218Phe	1	0	1	TZ03Pool-003	Rwenkende	28	221201-221218	TZ	Kyerwa	-1.19997	30.6375
3407	TZ-Pool30-ArtR22TZ-1	crt-Ile218Phe	14	0	14	TZ05Pool-005	Buhamira	24	221201-221214	TZ	Karagwe	-1.56259	31.2465
3408	TZ-Pool33-ArtR22TZ-1	crt-Ile218Phe	0	0	0	TZ05Pool-008	Buhamira	19	230106-230116	TZ	Karagwe	-1.56259	31.2465
3409	TZ-Pool26-ArtR22TZ-1	crt-Ile218Phe	54	0	54	TZ05Pool-001	Buhamira	14	221022-221101	TZ	Karagwe	-1.56259	31.2465
3410	TZ-Pool35-ArtR22TZ-1	crt-Ile218Phe	28	0	28	TZ01Pool-002	Kitwechenkura	25	221012-221017	TZ	Kyerwa	-1.46371	30.8381
3411	TZ-Pool55-ArtR22TZ-1	crt-Ile356Thr	117	0	117	TZ04Pool-015	Chamchuzi	25	230219-230304	TZ	Karagwe	-1.77636	30.8635
3412	TZ-Pool54-ArtR22TZ-1	crt-Ile356Thr	79	0	79	TZ04Pool-014	Chamchuzi	43	230208-230218	TZ	Karagwe	-1.77636	30.8635
3413	TZ-Pool53-ArtR22TZ-1	crt-Ile356Thr	0	0	0	TZ04Pool-013	Chamchuzi	40	230201-230207	TZ	Karagwe	-1.77636	30.8635
3414	TZ-Pool51-ArtR22TZ-1	crt-Ile356Thr	58	0	58	TZ04Pool-011	Chamchuzi	30	230113-230121	TZ	Karagwe	-1.77636	30.8635
3415	TZ-Pool50-ArtR22TZ-1	crt-Ile356Thr	0	0	0	TZ04Pool-010	Chamchuzi	34	230107-230112	TZ	Karagwe	-1.77636	30.8635
3416	TZ-Pool5-ArtR22TZ-1	crt-Ile356Thr	83	0	83	TZ03Pool-005	Rwenkende	29	230102-230107	TZ	Kyerwa	-1.19997	30.6375
3417	TZ-Pool48-ArtR22TZ-1	crt-Ile356Thr	1	0	1	TZ04Pool-008	Chamchuzi	45	221219-221231	TZ	Karagwe	-1.77636	30.8635
3418	TZ-Pool46-ArtR22TZ-1	crt-Ile356Thr	526	0	526	TZ04Pool-006	Chamchuzi	30	221201-221208	TZ	Karagwe	-1.77636	30.8635
3419	TZ-Pool43-ArtR22TZ-1	crt-Ile356Thr	16	0	16	TZ04Pool-003	Chamchuzi	27	221112-221118	TZ	Karagwe	-1.77636	30.8635
3420	TZ-Pool41-ArtR22TZ-1	crt-Ile356Thr	787	0	787	TZ04Pool-001	Chamchuzi	42	221013-221031	TZ	Karagwe	-1.77636	30.8635
3421	TZ-Pool44-ArtR22TZ-1	crt-Ile356Thr	146	0	146	TZ04Pool-004	Chamchuzi	26	221119-221124	TZ	Karagwe	-1.77636	30.8635
3422	TZ-Pool4-ArtR22TZ-1	crt-Ile356Thr	139	0	139	TZ03Pool-004	Rwenkende	26	221220-221230	TZ	Kyerwa	-1.19997	30.6375
3423	TZ-Pool52-ArtR22TZ-1	crt-Ile356Thr	1	0	1	TZ04Pool-012	Chamchuzi	39	230123-230131	TZ	Karagwe	-1.77636	30.8635
3424	TZ-Pool39-ArtR22TZ-1	crt-Ile356Thr	482	0	482	TZ01Pool-006	Kitwechenkura	35	221107-221113	TZ	Kyerwa	-1.46371	30.8381
3425	TZ-Pool36-ArtR22TZ-1	crt-Ile356Thr	321	0	321	TZ01Pool-003	Kitwechenkura	29	221018-221023	TZ	Kyerwa	-1.46371	30.8381
3426	TZ-Pool20-ArtR22TZ-1	crt-Ile356Thr	757	0	757	TZ02Pool-009	Kibingo	40	230217-230302	TZ	Kyerwa	-1.12064	30.6678
3427	TZ-Pool8-ArtR22TZ-1	crt-Ile356Thr	881	0	881	TZ03Pool-008	Rwenkende	41	230201-230208	TZ	Kyerwa	-1.19997	30.6375
3428	TZ-Pool42-ArtR22TZ-1	crt-Ile356Thr	42	0	42	TZ04Pool-002	Chamchuzi	39	221101-221110	TZ	Karagwe	-1.77636	30.8635
3429	TZ-Pool11-ArtR22TZ-1	crt-Ile356Thr	1001	0	1001	TZ03Pool-011	Rwenkende	36	230225-230304	TZ	Kyerwa	-1.19997	30.6375
3430	TZ-Pool19-ArtR22TZ-1	crt-Ile356Thr	209	0	209	TZ02Pool-008	Kibingo	42	230201-230216	TZ	Kyerwa	-1.12064	30.6678
3431	TZ-Pool2-ArtR22TZ-1	crt-Ile356Thr	1042	0	1042	TZ03Pool-002	Rwenkende	37	2211	TZ	Kyerwa	-1.19997	30.6375
3432	TZ-Pool18-ArtR22TZ-1	crt-Ile356Thr	79	0	79	TZ02Pool-007	Kibingo	27	230123-230131	TZ	Kyerwa	-1.12064	30.6678
3433	TZ-Pool23-ArtR22TZ-1	crt-Ile356Thr	1197	0	1197	TZ06Pool-003	Kanoni	22	230102-230119	TZ	Karagwe	-1.35581	31.0312
3434	TZ-Pool17-ArtR22TZ-1	crt-Ile356Thr	372	0	372	TZ02Pool-006	Kibingo	33	230116-230122	TZ	Kyerwa	-1.12064	30.6678
3435	TZ-Pool25-ArtR22TZ-1	crt-Ile356Thr	1145	0	1145	TZ06Pool-005	Kanoni	26	230201-230304	TZ	Karagwe	-1.35581	31.0312
3436	TZ-Pool16-ArtR22TZ-1	crt-Ile356Thr	318	0	318	TZ02Pool-005	Kibingo	26	230102-230115	TZ	Kyerwa	-1.12064	30.6678
3437	TZ-Pool47-ArtR22TZ-1	crt-Ile356Thr	17	0	17	TZ04Pool-007	Chamchuzi	37	221209-221217	TZ	Karagwe	-1.77636	30.8635
3438	TZ-Pool29-ArtR22TZ-1	crt-Ile356Thr	48	0	48	TZ05Pool-004	Buhamira	18	221123-221130	TZ	Karagwe	-1.56259	31.2465
3439	TZ-Pool31-ArtR22TZ-1	crt-Ile356Thr	84	0	84	TZ05Pool-006	Buhamira	46	221216-221231	TZ	Karagwe	-1.56259	31.2465
3440	TZ-Pool7-ArtR22TZ-1	crt-Ile356Thr	17	0	17	TZ03Pool-007	Rwenkende	45	230121-230131	TZ	Kyerwa	-1.19997	30.6375
3441	TZ-Pool6-ArtR22TZ-1	crt-Ile356Thr	683	0	683	TZ03Pool-006	Rwenkende	27	230110-230120	TZ	Kyerwa	-1.19997	30.6375
3442	TZ-Pool34-ArtR22TZ-1	crt-Ile356Thr	194	0	194	TZ01Pool-001	Kitwechenkura	25	221006-221011	TZ	Kyerwa	-1.46371	30.8381
3443	TZ-Pool9-ArtR22TZ-1	crt-Ile356Thr	285	0	285	TZ03Pool-009	Rwenkende	25	230210-230215	TZ	Kyerwa	-1.19997	30.6375
3444	TZ-Pool15-ArtR22TZ-1	crt-Ile356Thr	268	0	268	TZ02Pool-004	Kibingo	22	221221-221230	TZ	Kyerwa	-1.12064	30.6678
3445	TZ-Pool49-ArtR22TZ-1	crt-Ile356Thr	1826	0	1826	TZ04Pool-009	Chamchuzi	23	230101-230106	TZ	Karagwe	-1.77636	30.8635
3446	TZ-Pool37-ArtR22TZ-1	crt-Ile356Thr	657	0	657	TZ01Pool-004	Kitwechenkura	33	221024-221029	TZ	Kyerwa	-1.46371	30.8381
3447	TZ-Pool12-ArtR22TZ-1	crt-Ile356Thr	377	0	377	TZ02Pool-001	Kibingo	18	221014-221031	TZ	Kyerwa	-1.12064	30.6678
3448	TZ-Pool40-ArtR22TZ-1	crt-Ile356Thr	131	0	131	TZ01Pool-007	Kitwechenkura	40	221114-221207	TZ	Kyerwa	-1.46371	30.8381
3449	TZ-Pool10-ArtR22TZ-1	crt-Ile356Thr	307	0	307	TZ03Pool-010	Rwenkende	22	230216-230122	TZ	Kyerwa	-1.19997	30.6375
3450	TZ-Pool45-ArtR22TZ-1	crt-Ile356Thr	78	0	78	TZ04Pool-005	Chamchuzi	39	221125-221130	TZ	Karagwe	-1.77636	30.8635
3451	TZ-Pool38-ArtR22TZ-1	crt-Ile356Thr	137	0	137	TZ01Pool-005	Kitwechenkura	23	221101-221106	TZ	Kyerwa	-1.46371	30.8381
3452	TZ-Pool28-ArtR22TZ-1	crt-Ile356Thr	164	0	164	TZ05Pool-003	Buhamira	35	221114-221117	TZ	Karagwe	-1.56259	31.2465
3453	TZ-Pool14-ArtR22TZ-1	crt-Ile356Thr	602	0	602	TZ02Pool-003	Kibingo	43	221201-221220	TZ	Kyerwa	-1.12064	30.6678
3454	TZ-Pool21-ArtR22TZ-1	crt-Ile356Thr	514	0	514	TZ06Pool-001	Kanoni	23	221018-221123	TZ	Karagwe	-1.35581	31.0312
3455	TZ-Pool1-ArtR22TZ-1	crt-Ile356Thr	2927	0	2927	TZ03Pool-001	Rwenkende	37	2210	TZ	Kyerwa	-1.19997	30.6375
3456	TZ-Pool32-ArtR22TZ-1	crt-Ile356Thr	318	0	318	TZ05Pool-007	Buhamira	29	230101-230106	TZ	Karagwe	-1.56259	31.2465
3457	TZ-Pool22-ArtR22TZ-1	crt-Ile356Thr	368	0	368	TZ06Pool-002	Kanoni	30	221203-221231	TZ	Karagwe	-1.35581	31.0312
3458	TZ-Pool13-ArtR22TZ-1	crt-Ile356Thr	4783	0	4783	TZ02Pool-002	Kibingo	26	221102-221130	TZ	Kyerwa	-1.12064	30.6678
3459	TZ-Pool24-ArtR22TZ-1	crt-Ile356Thr	59	0	59	TZ06Pool-004	Kanoni	19	230122-230131	TZ	Karagwe	-1.35581	31.0312
3460	TZ-Pool27-ArtR22TZ-1	crt-Ile356Thr	156	0	156	TZ05Pool-002	Buhamira	28	221104-221113	TZ	Karagwe	-1.56259	31.2465
3461	TZ-Pool3-ArtR22TZ-1	crt-Ile356Thr	435	0	435	TZ03Pool-003	Rwenkende	28	221201-221218	TZ	Kyerwa	-1.19997	30.6375
3462	TZ-Pool30-ArtR22TZ-1	crt-Ile356Thr	874	0	874	TZ05Pool-005	Buhamira	24	221201-221214	TZ	Karagwe	-1.56259	31.2465
3463	TZ-Pool33-ArtR22TZ-1	crt-Ile356Thr	45	0	45	TZ05Pool-008	Buhamira	19	230106-230116	TZ	Karagwe	-1.56259	31.2465
3464	TZ-Pool26-ArtR22TZ-1	crt-Ile356Thr	2386	0	2386	TZ05Pool-001	Buhamira	14	221022-221101	TZ	Karagwe	-1.56259	31.2465
3465	TZ-Pool35-ArtR22TZ-1	crt-Ile356Thr	395	0	395	TZ01Pool-002	Kitwechenkura	25	221012-221017	TZ	Kyerwa	-1.46371	30.8381
3466	TZ-Pool55-ArtR22TZ-1	crt-Lys76Thr	113	0	113	TZ04Pool-015	Chamchuzi	25	230219-230304	TZ	Karagwe	-1.77636	30.8635
3467	TZ-Pool54-ArtR22TZ-1	crt-Lys76Thr	64	0	64	TZ04Pool-014	Chamchuzi	43	230208-230218	TZ	Karagwe	-1.77636	30.8635
3468	TZ-Pool53-ArtR22TZ-1	crt-Lys76Thr	0	0	0	TZ04Pool-013	Chamchuzi	40	230201-230207	TZ	Karagwe	-1.77636	30.8635
3469	TZ-Pool51-ArtR22TZ-1	crt-Lys76Thr	91	0	91	TZ04Pool-011	Chamchuzi	30	230113-230121	TZ	Karagwe	-1.77636	30.8635
3470	TZ-Pool50-ArtR22TZ-1	crt-Lys76Thr	0	0	0	TZ04Pool-010	Chamchuzi	34	230107-230112	TZ	Karagwe	-1.77636	30.8635
3471	TZ-Pool5-ArtR22TZ-1	crt-Lys76Thr	153	0	153	TZ03Pool-005	Rwenkende	29	230102-230107	TZ	Kyerwa	-1.19997	30.6375
3472	TZ-Pool48-ArtR22TZ-1	crt-Lys76Thr	2	0	2	TZ04Pool-008	Chamchuzi	45	221219-221231	TZ	Karagwe	-1.77636	30.8635
3473	TZ-Pool46-ArtR22TZ-1	crt-Lys76Thr	789	0	789	TZ04Pool-006	Chamchuzi	30	221201-221208	TZ	Karagwe	-1.77636	30.8635
3474	TZ-Pool43-ArtR22TZ-1	crt-Lys76Thr	6	0	6	TZ04Pool-003	Chamchuzi	27	221112-221118	TZ	Karagwe	-1.77636	30.8635
3475	TZ-Pool41-ArtR22TZ-1	crt-Lys76Thr	1243	0	1243	TZ04Pool-001	Chamchuzi	42	221013-221031	TZ	Karagwe	-1.77636	30.8635
3476	TZ-Pool44-ArtR22TZ-1	crt-Lys76Thr	253	0	253	TZ04Pool-004	Chamchuzi	26	221119-221124	TZ	Karagwe	-1.77636	30.8635
3477	TZ-Pool4-ArtR22TZ-1	crt-Lys76Thr	264	0	264	TZ03Pool-004	Rwenkende	26	221220-221230	TZ	Kyerwa	-1.19997	30.6375
3478	TZ-Pool52-ArtR22TZ-1	crt-Lys76Thr	2	0	2	TZ04Pool-012	Chamchuzi	39	230123-230131	TZ	Karagwe	-1.77636	30.8635
3479	TZ-Pool39-ArtR22TZ-1	crt-Lys76Thr	573	173	746	TZ01Pool-006	Kitwechenkura	35	221107-221113	TZ	Kyerwa	-1.46371	30.8381
3480	TZ-Pool36-ArtR22TZ-1	crt-Lys76Thr	406	0	406	TZ01Pool-003	Kitwechenkura	29	221018-221023	TZ	Kyerwa	-1.46371	30.8381
3481	TZ-Pool20-ArtR22TZ-1	crt-Lys76Thr	1343	0	1343	TZ02Pool-009	Kibingo	40	230217-230302	TZ	Kyerwa	-1.12064	30.6678
3482	TZ-Pool8-ArtR22TZ-1	crt-Lys76Thr	940	0	940	TZ03Pool-008	Rwenkende	41	230201-230208	TZ	Kyerwa	-1.19997	30.6375
3483	TZ-Pool42-ArtR22TZ-1	crt-Lys76Thr	25	0	25	TZ04Pool-002	Chamchuzi	39	221101-221110	TZ	Karagwe	-1.77636	30.8635
3484	TZ-Pool11-ArtR22TZ-1	crt-Lys76Thr	1573	0	1573	TZ03Pool-011	Rwenkende	36	230225-230304	TZ	Kyerwa	-1.19997	30.6375
3485	TZ-Pool19-ArtR22TZ-1	crt-Lys76Thr	311	0	311	TZ02Pool-008	Kibingo	42	230201-230216	TZ	Kyerwa	-1.12064	30.6678
3486	TZ-Pool2-ArtR22TZ-1	crt-Lys76Thr	1621	0	1621	TZ03Pool-002	Rwenkende	37	2211	TZ	Kyerwa	-1.19997	30.6375
3487	TZ-Pool18-ArtR22TZ-1	crt-Lys76Thr	82	0	82	TZ02Pool-007	Kibingo	27	230123-230131	TZ	Kyerwa	-1.12064	30.6678
3488	TZ-Pool23-ArtR22TZ-1	crt-Lys76Thr	1935	0	1935	TZ06Pool-003	Kanoni	22	230102-230119	TZ	Karagwe	-1.35581	31.0312
3489	TZ-Pool17-ArtR22TZ-1	crt-Lys76Thr	663	0	663	TZ02Pool-006	Kibingo	33	230116-230122	TZ	Kyerwa	-1.12064	30.6678
3490	TZ-Pool25-ArtR22TZ-1	crt-Lys76Thr	2024	0	2024	TZ06Pool-005	Kanoni	26	230201-230304	TZ	Karagwe	-1.35581	31.0312
3491	TZ-Pool16-ArtR22TZ-1	crt-Lys76Thr	395	0	395	TZ02Pool-005	Kibingo	26	230102-230115	TZ	Kyerwa	-1.12064	30.6678
3492	TZ-Pool47-ArtR22TZ-1	crt-Lys76Thr	14	0	14	TZ04Pool-007	Chamchuzi	37	221209-221217	TZ	Karagwe	-1.77636	30.8635
3493	TZ-Pool29-ArtR22TZ-1	crt-Lys76Thr	58	0	58	TZ05Pool-004	Buhamira	18	221123-221130	TZ	Karagwe	-1.56259	31.2465
3494	TZ-Pool31-ArtR22TZ-1	crt-Lys76Thr	30	0	30	TZ05Pool-006	Buhamira	46	221216-221231	TZ	Karagwe	-1.56259	31.2465
3495	TZ-Pool7-ArtR22TZ-1	crt-Lys76Thr	22	0	22	TZ03Pool-007	Rwenkende	45	230121-230131	TZ	Kyerwa	-1.19997	30.6375
3496	TZ-Pool6-ArtR22TZ-1	crt-Lys76Thr	988	0	988	TZ03Pool-006	Rwenkende	27	230110-230120	TZ	Kyerwa	-1.19997	30.6375
3497	TZ-Pool34-ArtR22TZ-1	crt-Lys76Thr	257	0	257	TZ01Pool-001	Kitwechenkura	25	221006-221011	TZ	Kyerwa	-1.46371	30.8381
3498	TZ-Pool9-ArtR22TZ-1	crt-Lys76Thr	394	0	394	TZ03Pool-009	Rwenkende	25	230210-230215	TZ	Kyerwa	-1.19997	30.6375
3499	TZ-Pool15-ArtR22TZ-1	crt-Lys76Thr	321	0	321	TZ02Pool-004	Kibingo	22	221221-221230	TZ	Kyerwa	-1.12064	30.6678
3500	TZ-Pool49-ArtR22TZ-1	crt-Lys76Thr	3419	0	3419	TZ04Pool-009	Chamchuzi	23	230101-230106	TZ	Karagwe	-1.77636	30.8635
3501	TZ-Pool37-ArtR22TZ-1	crt-Lys76Thr	745	0	745	TZ01Pool-004	Kitwechenkura	33	221024-221029	TZ	Kyerwa	-1.46371	30.8381
3502	TZ-Pool12-ArtR22TZ-1	crt-Lys76Thr	597	0	597	TZ02Pool-001	Kibingo	18	221014-221031	TZ	Kyerwa	-1.12064	30.6678
3503	TZ-Pool40-ArtR22TZ-1	crt-Lys76Thr	176	0	176	TZ01Pool-007	Kitwechenkura	40	221114-221207	TZ	Kyerwa	-1.46371	30.8381
3504	TZ-Pool10-ArtR22TZ-1	crt-Lys76Thr	465	0	465	TZ03Pool-010	Rwenkende	22	230216-230122	TZ	Kyerwa	-1.19997	30.6375
3505	TZ-Pool45-ArtR22TZ-1	crt-Lys76Thr	24	0	24	TZ04Pool-005	Chamchuzi	39	221125-221130	TZ	Karagwe	-1.77636	30.8635
3506	TZ-Pool38-ArtR22TZ-1	crt-Lys76Thr	77	0	77	TZ01Pool-005	Kitwechenkura	23	221101-221106	TZ	Kyerwa	-1.46371	30.8381
3507	TZ-Pool28-ArtR22TZ-1	crt-Lys76Thr	309	0	309	TZ05Pool-003	Buhamira	35	221114-221117	TZ	Karagwe	-1.56259	31.2465
3508	TZ-Pool14-ArtR22TZ-1	crt-Lys76Thr	913	0	913	TZ02Pool-003	Kibingo	43	221201-221220	TZ	Kyerwa	-1.12064	30.6678
3509	TZ-Pool21-ArtR22TZ-1	crt-Lys76Thr	871	0	871	TZ06Pool-001	Kanoni	23	221018-221123	TZ	Karagwe	-1.35581	31.0312
3510	TZ-Pool1-ArtR22TZ-1	crt-Lys76Thr	5246	0	5246	TZ03Pool-001	Rwenkende	37	2210	TZ	Kyerwa	-1.19997	30.6375
3511	TZ-Pool32-ArtR22TZ-1	crt-Lys76Thr	277	0	277	TZ05Pool-007	Buhamira	29	230101-230106	TZ	Karagwe	-1.56259	31.2465
3512	TZ-Pool22-ArtR22TZ-1	crt-Lys76Thr	366	0	366	TZ06Pool-002	Kanoni	30	221203-221231	TZ	Karagwe	-1.35581	31.0312
3513	TZ-Pool13-ArtR22TZ-1	crt-Lys76Thr	7058	0	7058	TZ02Pool-002	Kibingo	26	221102-221130	TZ	Kyerwa	-1.12064	30.6678
3514	TZ-Pool24-ArtR22TZ-1	crt-Lys76Thr	88	0	88	TZ06Pool-004	Kanoni	19	230122-230131	TZ	Karagwe	-1.35581	31.0312
3515	TZ-Pool27-ArtR22TZ-1	crt-Lys76Thr	192	0	192	TZ05Pool-002	Buhamira	28	221104-221113	TZ	Karagwe	-1.56259	31.2465
3516	TZ-Pool3-ArtR22TZ-1	crt-Lys76Thr	715	0	715	TZ03Pool-003	Rwenkende	28	221201-221218	TZ	Kyerwa	-1.19997	30.6375
3517	TZ-Pool30-ArtR22TZ-1	crt-Lys76Thr	1685	0	1685	TZ05Pool-005	Buhamira	24	221201-221214	TZ	Karagwe	-1.56259	31.2465
3518	TZ-Pool33-ArtR22TZ-1	crt-Lys76Thr	54	0	54	TZ05Pool-008	Buhamira	19	230106-230116	TZ	Karagwe	-1.56259	31.2465
3519	TZ-Pool26-ArtR22TZ-1	crt-Lys76Thr	3978	0	3978	TZ05Pool-001	Buhamira	14	221022-221101	TZ	Karagwe	-1.56259	31.2465
3520	TZ-Pool35-ArtR22TZ-1	crt-Lys76Thr	601	0	601	TZ01Pool-002	Kitwechenkura	25	221012-221017	TZ	Kyerwa	-1.46371	30.8381
3521	TZ-Pool55-ArtR22TZ-1	crt-Met343Leu	10	0	10	TZ04Pool-015	Chamchuzi	25	230219-230304	TZ	Karagwe	-1.77636	30.8635
3522	TZ-Pool54-ArtR22TZ-1	crt-Met343Leu	2	0	2	TZ04Pool-014	Chamchuzi	43	230208-230218	TZ	Karagwe	-1.77636	30.8635
3523	TZ-Pool53-ArtR22TZ-1	crt-Met343Leu	0	0	0	TZ04Pool-013	Chamchuzi	40	230201-230207	TZ	Karagwe	-1.77636	30.8635
3524	TZ-Pool51-ArtR22TZ-1	crt-Met343Leu	5	0	5	TZ04Pool-011	Chamchuzi	30	230113-230121	TZ	Karagwe	-1.77636	30.8635
3525	TZ-Pool50-ArtR22TZ-1	crt-Met343Leu	0	0	0	TZ04Pool-010	Chamchuzi	34	230107-230112	TZ	Karagwe	-1.77636	30.8635
3526	TZ-Pool5-ArtR22TZ-1	crt-Met343Leu	6	0	6	TZ03Pool-005	Rwenkende	29	230102-230107	TZ	Kyerwa	-1.19997	30.6375
3527	TZ-Pool48-ArtR22TZ-1	crt-Met343Leu	0	0	0	TZ04Pool-008	Chamchuzi	45	221219-221231	TZ	Karagwe	-1.77636	30.8635
3528	TZ-Pool46-ArtR22TZ-1	crt-Met343Leu	77	0	77	TZ04Pool-006	Chamchuzi	30	221201-221208	TZ	Karagwe	-1.77636	30.8635
3529	TZ-Pool43-ArtR22TZ-1	crt-Met343Leu	0	0	0	TZ04Pool-003	Chamchuzi	27	221112-221118	TZ	Karagwe	-1.77636	30.8635
3530	TZ-Pool41-ArtR22TZ-1	crt-Met343Leu	54	0	54	TZ04Pool-001	Chamchuzi	42	221013-221031	TZ	Karagwe	-1.77636	30.8635
3531	TZ-Pool44-ArtR22TZ-1	crt-Met343Leu	11	0	11	TZ04Pool-004	Chamchuzi	26	221119-221124	TZ	Karagwe	-1.77636	30.8635
3532	TZ-Pool4-ArtR22TZ-1	crt-Met343Leu	14	0	14	TZ03Pool-004	Rwenkende	26	221220-221230	TZ	Kyerwa	-1.19997	30.6375
3533	TZ-Pool52-ArtR22TZ-1	crt-Met343Leu	0	0	0	TZ04Pool-012	Chamchuzi	39	230123-230131	TZ	Karagwe	-1.77636	30.8635
3534	TZ-Pool39-ArtR22TZ-1	crt-Met343Leu	17	0	17	TZ01Pool-006	Kitwechenkura	35	221107-221113	TZ	Kyerwa	-1.46371	30.8381
3535	TZ-Pool36-ArtR22TZ-1	crt-Met343Leu	22	0	22	TZ01Pool-003	Kitwechenkura	29	221018-221023	TZ	Kyerwa	-1.46371	30.8381
3536	TZ-Pool20-ArtR22TZ-1	crt-Met343Leu	192	0	192	TZ02Pool-009	Kibingo	40	230217-230302	TZ	Kyerwa	-1.12064	30.6678
3537	TZ-Pool8-ArtR22TZ-1	crt-Met343Leu	18	0	18	TZ03Pool-008	Rwenkende	41	230201-230208	TZ	Kyerwa	-1.19997	30.6375
3538	TZ-Pool42-ArtR22TZ-1	crt-Met343Leu	0	0	0	TZ04Pool-002	Chamchuzi	39	221101-221110	TZ	Karagwe	-1.77636	30.8635
3539	TZ-Pool11-ArtR22TZ-1	crt-Met343Leu	278	0	278	TZ03Pool-011	Rwenkende	36	230225-230304	TZ	Kyerwa	-1.19997	30.6375
3540	TZ-Pool19-ArtR22TZ-1	crt-Met343Leu	43	0	43	TZ02Pool-008	Kibingo	42	230201-230216	TZ	Kyerwa	-1.12064	30.6678
3541	TZ-Pool2-ArtR22TZ-1	crt-Met343Leu	131	0	131	TZ03Pool-002	Rwenkende	37	2211	TZ	Kyerwa	-1.19997	30.6375
3542	TZ-Pool18-ArtR22TZ-1	crt-Met343Leu	3	0	3	TZ02Pool-007	Kibingo	27	230123-230131	TZ	Kyerwa	-1.12064	30.6678
3543	TZ-Pool23-ArtR22TZ-1	crt-Met343Leu	428	0	428	TZ06Pool-003	Kanoni	22	230102-230119	TZ	Karagwe	-1.35581	31.0312
3544	TZ-Pool17-ArtR22TZ-1	crt-Met343Leu	49	0	49	TZ02Pool-006	Kibingo	33	230116-230122	TZ	Kyerwa	-1.12064	30.6678
3545	TZ-Pool25-ArtR22TZ-1	crt-Met343Leu	132	0	132	TZ06Pool-005	Kanoni	26	230201-230304	TZ	Karagwe	-1.35581	31.0312
3546	TZ-Pool16-ArtR22TZ-1	crt-Met343Leu	37	1	38	TZ02Pool-005	Kibingo	26	230102-230115	TZ	Kyerwa	-1.12064	30.6678
3547	TZ-Pool47-ArtR22TZ-1	crt-Met343Leu	0	0	0	TZ04Pool-007	Chamchuzi	37	221209-221217	TZ	Karagwe	-1.77636	30.8635
3548	TZ-Pool29-ArtR22TZ-1	crt-Met343Leu	15	0	15	TZ05Pool-004	Buhamira	18	221123-221130	TZ	Karagwe	-1.56259	31.2465
3549	TZ-Pool31-ArtR22TZ-1	crt-Met343Leu	2	0	2	TZ05Pool-006	Buhamira	46	221216-221231	TZ	Karagwe	-1.56259	31.2465
3550	TZ-Pool7-ArtR22TZ-1	crt-Met343Leu	6	0	6	TZ03Pool-007	Rwenkende	45	230121-230131	TZ	Kyerwa	-1.19997	30.6375
3551	TZ-Pool6-ArtR22TZ-1	crt-Met343Leu	68	0	68	TZ03Pool-006	Rwenkende	27	230110-230120	TZ	Kyerwa	-1.19997	30.6375
3552	TZ-Pool34-ArtR22TZ-1	crt-Met343Leu	28	0	28	TZ01Pool-001	Kitwechenkura	25	221006-221011	TZ	Kyerwa	-1.46371	30.8381
3553	TZ-Pool9-ArtR22TZ-1	crt-Met343Leu	13	0	13	TZ03Pool-009	Rwenkende	25	230210-230215	TZ	Kyerwa	-1.19997	30.6375
3554	TZ-Pool15-ArtR22TZ-1	crt-Met343Leu	64	0	64	TZ02Pool-004	Kibingo	22	221221-221230	TZ	Kyerwa	-1.12064	30.6678
3555	TZ-Pool49-ArtR22TZ-1	crt-Met343Leu	355	0	355	TZ04Pool-009	Chamchuzi	23	230101-230106	TZ	Karagwe	-1.77636	30.8635
3556	TZ-Pool37-ArtR22TZ-1	crt-Met343Leu	91	0	91	TZ01Pool-004	Kitwechenkura	33	221024-221029	TZ	Kyerwa	-1.46371	30.8381
3557	TZ-Pool12-ArtR22TZ-1	crt-Met343Leu	25	0	25	TZ02Pool-001	Kibingo	18	221014-221031	TZ	Kyerwa	-1.12064	30.6678
3558	TZ-Pool40-ArtR22TZ-1	crt-Met343Leu	5	0	5	TZ01Pool-007	Kitwechenkura	40	221114-221207	TZ	Kyerwa	-1.46371	30.8381
3559	TZ-Pool10-ArtR22TZ-1	crt-Met343Leu	22	0	22	TZ03Pool-010	Rwenkende	22	230216-230122	TZ	Kyerwa	-1.19997	30.6375
3560	TZ-Pool45-ArtR22TZ-1	crt-Met343Leu	3	0	3	TZ04Pool-005	Chamchuzi	39	221125-221130	TZ	Karagwe	-1.77636	30.8635
3561	TZ-Pool38-ArtR22TZ-1	crt-Met343Leu	4	0	4	TZ01Pool-005	Kitwechenkura	23	221101-221106	TZ	Kyerwa	-1.46371	30.8381
3562	TZ-Pool28-ArtR22TZ-1	crt-Met343Leu	67	0	67	TZ05Pool-003	Buhamira	35	221114-221117	TZ	Karagwe	-1.56259	31.2465
3563	TZ-Pool14-ArtR22TZ-1	crt-Met343Leu	101	0	101	TZ02Pool-003	Kibingo	43	221201-221220	TZ	Kyerwa	-1.12064	30.6678
3564	TZ-Pool21-ArtR22TZ-1	crt-Met343Leu	368	0	368	TZ06Pool-001	Kanoni	23	221018-221123	TZ	Karagwe	-1.35581	31.0312
3565	TZ-Pool1-ArtR22TZ-1	crt-Met343Leu	121	0	121	TZ03Pool-001	Rwenkende	37	2210	TZ	Kyerwa	-1.19997	30.6375
3566	TZ-Pool32-ArtR22TZ-1	crt-Met343Leu	12	0	12	TZ05Pool-007	Buhamira	29	230101-230106	TZ	Karagwe	-1.56259	31.2465
3567	TZ-Pool22-ArtR22TZ-1	crt-Met343Leu	48	0	48	TZ06Pool-002	Kanoni	30	221203-221231	TZ	Karagwe	-1.35581	31.0312
3568	TZ-Pool13-ArtR22TZ-1	crt-Met343Leu	1176	0	1176	TZ02Pool-002	Kibingo	26	221102-221130	TZ	Kyerwa	-1.12064	30.6678
3569	TZ-Pool24-ArtR22TZ-1	crt-Met343Leu	11	0	11	TZ06Pool-004	Kanoni	19	230122-230131	TZ	Karagwe	-1.35581	31.0312
3570	TZ-Pool27-ArtR22TZ-1	crt-Met343Leu	36	0	36	TZ05Pool-002	Buhamira	28	221104-221113	TZ	Karagwe	-1.56259	31.2465
3571	TZ-Pool3-ArtR22TZ-1	crt-Met343Leu	7	0	7	TZ03Pool-003	Rwenkende	28	221201-221218	TZ	Kyerwa	-1.19997	30.6375
3572	TZ-Pool30-ArtR22TZ-1	crt-Met343Leu	157	0	157	TZ05Pool-005	Buhamira	24	221201-221214	TZ	Karagwe	-1.56259	31.2465
3573	TZ-Pool33-ArtR22TZ-1	crt-Met343Leu	2	0	2	TZ05Pool-008	Buhamira	19	230106-230116	TZ	Karagwe	-1.56259	31.2465
3574	TZ-Pool26-ArtR22TZ-1	crt-Met343Leu	203	0	203	TZ05Pool-001	Buhamira	14	221022-221101	TZ	Karagwe	-1.56259	31.2465
3575	TZ-Pool35-ArtR22TZ-1	crt-Met343Leu	188	0	188	TZ01Pool-002	Kitwechenkura	25	221012-221017	TZ	Kyerwa	-1.46371	30.8381
3576	TZ-Pool55-ArtR22TZ-1	crt-Met74Ile	113	0	113	TZ04Pool-015	Chamchuzi	25	230219-230304	TZ	Karagwe	-1.77636	30.8635
3577	TZ-Pool54-ArtR22TZ-1	crt-Met74Ile	64	0	64	TZ04Pool-014	Chamchuzi	43	230208-230218	TZ	Karagwe	-1.77636	30.8635
3578	TZ-Pool53-ArtR22TZ-1	crt-Met74Ile	0	0	0	TZ04Pool-013	Chamchuzi	40	230201-230207	TZ	Karagwe	-1.77636	30.8635
3579	TZ-Pool51-ArtR22TZ-1	crt-Met74Ile	91	0	91	TZ04Pool-011	Chamchuzi	30	230113-230121	TZ	Karagwe	-1.77636	30.8635
3580	TZ-Pool50-ArtR22TZ-1	crt-Met74Ile	0	0	0	TZ04Pool-010	Chamchuzi	34	230107-230112	TZ	Karagwe	-1.77636	30.8635
3581	TZ-Pool5-ArtR22TZ-1	crt-Met74Ile	153	0	153	TZ03Pool-005	Rwenkende	29	230102-230107	TZ	Kyerwa	-1.19997	30.6375
3582	TZ-Pool48-ArtR22TZ-1	crt-Met74Ile	2	0	2	TZ04Pool-008	Chamchuzi	45	221219-221231	TZ	Karagwe	-1.77636	30.8635
3583	TZ-Pool46-ArtR22TZ-1	crt-Met74Ile	789	0	789	TZ04Pool-006	Chamchuzi	30	221201-221208	TZ	Karagwe	-1.77636	30.8635
3584	TZ-Pool43-ArtR22TZ-1	crt-Met74Ile	6	0	6	TZ04Pool-003	Chamchuzi	27	221112-221118	TZ	Karagwe	-1.77636	30.8635
3585	TZ-Pool41-ArtR22TZ-1	crt-Met74Ile	1243	0	1243	TZ04Pool-001	Chamchuzi	42	221013-221031	TZ	Karagwe	-1.77636	30.8635
3586	TZ-Pool44-ArtR22TZ-1	crt-Met74Ile	253	0	253	TZ04Pool-004	Chamchuzi	26	221119-221124	TZ	Karagwe	-1.77636	30.8635
3587	TZ-Pool4-ArtR22TZ-1	crt-Met74Ile	264	0	264	TZ03Pool-004	Rwenkende	26	221220-221230	TZ	Kyerwa	-1.19997	30.6375
3588	TZ-Pool52-ArtR22TZ-1	crt-Met74Ile	2	0	2	TZ04Pool-012	Chamchuzi	39	230123-230131	TZ	Karagwe	-1.77636	30.8635
3589	TZ-Pool39-ArtR22TZ-1	crt-Met74Ile	573	173	746	TZ01Pool-006	Kitwechenkura	35	221107-221113	TZ	Kyerwa	-1.46371	30.8381
3590	TZ-Pool36-ArtR22TZ-1	crt-Met74Ile	406	0	406	TZ01Pool-003	Kitwechenkura	29	221018-221023	TZ	Kyerwa	-1.46371	30.8381
3591	TZ-Pool20-ArtR22TZ-1	crt-Met74Ile	1343	0	1343	TZ02Pool-009	Kibingo	40	230217-230302	TZ	Kyerwa	-1.12064	30.6678
3592	TZ-Pool8-ArtR22TZ-1	crt-Met74Ile	940	0	940	TZ03Pool-008	Rwenkende	41	230201-230208	TZ	Kyerwa	-1.19997	30.6375
3593	TZ-Pool42-ArtR22TZ-1	crt-Met74Ile	25	0	25	TZ04Pool-002	Chamchuzi	39	221101-221110	TZ	Karagwe	-1.77636	30.8635
3594	TZ-Pool11-ArtR22TZ-1	crt-Met74Ile	1573	0	1573	TZ03Pool-011	Rwenkende	36	230225-230304	TZ	Kyerwa	-1.19997	30.6375
3595	TZ-Pool19-ArtR22TZ-1	crt-Met74Ile	311	0	311	TZ02Pool-008	Kibingo	42	230201-230216	TZ	Kyerwa	-1.12064	30.6678
3596	TZ-Pool2-ArtR22TZ-1	crt-Met74Ile	1621	0	1621	TZ03Pool-002	Rwenkende	37	2211	TZ	Kyerwa	-1.19997	30.6375
3597	TZ-Pool18-ArtR22TZ-1	crt-Met74Ile	82	0	82	TZ02Pool-007	Kibingo	27	230123-230131	TZ	Kyerwa	-1.12064	30.6678
3598	TZ-Pool23-ArtR22TZ-1	crt-Met74Ile	1935	0	1935	TZ06Pool-003	Kanoni	22	230102-230119	TZ	Karagwe	-1.35581	31.0312
3599	TZ-Pool17-ArtR22TZ-1	crt-Met74Ile	663	0	663	TZ02Pool-006	Kibingo	33	230116-230122	TZ	Kyerwa	-1.12064	30.6678
3600	TZ-Pool25-ArtR22TZ-1	crt-Met74Ile	2024	0	2024	TZ06Pool-005	Kanoni	26	230201-230304	TZ	Karagwe	-1.35581	31.0312
3601	TZ-Pool16-ArtR22TZ-1	crt-Met74Ile	395	0	395	TZ02Pool-005	Kibingo	26	230102-230115	TZ	Kyerwa	-1.12064	30.6678
3602	TZ-Pool47-ArtR22TZ-1	crt-Met74Ile	14	0	14	TZ04Pool-007	Chamchuzi	37	221209-221217	TZ	Karagwe	-1.77636	30.8635
3603	TZ-Pool29-ArtR22TZ-1	crt-Met74Ile	58	0	58	TZ05Pool-004	Buhamira	18	221123-221130	TZ	Karagwe	-1.56259	31.2465
3604	TZ-Pool31-ArtR22TZ-1	crt-Met74Ile	30	0	30	TZ05Pool-006	Buhamira	46	221216-221231	TZ	Karagwe	-1.56259	31.2465
3605	TZ-Pool7-ArtR22TZ-1	crt-Met74Ile	22	0	22	TZ03Pool-007	Rwenkende	45	230121-230131	TZ	Kyerwa	-1.19997	30.6375
3606	TZ-Pool6-ArtR22TZ-1	crt-Met74Ile	988	0	988	TZ03Pool-006	Rwenkende	27	230110-230120	TZ	Kyerwa	-1.19997	30.6375
3607	TZ-Pool34-ArtR22TZ-1	crt-Met74Ile	257	0	257	TZ01Pool-001	Kitwechenkura	25	221006-221011	TZ	Kyerwa	-1.46371	30.8381
3608	TZ-Pool9-ArtR22TZ-1	crt-Met74Ile	394	0	394	TZ03Pool-009	Rwenkende	25	230210-230215	TZ	Kyerwa	-1.19997	30.6375
3609	TZ-Pool15-ArtR22TZ-1	crt-Met74Ile	321	0	321	TZ02Pool-004	Kibingo	22	221221-221230	TZ	Kyerwa	-1.12064	30.6678
3610	TZ-Pool49-ArtR22TZ-1	crt-Met74Ile	3419	0	3419	TZ04Pool-009	Chamchuzi	23	230101-230106	TZ	Karagwe	-1.77636	30.8635
3611	TZ-Pool37-ArtR22TZ-1	crt-Met74Ile	745	0	745	TZ01Pool-004	Kitwechenkura	33	221024-221029	TZ	Kyerwa	-1.46371	30.8381
3612	TZ-Pool12-ArtR22TZ-1	crt-Met74Ile	597	0	597	TZ02Pool-001	Kibingo	18	221014-221031	TZ	Kyerwa	-1.12064	30.6678
3613	TZ-Pool40-ArtR22TZ-1	crt-Met74Ile	176	0	176	TZ01Pool-007	Kitwechenkura	40	221114-221207	TZ	Kyerwa	-1.46371	30.8381
3614	TZ-Pool10-ArtR22TZ-1	crt-Met74Ile	465	0	465	TZ03Pool-010	Rwenkende	22	230216-230122	TZ	Kyerwa	-1.19997	30.6375
3615	TZ-Pool45-ArtR22TZ-1	crt-Met74Ile	24	0	24	TZ04Pool-005	Chamchuzi	39	221125-221130	TZ	Karagwe	-1.77636	30.8635
3616	TZ-Pool38-ArtR22TZ-1	crt-Met74Ile	77	0	77	TZ01Pool-005	Kitwechenkura	23	221101-221106	TZ	Kyerwa	-1.46371	30.8381
3617	TZ-Pool28-ArtR22TZ-1	crt-Met74Ile	309	0	309	TZ05Pool-003	Buhamira	35	221114-221117	TZ	Karagwe	-1.56259	31.2465
3618	TZ-Pool14-ArtR22TZ-1	crt-Met74Ile	913	0	913	TZ02Pool-003	Kibingo	43	221201-221220	TZ	Kyerwa	-1.12064	30.6678
3619	TZ-Pool21-ArtR22TZ-1	crt-Met74Ile	871	0	871	TZ06Pool-001	Kanoni	23	221018-221123	TZ	Karagwe	-1.35581	31.0312
3620	TZ-Pool1-ArtR22TZ-1	crt-Met74Ile	5246	0	5246	TZ03Pool-001	Rwenkende	37	2210	TZ	Kyerwa	-1.19997	30.6375
3621	TZ-Pool32-ArtR22TZ-1	crt-Met74Ile	277	0	277	TZ05Pool-007	Buhamira	29	230101-230106	TZ	Karagwe	-1.56259	31.2465
3622	TZ-Pool22-ArtR22TZ-1	crt-Met74Ile	366	0	366	TZ06Pool-002	Kanoni	30	221203-221231	TZ	Karagwe	-1.35581	31.0312
3623	TZ-Pool13-ArtR22TZ-1	crt-Met74Ile	7058	0	7058	TZ02Pool-002	Kibingo	26	221102-221130	TZ	Kyerwa	-1.12064	30.6678
3624	TZ-Pool24-ArtR22TZ-1	crt-Met74Ile	88	0	88	TZ06Pool-004	Kanoni	19	230122-230131	TZ	Karagwe	-1.35581	31.0312
3625	TZ-Pool27-ArtR22TZ-1	crt-Met74Ile	192	0	192	TZ05Pool-002	Buhamira	28	221104-221113	TZ	Karagwe	-1.56259	31.2465
3626	TZ-Pool3-ArtR22TZ-1	crt-Met74Ile	715	0	715	TZ03Pool-003	Rwenkende	28	221201-221218	TZ	Kyerwa	-1.19997	30.6375
3627	TZ-Pool30-ArtR22TZ-1	crt-Met74Ile	1685	0	1685	TZ05Pool-005	Buhamira	24	221201-221214	TZ	Karagwe	-1.56259	31.2465
3628	TZ-Pool33-ArtR22TZ-1	crt-Met74Ile	54	0	54	TZ05Pool-008	Buhamira	19	230106-230116	TZ	Karagwe	-1.56259	31.2465
3629	TZ-Pool26-ArtR22TZ-1	crt-Met74Ile	3978	0	3978	TZ05Pool-001	Buhamira	14	221022-221101	TZ	Karagwe	-1.56259	31.2465
3630	TZ-Pool35-ArtR22TZ-1	crt-Met74Ile	601	0	601	TZ01Pool-002	Kitwechenkura	25	221012-221017	TZ	Kyerwa	-1.46371	30.8381
3631	TZ-Pool55-ArtR22TZ-1	crt-Phe145Ile	12	0	12	TZ04Pool-015	Chamchuzi	25	230219-230304	TZ	Karagwe	-1.77636	30.8635
3632	TZ-Pool54-ArtR22TZ-1	crt-Phe145Ile	3	0	3	TZ04Pool-014	Chamchuzi	43	230208-230218	TZ	Karagwe	-1.77636	30.8635
3633	TZ-Pool53-ArtR22TZ-1	crt-Phe145Ile	0	0	0	TZ04Pool-013	Chamchuzi	40	230201-230207	TZ	Karagwe	-1.77636	30.8635
3634	TZ-Pool51-ArtR22TZ-1	crt-Phe145Ile	14	0	14	TZ04Pool-011	Chamchuzi	30	230113-230121	TZ	Karagwe	-1.77636	30.8635
3635	TZ-Pool50-ArtR22TZ-1	crt-Phe145Ile	0	0	0	TZ04Pool-010	Chamchuzi	34	230107-230112	TZ	Karagwe	-1.77636	30.8635
3636	TZ-Pool5-ArtR22TZ-1	crt-Phe145Ile	41	0	41	TZ03Pool-005	Rwenkende	29	230102-230107	TZ	Kyerwa	-1.19997	30.6375
3637	TZ-Pool48-ArtR22TZ-1	crt-Phe145Ile	0	0	0	TZ04Pool-008	Chamchuzi	45	221219-221231	TZ	Karagwe	-1.77636	30.8635
3638	TZ-Pool46-ArtR22TZ-1	crt-Phe145Ile	334	0	334	TZ04Pool-006	Chamchuzi	30	221201-221208	TZ	Karagwe	-1.77636	30.8635
3639	TZ-Pool43-ArtR22TZ-1	crt-Phe145Ile	0	0	0	TZ04Pool-003	Chamchuzi	27	221112-221118	TZ	Karagwe	-1.77636	30.8635
3640	TZ-Pool41-ArtR22TZ-1	crt-Phe145Ile	283	0	283	TZ04Pool-001	Chamchuzi	42	221013-221031	TZ	Karagwe	-1.77636	30.8635
3641	TZ-Pool44-ArtR22TZ-1	crt-Phe145Ile	21	0	21	TZ04Pool-004	Chamchuzi	26	221119-221124	TZ	Karagwe	-1.77636	30.8635
3642	TZ-Pool4-ArtR22TZ-1	crt-Phe145Ile	84	0	84	TZ03Pool-004	Rwenkende	26	221220-221230	TZ	Kyerwa	-1.19997	30.6375
3643	TZ-Pool52-ArtR22TZ-1	crt-Phe145Ile	0	0	0	TZ04Pool-012	Chamchuzi	39	230123-230131	TZ	Karagwe	-1.77636	30.8635
3644	TZ-Pool39-ArtR22TZ-1	crt-Phe145Ile	63	0	63	TZ01Pool-006	Kitwechenkura	35	221107-221113	TZ	Kyerwa	-1.46371	30.8381
3645	TZ-Pool36-ArtR22TZ-1	crt-Phe145Ile	202	0	202	TZ01Pool-003	Kitwechenkura	29	221018-221023	TZ	Kyerwa	-1.46371	30.8381
3646	TZ-Pool20-ArtR22TZ-1	crt-Phe145Ile	979	0	979	TZ02Pool-009	Kibingo	40	230217-230302	TZ	Kyerwa	-1.12064	30.6678
3647	TZ-Pool8-ArtR22TZ-1	crt-Phe145Ile	212	0	212	TZ03Pool-008	Rwenkende	41	230201-230208	TZ	Kyerwa	-1.19997	30.6375
3648	TZ-Pool42-ArtR22TZ-1	crt-Phe145Ile	2	0	2	TZ04Pool-002	Chamchuzi	39	221101-221110	TZ	Karagwe	-1.77636	30.8635
3649	TZ-Pool11-ArtR22TZ-1	crt-Phe145Ile	1209	0	1209	TZ03Pool-011	Rwenkende	36	230225-230304	TZ	Kyerwa	-1.19997	30.6375
3650	TZ-Pool19-ArtR22TZ-1	crt-Phe145Ile	84	0	84	TZ02Pool-008	Kibingo	42	230201-230216	TZ	Kyerwa	-1.12064	30.6678
3651	TZ-Pool2-ArtR22TZ-1	crt-Phe145Ile	1354	0	1354	TZ03Pool-002	Rwenkende	37	2211	TZ	Kyerwa	-1.19997	30.6375
3652	TZ-Pool18-ArtR22TZ-1	crt-Phe145Ile	7	0	7	TZ02Pool-007	Kibingo	27	230123-230131	TZ	Kyerwa	-1.12064	30.6678
3653	TZ-Pool23-ArtR22TZ-1	crt-Phe145Ile	1211	0	1211	TZ06Pool-003	Kanoni	22	230102-230119	TZ	Karagwe	-1.35581	31.0312
3654	TZ-Pool17-ArtR22TZ-1	crt-Phe145Ile	521	0	521	TZ02Pool-006	Kibingo	33	230116-230122	TZ	Kyerwa	-1.12064	30.6678
3655	TZ-Pool25-ArtR22TZ-1	crt-Phe145Ile	1127	0	1127	TZ06Pool-005	Kanoni	26	230201-230304	TZ	Karagwe	-1.35581	31.0312
3656	TZ-Pool16-ArtR22TZ-1	crt-Phe145Ile	230	0	230	TZ02Pool-005	Kibingo	26	230102-230115	TZ	Kyerwa	-1.12064	30.6678
3657	TZ-Pool47-ArtR22TZ-1	crt-Phe145Ile	0	0	0	TZ04Pool-007	Chamchuzi	37	221209-221217	TZ	Karagwe	-1.77636	30.8635
3658	TZ-Pool29-ArtR22TZ-1	crt-Phe145Ile	26	0	26	TZ05Pool-004	Buhamira	18	221123-221130	TZ	Karagwe	-1.56259	31.2465
3659	TZ-Pool31-ArtR22TZ-1	crt-Phe145Ile	0	0	0	TZ05Pool-006	Buhamira	46	221216-221231	TZ	Karagwe	-1.56259	31.2465
3660	TZ-Pool7-ArtR22TZ-1	crt-Phe145Ile	2	0	2	TZ03Pool-007	Rwenkende	45	230121-230131	TZ	Kyerwa	-1.19997	30.6375
3661	TZ-Pool6-ArtR22TZ-1	crt-Phe145Ile	462	0	462	TZ03Pool-006	Rwenkende	27	230110-230120	TZ	Kyerwa	-1.19997	30.6375
3662	TZ-Pool34-ArtR22TZ-1	crt-Phe145Ile	57	0	57	TZ01Pool-001	Kitwechenkura	25	221006-221011	TZ	Kyerwa	-1.46371	30.8381
3663	TZ-Pool9-ArtR22TZ-1	crt-Phe145Ile	113	0	113	TZ03Pool-009	Rwenkende	25	230210-230215	TZ	Kyerwa	-1.19997	30.6375
3664	TZ-Pool15-ArtR22TZ-1	crt-Phe145Ile	88	0	88	TZ02Pool-004	Kibingo	22	221221-221230	TZ	Kyerwa	-1.12064	30.6678
3665	TZ-Pool49-ArtR22TZ-1	crt-Phe145Ile	727	0	727	TZ04Pool-009	Chamchuzi	23	230101-230106	TZ	Karagwe	-1.77636	30.8635
3666	TZ-Pool37-ArtR22TZ-1	crt-Phe145Ile	58	0	58	TZ01Pool-004	Kitwechenkura	33	221024-221029	TZ	Kyerwa	-1.46371	30.8381
3667	TZ-Pool12-ArtR22TZ-1	crt-Phe145Ile	537	0	537	TZ02Pool-001	Kibingo	18	221014-221031	TZ	Kyerwa	-1.12064	30.6678
3668	TZ-Pool40-ArtR22TZ-1	crt-Phe145Ile	27	0	27	TZ01Pool-007	Kitwechenkura	40	221114-221207	TZ	Kyerwa	-1.46371	30.8381
3669	TZ-Pool10-ArtR22TZ-1	crt-Phe145Ile	320	0	320	TZ03Pool-010	Rwenkende	22	230216-230122	TZ	Kyerwa	-1.19997	30.6375
3670	TZ-Pool45-ArtR22TZ-1	crt-Phe145Ile	0	0	0	TZ04Pool-005	Chamchuzi	39	221125-221130	TZ	Karagwe	-1.77636	30.8635
3671	TZ-Pool38-ArtR22TZ-1	crt-Phe145Ile	1	0	1	TZ01Pool-005	Kitwechenkura	23	221101-221106	TZ	Kyerwa	-1.46371	30.8381
3672	TZ-Pool28-ArtR22TZ-1	crt-Phe145Ile	247	0	247	TZ05Pool-003	Buhamira	35	221114-221117	TZ	Karagwe	-1.56259	31.2465
3673	TZ-Pool14-ArtR22TZ-1	crt-Phe145Ile	319	0	319	TZ02Pool-003	Kibingo	43	221201-221220	TZ	Kyerwa	-1.12064	30.6678
3674	TZ-Pool21-ArtR22TZ-1	crt-Phe145Ile	785	0	785	TZ06Pool-001	Kanoni	23	221018-221123	TZ	Karagwe	-1.35581	31.0312
3675	TZ-Pool1-ArtR22TZ-1	crt-Phe145Ile	3121	0	3121	TZ03Pool-001	Rwenkende	37	2210	TZ	Kyerwa	-1.19997	30.6375
3676	TZ-Pool32-ArtR22TZ-1	crt-Phe145Ile	12	0	12	TZ05Pool-007	Buhamira	29	230101-230106	TZ	Karagwe	-1.56259	31.2465
3677	TZ-Pool22-ArtR22TZ-1	crt-Phe145Ile	44	0	44	TZ06Pool-002	Kanoni	30	221203-221231	TZ	Karagwe	-1.35581	31.0312
3678	TZ-Pool13-ArtR22TZ-1	crt-Phe145Ile	3476	0	3476	TZ02Pool-002	Kibingo	26	221102-221130	TZ	Kyerwa	-1.12064	30.6678
3679	TZ-Pool24-ArtR22TZ-1	crt-Phe145Ile	15	0	15	TZ06Pool-004	Kanoni	19	230122-230131	TZ	Karagwe	-1.35581	31.0312
3680	TZ-Pool27-ArtR22TZ-1	crt-Phe145Ile	96	0	96	TZ05Pool-002	Buhamira	28	221104-221113	TZ	Karagwe	-1.56259	31.2465
3681	TZ-Pool3-ArtR22TZ-1	crt-Phe145Ile	121	0	121	TZ03Pool-003	Rwenkende	28	221201-221218	TZ	Kyerwa	-1.19997	30.6375
3682	TZ-Pool30-ArtR22TZ-1	crt-Phe145Ile	1694	0	1694	TZ05Pool-005	Buhamira	24	221201-221214	TZ	Karagwe	-1.56259	31.2465
3683	TZ-Pool33-ArtR22TZ-1	crt-Phe145Ile	3	0	3	TZ05Pool-008	Buhamira	19	230106-230116	TZ	Karagwe	-1.56259	31.2465
3684	TZ-Pool26-ArtR22TZ-1	crt-Phe145Ile	2619	0	2619	TZ05Pool-001	Buhamira	14	221022-221101	TZ	Karagwe	-1.56259	31.2465
3685	TZ-Pool35-ArtR22TZ-1	crt-Phe145Ile	338	0	338	TZ01Pool-002	Kitwechenkura	25	221012-221017	TZ	Kyerwa	-1.46371	30.8381
3686	TZ-Pool55-ArtR22TZ-1	crt-Phe382_Tyr384delinsAsn	0	0	8	TZ04Pool-015	Chamchuzi	25	230219-230304	TZ	Karagwe	-1.77636	30.8635
3687	TZ-Pool54-ArtR22TZ-1	crt-Phe382_Tyr384delinsAsn	0	0	3	TZ04Pool-014	Chamchuzi	43	230208-230218	TZ	Karagwe	-1.77636	30.8635
3688	TZ-Pool53-ArtR22TZ-1	crt-Phe382_Tyr384delinsAsn	0	0	0	TZ04Pool-013	Chamchuzi	40	230201-230207	TZ	Karagwe	-1.77636	30.8635
3689	TZ-Pool51-ArtR22TZ-1	crt-Phe382_Tyr384delinsAsn	0	0	2	TZ04Pool-011	Chamchuzi	30	230113-230121	TZ	Karagwe	-1.77636	30.8635
3690	TZ-Pool50-ArtR22TZ-1	crt-Phe382_Tyr384delinsAsn	0	0	0	TZ04Pool-010	Chamchuzi	34	230107-230112	TZ	Karagwe	-1.77636	30.8635
3691	TZ-Pool5-ArtR22TZ-1	crt-Phe382_Tyr384delinsAsn	0	0	0	TZ03Pool-005	Rwenkende	29	230102-230107	TZ	Kyerwa	-1.19997	30.6375
3692	TZ-Pool48-ArtR22TZ-1	crt-Phe382_Tyr384delinsAsn	0	0	0	TZ04Pool-008	Chamchuzi	45	221219-221231	TZ	Karagwe	-1.77636	30.8635
3693	TZ-Pool46-ArtR22TZ-1	crt-Phe382_Tyr384delinsAsn	0	0	95	TZ04Pool-006	Chamchuzi	30	221201-221208	TZ	Karagwe	-1.77636	30.8635
3694	TZ-Pool43-ArtR22TZ-1	crt-Phe382_Tyr384delinsAsn	0	0	0	TZ04Pool-003	Chamchuzi	27	221112-221118	TZ	Karagwe	-1.77636	30.8635
3695	TZ-Pool41-ArtR22TZ-1	crt-Phe382_Tyr384delinsAsn	0	0	13	TZ04Pool-001	Chamchuzi	42	221013-221031	TZ	Karagwe	-1.77636	30.8635
3696	TZ-Pool44-ArtR22TZ-1	crt-Phe382_Tyr384delinsAsn	0	0	3	TZ04Pool-004	Chamchuzi	26	221119-221124	TZ	Karagwe	-1.77636	30.8635
3697	TZ-Pool4-ArtR22TZ-1	crt-Phe382_Tyr384delinsAsn	0	0	3	TZ03Pool-004	Rwenkende	26	221220-221230	TZ	Kyerwa	-1.19997	30.6375
3698	TZ-Pool52-ArtR22TZ-1	crt-Phe382_Tyr384delinsAsn	0	0	0	TZ04Pool-012	Chamchuzi	39	230123-230131	TZ	Karagwe	-1.77636	30.8635
3699	TZ-Pool39-ArtR22TZ-1	crt-Phe382_Tyr384delinsAsn	0	0	3	TZ01Pool-006	Kitwechenkura	35	221107-221113	TZ	Kyerwa	-1.46371	30.8381
3700	TZ-Pool36-ArtR22TZ-1	crt-Phe382_Tyr384delinsAsn	0	0	15	TZ01Pool-003	Kitwechenkura	29	221018-221023	TZ	Kyerwa	-1.46371	30.8381
3701	TZ-Pool20-ArtR22TZ-1	crt-Phe382_Tyr384delinsAsn	0	0	234	TZ02Pool-009	Kibingo	40	230217-230302	TZ	Kyerwa	-1.12064	30.6678
3702	TZ-Pool8-ArtR22TZ-1	crt-Phe382_Tyr384delinsAsn	0	0	26	TZ03Pool-008	Rwenkende	41	230201-230208	TZ	Kyerwa	-1.19997	30.6375
3703	TZ-Pool42-ArtR22TZ-1	crt-Phe382_Tyr384delinsAsn	0	0	0	TZ04Pool-002	Chamchuzi	39	221101-221110	TZ	Karagwe	-1.77636	30.8635
3704	TZ-Pool11-ArtR22TZ-1	crt-Phe382_Tyr384delinsAsn	0	10	122	TZ03Pool-011	Rwenkende	36	230225-230304	TZ	Kyerwa	-1.19997	30.6375
3705	TZ-Pool19-ArtR22TZ-1	crt-Phe382_Tyr384delinsAsn	0	0	23	TZ02Pool-008	Kibingo	42	230201-230216	TZ	Kyerwa	-1.12064	30.6678
3706	TZ-Pool2-ArtR22TZ-1	crt-Phe382_Tyr384delinsAsn	0	0	119	TZ03Pool-002	Rwenkende	37	2211	TZ	Kyerwa	-1.19997	30.6375
3707	TZ-Pool18-ArtR22TZ-1	crt-Phe382_Tyr384delinsAsn	0	0	7	TZ02Pool-007	Kibingo	27	230123-230131	TZ	Kyerwa	-1.12064	30.6678
3708	TZ-Pool23-ArtR22TZ-1	crt-Phe382_Tyr384delinsAsn	0	0	63	TZ06Pool-003	Kanoni	22	230102-230119	TZ	Karagwe	-1.35581	31.0312
3709	TZ-Pool17-ArtR22TZ-1	crt-Phe382_Tyr384delinsAsn	0	0	125	TZ02Pool-006	Kibingo	33	230116-230122	TZ	Kyerwa	-1.12064	30.6678
3710	TZ-Pool25-ArtR22TZ-1	crt-Phe382_Tyr384delinsAsn	0	0	55	TZ06Pool-005	Kanoni	26	230201-230304	TZ	Karagwe	-1.35581	31.0312
3711	TZ-Pool16-ArtR22TZ-1	crt-Phe382_Tyr384delinsAsn	0	0	61	TZ02Pool-005	Kibingo	26	230102-230115	TZ	Kyerwa	-1.12064	30.6678
3712	TZ-Pool47-ArtR22TZ-1	crt-Phe382_Tyr384delinsAsn	0	0	0	TZ04Pool-007	Chamchuzi	37	221209-221217	TZ	Karagwe	-1.77636	30.8635
3713	TZ-Pool29-ArtR22TZ-1	crt-Phe382_Tyr384delinsAsn	0	0	3	TZ05Pool-004	Buhamira	18	221123-221130	TZ	Karagwe	-1.56259	31.2465
3714	TZ-Pool31-ArtR22TZ-1	crt-Phe382_Tyr384delinsAsn	0	0	0	TZ05Pool-006	Buhamira	46	221216-221231	TZ	Karagwe	-1.56259	31.2465
3715	TZ-Pool7-ArtR22TZ-1	crt-Phe382_Tyr384delinsAsn	0	0	0	TZ03Pool-007	Rwenkende	45	230121-230131	TZ	Kyerwa	-1.19997	30.6375
3716	TZ-Pool6-ArtR22TZ-1	crt-Phe382_Tyr384delinsAsn	0	0	43	TZ03Pool-006	Rwenkende	27	230110-230120	TZ	Kyerwa	-1.19997	30.6375
3717	TZ-Pool34-ArtR22TZ-1	crt-Phe382_Tyr384delinsAsn	0	0	3	TZ01Pool-001	Kitwechenkura	25	221006-221011	TZ	Kyerwa	-1.46371	30.8381
3718	TZ-Pool9-ArtR22TZ-1	crt-Phe382_Tyr384delinsAsn	0	0	23	TZ03Pool-009	Rwenkende	25	230210-230215	TZ	Kyerwa	-1.19997	30.6375
3719	TZ-Pool15-ArtR22TZ-1	crt-Phe382_Tyr384delinsAsn	0	0	17	TZ02Pool-004	Kibingo	22	221221-221230	TZ	Kyerwa	-1.12064	30.6678
3720	TZ-Pool49-ArtR22TZ-1	crt-Phe382_Tyr384delinsAsn	0	0	30	TZ04Pool-009	Chamchuzi	23	230101-230106	TZ	Karagwe	-1.77636	30.8635
3721	TZ-Pool37-ArtR22TZ-1	crt-Phe382_Tyr384delinsAsn	0	0	16	TZ01Pool-004	Kitwechenkura	33	221024-221029	TZ	Kyerwa	-1.46371	30.8381
3722	TZ-Pool12-ArtR22TZ-1	crt-Phe382_Tyr384delinsAsn	0	0	131	TZ02Pool-001	Kibingo	18	221014-221031	TZ	Kyerwa	-1.12064	30.6678
3723	TZ-Pool40-ArtR22TZ-1	crt-Phe382_Tyr384delinsAsn	0	0	0	TZ01Pool-007	Kitwechenkura	40	221114-221207	TZ	Kyerwa	-1.46371	30.8381
3724	TZ-Pool10-ArtR22TZ-1	crt-Phe382_Tyr384delinsAsn	0	0	74	TZ03Pool-010	Rwenkende	22	230216-230122	TZ	Kyerwa	-1.19997	30.6375
3725	TZ-Pool45-ArtR22TZ-1	crt-Phe382_Tyr384delinsAsn	0	0	1	TZ04Pool-005	Chamchuzi	39	221125-221130	TZ	Karagwe	-1.77636	30.8635
3726	TZ-Pool38-ArtR22TZ-1	crt-Phe382_Tyr384delinsAsn	0	0	0	TZ01Pool-005	Kitwechenkura	23	221101-221106	TZ	Kyerwa	-1.46371	30.8381
3727	TZ-Pool28-ArtR22TZ-1	crt-Phe382_Tyr384delinsAsn	0	0	7	TZ05Pool-003	Buhamira	35	221114-221117	TZ	Karagwe	-1.56259	31.2465
3728	TZ-Pool14-ArtR22TZ-1	crt-Phe382_Tyr384delinsAsn	0	0	98	TZ02Pool-003	Kibingo	43	221201-221220	TZ	Kyerwa	-1.12064	30.6678
3729	TZ-Pool21-ArtR22TZ-1	crt-Phe382_Tyr384delinsAsn	0	0	22	TZ06Pool-001	Kanoni	23	221018-221123	TZ	Karagwe	-1.35581	31.0312
3730	TZ-Pool1-ArtR22TZ-1	crt-Phe382_Tyr384delinsAsn	0	0	442	TZ03Pool-001	Rwenkende	37	2210	TZ	Kyerwa	-1.19997	30.6375
3731	TZ-Pool32-ArtR22TZ-1	crt-Phe382_Tyr384delinsAsn	0	0	4	TZ05Pool-007	Buhamira	29	230101-230106	TZ	Karagwe	-1.56259	31.2465
3732	TZ-Pool22-ArtR22TZ-1	crt-Phe382_Tyr384delinsAsn	0	0	16	TZ06Pool-002	Kanoni	30	221203-221231	TZ	Karagwe	-1.35581	31.0312
3733	TZ-Pool13-ArtR22TZ-1	crt-Phe382_Tyr384delinsAsn	0	0	551	TZ02Pool-002	Kibingo	26	221102-221130	TZ	Kyerwa	-1.12064	30.6678
3734	TZ-Pool24-ArtR22TZ-1	crt-Phe382_Tyr384delinsAsn	0	0	0	TZ06Pool-004	Kanoni	19	230122-230131	TZ	Karagwe	-1.35581	31.0312
3735	TZ-Pool27-ArtR22TZ-1	crt-Phe382_Tyr384delinsAsn	0	0	8	TZ05Pool-002	Buhamira	28	221104-221113	TZ	Karagwe	-1.56259	31.2465
3736	TZ-Pool3-ArtR22TZ-1	crt-Phe382_Tyr384delinsAsn	0	0	6	TZ03Pool-003	Rwenkende	28	221201-221218	TZ	Kyerwa	-1.19997	30.6375
3737	TZ-Pool30-ArtR22TZ-1	crt-Phe382_Tyr384delinsAsn	0	0	25	TZ05Pool-005	Buhamira	24	221201-221214	TZ	Karagwe	-1.56259	31.2465
3738	TZ-Pool33-ArtR22TZ-1	crt-Phe382_Tyr384delinsAsn	0	0	0	TZ05Pool-008	Buhamira	19	230106-230116	TZ	Karagwe	-1.56259	31.2465
3739	TZ-Pool26-ArtR22TZ-1	crt-Phe382_Tyr384delinsAsn	0	0	584	TZ05Pool-001	Buhamira	14	221022-221101	TZ	Karagwe	-1.56259	31.2465
3740	TZ-Pool35-ArtR22TZ-1	crt-Phe382_Tyr384delinsAsn	0	0	52	TZ01Pool-002	Kitwechenkura	25	221012-221017	TZ	Kyerwa	-1.46371	30.8381
3741	TZ-Pool55-ArtR22TZ-1	crt-Thr93Ser	113	0	113	TZ04Pool-015	Chamchuzi	25	230219-230304	TZ	Karagwe	-1.77636	30.8635
3742	TZ-Pool54-ArtR22TZ-1	crt-Thr93Ser	64	0	64	TZ04Pool-014	Chamchuzi	43	230208-230218	TZ	Karagwe	-1.77636	30.8635
3743	TZ-Pool53-ArtR22TZ-1	crt-Thr93Ser	0	0	0	TZ04Pool-013	Chamchuzi	40	230201-230207	TZ	Karagwe	-1.77636	30.8635
3744	TZ-Pool51-ArtR22TZ-1	crt-Thr93Ser	91	0	91	TZ04Pool-011	Chamchuzi	30	230113-230121	TZ	Karagwe	-1.77636	30.8635
3745	TZ-Pool50-ArtR22TZ-1	crt-Thr93Ser	0	0	0	TZ04Pool-010	Chamchuzi	34	230107-230112	TZ	Karagwe	-1.77636	30.8635
3746	TZ-Pool5-ArtR22TZ-1	crt-Thr93Ser	153	0	153	TZ03Pool-005	Rwenkende	29	230102-230107	TZ	Kyerwa	-1.19997	30.6375
3747	TZ-Pool48-ArtR22TZ-1	crt-Thr93Ser	2	0	2	TZ04Pool-008	Chamchuzi	45	221219-221231	TZ	Karagwe	-1.77636	30.8635
3748	TZ-Pool46-ArtR22TZ-1	crt-Thr93Ser	789	0	789	TZ04Pool-006	Chamchuzi	30	221201-221208	TZ	Karagwe	-1.77636	30.8635
3749	TZ-Pool43-ArtR22TZ-1	crt-Thr93Ser	6	0	6	TZ04Pool-003	Chamchuzi	27	221112-221118	TZ	Karagwe	-1.77636	30.8635
3750	TZ-Pool41-ArtR22TZ-1	crt-Thr93Ser	1243	0	1243	TZ04Pool-001	Chamchuzi	42	221013-221031	TZ	Karagwe	-1.77636	30.8635
3751	TZ-Pool44-ArtR22TZ-1	crt-Thr93Ser	253	0	253	TZ04Pool-004	Chamchuzi	26	221119-221124	TZ	Karagwe	-1.77636	30.8635
3752	TZ-Pool4-ArtR22TZ-1	crt-Thr93Ser	264	0	264	TZ03Pool-004	Rwenkende	26	221220-221230	TZ	Kyerwa	-1.19997	30.6375
3753	TZ-Pool52-ArtR22TZ-1	crt-Thr93Ser	2	0	2	TZ04Pool-012	Chamchuzi	39	230123-230131	TZ	Karagwe	-1.77636	30.8635
3754	TZ-Pool39-ArtR22TZ-1	crt-Thr93Ser	746	0	746	TZ01Pool-006	Kitwechenkura	35	221107-221113	TZ	Kyerwa	-1.46371	30.8381
3755	TZ-Pool36-ArtR22TZ-1	crt-Thr93Ser	406	0	406	TZ01Pool-003	Kitwechenkura	29	221018-221023	TZ	Kyerwa	-1.46371	30.8381
3756	TZ-Pool20-ArtR22TZ-1	crt-Thr93Ser	1343	0	1343	TZ02Pool-009	Kibingo	40	230217-230302	TZ	Kyerwa	-1.12064	30.6678
3757	TZ-Pool8-ArtR22TZ-1	crt-Thr93Ser	940	0	940	TZ03Pool-008	Rwenkende	41	230201-230208	TZ	Kyerwa	-1.19997	30.6375
3758	TZ-Pool42-ArtR22TZ-1	crt-Thr93Ser	25	0	25	TZ04Pool-002	Chamchuzi	39	221101-221110	TZ	Karagwe	-1.77636	30.8635
3759	TZ-Pool11-ArtR22TZ-1	crt-Thr93Ser	1573	0	1573	TZ03Pool-011	Rwenkende	36	230225-230304	TZ	Kyerwa	-1.19997	30.6375
3760	TZ-Pool19-ArtR22TZ-1	crt-Thr93Ser	311	0	311	TZ02Pool-008	Kibingo	42	230201-230216	TZ	Kyerwa	-1.12064	30.6678
3761	TZ-Pool2-ArtR22TZ-1	crt-Thr93Ser	1621	0	1621	TZ03Pool-002	Rwenkende	37	2211	TZ	Kyerwa	-1.19997	30.6375
3762	TZ-Pool18-ArtR22TZ-1	crt-Thr93Ser	82	0	82	TZ02Pool-007	Kibingo	27	230123-230131	TZ	Kyerwa	-1.12064	30.6678
3763	TZ-Pool23-ArtR22TZ-1	crt-Thr93Ser	1935	0	1935	TZ06Pool-003	Kanoni	22	230102-230119	TZ	Karagwe	-1.35581	31.0312
3764	TZ-Pool17-ArtR22TZ-1	crt-Thr93Ser	663	0	663	TZ02Pool-006	Kibingo	33	230116-230122	TZ	Kyerwa	-1.12064	30.6678
3765	TZ-Pool25-ArtR22TZ-1	crt-Thr93Ser	2024	0	2024	TZ06Pool-005	Kanoni	26	230201-230304	TZ	Karagwe	-1.35581	31.0312
3766	TZ-Pool16-ArtR22TZ-1	crt-Thr93Ser	395	0	395	TZ02Pool-005	Kibingo	26	230102-230115	TZ	Kyerwa	-1.12064	30.6678
3767	TZ-Pool47-ArtR22TZ-1	crt-Thr93Ser	14	0	14	TZ04Pool-007	Chamchuzi	37	221209-221217	TZ	Karagwe	-1.77636	30.8635
3768	TZ-Pool29-ArtR22TZ-1	crt-Thr93Ser	58	0	58	TZ05Pool-004	Buhamira	18	221123-221130	TZ	Karagwe	-1.56259	31.2465
3769	TZ-Pool31-ArtR22TZ-1	crt-Thr93Ser	30	0	30	TZ05Pool-006	Buhamira	46	221216-221231	TZ	Karagwe	-1.56259	31.2465
3770	TZ-Pool7-ArtR22TZ-1	crt-Thr93Ser	22	0	22	TZ03Pool-007	Rwenkende	45	230121-230131	TZ	Kyerwa	-1.19997	30.6375
3771	TZ-Pool6-ArtR22TZ-1	crt-Thr93Ser	988	0	988	TZ03Pool-006	Rwenkende	27	230110-230120	TZ	Kyerwa	-1.19997	30.6375
3772	TZ-Pool34-ArtR22TZ-1	crt-Thr93Ser	257	0	257	TZ01Pool-001	Kitwechenkura	25	221006-221011	TZ	Kyerwa	-1.46371	30.8381
3773	TZ-Pool9-ArtR22TZ-1	crt-Thr93Ser	394	0	394	TZ03Pool-009	Rwenkende	25	230210-230215	TZ	Kyerwa	-1.19997	30.6375
3774	TZ-Pool15-ArtR22TZ-1	crt-Thr93Ser	321	0	321	TZ02Pool-004	Kibingo	22	221221-221230	TZ	Kyerwa	-1.12064	30.6678
3775	TZ-Pool49-ArtR22TZ-1	crt-Thr93Ser	3419	0	3419	TZ04Pool-009	Chamchuzi	23	230101-230106	TZ	Karagwe	-1.77636	30.8635
3776	TZ-Pool37-ArtR22TZ-1	crt-Thr93Ser	745	0	745	TZ01Pool-004	Kitwechenkura	33	221024-221029	TZ	Kyerwa	-1.46371	30.8381
3777	TZ-Pool12-ArtR22TZ-1	crt-Thr93Ser	597	0	597	TZ02Pool-001	Kibingo	18	221014-221031	TZ	Kyerwa	-1.12064	30.6678
3778	TZ-Pool40-ArtR22TZ-1	crt-Thr93Ser	176	0	176	TZ01Pool-007	Kitwechenkura	40	221114-221207	TZ	Kyerwa	-1.46371	30.8381
3779	TZ-Pool10-ArtR22TZ-1	crt-Thr93Ser	465	0	465	TZ03Pool-010	Rwenkende	22	230216-230122	TZ	Kyerwa	-1.19997	30.6375
3780	TZ-Pool45-ArtR22TZ-1	crt-Thr93Ser	24	0	24	TZ04Pool-005	Chamchuzi	39	221125-221130	TZ	Karagwe	-1.77636	30.8635
3781	TZ-Pool38-ArtR22TZ-1	crt-Thr93Ser	77	0	77	TZ01Pool-005	Kitwechenkura	23	221101-221106	TZ	Kyerwa	-1.46371	30.8381
3782	TZ-Pool28-ArtR22TZ-1	crt-Thr93Ser	309	0	309	TZ05Pool-003	Buhamira	35	221114-221117	TZ	Karagwe	-1.56259	31.2465
3783	TZ-Pool14-ArtR22TZ-1	crt-Thr93Ser	913	0	913	TZ02Pool-003	Kibingo	43	221201-221220	TZ	Kyerwa	-1.12064	30.6678
3784	TZ-Pool21-ArtR22TZ-1	crt-Thr93Ser	871	0	871	TZ06Pool-001	Kanoni	23	221018-221123	TZ	Karagwe	-1.35581	31.0312
3785	TZ-Pool1-ArtR22TZ-1	crt-Thr93Ser	5246	0	5246	TZ03Pool-001	Rwenkende	37	2210	TZ	Kyerwa	-1.19997	30.6375
3786	TZ-Pool32-ArtR22TZ-1	crt-Thr93Ser	277	0	277	TZ05Pool-007	Buhamira	29	230101-230106	TZ	Karagwe	-1.56259	31.2465
3787	TZ-Pool22-ArtR22TZ-1	crt-Thr93Ser	366	0	366	TZ06Pool-002	Kanoni	30	221203-221231	TZ	Karagwe	-1.35581	31.0312
3788	TZ-Pool13-ArtR22TZ-1	crt-Thr93Ser	7058	0	7058	TZ02Pool-002	Kibingo	26	221102-221130	TZ	Kyerwa	-1.12064	30.6678
3789	TZ-Pool24-ArtR22TZ-1	crt-Thr93Ser	88	0	88	TZ06Pool-004	Kanoni	19	230122-230131	TZ	Karagwe	-1.35581	31.0312
3790	TZ-Pool27-ArtR22TZ-1	crt-Thr93Ser	192	0	192	TZ05Pool-002	Buhamira	28	221104-221113	TZ	Karagwe	-1.56259	31.2465
3791	TZ-Pool3-ArtR22TZ-1	crt-Thr93Ser	715	0	715	TZ03Pool-003	Rwenkende	28	221201-221218	TZ	Kyerwa	-1.19997	30.6375
3792	TZ-Pool30-ArtR22TZ-1	crt-Thr93Ser	1685	0	1685	TZ05Pool-005	Buhamira	24	221201-221214	TZ	Karagwe	-1.56259	31.2465
3793	TZ-Pool33-ArtR22TZ-1	crt-Thr93Ser	54	0	54	TZ05Pool-008	Buhamira	19	230106-230116	TZ	Karagwe	-1.56259	31.2465
3794	TZ-Pool26-ArtR22TZ-1	crt-Thr93Ser	3978	0	3978	TZ05Pool-001	Buhamira	14	221022-221101	TZ	Karagwe	-1.56259	31.2465
3795	TZ-Pool35-ArtR22TZ-1	crt-Thr93Ser	601	0	601	TZ01Pool-002	Kitwechenkura	25	221012-221017	TZ	Kyerwa	-1.46371	30.8381
3796	TZ-Pool55-ArtR22TZ-1	dhps-Ala437Gly	12	28	40	TZ04Pool-015	Chamchuzi	25	230219-230304	TZ	Karagwe	-1.77636	30.8635
3797	TZ-Pool54-ArtR22TZ-1	dhps-Ala437Gly	0	21	21	TZ04Pool-014	Chamchuzi	43	230208-230218	TZ	Karagwe	-1.77636	30.8635
3798	TZ-Pool53-ArtR22TZ-1	dhps-Ala437Gly	0	0	0	TZ04Pool-013	Chamchuzi	40	230201-230207	TZ	Karagwe	-1.77636	30.8635
3799	TZ-Pool51-ArtR22TZ-1	dhps-Ala437Gly	0	34	34	TZ04Pool-011	Chamchuzi	30	230113-230121	TZ	Karagwe	-1.77636	30.8635
3800	TZ-Pool50-ArtR22TZ-1	dhps-Ala437Gly	0	0	0	TZ04Pool-010	Chamchuzi	34	230107-230112	TZ	Karagwe	-1.77636	30.8635
3801	TZ-Pool5-ArtR22TZ-1	dhps-Ala437Gly	0	95	95	TZ03Pool-005	Rwenkende	29	230102-230107	TZ	Kyerwa	-1.19997	30.6375
3802	TZ-Pool48-ArtR22TZ-1	dhps-Ala437Gly	0	0	0	TZ04Pool-008	Chamchuzi	45	221219-221231	TZ	Karagwe	-1.77636	30.8635
3803	TZ-Pool46-ArtR22TZ-1	dhps-Ala437Gly	21	685	706	TZ04Pool-006	Chamchuzi	30	221201-221208	TZ	Karagwe	-1.77636	30.8635
3804	TZ-Pool43-ArtR22TZ-1	dhps-Ala437Gly	0	1	1	TZ04Pool-003	Chamchuzi	27	221112-221118	TZ	Karagwe	-1.77636	30.8635
3805	TZ-Pool41-ArtR22TZ-1	dhps-Ala437Gly	0	605	605	TZ04Pool-001	Chamchuzi	42	221013-221031	TZ	Karagwe	-1.77636	30.8635
3806	TZ-Pool44-ArtR22TZ-1	dhps-Ala437Gly	0	54	54	TZ04Pool-004	Chamchuzi	26	221119-221124	TZ	Karagwe	-1.77636	30.8635
3807	TZ-Pool4-ArtR22TZ-1	dhps-Ala437Gly	15	145	160	TZ03Pool-004	Rwenkende	26	221220-221230	TZ	Kyerwa	-1.19997	30.6375
3808	TZ-Pool52-ArtR22TZ-1	dhps-Ala437Gly	0	0	0	TZ04Pool-012	Chamchuzi	39	230123-230131	TZ	Karagwe	-1.77636	30.8635
3809	TZ-Pool39-ArtR22TZ-1	dhps-Ala437Gly	0	145	145	TZ01Pool-006	Kitwechenkura	35	221107-221113	TZ	Kyerwa	-1.46371	30.8381
3810	TZ-Pool36-ArtR22TZ-1	dhps-Ala437Gly	34	317	351	TZ01Pool-003	Kitwechenkura	29	221018-221023	TZ	Kyerwa	-1.46371	30.8381
3811	TZ-Pool20-ArtR22TZ-1	dhps-Ala437Gly	1028	1173	2201	TZ02Pool-009	Kibingo	40	230217-230302	TZ	Kyerwa	-1.12064	30.6678
3812	TZ-Pool8-ArtR22TZ-1	dhps-Ala437Gly	0	811	811	TZ03Pool-008	Rwenkende	41	230201-230208	TZ	Kyerwa	-1.19997	30.6375
3813	TZ-Pool42-ArtR22TZ-1	dhps-Ala437Gly	1	0	1	TZ04Pool-002	Chamchuzi	39	221101-221110	TZ	Karagwe	-1.77636	30.8635
3814	TZ-Pool11-ArtR22TZ-1	dhps-Ala437Gly	6	2505	2511	TZ03Pool-011	Rwenkende	36	230225-230304	TZ	Kyerwa	-1.19997	30.6375
3815	TZ-Pool19-ArtR22TZ-1	dhps-Ala437Gly	0	251	251	TZ02Pool-008	Kibingo	42	230201-230216	TZ	Kyerwa	-1.12064	30.6678
3816	TZ-Pool2-ArtR22TZ-1	dhps-Ala437Gly	76	2615	2691	TZ03Pool-002	Rwenkende	37	2211	TZ	Kyerwa	-1.19997	30.6375
3817	TZ-Pool18-ArtR22TZ-1	dhps-Ala437Gly	0	18	18	TZ02Pool-007	Kibingo	27	230123-230131	TZ	Kyerwa	-1.12064	30.6678
3818	TZ-Pool23-ArtR22TZ-1	dhps-Ala437Gly	0	2955	2955	TZ06Pool-003	Kanoni	22	230102-230119	TZ	Karagwe	-1.35581	31.0312
3819	TZ-Pool17-ArtR22TZ-1	dhps-Ala437Gly	754	420	1174	TZ02Pool-006	Kibingo	33	230116-230122	TZ	Kyerwa	-1.12064	30.6678
3820	TZ-Pool25-ArtR22TZ-1	dhps-Ala437Gly	0	2469	2469	TZ06Pool-005	Kanoni	26	230201-230304	TZ	Karagwe	-1.35581	31.0312
3821	TZ-Pool16-ArtR22TZ-1	dhps-Ala437Gly	93	406	499	TZ02Pool-005	Kibingo	26	230102-230115	TZ	Kyerwa	-1.12064	30.6678
3822	TZ-Pool47-ArtR22TZ-1	dhps-Ala437Gly	0	1	1	TZ04Pool-007	Chamchuzi	37	221209-221217	TZ	Karagwe	-1.77636	30.8635
3823	TZ-Pool29-ArtR22TZ-1	dhps-Ala437Gly	28	56	84	TZ05Pool-004	Buhamira	18	221123-221130	TZ	Karagwe	-1.56259	31.2465
3824	TZ-Pool31-ArtR22TZ-1	dhps-Ala437Gly	0	3	3	TZ05Pool-006	Buhamira	46	221216-221231	TZ	Karagwe	-1.56259	31.2465
3825	TZ-Pool7-ArtR22TZ-1	dhps-Ala437Gly	0	10	10	TZ03Pool-007	Rwenkende	45	230121-230131	TZ	Kyerwa	-1.19997	30.6375
3826	TZ-Pool6-ArtR22TZ-1	dhps-Ala437Gly	0	891	891	TZ03Pool-006	Rwenkende	27	230110-230120	TZ	Kyerwa	-1.19997	30.6375
3827	TZ-Pool34-ArtR22TZ-1	dhps-Ala437Gly	10	154	164	TZ01Pool-001	Kitwechenkura	25	221006-221011	TZ	Kyerwa	-1.46371	30.8381
3828	TZ-Pool9-ArtR22TZ-1	dhps-Ala437Gly	0	200	200	TZ03Pool-009	Rwenkende	25	230210-230215	TZ	Kyerwa	-1.19997	30.6375
3829	TZ-Pool15-ArtR22TZ-1	dhps-Ala437Gly	0	250	250	TZ02Pool-004	Kibingo	22	221221-221230	TZ	Kyerwa	-1.12064	30.6678
3830	TZ-Pool49-ArtR22TZ-1	dhps-Ala437Gly	51	1381	1432	TZ04Pool-009	Chamchuzi	23	230101-230106	TZ	Karagwe	-1.77636	30.8635
3831	TZ-Pool37-ArtR22TZ-1	dhps-Ala437Gly	5	171	176	TZ01Pool-004	Kitwechenkura	33	221024-221029	TZ	Kyerwa	-1.46371	30.8381
3832	TZ-Pool12-ArtR22TZ-1	dhps-Ala437Gly	0	1038	1038	TZ02Pool-001	Kibingo	18	221014-221031	TZ	Kyerwa	-1.12064	30.6678
3833	TZ-Pool40-ArtR22TZ-1	dhps-Ala437Gly	4	40	44	TZ01Pool-007	Kitwechenkura	40	221114-221207	TZ	Kyerwa	-1.46371	30.8381
3834	TZ-Pool10-ArtR22TZ-1	dhps-Ala437Gly	40	681	721	TZ03Pool-010	Rwenkende	22	230216-230122	TZ	Kyerwa	-1.19997	30.6375
3835	TZ-Pool45-ArtR22TZ-1	dhps-Ala437Gly	0	3	3	TZ04Pool-005	Chamchuzi	39	221125-221130	TZ	Karagwe	-1.77636	30.8635
3836	TZ-Pool38-ArtR22TZ-1	dhps-Ala437Gly	0	5	5	TZ01Pool-005	Kitwechenkura	23	221101-221106	TZ	Kyerwa	-1.46371	30.8381
3837	TZ-Pool28-ArtR22TZ-1	dhps-Ala437Gly	45	561	606	TZ05Pool-003	Buhamira	35	221114-221117	TZ	Karagwe	-1.56259	31.2465
3838	TZ-Pool14-ArtR22TZ-1	dhps-Ala437Gly	0	657	657	TZ02Pool-003	Kibingo	43	221201-221220	TZ	Kyerwa	-1.12064	30.6678
3839	TZ-Pool21-ArtR22TZ-1	dhps-Ala437Gly	1038	657	1695	TZ06Pool-001	Kanoni	23	221018-221123	TZ	Karagwe	-1.35581	31.0312
3840	TZ-Pool1-ArtR22TZ-1	dhps-Ala437Gly	0	7141	7141	TZ03Pool-001	Rwenkende	37	2210	TZ	Kyerwa	-1.19997	30.6375
3841	TZ-Pool32-ArtR22TZ-1	dhps-Ala437Gly	0	29	29	TZ05Pool-007	Buhamira	29	230101-230106	TZ	Karagwe	-1.56259	31.2465
3842	TZ-Pool22-ArtR22TZ-1	dhps-Ala437Gly	0	110	110	TZ06Pool-002	Kanoni	30	221203-221231	TZ	Karagwe	-1.35581	31.0312
3843	TZ-Pool13-ArtR22TZ-1	dhps-Ala437Gly	1681	7430	9111	TZ02Pool-002	Kibingo	26	221102-221130	TZ	Kyerwa	-1.12064	30.6678
3844	TZ-Pool24-ArtR22TZ-1	dhps-Ala437Gly	0	32	32	TZ06Pool-004	Kanoni	19	230122-230131	TZ	Karagwe	-1.35581	31.0312
3845	TZ-Pool27-ArtR22TZ-1	dhps-Ala437Gly	22	185	207	TZ05Pool-002	Buhamira	28	221104-221113	TZ	Karagwe	-1.56259	31.2465
3846	TZ-Pool3-ArtR22TZ-1	dhps-Ala437Gly	18	225	243	TZ03Pool-003	Rwenkende	28	221201-221218	TZ	Kyerwa	-1.19997	30.6375
3847	TZ-Pool30-ArtR22TZ-1	dhps-Ala437Gly	117	3143	3260	TZ05Pool-005	Buhamira	24	221201-221214	TZ	Karagwe	-1.56259	31.2465
3848	TZ-Pool33-ArtR22TZ-1	dhps-Ala437Gly	0	13	13	TZ05Pool-008	Buhamira	19	230106-230116	TZ	Karagwe	-1.56259	31.2465
3849	TZ-Pool26-ArtR22TZ-1	dhps-Ala437Gly	0	6020	6020	TZ05Pool-001	Buhamira	14	221022-221101	TZ	Karagwe	-1.56259	31.2465
3850	TZ-Pool35-ArtR22TZ-1	dhps-Ala437Gly	77	684	761	TZ01Pool-002	Kitwechenkura	25	221012-221017	TZ	Kyerwa	-1.46371	30.8381
3851	TZ-Pool55-ArtR22TZ-1	dhps-Ala581Gly	305	4	309	TZ04Pool-015	Chamchuzi	25	230219-230304	TZ	Karagwe	-1.77636	30.8635
3852	TZ-Pool54-ArtR22TZ-1	dhps-Ala581Gly	166	63	229	TZ04Pool-014	Chamchuzi	43	230208-230218	TZ	Karagwe	-1.77636	30.8635
3853	TZ-Pool53-ArtR22TZ-1	dhps-Ala581Gly	0	0	0	TZ04Pool-013	Chamchuzi	40	230201-230207	TZ	Karagwe	-1.77636	30.8635
3854	TZ-Pool51-ArtR22TZ-1	dhps-Ala581Gly	78	81	159	TZ04Pool-011	Chamchuzi	30	230113-230121	TZ	Karagwe	-1.77636	30.8635
3855	TZ-Pool50-ArtR22TZ-1	dhps-Ala581Gly	0	0	0	TZ04Pool-010	Chamchuzi	34	230107-230112	TZ	Karagwe	-1.77636	30.8635
3856	TZ-Pool5-ArtR22TZ-1	dhps-Ala581Gly	589	313	902	TZ03Pool-005	Rwenkende	29	230102-230107	TZ	Kyerwa	-1.19997	30.6375
3857	TZ-Pool48-ArtR22TZ-1	dhps-Ala581Gly	3	5	8	TZ04Pool-008	Chamchuzi	45	221219-221231	TZ	Karagwe	-1.77636	30.8635
3858	TZ-Pool46-ArtR22TZ-1	dhps-Ala581Gly	1313	338	1651	TZ04Pool-006	Chamchuzi	30	221201-221208	TZ	Karagwe	-1.77636	30.8635
3859	TZ-Pool43-ArtR22TZ-1	dhps-Ala581Gly	47	7	54	TZ04Pool-003	Chamchuzi	27	221112-221118	TZ	Karagwe	-1.77636	30.8635
3860	TZ-Pool41-ArtR22TZ-1	dhps-Ala581Gly	1622	1108	2730	TZ04Pool-001	Chamchuzi	42	221013-221031	TZ	Karagwe	-1.77636	30.8635
3861	TZ-Pool44-ArtR22TZ-1	dhps-Ala581Gly	262	343	605	TZ04Pool-004	Chamchuzi	26	221119-221124	TZ	Karagwe	-1.77636	30.8635
3862	TZ-Pool4-ArtR22TZ-1	dhps-Ala581Gly	161	1086	1247	TZ03Pool-004	Rwenkende	26	221220-221230	TZ	Kyerwa	-1.19997	30.6375
3863	TZ-Pool52-ArtR22TZ-1	dhps-Ala581Gly	2	0	2	TZ04Pool-012	Chamchuzi	39	230123-230131	TZ	Karagwe	-1.77636	30.8635
3864	TZ-Pool39-ArtR22TZ-1	dhps-Ala581Gly	879	528	1407	TZ01Pool-006	Kitwechenkura	35	221107-221113	TZ	Kyerwa	-1.46371	30.8381
3865	TZ-Pool36-ArtR22TZ-1	dhps-Ala581Gly	944	256	1200	TZ01Pool-003	Kitwechenkura	29	221018-221023	TZ	Kyerwa	-1.46371	30.8381
3866	TZ-Pool20-ArtR22TZ-1	dhps-Ala581Gly	3146	274	3420	TZ02Pool-009	Kibingo	40	230217-230302	TZ	Kyerwa	-1.12064	30.6678
3867	TZ-Pool8-ArtR22TZ-1	dhps-Ala581Gly	3045	44	3089	TZ03Pool-008	Rwenkende	41	230201-230208	TZ	Kyerwa	-1.19997	30.6375
3868	TZ-Pool42-ArtR22TZ-1	dhps-Ala581Gly	68	21	89	TZ04Pool-002	Chamchuzi	39	221101-221110	TZ	Karagwe	-1.77636	30.8635
3869	TZ-Pool11-ArtR22TZ-1	dhps-Ala581Gly	3238	384	3622	TZ03Pool-011	Rwenkende	36	230225-230304	TZ	Kyerwa	-1.19997	30.6375
3870	TZ-Pool19-ArtR22TZ-1	dhps-Ala581Gly	655	194	849	TZ02Pool-008	Kibingo	42	230201-230216	TZ	Kyerwa	-1.12064	30.6678
3871	TZ-Pool2-ArtR22TZ-1	dhps-Ala581Gly	2828	2325	5153	TZ03Pool-002	Rwenkende	37	2211	TZ	Kyerwa	-1.19997	30.6375
3872	TZ-Pool18-ArtR22TZ-1	dhps-Ala581Gly	184	102	286	TZ02Pool-007	Kibingo	27	230123-230131	TZ	Kyerwa	-1.12064	30.6678
3873	TZ-Pool23-ArtR22TZ-1	dhps-Ala581Gly	3514	757	4271	TZ06Pool-003	Kanoni	22	230102-230119	TZ	Karagwe	-1.35581	31.0312
3874	TZ-Pool17-ArtR22TZ-1	dhps-Ala581Gly	1642	105	1747	TZ02Pool-006	Kibingo	33	230116-230122	TZ	Kyerwa	-1.12064	30.6678
3875	TZ-Pool25-ArtR22TZ-1	dhps-Ala581Gly	2721	1256	3977	TZ06Pool-005	Kanoni	26	230201-230304	TZ	Karagwe	-1.35581	31.0312
3876	TZ-Pool16-ArtR22TZ-1	dhps-Ala581Gly	598	605	1203	TZ02Pool-005	Kibingo	26	230102-230115	TZ	Kyerwa	-1.12064	30.6678
3877	TZ-Pool47-ArtR22TZ-1	dhps-Ala581Gly	20	2	22	TZ04Pool-007	Chamchuzi	37	221209-221217	TZ	Karagwe	-1.77636	30.8635
3878	TZ-Pool29-ArtR22TZ-1	dhps-Ala581Gly	110	26	136	TZ05Pool-004	Buhamira	18	221123-221130	TZ	Karagwe	-1.56259	31.2465
3879	TZ-Pool31-ArtR22TZ-1	dhps-Ala581Gly	83	0	83	TZ05Pool-006	Buhamira	46	221216-221231	TZ	Karagwe	-1.56259	31.2465
3880	TZ-Pool7-ArtR22TZ-1	dhps-Ala581Gly	15	18	33	TZ03Pool-007	Rwenkende	45	230121-230131	TZ	Kyerwa	-1.19997	30.6375
3881	TZ-Pool6-ArtR22TZ-1	dhps-Ala581Gly	332	2559	2891	TZ03Pool-006	Rwenkende	27	230110-230120	TZ	Kyerwa	-1.19997	30.6375
3882	TZ-Pool34-ArtR22TZ-1	dhps-Ala581Gly	394	221	615	TZ01Pool-001	Kitwechenkura	25	221006-221011	TZ	Kyerwa	-1.46371	30.8381
3883	TZ-Pool9-ArtR22TZ-1	dhps-Ala581Gly	91	1174	1265	TZ03Pool-009	Rwenkende	25	230210-230215	TZ	Kyerwa	-1.19997	30.6375
3884	TZ-Pool15-ArtR22TZ-1	dhps-Ala581Gly	280	598	878	TZ02Pool-004	Kibingo	22	221221-221230	TZ	Kyerwa	-1.12064	30.6678
3885	TZ-Pool49-ArtR22TZ-1	dhps-Ala581Gly	902	5431	6333	TZ04Pool-009	Chamchuzi	23	230101-230106	TZ	Karagwe	-1.77636	30.8635
3886	TZ-Pool37-ArtR22TZ-1	dhps-Ala581Gly	495	623	1118	TZ01Pool-004	Kitwechenkura	33	221024-221029	TZ	Kyerwa	-1.46371	30.8381
3887	TZ-Pool12-ArtR22TZ-1	dhps-Ala581Gly	106	1467	1573	TZ02Pool-001	Kibingo	18	221014-221031	TZ	Kyerwa	-1.12064	30.6678
3888	TZ-Pool40-ArtR22TZ-1	dhps-Ala581Gly	489	234	723	TZ01Pool-007	Kitwechenkura	40	221114-221207	TZ	Kyerwa	-1.46371	30.8381
3889	TZ-Pool10-ArtR22TZ-1	dhps-Ala581Gly	291	822	1113	TZ03Pool-010	Rwenkende	22	230216-230122	TZ	Kyerwa	-1.19997	30.6375
3890	TZ-Pool45-ArtR22TZ-1	dhps-Ala581Gly	63	32	95	TZ04Pool-005	Chamchuzi	39	221125-221130	TZ	Karagwe	-1.77636	30.8635
3891	TZ-Pool38-ArtR22TZ-1	dhps-Ala581Gly	132	30	162	TZ01Pool-005	Kitwechenkura	23	221101-221106	TZ	Kyerwa	-1.46371	30.8381
3892	TZ-Pool28-ArtR22TZ-1	dhps-Ala581Gly	1155	181	1336	TZ05Pool-003	Buhamira	35	221114-221117	TZ	Karagwe	-1.56259	31.2465
3893	TZ-Pool14-ArtR22TZ-1	dhps-Ala581Gly	768	921	1689	TZ02Pool-003	Kibingo	43	221201-221220	TZ	Kyerwa	-1.12064	30.6678
3894	TZ-Pool21-ArtR22TZ-1	dhps-Ala581Gly	2197	172	2369	TZ06Pool-001	Kanoni	23	221018-221123	TZ	Karagwe	-1.35581	31.0312
3895	TZ-Pool1-ArtR22TZ-1	dhps-Ala581Gly	4488	2714	7202	TZ03Pool-001	Rwenkende	37	2210	TZ	Kyerwa	-1.19997	30.6375
3896	TZ-Pool32-ArtR22TZ-1	dhps-Ala581Gly	616	102	718	TZ05Pool-007	Buhamira	29	230101-230106	TZ	Karagwe	-1.56259	31.2465
3897	TZ-Pool22-ArtR22TZ-1	dhps-Ala581Gly	343	304	647	TZ06Pool-002	Kanoni	30	221203-221231	TZ	Karagwe	-1.35581	31.0312
3898	TZ-Pool13-ArtR22TZ-1	dhps-Ala581Gly	6149	4834	10983	TZ02Pool-002	Kibingo	26	221102-221130	TZ	Kyerwa	-1.12064	30.6678
3899	TZ-Pool24-ArtR22TZ-1	dhps-Ala581Gly	319	3	322	TZ06Pool-004	Kanoni	19	230122-230131	TZ	Karagwe	-1.35581	31.0312
3900	TZ-Pool27-ArtR22TZ-1	dhps-Ala581Gly	442	0	442	TZ05Pool-002	Buhamira	28	221104-221113	TZ	Karagwe	-1.56259	31.2465
3901	TZ-Pool3-ArtR22TZ-1	dhps-Ala581Gly	744	977	1721	TZ03Pool-003	Rwenkende	28	221201-221218	TZ	Kyerwa	-1.19997	30.6375
3902	TZ-Pool30-ArtR22TZ-1	dhps-Ala581Gly	5298	1917	7215	TZ05Pool-005	Buhamira	24	221201-221214	TZ	Karagwe	-1.56259	31.2465
3903	TZ-Pool33-ArtR22TZ-1	dhps-Ala581Gly	133	5	138	TZ05Pool-008	Buhamira	19	230106-230116	TZ	Karagwe	-1.56259	31.2465
3904	TZ-Pool26-ArtR22TZ-1	dhps-Ala581Gly	7568	48	7616	TZ05Pool-001	Buhamira	14	221022-221101	TZ	Karagwe	-1.56259	31.2465
3905	TZ-Pool35-ArtR22TZ-1	dhps-Ala581Gly	1140	110	1250	TZ01Pool-002	Kitwechenkura	25	221012-221017	TZ	Kyerwa	-1.46371	30.8381
3906	TZ-Pool55-ArtR22TZ-1	dhps-Ala613Ser	318	0	318	TZ04Pool-015	Chamchuzi	25	230219-230304	TZ	Karagwe	-1.77636	30.8635
3907	TZ-Pool54-ArtR22TZ-1	dhps-Ala613Ser	230	0	230	TZ04Pool-014	Chamchuzi	43	230208-230218	TZ	Karagwe	-1.77636	30.8635
3908	TZ-Pool53-ArtR22TZ-1	dhps-Ala613Ser	0	0	0	TZ04Pool-013	Chamchuzi	40	230201-230207	TZ	Karagwe	-1.77636	30.8635
3909	TZ-Pool51-ArtR22TZ-1	dhps-Ala613Ser	159	0	159	TZ04Pool-011	Chamchuzi	30	230113-230121	TZ	Karagwe	-1.77636	30.8635
3910	TZ-Pool50-ArtR22TZ-1	dhps-Ala613Ser	0	0	0	TZ04Pool-010	Chamchuzi	34	230107-230112	TZ	Karagwe	-1.77636	30.8635
3911	TZ-Pool5-ArtR22TZ-1	dhps-Ala613Ser	899	0	899	TZ03Pool-005	Rwenkende	29	230102-230107	TZ	Kyerwa	-1.19997	30.6375
3912	TZ-Pool48-ArtR22TZ-1	dhps-Ala613Ser	8	0	8	TZ04Pool-008	Chamchuzi	45	221219-221231	TZ	Karagwe	-1.77636	30.8635
3913	TZ-Pool46-ArtR22TZ-1	dhps-Ala613Ser	1639	0	1639	TZ04Pool-006	Chamchuzi	30	221201-221208	TZ	Karagwe	-1.77636	30.8635
3914	TZ-Pool43-ArtR22TZ-1	dhps-Ala613Ser	54	0	54	TZ04Pool-003	Chamchuzi	27	221112-221118	TZ	Karagwe	-1.77636	30.8635
3915	TZ-Pool41-ArtR22TZ-1	dhps-Ala613Ser	2762	0	2762	TZ04Pool-001	Chamchuzi	42	221013-221031	TZ	Karagwe	-1.77636	30.8635
3916	TZ-Pool44-ArtR22TZ-1	dhps-Ala613Ser	604	0	604	TZ04Pool-004	Chamchuzi	26	221119-221124	TZ	Karagwe	-1.77636	30.8635
3917	TZ-Pool4-ArtR22TZ-1	dhps-Ala613Ser	1251	0	1251	TZ03Pool-004	Rwenkende	26	221220-221230	TZ	Kyerwa	-1.19997	30.6375
3918	TZ-Pool52-ArtR22TZ-1	dhps-Ala613Ser	2	0	2	TZ04Pool-012	Chamchuzi	39	230123-230131	TZ	Karagwe	-1.77636	30.8635
3919	TZ-Pool39-ArtR22TZ-1	dhps-Ala613Ser	1434	0	1434	TZ01Pool-006	Kitwechenkura	35	221107-221113	TZ	Kyerwa	-1.46371	30.8381
3920	TZ-Pool36-ArtR22TZ-1	dhps-Ala613Ser	1167	0	1167	TZ01Pool-003	Kitwechenkura	29	221018-221023	TZ	Kyerwa	-1.46371	30.8381
3921	TZ-Pool20-ArtR22TZ-1	dhps-Ala613Ser	3209	0	3209	TZ02Pool-009	Kibingo	40	230217-230302	TZ	Kyerwa	-1.12064	30.6678
3922	TZ-Pool8-ArtR22TZ-1	dhps-Ala613Ser	3087	0	3087	TZ03Pool-008	Rwenkende	41	230201-230208	TZ	Kyerwa	-1.19997	30.6375
3923	TZ-Pool42-ArtR22TZ-1	dhps-Ala613Ser	89	0	89	TZ04Pool-002	Chamchuzi	39	221101-221110	TZ	Karagwe	-1.77636	30.8635
3924	TZ-Pool11-ArtR22TZ-1	dhps-Ala613Ser	3406	0	3406	TZ03Pool-011	Rwenkende	36	230225-230304	TZ	Kyerwa	-1.19997	30.6375
3925	TZ-Pool19-ArtR22TZ-1	dhps-Ala613Ser	851	0	851	TZ02Pool-008	Kibingo	42	230201-230216	TZ	Kyerwa	-1.12064	30.6678
3926	TZ-Pool2-ArtR22TZ-1	dhps-Ala613Ser	5083	0	5083	TZ03Pool-002	Rwenkende	37	2211	TZ	Kyerwa	-1.19997	30.6375
3927	TZ-Pool18-ArtR22TZ-1	dhps-Ala613Ser	289	0	289	TZ02Pool-007	Kibingo	27	230123-230131	TZ	Kyerwa	-1.12064	30.6678
3928	TZ-Pool23-ArtR22TZ-1	dhps-Ala613Ser	3982	0	3982	TZ06Pool-003	Kanoni	22	230102-230119	TZ	Karagwe	-1.35581	31.0312
3929	TZ-Pool17-ArtR22TZ-1	dhps-Ala613Ser	1679	0	1679	TZ02Pool-006	Kibingo	33	230116-230122	TZ	Kyerwa	-1.12064	30.6678
3930	TZ-Pool25-ArtR22TZ-1	dhps-Ala613Ser	3941	0	3941	TZ06Pool-005	Kanoni	26	230201-230304	TZ	Karagwe	-1.35581	31.0312
3931	TZ-Pool16-ArtR22TZ-1	dhps-Ala613Ser	1188	0	1188	TZ02Pool-005	Kibingo	26	230102-230115	TZ	Kyerwa	-1.12064	30.6678
3932	TZ-Pool47-ArtR22TZ-1	dhps-Ala613Ser	22	0	22	TZ04Pool-007	Chamchuzi	37	221209-221217	TZ	Karagwe	-1.77636	30.8635
3933	TZ-Pool29-ArtR22TZ-1	dhps-Ala613Ser	126	0	126	TZ05Pool-004	Buhamira	18	221123-221130	TZ	Karagwe	-1.56259	31.2465
3934	TZ-Pool31-ArtR22TZ-1	dhps-Ala613Ser	83	0	83	TZ05Pool-006	Buhamira	46	221216-221231	TZ	Karagwe	-1.56259	31.2465
3935	TZ-Pool7-ArtR22TZ-1	dhps-Ala613Ser	41	0	41	TZ03Pool-007	Rwenkende	45	230121-230131	TZ	Kyerwa	-1.19997	30.6375
3936	TZ-Pool6-ArtR22TZ-1	dhps-Ala613Ser	2889	0	2889	TZ03Pool-006	Rwenkende	27	230110-230120	TZ	Kyerwa	-1.19997	30.6375
3937	TZ-Pool34-ArtR22TZ-1	dhps-Ala613Ser	617	0	617	TZ01Pool-001	Kitwechenkura	25	221006-221011	TZ	Kyerwa	-1.46371	30.8381
3938	TZ-Pool9-ArtR22TZ-1	dhps-Ala613Ser	1282	0	1282	TZ03Pool-009	Rwenkende	25	230210-230215	TZ	Kyerwa	-1.19997	30.6375
3939	TZ-Pool15-ArtR22TZ-1	dhps-Ala613Ser	893	0	893	TZ02Pool-004	Kibingo	22	221221-221230	TZ	Kyerwa	-1.12064	30.6678
3940	TZ-Pool49-ArtR22TZ-1	dhps-Ala613Ser	6446	0	6446	TZ04Pool-009	Chamchuzi	23	230101-230106	TZ	Karagwe	-1.77636	30.8635
3941	TZ-Pool37-ArtR22TZ-1	dhps-Ala613Ser	1152	0	1152	TZ01Pool-004	Kitwechenkura	33	221024-221029	TZ	Kyerwa	-1.46371	30.8381
3942	TZ-Pool12-ArtR22TZ-1	dhps-Ala613Ser	1457	0	1457	TZ02Pool-001	Kibingo	18	221014-221031	TZ	Kyerwa	-1.12064	30.6678
3943	TZ-Pool40-ArtR22TZ-1	dhps-Ala613Ser	722	0	722	TZ01Pool-007	Kitwechenkura	40	221114-221207	TZ	Kyerwa	-1.46371	30.8381
3944	TZ-Pool10-ArtR22TZ-1	dhps-Ala613Ser	1069	0	1069	TZ03Pool-010	Rwenkende	22	230216-230122	TZ	Kyerwa	-1.19997	30.6375
3945	TZ-Pool45-ArtR22TZ-1	dhps-Ala613Ser	94	0	94	TZ04Pool-005	Chamchuzi	39	221125-221130	TZ	Karagwe	-1.77636	30.8635
3946	TZ-Pool38-ArtR22TZ-1	dhps-Ala613Ser	162	0	162	TZ01Pool-005	Kitwechenkura	23	221101-221106	TZ	Kyerwa	-1.46371	30.8381
3947	TZ-Pool28-ArtR22TZ-1	dhps-Ala613Ser	1274	0	1274	TZ05Pool-003	Buhamira	35	221114-221117	TZ	Karagwe	-1.56259	31.2465
3948	TZ-Pool14-ArtR22TZ-1	dhps-Ala613Ser	1754	0	1754	TZ02Pool-003	Kibingo	43	221201-221220	TZ	Kyerwa	-1.12064	30.6678
3949	TZ-Pool21-ArtR22TZ-1	dhps-Ala613Ser	2232	0	2232	TZ06Pool-001	Kanoni	23	221018-221123	TZ	Karagwe	-1.35581	31.0312
3950	TZ-Pool1-ArtR22TZ-1	dhps-Ala613Ser	7327	0	7327	TZ03Pool-001	Rwenkende	37	2210	TZ	Kyerwa	-1.19997	30.6375
3951	TZ-Pool32-ArtR22TZ-1	dhps-Ala613Ser	721	0	721	TZ05Pool-007	Buhamira	29	230101-230106	TZ	Karagwe	-1.56259	31.2465
3952	TZ-Pool22-ArtR22TZ-1	dhps-Ala613Ser	663	0	663	TZ06Pool-002	Kanoni	30	221203-221231	TZ	Karagwe	-1.35581	31.0312
3953	TZ-Pool13-ArtR22TZ-1	dhps-Ala613Ser	11284	0	11284	TZ02Pool-002	Kibingo	26	221102-221130	TZ	Kyerwa	-1.12064	30.6678
3954	TZ-Pool24-ArtR22TZ-1	dhps-Ala613Ser	326	0	326	TZ06Pool-004	Kanoni	19	230122-230131	TZ	Karagwe	-1.35581	31.0312
3955	TZ-Pool27-ArtR22TZ-1	dhps-Ala613Ser	449	0	449	TZ05Pool-002	Buhamira	28	221104-221113	TZ	Karagwe	-1.56259	31.2465
3956	TZ-Pool3-ArtR22TZ-1	dhps-Ala613Ser	1733	0	1733	TZ03Pool-003	Rwenkende	28	221201-221218	TZ	Kyerwa	-1.19997	30.6375
3957	TZ-Pool30-ArtR22TZ-1	dhps-Ala613Ser	6846	0	6846	TZ05Pool-005	Buhamira	24	221201-221214	TZ	Karagwe	-1.56259	31.2465
3958	TZ-Pool33-ArtR22TZ-1	dhps-Ala613Ser	133	0	133	TZ05Pool-008	Buhamira	19	230106-230116	TZ	Karagwe	-1.56259	31.2465
3959	TZ-Pool26-ArtR22TZ-1	dhps-Ala613Ser	7343	0	7343	TZ05Pool-001	Buhamira	14	221022-221101	TZ	Karagwe	-1.56259	31.2465
3960	TZ-Pool35-ArtR22TZ-1	dhps-Ala613Ser	1198	0	1198	TZ01Pool-002	Kitwechenkura	25	221012-221017	TZ	Kyerwa	-1.46371	30.8381
3961	TZ-Pool55-ArtR22TZ-1	dhps-Ala613Thr	318	0	318	TZ04Pool-015	Chamchuzi	25	230219-230304	TZ	Karagwe	-1.77636	30.8635
3962	TZ-Pool54-ArtR22TZ-1	dhps-Ala613Thr	230	0	230	TZ04Pool-014	Chamchuzi	43	230208-230218	TZ	Karagwe	-1.77636	30.8635
3963	TZ-Pool53-ArtR22TZ-1	dhps-Ala613Thr	0	0	0	TZ04Pool-013	Chamchuzi	40	230201-230207	TZ	Karagwe	-1.77636	30.8635
3964	TZ-Pool51-ArtR22TZ-1	dhps-Ala613Thr	159	0	159	TZ04Pool-011	Chamchuzi	30	230113-230121	TZ	Karagwe	-1.77636	30.8635
3965	TZ-Pool50-ArtR22TZ-1	dhps-Ala613Thr	0	0	0	TZ04Pool-010	Chamchuzi	34	230107-230112	TZ	Karagwe	-1.77636	30.8635
3966	TZ-Pool5-ArtR22TZ-1	dhps-Ala613Thr	899	0	899	TZ03Pool-005	Rwenkende	29	230102-230107	TZ	Kyerwa	-1.19997	30.6375
3967	TZ-Pool48-ArtR22TZ-1	dhps-Ala613Thr	8	0	8	TZ04Pool-008	Chamchuzi	45	221219-221231	TZ	Karagwe	-1.77636	30.8635
3968	TZ-Pool46-ArtR22TZ-1	dhps-Ala613Thr	1639	0	1639	TZ04Pool-006	Chamchuzi	30	221201-221208	TZ	Karagwe	-1.77636	30.8635
3969	TZ-Pool43-ArtR22TZ-1	dhps-Ala613Thr	54	0	54	TZ04Pool-003	Chamchuzi	27	221112-221118	TZ	Karagwe	-1.77636	30.8635
3970	TZ-Pool41-ArtR22TZ-1	dhps-Ala613Thr	2762	0	2762	TZ04Pool-001	Chamchuzi	42	221013-221031	TZ	Karagwe	-1.77636	30.8635
3971	TZ-Pool44-ArtR22TZ-1	dhps-Ala613Thr	604	0	604	TZ04Pool-004	Chamchuzi	26	221119-221124	TZ	Karagwe	-1.77636	30.8635
3972	TZ-Pool4-ArtR22TZ-1	dhps-Ala613Thr	1251	0	1251	TZ03Pool-004	Rwenkende	26	221220-221230	TZ	Kyerwa	-1.19997	30.6375
3973	TZ-Pool52-ArtR22TZ-1	dhps-Ala613Thr	2	0	2	TZ04Pool-012	Chamchuzi	39	230123-230131	TZ	Karagwe	-1.77636	30.8635
3974	TZ-Pool39-ArtR22TZ-1	dhps-Ala613Thr	1434	0	1434	TZ01Pool-006	Kitwechenkura	35	221107-221113	TZ	Kyerwa	-1.46371	30.8381
3975	TZ-Pool36-ArtR22TZ-1	dhps-Ala613Thr	1167	0	1167	TZ01Pool-003	Kitwechenkura	29	221018-221023	TZ	Kyerwa	-1.46371	30.8381
3976	TZ-Pool20-ArtR22TZ-1	dhps-Ala613Thr	3209	0	3209	TZ02Pool-009	Kibingo	40	230217-230302	TZ	Kyerwa	-1.12064	30.6678
3977	TZ-Pool8-ArtR22TZ-1	dhps-Ala613Thr	3087	0	3087	TZ03Pool-008	Rwenkende	41	230201-230208	TZ	Kyerwa	-1.19997	30.6375
3978	TZ-Pool42-ArtR22TZ-1	dhps-Ala613Thr	89	0	89	TZ04Pool-002	Chamchuzi	39	221101-221110	TZ	Karagwe	-1.77636	30.8635
3979	TZ-Pool11-ArtR22TZ-1	dhps-Ala613Thr	3406	0	3406	TZ03Pool-011	Rwenkende	36	230225-230304	TZ	Kyerwa	-1.19997	30.6375
3980	TZ-Pool19-ArtR22TZ-1	dhps-Ala613Thr	851	0	851	TZ02Pool-008	Kibingo	42	230201-230216	TZ	Kyerwa	-1.12064	30.6678
3981	TZ-Pool2-ArtR22TZ-1	dhps-Ala613Thr	5083	0	5083	TZ03Pool-002	Rwenkende	37	2211	TZ	Kyerwa	-1.19997	30.6375
3982	TZ-Pool18-ArtR22TZ-1	dhps-Ala613Thr	289	0	289	TZ02Pool-007	Kibingo	27	230123-230131	TZ	Kyerwa	-1.12064	30.6678
3983	TZ-Pool23-ArtR22TZ-1	dhps-Ala613Thr	3982	0	3982	TZ06Pool-003	Kanoni	22	230102-230119	TZ	Karagwe	-1.35581	31.0312
3984	TZ-Pool17-ArtR22TZ-1	dhps-Ala613Thr	1679	0	1679	TZ02Pool-006	Kibingo	33	230116-230122	TZ	Kyerwa	-1.12064	30.6678
3985	TZ-Pool25-ArtR22TZ-1	dhps-Ala613Thr	3941	0	3941	TZ06Pool-005	Kanoni	26	230201-230304	TZ	Karagwe	-1.35581	31.0312
3986	TZ-Pool16-ArtR22TZ-1	dhps-Ala613Thr	1188	0	1188	TZ02Pool-005	Kibingo	26	230102-230115	TZ	Kyerwa	-1.12064	30.6678
3987	TZ-Pool47-ArtR22TZ-1	dhps-Ala613Thr	22	0	22	TZ04Pool-007	Chamchuzi	37	221209-221217	TZ	Karagwe	-1.77636	30.8635
3988	TZ-Pool29-ArtR22TZ-1	dhps-Ala613Thr	126	0	126	TZ05Pool-004	Buhamira	18	221123-221130	TZ	Karagwe	-1.56259	31.2465
3989	TZ-Pool31-ArtR22TZ-1	dhps-Ala613Thr	83	0	83	TZ05Pool-006	Buhamira	46	221216-221231	TZ	Karagwe	-1.56259	31.2465
3990	TZ-Pool7-ArtR22TZ-1	dhps-Ala613Thr	41	0	41	TZ03Pool-007	Rwenkende	45	230121-230131	TZ	Kyerwa	-1.19997	30.6375
3991	TZ-Pool6-ArtR22TZ-1	dhps-Ala613Thr	2889	0	2889	TZ03Pool-006	Rwenkende	27	230110-230120	TZ	Kyerwa	-1.19997	30.6375
3992	TZ-Pool34-ArtR22TZ-1	dhps-Ala613Thr	617	0	617	TZ01Pool-001	Kitwechenkura	25	221006-221011	TZ	Kyerwa	-1.46371	30.8381
3993	TZ-Pool9-ArtR22TZ-1	dhps-Ala613Thr	1282	0	1282	TZ03Pool-009	Rwenkende	25	230210-230215	TZ	Kyerwa	-1.19997	30.6375
3994	TZ-Pool15-ArtR22TZ-1	dhps-Ala613Thr	893	0	893	TZ02Pool-004	Kibingo	22	221221-221230	TZ	Kyerwa	-1.12064	30.6678
3995	TZ-Pool49-ArtR22TZ-1	dhps-Ala613Thr	6446	0	6446	TZ04Pool-009	Chamchuzi	23	230101-230106	TZ	Karagwe	-1.77636	30.8635
3996	TZ-Pool37-ArtR22TZ-1	dhps-Ala613Thr	1152	0	1152	TZ01Pool-004	Kitwechenkura	33	221024-221029	TZ	Kyerwa	-1.46371	30.8381
3997	TZ-Pool12-ArtR22TZ-1	dhps-Ala613Thr	1457	0	1457	TZ02Pool-001	Kibingo	18	221014-221031	TZ	Kyerwa	-1.12064	30.6678
3998	TZ-Pool40-ArtR22TZ-1	dhps-Ala613Thr	722	0	722	TZ01Pool-007	Kitwechenkura	40	221114-221207	TZ	Kyerwa	-1.46371	30.8381
3999	TZ-Pool10-ArtR22TZ-1	dhps-Ala613Thr	1069	0	1069	TZ03Pool-010	Rwenkende	22	230216-230122	TZ	Kyerwa	-1.19997	30.6375
4000	TZ-Pool45-ArtR22TZ-1	dhps-Ala613Thr	94	0	94	TZ04Pool-005	Chamchuzi	39	221125-221130	TZ	Karagwe	-1.77636	30.8635
4001	TZ-Pool38-ArtR22TZ-1	dhps-Ala613Thr	162	0	162	TZ01Pool-005	Kitwechenkura	23	221101-221106	TZ	Kyerwa	-1.46371	30.8381
4002	TZ-Pool28-ArtR22TZ-1	dhps-Ala613Thr	1274	0	1274	TZ05Pool-003	Buhamira	35	221114-221117	TZ	Karagwe	-1.56259	31.2465
4003	TZ-Pool14-ArtR22TZ-1	dhps-Ala613Thr	1754	0	1754	TZ02Pool-003	Kibingo	43	221201-221220	TZ	Kyerwa	-1.12064	30.6678
4004	TZ-Pool21-ArtR22TZ-1	dhps-Ala613Thr	2232	0	2232	TZ06Pool-001	Kanoni	23	221018-221123	TZ	Karagwe	-1.35581	31.0312
4005	TZ-Pool1-ArtR22TZ-1	dhps-Ala613Thr	7327	0	7327	TZ03Pool-001	Rwenkende	37	2210	TZ	Kyerwa	-1.19997	30.6375
4006	TZ-Pool32-ArtR22TZ-1	dhps-Ala613Thr	721	0	721	TZ05Pool-007	Buhamira	29	230101-230106	TZ	Karagwe	-1.56259	31.2465
4007	TZ-Pool22-ArtR22TZ-1	dhps-Ala613Thr	663	0	663	TZ06Pool-002	Kanoni	30	221203-221231	TZ	Karagwe	-1.35581	31.0312
4008	TZ-Pool13-ArtR22TZ-1	dhps-Ala613Thr	11284	0	11284	TZ02Pool-002	Kibingo	26	221102-221130	TZ	Kyerwa	-1.12064	30.6678
4009	TZ-Pool24-ArtR22TZ-1	dhps-Ala613Thr	326	0	326	TZ06Pool-004	Kanoni	19	230122-230131	TZ	Karagwe	-1.35581	31.0312
4010	TZ-Pool27-ArtR22TZ-1	dhps-Ala613Thr	449	0	449	TZ05Pool-002	Buhamira	28	221104-221113	TZ	Karagwe	-1.56259	31.2465
4011	TZ-Pool3-ArtR22TZ-1	dhps-Ala613Thr	1733	0	1733	TZ03Pool-003	Rwenkende	28	221201-221218	TZ	Kyerwa	-1.19997	30.6375
4012	TZ-Pool30-ArtR22TZ-1	dhps-Ala613Thr	6846	0	6846	TZ05Pool-005	Buhamira	24	221201-221214	TZ	Karagwe	-1.56259	31.2465
4013	TZ-Pool33-ArtR22TZ-1	dhps-Ala613Thr	133	0	133	TZ05Pool-008	Buhamira	19	230106-230116	TZ	Karagwe	-1.56259	31.2465
4014	TZ-Pool26-ArtR22TZ-1	dhps-Ala613Thr	7343	0	7343	TZ05Pool-001	Buhamira	14	221022-221101	TZ	Karagwe	-1.56259	31.2465
4015	TZ-Pool35-ArtR22TZ-1	dhps-Ala613Thr	1198	0	1198	TZ01Pool-002	Kitwechenkura	25	221012-221017	TZ	Kyerwa	-1.46371	30.8381
4016	TZ-Pool55-ArtR22TZ-1	dhps-Glu108Lys	21	0	21	TZ04Pool-015	Chamchuzi	25	230219-230304	TZ	Karagwe	-1.77636	30.8635
4017	TZ-Pool54-ArtR22TZ-1	dhps-Glu108Lys	13	0	13	TZ04Pool-014	Chamchuzi	43	230208-230218	TZ	Karagwe	-1.77636	30.8635
4018	TZ-Pool53-ArtR22TZ-1	dhps-Glu108Lys	0	0	0	TZ04Pool-013	Chamchuzi	40	230201-230207	TZ	Karagwe	-1.77636	30.8635
4019	TZ-Pool51-ArtR22TZ-1	dhps-Glu108Lys	12	0	12	TZ04Pool-011	Chamchuzi	30	230113-230121	TZ	Karagwe	-1.77636	30.8635
4020	TZ-Pool50-ArtR22TZ-1	dhps-Glu108Lys	0	0	0	TZ04Pool-010	Chamchuzi	34	230107-230112	TZ	Karagwe	-1.77636	30.8635
4021	TZ-Pool5-ArtR22TZ-1	dhps-Glu108Lys	39	0	39	TZ03Pool-005	Rwenkende	29	230102-230107	TZ	Kyerwa	-1.19997	30.6375
4022	TZ-Pool48-ArtR22TZ-1	dhps-Glu108Lys	0	0	0	TZ04Pool-008	Chamchuzi	45	221219-221231	TZ	Karagwe	-1.77636	30.8635
4023	TZ-Pool46-ArtR22TZ-1	dhps-Glu108Lys	327	0	327	TZ04Pool-006	Chamchuzi	30	221201-221208	TZ	Karagwe	-1.77636	30.8635
4024	TZ-Pool43-ArtR22TZ-1	dhps-Glu108Lys	1	0	1	TZ04Pool-003	Chamchuzi	27	221112-221118	TZ	Karagwe	-1.77636	30.8635
4025	TZ-Pool41-ArtR22TZ-1	dhps-Glu108Lys	283	0	283	TZ04Pool-001	Chamchuzi	42	221013-221031	TZ	Karagwe	-1.77636	30.8635
4026	TZ-Pool44-ArtR22TZ-1	dhps-Glu108Lys	22	0	22	TZ04Pool-004	Chamchuzi	26	221119-221124	TZ	Karagwe	-1.77636	30.8635
4027	TZ-Pool4-ArtR22TZ-1	dhps-Glu108Lys	63	0	63	TZ03Pool-004	Rwenkende	26	221220-221230	TZ	Kyerwa	-1.19997	30.6375
4028	TZ-Pool52-ArtR22TZ-1	dhps-Glu108Lys	0	0	0	TZ04Pool-012	Chamchuzi	39	230123-230131	TZ	Karagwe	-1.77636	30.8635
4029	TZ-Pool39-ArtR22TZ-1	dhps-Glu108Lys	68	0	68	TZ01Pool-006	Kitwechenkura	35	221107-221113	TZ	Kyerwa	-1.46371	30.8381
4030	TZ-Pool36-ArtR22TZ-1	dhps-Glu108Lys	149	0	149	TZ01Pool-003	Kitwechenkura	29	221018-221023	TZ	Kyerwa	-1.46371	30.8381
4031	TZ-Pool20-ArtR22TZ-1	dhps-Glu108Lys	513	356	869	TZ02Pool-009	Kibingo	40	230217-230302	TZ	Kyerwa	-1.12064	30.6678
4032	TZ-Pool8-ArtR22TZ-1	dhps-Glu108Lys	345	0	345	TZ03Pool-008	Rwenkende	41	230201-230208	TZ	Kyerwa	-1.19997	30.6375
4033	TZ-Pool42-ArtR22TZ-1	dhps-Glu108Lys	3	0	3	TZ04Pool-002	Chamchuzi	39	221101-221110	TZ	Karagwe	-1.77636	30.8635
4034	TZ-Pool11-ArtR22TZ-1	dhps-Glu108Lys	1080	0	1080	TZ03Pool-011	Rwenkende	36	230225-230304	TZ	Kyerwa	-1.19997	30.6375
4035	TZ-Pool19-ArtR22TZ-1	dhps-Glu108Lys	106	0	106	TZ02Pool-008	Kibingo	42	230201-230216	TZ	Kyerwa	-1.12064	30.6678
4036	TZ-Pool2-ArtR22TZ-1	dhps-Glu108Lys	1166	0	1166	TZ03Pool-002	Rwenkende	37	2211	TZ	Kyerwa	-1.19997	30.6375
4037	TZ-Pool18-ArtR22TZ-1	dhps-Glu108Lys	10	0	10	TZ02Pool-007	Kibingo	27	230123-230131	TZ	Kyerwa	-1.12064	30.6678
4038	TZ-Pool23-ArtR22TZ-1	dhps-Glu108Lys	1326	0	1326	TZ06Pool-003	Kanoni	22	230102-230119	TZ	Karagwe	-1.35581	31.0312
4039	TZ-Pool17-ArtR22TZ-1	dhps-Glu108Lys	189	305	494	TZ02Pool-006	Kibingo	33	230116-230122	TZ	Kyerwa	-1.12064	30.6678
4040	TZ-Pool25-ArtR22TZ-1	dhps-Glu108Lys	1185	0	1185	TZ06Pool-005	Kanoni	26	230201-230304	TZ	Karagwe	-1.35581	31.0312
4041	TZ-Pool16-ArtR22TZ-1	dhps-Glu108Lys	185	0	185	TZ02Pool-005	Kibingo	26	230102-230115	TZ	Kyerwa	-1.12064	30.6678
4042	TZ-Pool47-ArtR22TZ-1	dhps-Glu108Lys	2	0	2	TZ04Pool-007	Chamchuzi	37	221209-221217	TZ	Karagwe	-1.77636	30.8635
4043	TZ-Pool29-ArtR22TZ-1	dhps-Glu108Lys	29	0	29	TZ05Pool-004	Buhamira	18	221123-221130	TZ	Karagwe	-1.56259	31.2465
4044	TZ-Pool31-ArtR22TZ-1	dhps-Glu108Lys	1	0	1	TZ05Pool-006	Buhamira	46	221216-221231	TZ	Karagwe	-1.56259	31.2465
4045	TZ-Pool7-ArtR22TZ-1	dhps-Glu108Lys	6	0	6	TZ03Pool-007	Rwenkende	45	230121-230131	TZ	Kyerwa	-1.19997	30.6375
4046	TZ-Pool6-ArtR22TZ-1	dhps-Glu108Lys	307	0	307	TZ03Pool-006	Rwenkende	27	230110-230120	TZ	Kyerwa	-1.19997	30.6375
4047	TZ-Pool34-ArtR22TZ-1	dhps-Glu108Lys	53	0	53	TZ01Pool-001	Kitwechenkura	25	221006-221011	TZ	Kyerwa	-1.46371	30.8381
4048	TZ-Pool9-ArtR22TZ-1	dhps-Glu108Lys	117	0	117	TZ03Pool-009	Rwenkende	25	230210-230215	TZ	Kyerwa	-1.19997	30.6375
4049	TZ-Pool15-ArtR22TZ-1	dhps-Glu108Lys	96	0	96	TZ02Pool-004	Kibingo	22	221221-221230	TZ	Kyerwa	-1.12064	30.6678
4050	TZ-Pool49-ArtR22TZ-1	dhps-Glu108Lys	630	0	630	TZ04Pool-009	Chamchuzi	23	230101-230106	TZ	Karagwe	-1.77636	30.8635
4051	TZ-Pool37-ArtR22TZ-1	dhps-Glu108Lys	98	0	98	TZ01Pool-004	Kitwechenkura	33	221024-221029	TZ	Kyerwa	-1.46371	30.8381
4052	TZ-Pool12-ArtR22TZ-1	dhps-Glu108Lys	432	0	432	TZ02Pool-001	Kibingo	18	221014-221031	TZ	Kyerwa	-1.12064	30.6678
4053	TZ-Pool40-ArtR22TZ-1	dhps-Glu108Lys	29	0	29	TZ01Pool-007	Kitwechenkura	40	221114-221207	TZ	Kyerwa	-1.46371	30.8381
4054	TZ-Pool10-ArtR22TZ-1	dhps-Glu108Lys	283	0	283	TZ03Pool-010	Rwenkende	22	230216-230122	TZ	Kyerwa	-1.19997	30.6375
4055	TZ-Pool45-ArtR22TZ-1	dhps-Glu108Lys	1	0	1	TZ04Pool-005	Chamchuzi	39	221125-221130	TZ	Karagwe	-1.77636	30.8635
4056	TZ-Pool38-ArtR22TZ-1	dhps-Glu108Lys	3	0	3	TZ01Pool-005	Kitwechenkura	23	221101-221106	TZ	Kyerwa	-1.46371	30.8381
4057	TZ-Pool28-ArtR22TZ-1	dhps-Glu108Lys	191	0	191	TZ05Pool-003	Buhamira	35	221114-221117	TZ	Karagwe	-1.56259	31.2465
4058	TZ-Pool14-ArtR22TZ-1	dhps-Glu108Lys	278	0	278	TZ02Pool-003	Kibingo	43	221201-221220	TZ	Kyerwa	-1.12064	30.6678
4059	TZ-Pool21-ArtR22TZ-1	dhps-Glu108Lys	750	0	750	TZ06Pool-001	Kanoni	23	221018-221123	TZ	Karagwe	-1.35581	31.0312
4060	TZ-Pool1-ArtR22TZ-1	dhps-Glu108Lys	3430	0	3430	TZ03Pool-001	Rwenkende	37	2210	TZ	Kyerwa	-1.19997	30.6375
4061	TZ-Pool32-ArtR22TZ-1	dhps-Glu108Lys	17	0	17	TZ05Pool-007	Buhamira	29	230101-230106	TZ	Karagwe	-1.56259	31.2465
4062	TZ-Pool22-ArtR22TZ-1	dhps-Glu108Lys	66	0	66	TZ06Pool-002	Kanoni	30	221203-221231	TZ	Karagwe	-1.35581	31.0312
4063	TZ-Pool13-ArtR22TZ-1	dhps-Glu108Lys	4208	0	4208	TZ02Pool-002	Kibingo	26	221102-221130	TZ	Kyerwa	-1.12064	30.6678
4064	TZ-Pool24-ArtR22TZ-1	dhps-Glu108Lys	10	0	10	TZ06Pool-004	Kanoni	19	230122-230131	TZ	Karagwe	-1.35581	31.0312
4065	TZ-Pool27-ArtR22TZ-1	dhps-Glu108Lys	67	0	67	TZ05Pool-002	Buhamira	28	221104-221113	TZ	Karagwe	-1.56259	31.2465
4066	TZ-Pool3-ArtR22TZ-1	dhps-Glu108Lys	156	0	156	TZ03Pool-003	Rwenkende	28	221201-221218	TZ	Kyerwa	-1.19997	30.6375
4067	TZ-Pool30-ArtR22TZ-1	dhps-Glu108Lys	1136	0	1136	TZ05Pool-005	Buhamira	24	221201-221214	TZ	Karagwe	-1.56259	31.2465
4068	TZ-Pool33-ArtR22TZ-1	dhps-Glu108Lys	4	0	4	TZ05Pool-008	Buhamira	19	230106-230116	TZ	Karagwe	-1.56259	31.2465
4069	TZ-Pool26-ArtR22TZ-1	dhps-Glu108Lys	2795	0	2795	TZ05Pool-001	Buhamira	14	221022-221101	TZ	Karagwe	-1.56259	31.2465
4070	TZ-Pool35-ArtR22TZ-1	dhps-Glu108Lys	340	0	340	TZ01Pool-002	Kitwechenkura	25	221012-221017	TZ	Kyerwa	-1.46371	30.8381
4071	TZ-Pool55-ArtR22TZ-1	dhps-Ile431Val	40	0	40	TZ04Pool-015	Chamchuzi	25	230219-230304	TZ	Karagwe	-1.77636	30.8635
4072	TZ-Pool54-ArtR22TZ-1	dhps-Ile431Val	21	0	21	TZ04Pool-014	Chamchuzi	43	230208-230218	TZ	Karagwe	-1.77636	30.8635
4073	TZ-Pool53-ArtR22TZ-1	dhps-Ile431Val	0	0	0	TZ04Pool-013	Chamchuzi	40	230201-230207	TZ	Karagwe	-1.77636	30.8635
4074	TZ-Pool51-ArtR22TZ-1	dhps-Ile431Val	34	0	34	TZ04Pool-011	Chamchuzi	30	230113-230121	TZ	Karagwe	-1.77636	30.8635
4075	TZ-Pool50-ArtR22TZ-1	dhps-Ile431Val	0	0	0	TZ04Pool-010	Chamchuzi	34	230107-230112	TZ	Karagwe	-1.77636	30.8635
4076	TZ-Pool5-ArtR22TZ-1	dhps-Ile431Val	95	0	95	TZ03Pool-005	Rwenkende	29	230102-230107	TZ	Kyerwa	-1.19997	30.6375
4077	TZ-Pool48-ArtR22TZ-1	dhps-Ile431Val	0	0	0	TZ04Pool-008	Chamchuzi	45	221219-221231	TZ	Karagwe	-1.77636	30.8635
4078	TZ-Pool46-ArtR22TZ-1	dhps-Ile431Val	706	0	706	TZ04Pool-006	Chamchuzi	30	221201-221208	TZ	Karagwe	-1.77636	30.8635
4079	TZ-Pool43-ArtR22TZ-1	dhps-Ile431Val	1	0	1	TZ04Pool-003	Chamchuzi	27	221112-221118	TZ	Karagwe	-1.77636	30.8635
4080	TZ-Pool41-ArtR22TZ-1	dhps-Ile431Val	605	0	605	TZ04Pool-001	Chamchuzi	42	221013-221031	TZ	Karagwe	-1.77636	30.8635
4081	TZ-Pool44-ArtR22TZ-1	dhps-Ile431Val	54	0	54	TZ04Pool-004	Chamchuzi	26	221119-221124	TZ	Karagwe	-1.77636	30.8635
4082	TZ-Pool4-ArtR22TZ-1	dhps-Ile431Val	160	0	160	TZ03Pool-004	Rwenkende	26	221220-221230	TZ	Kyerwa	-1.19997	30.6375
4083	TZ-Pool52-ArtR22TZ-1	dhps-Ile431Val	0	0	0	TZ04Pool-012	Chamchuzi	39	230123-230131	TZ	Karagwe	-1.77636	30.8635
4084	TZ-Pool39-ArtR22TZ-1	dhps-Ile431Val	145	0	145	TZ01Pool-006	Kitwechenkura	35	221107-221113	TZ	Kyerwa	-1.46371	30.8381
4085	TZ-Pool36-ArtR22TZ-1	dhps-Ile431Val	351	0	351	TZ01Pool-003	Kitwechenkura	29	221018-221023	TZ	Kyerwa	-1.46371	30.8381
4086	TZ-Pool20-ArtR22TZ-1	dhps-Ile431Val	2201	0	2201	TZ02Pool-009	Kibingo	40	230217-230302	TZ	Kyerwa	-1.12064	30.6678
4087	TZ-Pool8-ArtR22TZ-1	dhps-Ile431Val	811	0	811	TZ03Pool-008	Rwenkende	41	230201-230208	TZ	Kyerwa	-1.19997	30.6375
4088	TZ-Pool42-ArtR22TZ-1	dhps-Ile431Val	1	0	1	TZ04Pool-002	Chamchuzi	39	221101-221110	TZ	Karagwe	-1.77636	30.8635
4089	TZ-Pool11-ArtR22TZ-1	dhps-Ile431Val	2511	0	2511	TZ03Pool-011	Rwenkende	36	230225-230304	TZ	Kyerwa	-1.19997	30.6375
4090	TZ-Pool19-ArtR22TZ-1	dhps-Ile431Val	251	0	251	TZ02Pool-008	Kibingo	42	230201-230216	TZ	Kyerwa	-1.12064	30.6678
4091	TZ-Pool2-ArtR22TZ-1	dhps-Ile431Val	2691	0	2691	TZ03Pool-002	Rwenkende	37	2211	TZ	Kyerwa	-1.19997	30.6375
4092	TZ-Pool18-ArtR22TZ-1	dhps-Ile431Val	18	0	18	TZ02Pool-007	Kibingo	27	230123-230131	TZ	Kyerwa	-1.12064	30.6678
4093	TZ-Pool23-ArtR22TZ-1	dhps-Ile431Val	2955	0	2955	TZ06Pool-003	Kanoni	22	230102-230119	TZ	Karagwe	-1.35581	31.0312
4094	TZ-Pool17-ArtR22TZ-1	dhps-Ile431Val	1174	0	1174	TZ02Pool-006	Kibingo	33	230116-230122	TZ	Kyerwa	-1.12064	30.6678
4095	TZ-Pool25-ArtR22TZ-1	dhps-Ile431Val	2469	0	2469	TZ06Pool-005	Kanoni	26	230201-230304	TZ	Karagwe	-1.35581	31.0312
4096	TZ-Pool16-ArtR22TZ-1	dhps-Ile431Val	499	0	499	TZ02Pool-005	Kibingo	26	230102-230115	TZ	Kyerwa	-1.12064	30.6678
4097	TZ-Pool47-ArtR22TZ-1	dhps-Ile431Val	1	0	1	TZ04Pool-007	Chamchuzi	37	221209-221217	TZ	Karagwe	-1.77636	30.8635
4098	TZ-Pool29-ArtR22TZ-1	dhps-Ile431Val	84	0	84	TZ05Pool-004	Buhamira	18	221123-221130	TZ	Karagwe	-1.56259	31.2465
4099	TZ-Pool31-ArtR22TZ-1	dhps-Ile431Val	3	0	3	TZ05Pool-006	Buhamira	46	221216-221231	TZ	Karagwe	-1.56259	31.2465
4100	TZ-Pool7-ArtR22TZ-1	dhps-Ile431Val	10	0	10	TZ03Pool-007	Rwenkende	45	230121-230131	TZ	Kyerwa	-1.19997	30.6375
4101	TZ-Pool6-ArtR22TZ-1	dhps-Ile431Val	891	0	891	TZ03Pool-006	Rwenkende	27	230110-230120	TZ	Kyerwa	-1.19997	30.6375
4102	TZ-Pool34-ArtR22TZ-1	dhps-Ile431Val	164	0	164	TZ01Pool-001	Kitwechenkura	25	221006-221011	TZ	Kyerwa	-1.46371	30.8381
4103	TZ-Pool9-ArtR22TZ-1	dhps-Ile431Val	200	0	200	TZ03Pool-009	Rwenkende	25	230210-230215	TZ	Kyerwa	-1.19997	30.6375
4104	TZ-Pool15-ArtR22TZ-1	dhps-Ile431Val	250	0	250	TZ02Pool-004	Kibingo	22	221221-221230	TZ	Kyerwa	-1.12064	30.6678
4105	TZ-Pool49-ArtR22TZ-1	dhps-Ile431Val	1432	0	1432	TZ04Pool-009	Chamchuzi	23	230101-230106	TZ	Karagwe	-1.77636	30.8635
4106	TZ-Pool37-ArtR22TZ-1	dhps-Ile431Val	176	0	176	TZ01Pool-004	Kitwechenkura	33	221024-221029	TZ	Kyerwa	-1.46371	30.8381
4107	TZ-Pool12-ArtR22TZ-1	dhps-Ile431Val	1038	0	1038	TZ02Pool-001	Kibingo	18	221014-221031	TZ	Kyerwa	-1.12064	30.6678
4108	TZ-Pool40-ArtR22TZ-1	dhps-Ile431Val	44	0	44	TZ01Pool-007	Kitwechenkura	40	221114-221207	TZ	Kyerwa	-1.46371	30.8381
4109	TZ-Pool10-ArtR22TZ-1	dhps-Ile431Val	721	0	721	TZ03Pool-010	Rwenkende	22	230216-230122	TZ	Kyerwa	-1.19997	30.6375
4110	TZ-Pool45-ArtR22TZ-1	dhps-Ile431Val	3	0	3	TZ04Pool-005	Chamchuzi	39	221125-221130	TZ	Karagwe	-1.77636	30.8635
4111	TZ-Pool38-ArtR22TZ-1	dhps-Ile431Val	5	0	5	TZ01Pool-005	Kitwechenkura	23	221101-221106	TZ	Kyerwa	-1.46371	30.8381
4112	TZ-Pool28-ArtR22TZ-1	dhps-Ile431Val	606	0	606	TZ05Pool-003	Buhamira	35	221114-221117	TZ	Karagwe	-1.56259	31.2465
4113	TZ-Pool14-ArtR22TZ-1	dhps-Ile431Val	657	0	657	TZ02Pool-003	Kibingo	43	221201-221220	TZ	Kyerwa	-1.12064	30.6678
4114	TZ-Pool21-ArtR22TZ-1	dhps-Ile431Val	1695	0	1695	TZ06Pool-001	Kanoni	23	221018-221123	TZ	Karagwe	-1.35581	31.0312
4115	TZ-Pool1-ArtR22TZ-1	dhps-Ile431Val	7141	0	7141	TZ03Pool-001	Rwenkende	37	2210	TZ	Kyerwa	-1.19997	30.6375
4116	TZ-Pool32-ArtR22TZ-1	dhps-Ile431Val	29	0	29	TZ05Pool-007	Buhamira	29	230101-230106	TZ	Karagwe	-1.56259	31.2465
4117	TZ-Pool22-ArtR22TZ-1	dhps-Ile431Val	110	0	110	TZ06Pool-002	Kanoni	30	221203-221231	TZ	Karagwe	-1.35581	31.0312
4118	TZ-Pool13-ArtR22TZ-1	dhps-Ile431Val	9111	0	9111	TZ02Pool-002	Kibingo	26	221102-221130	TZ	Kyerwa	-1.12064	30.6678
4119	TZ-Pool24-ArtR22TZ-1	dhps-Ile431Val	32	0	32	TZ06Pool-004	Kanoni	19	230122-230131	TZ	Karagwe	-1.35581	31.0312
4120	TZ-Pool27-ArtR22TZ-1	dhps-Ile431Val	207	0	207	TZ05Pool-002	Buhamira	28	221104-221113	TZ	Karagwe	-1.56259	31.2465
4121	TZ-Pool3-ArtR22TZ-1	dhps-Ile431Val	243	0	243	TZ03Pool-003	Rwenkende	28	221201-221218	TZ	Kyerwa	-1.19997	30.6375
4122	TZ-Pool30-ArtR22TZ-1	dhps-Ile431Val	3260	0	3260	TZ05Pool-005	Buhamira	24	221201-221214	TZ	Karagwe	-1.56259	31.2465
4123	TZ-Pool33-ArtR22TZ-1	dhps-Ile431Val	13	0	13	TZ05Pool-008	Buhamira	19	230106-230116	TZ	Karagwe	-1.56259	31.2465
4124	TZ-Pool26-ArtR22TZ-1	dhps-Ile431Val	6020	0	6020	TZ05Pool-001	Buhamira	14	221022-221101	TZ	Karagwe	-1.56259	31.2465
4125	TZ-Pool35-ArtR22TZ-1	dhps-Ile431Val	761	0	761	TZ01Pool-002	Kitwechenkura	25	221012-221017	TZ	Kyerwa	-1.46371	30.8381
4126	TZ-Pool55-ArtR22TZ-1	dhps-Lys540Glu	3	25	28	TZ04Pool-015	Chamchuzi	25	230219-230304	TZ	Karagwe	-1.77636	30.8635
4127	TZ-Pool54-ArtR22TZ-1	dhps-Lys540Glu	0	21	21	TZ04Pool-014	Chamchuzi	43	230208-230218	TZ	Karagwe	-1.77636	30.8635
4128	TZ-Pool53-ArtR22TZ-1	dhps-Lys540Glu	0	0	0	TZ04Pool-013	Chamchuzi	40	230201-230207	TZ	Karagwe	-1.77636	30.8635
4129	TZ-Pool51-ArtR22TZ-1	dhps-Lys540Glu	0	20	20	TZ04Pool-011	Chamchuzi	30	230113-230121	TZ	Karagwe	-1.77636	30.8635
4130	TZ-Pool50-ArtR22TZ-1	dhps-Lys540Glu	0	0	0	TZ04Pool-010	Chamchuzi	34	230107-230112	TZ	Karagwe	-1.77636	30.8635
4131	TZ-Pool5-ArtR22TZ-1	dhps-Lys540Glu	0	43	43	TZ03Pool-005	Rwenkende	29	230102-230107	TZ	Kyerwa	-1.19997	30.6375
4132	TZ-Pool48-ArtR22TZ-1	dhps-Lys540Glu	0	0	0	TZ04Pool-008	Chamchuzi	45	221219-221231	TZ	Karagwe	-1.77636	30.8635
4133	TZ-Pool46-ArtR22TZ-1	dhps-Lys540Glu	11	469	480	TZ04Pool-006	Chamchuzi	30	221201-221208	TZ	Karagwe	-1.77636	30.8635
4134	TZ-Pool43-ArtR22TZ-1	dhps-Lys540Glu	0	4	4	TZ04Pool-003	Chamchuzi	27	221112-221118	TZ	Karagwe	-1.77636	30.8635
4135	TZ-Pool41-ArtR22TZ-1	dhps-Lys540Glu	0	463	463	TZ04Pool-001	Chamchuzi	42	221013-221031	TZ	Karagwe	-1.77636	30.8635
4136	TZ-Pool44-ArtR22TZ-1	dhps-Lys540Glu	0	42	42	TZ04Pool-004	Chamchuzi	26	221119-221124	TZ	Karagwe	-1.77636	30.8635
4137	TZ-Pool4-ArtR22TZ-1	dhps-Lys540Glu	4	71	75	TZ03Pool-004	Rwenkende	26	221220-221230	TZ	Kyerwa	-1.19997	30.6375
4138	TZ-Pool52-ArtR22TZ-1	dhps-Lys540Glu	0	0	0	TZ04Pool-012	Chamchuzi	39	230123-230131	TZ	Karagwe	-1.77636	30.8635
4139	TZ-Pool39-ArtR22TZ-1	dhps-Lys540Glu	0	138	138	TZ01Pool-006	Kitwechenkura	35	221107-221113	TZ	Kyerwa	-1.46371	30.8381
4140	TZ-Pool36-ArtR22TZ-1	dhps-Lys540Glu	21	214	235	TZ01Pool-003	Kitwechenkura	29	221018-221023	TZ	Kyerwa	-1.46371	30.8381
4141	TZ-Pool20-ArtR22TZ-1	dhps-Lys540Glu	607	736	1343	TZ02Pool-009	Kibingo	40	230217-230302	TZ	Kyerwa	-1.12064	30.6678
4142	TZ-Pool8-ArtR22TZ-1	dhps-Lys540Glu	0	524	524	TZ03Pool-008	Rwenkende	41	230201-230208	TZ	Kyerwa	-1.19997	30.6375
4143	TZ-Pool42-ArtR22TZ-1	dhps-Lys540Glu	7	8	15	TZ04Pool-002	Chamchuzi	39	221101-221110	TZ	Karagwe	-1.77636	30.8635
4144	TZ-Pool11-ArtR22TZ-1	dhps-Lys540Glu	13	1601	1614	TZ03Pool-011	Rwenkende	36	230225-230304	TZ	Kyerwa	-1.19997	30.6375
4145	TZ-Pool19-ArtR22TZ-1	dhps-Lys540Glu	0	171	171	TZ02Pool-008	Kibingo	42	230201-230216	TZ	Kyerwa	-1.12064	30.6678
4146	TZ-Pool2-ArtR22TZ-1	dhps-Lys540Glu	27	1096	1123	TZ03Pool-002	Rwenkende	37	2211	TZ	Kyerwa	-1.19997	30.6375
4147	TZ-Pool18-ArtR22TZ-1	dhps-Lys540Glu	0	16	16	TZ02Pool-007	Kibingo	27	230123-230131	TZ	Kyerwa	-1.12064	30.6678
4148	TZ-Pool23-ArtR22TZ-1	dhps-Lys540Glu	0	1983	1983	TZ06Pool-003	Kanoni	22	230102-230119	TZ	Karagwe	-1.35581	31.0312
4149	TZ-Pool17-ArtR22TZ-1	dhps-Lys540Glu	447	239	686	TZ02Pool-006	Kibingo	33	230116-230122	TZ	Kyerwa	-1.12064	30.6678
4150	TZ-Pool25-ArtR22TZ-1	dhps-Lys540Glu	0	1529	1529	TZ06Pool-005	Kanoni	26	230201-230304	TZ	Karagwe	-1.35581	31.0312
4151	TZ-Pool16-ArtR22TZ-1	dhps-Lys540Glu	38	216	254	TZ02Pool-005	Kibingo	26	230102-230115	TZ	Kyerwa	-1.12064	30.6678
4152	TZ-Pool47-ArtR22TZ-1	dhps-Lys540Glu	0	2	2	TZ04Pool-007	Chamchuzi	37	221209-221217	TZ	Karagwe	-1.77636	30.8635
4153	TZ-Pool29-ArtR22TZ-1	dhps-Lys540Glu	23	47	70	TZ05Pool-004	Buhamira	18	221123-221130	TZ	Karagwe	-1.56259	31.2465
4154	TZ-Pool31-ArtR22TZ-1	dhps-Lys540Glu	2	5	7	TZ05Pool-006	Buhamira	46	221216-221231	TZ	Karagwe	-1.56259	31.2465
4155	TZ-Pool7-ArtR22TZ-1	dhps-Lys540Glu	0	4	4	TZ03Pool-007	Rwenkende	45	230121-230131	TZ	Kyerwa	-1.19997	30.6375
4156	TZ-Pool6-ArtR22TZ-1	dhps-Lys540Glu	0	440	440	TZ03Pool-006	Rwenkende	27	230110-230120	TZ	Kyerwa	-1.19997	30.6375
4157	TZ-Pool34-ArtR22TZ-1	dhps-Lys540Glu	2	94	96	TZ01Pool-001	Kitwechenkura	25	221006-221011	TZ	Kyerwa	-1.46371	30.8381
4158	TZ-Pool9-ArtR22TZ-1	dhps-Lys540Glu	3	165	168	TZ03Pool-009	Rwenkende	25	230210-230215	TZ	Kyerwa	-1.19997	30.6375
4159	TZ-Pool15-ArtR22TZ-1	dhps-Lys540Glu	0	113	113	TZ02Pool-004	Kibingo	22	221221-221230	TZ	Kyerwa	-1.12064	30.6678
4160	TZ-Pool49-ArtR22TZ-1	dhps-Lys540Glu	26	965	991	TZ04Pool-009	Chamchuzi	23	230101-230106	TZ	Karagwe	-1.77636	30.8635
4161	TZ-Pool37-ArtR22TZ-1	dhps-Lys540Glu	0	186	186	TZ01Pool-004	Kitwechenkura	33	221024-221029	TZ	Kyerwa	-1.46371	30.8381
4162	TZ-Pool12-ArtR22TZ-1	dhps-Lys540Glu	0	711	711	TZ02Pool-001	Kibingo	18	221014-221031	TZ	Kyerwa	-1.12064	30.6678
4163	TZ-Pool40-ArtR22TZ-1	dhps-Lys540Glu	3	27	30	TZ01Pool-007	Kitwechenkura	40	221114-221207	TZ	Kyerwa	-1.46371	30.8381
4164	TZ-Pool10-ArtR22TZ-1	dhps-Lys540Glu	19	438	457	TZ03Pool-010	Rwenkende	22	230216-230122	TZ	Kyerwa	-1.19997	30.6375
4165	TZ-Pool45-ArtR22TZ-1	dhps-Lys540Glu	0	7	7	TZ04Pool-005	Chamchuzi	39	221125-221130	TZ	Karagwe	-1.77636	30.8635
4166	TZ-Pool38-ArtR22TZ-1	dhps-Lys540Glu	0	7	7	TZ01Pool-005	Kitwechenkura	23	221101-221106	TZ	Kyerwa	-1.46371	30.8381
4167	TZ-Pool28-ArtR22TZ-1	dhps-Lys540Glu	13	287	300	TZ05Pool-003	Buhamira	35	221114-221117	TZ	Karagwe	-1.56259	31.2465
4168	TZ-Pool14-ArtR22TZ-1	dhps-Lys540Glu	0	369	369	TZ02Pool-003	Kibingo	43	221201-221220	TZ	Kyerwa	-1.12064	30.6678
4169	TZ-Pool21-ArtR22TZ-1	dhps-Lys540Glu	700	448	1148	TZ06Pool-001	Kanoni	23	221018-221123	TZ	Karagwe	-1.35581	31.0312
4170	TZ-Pool1-ArtR22TZ-1	dhps-Lys540Glu	0	4392	4392	TZ03Pool-001	Rwenkende	37	2210	TZ	Kyerwa	-1.19997	30.6375
4171	TZ-Pool32-ArtR22TZ-1	dhps-Lys540Glu	0	47	47	TZ05Pool-007	Buhamira	29	230101-230106	TZ	Karagwe	-1.56259	31.2465
4172	TZ-Pool22-ArtR22TZ-1	dhps-Lys540Glu	0	83	83	TZ06Pool-002	Kanoni	30	221203-221231	TZ	Karagwe	-1.35581	31.0312
4173	TZ-Pool13-ArtR22TZ-1	dhps-Lys540Glu	1145	4981	6126	TZ02Pool-002	Kibingo	26	221102-221130	TZ	Kyerwa	-1.12064	30.6678
4174	TZ-Pool24-ArtR22TZ-1	dhps-Lys540Glu	0	15	15	TZ06Pool-004	Kanoni	19	230122-230131	TZ	Karagwe	-1.35581	31.0312
4175	TZ-Pool27-ArtR22TZ-1	dhps-Lys540Glu	13	104	117	TZ05Pool-002	Buhamira	28	221104-221113	TZ	Karagwe	-1.56259	31.2465
4176	TZ-Pool3-ArtR22TZ-1	dhps-Lys540Glu	6	158	164	TZ03Pool-003	Rwenkende	28	221201-221218	TZ	Kyerwa	-1.19997	30.6375
4177	TZ-Pool30-ArtR22TZ-1	dhps-Lys540Glu	63	1515	1578	TZ05Pool-005	Buhamira	24	221201-221214	TZ	Karagwe	-1.56259	31.2465
4178	TZ-Pool33-ArtR22TZ-1	dhps-Lys540Glu	1	8	9	TZ05Pool-008	Buhamira	19	230106-230116	TZ	Karagwe	-1.56259	31.2465
4179	TZ-Pool26-ArtR22TZ-1	dhps-Lys540Glu	0	4215	4215	TZ05Pool-001	Buhamira	14	221022-221101	TZ	Karagwe	-1.56259	31.2465
4180	TZ-Pool35-ArtR22TZ-1	dhps-Lys540Glu	49	511	560	TZ01Pool-002	Kitwechenkura	25	221012-221017	TZ	Kyerwa	-1.46371	30.8381
4181	TZ-Pool55-ArtR22TZ-1	dhps-Ser436Ala	28	0	40	TZ04Pool-015	Chamchuzi	25	230219-230304	TZ	Karagwe	-1.77636	30.8635
4182	TZ-Pool54-ArtR22TZ-1	dhps-Ser436Ala	21	0	21	TZ04Pool-014	Chamchuzi	43	230208-230218	TZ	Karagwe	-1.77636	30.8635
4183	TZ-Pool53-ArtR22TZ-1	dhps-Ser436Ala	0	0	0	TZ04Pool-013	Chamchuzi	40	230201-230207	TZ	Karagwe	-1.77636	30.8635
4184	TZ-Pool51-ArtR22TZ-1	dhps-Ser436Ala	34	0	34	TZ04Pool-011	Chamchuzi	30	230113-230121	TZ	Karagwe	-1.77636	30.8635
4185	TZ-Pool50-ArtR22TZ-1	dhps-Ser436Ala	0	0	0	TZ04Pool-010	Chamchuzi	34	230107-230112	TZ	Karagwe	-1.77636	30.8635
4186	TZ-Pool5-ArtR22TZ-1	dhps-Ser436Ala	95	0	95	TZ03Pool-005	Rwenkende	29	230102-230107	TZ	Kyerwa	-1.19997	30.6375
4187	TZ-Pool48-ArtR22TZ-1	dhps-Ser436Ala	0	0	0	TZ04Pool-008	Chamchuzi	45	221219-221231	TZ	Karagwe	-1.77636	30.8635
4188	TZ-Pool46-ArtR22TZ-1	dhps-Ser436Ala	685	0	706	TZ04Pool-006	Chamchuzi	30	221201-221208	TZ	Karagwe	-1.77636	30.8635
4189	TZ-Pool43-ArtR22TZ-1	dhps-Ser436Ala	1	0	1	TZ04Pool-003	Chamchuzi	27	221112-221118	TZ	Karagwe	-1.77636	30.8635
4190	TZ-Pool41-ArtR22TZ-1	dhps-Ser436Ala	605	0	605	TZ04Pool-001	Chamchuzi	42	221013-221031	TZ	Karagwe	-1.77636	30.8635
4191	TZ-Pool44-ArtR22TZ-1	dhps-Ser436Ala	54	0	54	TZ04Pool-004	Chamchuzi	26	221119-221124	TZ	Karagwe	-1.77636	30.8635
4192	TZ-Pool4-ArtR22TZ-1	dhps-Ser436Ala	145	0	160	TZ03Pool-004	Rwenkende	26	221220-221230	TZ	Kyerwa	-1.19997	30.6375
4193	TZ-Pool52-ArtR22TZ-1	dhps-Ser436Ala	0	0	0	TZ04Pool-012	Chamchuzi	39	230123-230131	TZ	Karagwe	-1.77636	30.8635
4194	TZ-Pool39-ArtR22TZ-1	dhps-Ser436Ala	145	0	145	TZ01Pool-006	Kitwechenkura	35	221107-221113	TZ	Kyerwa	-1.46371	30.8381
4195	TZ-Pool36-ArtR22TZ-1	dhps-Ser436Ala	317	34	351	TZ01Pool-003	Kitwechenkura	29	221018-221023	TZ	Kyerwa	-1.46371	30.8381
4196	TZ-Pool20-ArtR22TZ-1	dhps-Ser436Ala	1173	42	2201	TZ02Pool-009	Kibingo	40	230217-230302	TZ	Kyerwa	-1.12064	30.6678
4197	TZ-Pool8-ArtR22TZ-1	dhps-Ser436Ala	811	0	811	TZ03Pool-008	Rwenkende	41	230201-230208	TZ	Kyerwa	-1.19997	30.6375
4198	TZ-Pool42-ArtR22TZ-1	dhps-Ser436Ala	0	0	1	TZ04Pool-002	Chamchuzi	39	221101-221110	TZ	Karagwe	-1.77636	30.8635
4199	TZ-Pool11-ArtR22TZ-1	dhps-Ser436Ala	2505	0	2511	TZ03Pool-011	Rwenkende	36	230225-230304	TZ	Kyerwa	-1.19997	30.6375
4200	TZ-Pool19-ArtR22TZ-1	dhps-Ser436Ala	251	0	251	TZ02Pool-008	Kibingo	42	230201-230216	TZ	Kyerwa	-1.12064	30.6678
4201	TZ-Pool2-ArtR22TZ-1	dhps-Ser436Ala	2615	0	2691	TZ03Pool-002	Rwenkende	37	2211	TZ	Kyerwa	-1.19997	30.6375
4202	TZ-Pool18-ArtR22TZ-1	dhps-Ser436Ala	18	0	18	TZ02Pool-007	Kibingo	27	230123-230131	TZ	Kyerwa	-1.12064	30.6678
4203	TZ-Pool23-ArtR22TZ-1	dhps-Ser436Ala	2955	0	2955	TZ06Pool-003	Kanoni	22	230102-230119	TZ	Karagwe	-1.35581	31.0312
4204	TZ-Pool17-ArtR22TZ-1	dhps-Ser436Ala	420	0	1174	TZ02Pool-006	Kibingo	33	230116-230122	TZ	Kyerwa	-1.12064	30.6678
4205	TZ-Pool25-ArtR22TZ-1	dhps-Ser436Ala	2469	0	2469	TZ06Pool-005	Kanoni	26	230201-230304	TZ	Karagwe	-1.35581	31.0312
4206	TZ-Pool16-ArtR22TZ-1	dhps-Ser436Ala	406	0	499	TZ02Pool-005	Kibingo	26	230102-230115	TZ	Kyerwa	-1.12064	30.6678
4207	TZ-Pool47-ArtR22TZ-1	dhps-Ser436Ala	1	0	1	TZ04Pool-007	Chamchuzi	37	221209-221217	TZ	Karagwe	-1.77636	30.8635
4208	TZ-Pool29-ArtR22TZ-1	dhps-Ser436Ala	56	0	84	TZ05Pool-004	Buhamira	18	221123-221130	TZ	Karagwe	-1.56259	31.2465
4209	TZ-Pool31-ArtR22TZ-1	dhps-Ser436Ala	3	0	3	TZ05Pool-006	Buhamira	46	221216-221231	TZ	Karagwe	-1.56259	31.2465
4210	TZ-Pool7-ArtR22TZ-1	dhps-Ser436Ala	10	0	10	TZ03Pool-007	Rwenkende	45	230121-230131	TZ	Kyerwa	-1.19997	30.6375
4211	TZ-Pool6-ArtR22TZ-1	dhps-Ser436Ala	891	0	891	TZ03Pool-006	Rwenkende	27	230110-230120	TZ	Kyerwa	-1.19997	30.6375
4212	TZ-Pool34-ArtR22TZ-1	dhps-Ser436Ala	154	10	164	TZ01Pool-001	Kitwechenkura	25	221006-221011	TZ	Kyerwa	-1.46371	30.8381
4213	TZ-Pool9-ArtR22TZ-1	dhps-Ser436Ala	200	0	200	TZ03Pool-009	Rwenkende	25	230210-230215	TZ	Kyerwa	-1.19997	30.6375
4214	TZ-Pool15-ArtR22TZ-1	dhps-Ser436Ala	250	0	250	TZ02Pool-004	Kibingo	22	221221-221230	TZ	Kyerwa	-1.12064	30.6678
4215	TZ-Pool49-ArtR22TZ-1	dhps-Ser436Ala	1381	0	1432	TZ04Pool-009	Chamchuzi	23	230101-230106	TZ	Karagwe	-1.77636	30.8635
4216	TZ-Pool37-ArtR22TZ-1	dhps-Ser436Ala	171	0	176	TZ01Pool-004	Kitwechenkura	33	221024-221029	TZ	Kyerwa	-1.46371	30.8381
4217	TZ-Pool12-ArtR22TZ-1	dhps-Ser436Ala	1038	0	1038	TZ02Pool-001	Kibingo	18	221014-221031	TZ	Kyerwa	-1.12064	30.6678
4218	TZ-Pool40-ArtR22TZ-1	dhps-Ser436Ala	40	0	44	TZ01Pool-007	Kitwechenkura	40	221114-221207	TZ	Kyerwa	-1.46371	30.8381
4219	TZ-Pool10-ArtR22TZ-1	dhps-Ser436Ala	681	0	721	TZ03Pool-010	Rwenkende	22	230216-230122	TZ	Kyerwa	-1.19997	30.6375
4220	TZ-Pool45-ArtR22TZ-1	dhps-Ser436Ala	3	0	3	TZ04Pool-005	Chamchuzi	39	221125-221130	TZ	Karagwe	-1.77636	30.8635
4221	TZ-Pool38-ArtR22TZ-1	dhps-Ser436Ala	5	0	5	TZ01Pool-005	Kitwechenkura	23	221101-221106	TZ	Kyerwa	-1.46371	30.8381
4222	TZ-Pool28-ArtR22TZ-1	dhps-Ser436Ala	561	0	606	TZ05Pool-003	Buhamira	35	221114-221117	TZ	Karagwe	-1.56259	31.2465
4223	TZ-Pool14-ArtR22TZ-1	dhps-Ser436Ala	657	0	657	TZ02Pool-003	Kibingo	43	221201-221220	TZ	Kyerwa	-1.12064	30.6678
4224	TZ-Pool21-ArtR22TZ-1	dhps-Ser436Ala	657	0	1695	TZ06Pool-001	Kanoni	23	221018-221123	TZ	Karagwe	-1.35581	31.0312
4225	TZ-Pool1-ArtR22TZ-1	dhps-Ser436Ala	7141	0	7141	TZ03Pool-001	Rwenkende	37	2210	TZ	Kyerwa	-1.19997	30.6375
4226	TZ-Pool32-ArtR22TZ-1	dhps-Ser436Ala	29	0	29	TZ05Pool-007	Buhamira	29	230101-230106	TZ	Karagwe	-1.56259	31.2465
4227	TZ-Pool22-ArtR22TZ-1	dhps-Ser436Ala	110	0	110	TZ06Pool-002	Kanoni	30	221203-221231	TZ	Karagwe	-1.35581	31.0312
4228	TZ-Pool13-ArtR22TZ-1	dhps-Ser436Ala	7430	0	9111	TZ02Pool-002	Kibingo	26	221102-221130	TZ	Kyerwa	-1.12064	30.6678
4229	TZ-Pool24-ArtR22TZ-1	dhps-Ser436Ala	32	0	32	TZ06Pool-004	Kanoni	19	230122-230131	TZ	Karagwe	-1.35581	31.0312
4230	TZ-Pool27-ArtR22TZ-1	dhps-Ser436Ala	185	2	207	TZ05Pool-002	Buhamira	28	221104-221113	TZ	Karagwe	-1.56259	31.2465
4231	TZ-Pool3-ArtR22TZ-1	dhps-Ser436Ala	225	0	243	TZ03Pool-003	Rwenkende	28	221201-221218	TZ	Kyerwa	-1.19997	30.6375
4232	TZ-Pool30-ArtR22TZ-1	dhps-Ser436Ala	3143	0	3260	TZ05Pool-005	Buhamira	24	221201-221214	TZ	Karagwe	-1.56259	31.2465
4233	TZ-Pool33-ArtR22TZ-1	dhps-Ser436Ala	13	0	13	TZ05Pool-008	Buhamira	19	230106-230116	TZ	Karagwe	-1.56259	31.2465
4234	TZ-Pool26-ArtR22TZ-1	dhps-Ser436Ala	6020	0	6020	TZ05Pool-001	Buhamira	14	221022-221101	TZ	Karagwe	-1.56259	31.2465
4235	TZ-Pool35-ArtR22TZ-1	dhps-Ser436Ala	684	0	761	TZ01Pool-002	Kitwechenkura	25	221012-221017	TZ	Kyerwa	-1.46371	30.8381
4236	TZ-Pool55-ArtR22TZ-1	dhps-Ser436Cys	28	0	40	TZ04Pool-015	Chamchuzi	25	230219-230304	TZ	Karagwe	-1.77636	30.8635
4237	TZ-Pool54-ArtR22TZ-1	dhps-Ser436Cys	21	0	21	TZ04Pool-014	Chamchuzi	43	230208-230218	TZ	Karagwe	-1.77636	30.8635
4238	TZ-Pool53-ArtR22TZ-1	dhps-Ser436Cys	0	0	0	TZ04Pool-013	Chamchuzi	40	230201-230207	TZ	Karagwe	-1.77636	30.8635
4239	TZ-Pool51-ArtR22TZ-1	dhps-Ser436Cys	34	0	34	TZ04Pool-011	Chamchuzi	30	230113-230121	TZ	Karagwe	-1.77636	30.8635
4240	TZ-Pool50-ArtR22TZ-1	dhps-Ser436Cys	0	0	0	TZ04Pool-010	Chamchuzi	34	230107-230112	TZ	Karagwe	-1.77636	30.8635
4241	TZ-Pool5-ArtR22TZ-1	dhps-Ser436Cys	95	0	95	TZ03Pool-005	Rwenkende	29	230102-230107	TZ	Kyerwa	-1.19997	30.6375
4242	TZ-Pool48-ArtR22TZ-1	dhps-Ser436Cys	0	0	0	TZ04Pool-008	Chamchuzi	45	221219-221231	TZ	Karagwe	-1.77636	30.8635
4243	TZ-Pool46-ArtR22TZ-1	dhps-Ser436Cys	685	0	706	TZ04Pool-006	Chamchuzi	30	221201-221208	TZ	Karagwe	-1.77636	30.8635
4244	TZ-Pool43-ArtR22TZ-1	dhps-Ser436Cys	1	0	1	TZ04Pool-003	Chamchuzi	27	221112-221118	TZ	Karagwe	-1.77636	30.8635
4245	TZ-Pool41-ArtR22TZ-1	dhps-Ser436Cys	605	0	605	TZ04Pool-001	Chamchuzi	42	221013-221031	TZ	Karagwe	-1.77636	30.8635
4246	TZ-Pool44-ArtR22TZ-1	dhps-Ser436Cys	54	0	54	TZ04Pool-004	Chamchuzi	26	221119-221124	TZ	Karagwe	-1.77636	30.8635
4247	TZ-Pool4-ArtR22TZ-1	dhps-Ser436Cys	145	0	160	TZ03Pool-004	Rwenkende	26	221220-221230	TZ	Kyerwa	-1.19997	30.6375
4248	TZ-Pool52-ArtR22TZ-1	dhps-Ser436Cys	0	0	0	TZ04Pool-012	Chamchuzi	39	230123-230131	TZ	Karagwe	-1.77636	30.8635
4249	TZ-Pool39-ArtR22TZ-1	dhps-Ser436Cys	145	0	145	TZ01Pool-006	Kitwechenkura	35	221107-221113	TZ	Kyerwa	-1.46371	30.8381
4250	TZ-Pool36-ArtR22TZ-1	dhps-Ser436Cys	317	0	351	TZ01Pool-003	Kitwechenkura	29	221018-221023	TZ	Kyerwa	-1.46371	30.8381
4251	TZ-Pool20-ArtR22TZ-1	dhps-Ser436Cys	1173	0	2201	TZ02Pool-009	Kibingo	40	230217-230302	TZ	Kyerwa	-1.12064	30.6678
4252	TZ-Pool8-ArtR22TZ-1	dhps-Ser436Cys	811	0	811	TZ03Pool-008	Rwenkende	41	230201-230208	TZ	Kyerwa	-1.19997	30.6375
4253	TZ-Pool42-ArtR22TZ-1	dhps-Ser436Cys	0	0	1	TZ04Pool-002	Chamchuzi	39	221101-221110	TZ	Karagwe	-1.77636	30.8635
4254	TZ-Pool11-ArtR22TZ-1	dhps-Ser436Cys	2505	0	2511	TZ03Pool-011	Rwenkende	36	230225-230304	TZ	Kyerwa	-1.19997	30.6375
4255	TZ-Pool19-ArtR22TZ-1	dhps-Ser436Cys	251	0	251	TZ02Pool-008	Kibingo	42	230201-230216	TZ	Kyerwa	-1.12064	30.6678
4256	TZ-Pool2-ArtR22TZ-1	dhps-Ser436Cys	2615	52	2691	TZ03Pool-002	Rwenkende	37	2211	TZ	Kyerwa	-1.19997	30.6375
4257	TZ-Pool18-ArtR22TZ-1	dhps-Ser436Cys	18	0	18	TZ02Pool-007	Kibingo	27	230123-230131	TZ	Kyerwa	-1.12064	30.6678
4258	TZ-Pool23-ArtR22TZ-1	dhps-Ser436Cys	2955	0	2955	TZ06Pool-003	Kanoni	22	230102-230119	TZ	Karagwe	-1.35581	31.0312
4259	TZ-Pool17-ArtR22TZ-1	dhps-Ser436Cys	420	0	1174	TZ02Pool-006	Kibingo	33	230116-230122	TZ	Kyerwa	-1.12064	30.6678
4260	TZ-Pool25-ArtR22TZ-1	dhps-Ser436Cys	2469	0	2469	TZ06Pool-005	Kanoni	26	230201-230304	TZ	Karagwe	-1.35581	31.0312
4261	TZ-Pool16-ArtR22TZ-1	dhps-Ser436Cys	406	0	499	TZ02Pool-005	Kibingo	26	230102-230115	TZ	Kyerwa	-1.12064	30.6678
4262	TZ-Pool47-ArtR22TZ-1	dhps-Ser436Cys	1	0	1	TZ04Pool-007	Chamchuzi	37	221209-221217	TZ	Karagwe	-1.77636	30.8635
4263	TZ-Pool29-ArtR22TZ-1	dhps-Ser436Cys	56	0	84	TZ05Pool-004	Buhamira	18	221123-221130	TZ	Karagwe	-1.56259	31.2465
4264	TZ-Pool31-ArtR22TZ-1	dhps-Ser436Cys	3	0	3	TZ05Pool-006	Buhamira	46	221216-221231	TZ	Karagwe	-1.56259	31.2465
4265	TZ-Pool7-ArtR22TZ-1	dhps-Ser436Cys	10	0	10	TZ03Pool-007	Rwenkende	45	230121-230131	TZ	Kyerwa	-1.19997	30.6375
4266	TZ-Pool6-ArtR22TZ-1	dhps-Ser436Cys	891	0	891	TZ03Pool-006	Rwenkende	27	230110-230120	TZ	Kyerwa	-1.19997	30.6375
4267	TZ-Pool34-ArtR22TZ-1	dhps-Ser436Cys	154	0	164	TZ01Pool-001	Kitwechenkura	25	221006-221011	TZ	Kyerwa	-1.46371	30.8381
4268	TZ-Pool9-ArtR22TZ-1	dhps-Ser436Cys	200	0	200	TZ03Pool-009	Rwenkende	25	230210-230215	TZ	Kyerwa	-1.19997	30.6375
4269	TZ-Pool15-ArtR22TZ-1	dhps-Ser436Cys	250	0	250	TZ02Pool-004	Kibingo	22	221221-221230	TZ	Kyerwa	-1.12064	30.6678
4270	TZ-Pool49-ArtR22TZ-1	dhps-Ser436Cys	1381	0	1432	TZ04Pool-009	Chamchuzi	23	230101-230106	TZ	Karagwe	-1.77636	30.8635
4271	TZ-Pool37-ArtR22TZ-1	dhps-Ser436Cys	171	0	176	TZ01Pool-004	Kitwechenkura	33	221024-221029	TZ	Kyerwa	-1.46371	30.8381
4272	TZ-Pool12-ArtR22TZ-1	dhps-Ser436Cys	1038	0	1038	TZ02Pool-001	Kibingo	18	221014-221031	TZ	Kyerwa	-1.12064	30.6678
4273	TZ-Pool40-ArtR22TZ-1	dhps-Ser436Cys	40	0	44	TZ01Pool-007	Kitwechenkura	40	221114-221207	TZ	Kyerwa	-1.46371	30.8381
4274	TZ-Pool10-ArtR22TZ-1	dhps-Ser436Cys	681	0	721	TZ03Pool-010	Rwenkende	22	230216-230122	TZ	Kyerwa	-1.19997	30.6375
4275	TZ-Pool45-ArtR22TZ-1	dhps-Ser436Cys	3	0	3	TZ04Pool-005	Chamchuzi	39	221125-221130	TZ	Karagwe	-1.77636	30.8635
4276	TZ-Pool38-ArtR22TZ-1	dhps-Ser436Cys	5	0	5	TZ01Pool-005	Kitwechenkura	23	221101-221106	TZ	Kyerwa	-1.46371	30.8381
4277	TZ-Pool28-ArtR22TZ-1	dhps-Ser436Cys	561	0	606	TZ05Pool-003	Buhamira	35	221114-221117	TZ	Karagwe	-1.56259	31.2465
4278	TZ-Pool14-ArtR22TZ-1	dhps-Ser436Cys	657	0	657	TZ02Pool-003	Kibingo	43	221201-221220	TZ	Kyerwa	-1.12064	30.6678
4279	TZ-Pool21-ArtR22TZ-1	dhps-Ser436Cys	657	0	1695	TZ06Pool-001	Kanoni	23	221018-221123	TZ	Karagwe	-1.35581	31.0312
4280	TZ-Pool1-ArtR22TZ-1	dhps-Ser436Cys	7141	0	7141	TZ03Pool-001	Rwenkende	37	2210	TZ	Kyerwa	-1.19997	30.6375
4281	TZ-Pool32-ArtR22TZ-1	dhps-Ser436Cys	29	0	29	TZ05Pool-007	Buhamira	29	230101-230106	TZ	Karagwe	-1.56259	31.2465
4282	TZ-Pool22-ArtR22TZ-1	dhps-Ser436Cys	110	0	110	TZ06Pool-002	Kanoni	30	221203-221231	TZ	Karagwe	-1.35581	31.0312
4283	TZ-Pool13-ArtR22TZ-1	dhps-Ser436Cys	7430	0	9111	TZ02Pool-002	Kibingo	26	221102-221130	TZ	Kyerwa	-1.12064	30.6678
4284	TZ-Pool24-ArtR22TZ-1	dhps-Ser436Cys	32	0	32	TZ06Pool-004	Kanoni	19	230122-230131	TZ	Karagwe	-1.35581	31.0312
4285	TZ-Pool27-ArtR22TZ-1	dhps-Ser436Cys	185	0	207	TZ05Pool-002	Buhamira	28	221104-221113	TZ	Karagwe	-1.56259	31.2465
4286	TZ-Pool3-ArtR22TZ-1	dhps-Ser436Cys	225	0	243	TZ03Pool-003	Rwenkende	28	221201-221218	TZ	Kyerwa	-1.19997	30.6375
4287	TZ-Pool30-ArtR22TZ-1	dhps-Ser436Cys	3143	0	3260	TZ05Pool-005	Buhamira	24	221201-221214	TZ	Karagwe	-1.56259	31.2465
4288	TZ-Pool33-ArtR22TZ-1	dhps-Ser436Cys	13	0	13	TZ05Pool-008	Buhamira	19	230106-230116	TZ	Karagwe	-1.56259	31.2465
4289	TZ-Pool26-ArtR22TZ-1	dhps-Ser436Cys	6020	0	6020	TZ05Pool-001	Buhamira	14	221022-221101	TZ	Karagwe	-1.56259	31.2465
4290	TZ-Pool35-ArtR22TZ-1	dhps-Ser436Cys	684	0	761	TZ01Pool-002	Kitwechenkura	25	221012-221017	TZ	Kyerwa	-1.46371	30.8381
4291	TZ-Pool55-ArtR22TZ-1	kelch10-Pro623Thr	0	0	0	TZ04Pool-015	Chamchuzi	25	230219-230304	TZ	Karagwe	-1.77636	30.8635
4292	TZ-Pool54-ArtR22TZ-1	kelch10-Pro623Thr	0	0	0	TZ04Pool-014	Chamchuzi	43	230208-230218	TZ	Karagwe	-1.77636	30.8635
4293	TZ-Pool53-ArtR22TZ-1	kelch10-Pro623Thr	0	0	0	TZ04Pool-013	Chamchuzi	40	230201-230207	TZ	Karagwe	-1.77636	30.8635
4294	TZ-Pool51-ArtR22TZ-1	kelch10-Pro623Thr	0	0	0	TZ04Pool-011	Chamchuzi	30	230113-230121	TZ	Karagwe	-1.77636	30.8635
4295	TZ-Pool50-ArtR22TZ-1	kelch10-Pro623Thr	0	0	0	TZ04Pool-010	Chamchuzi	34	230107-230112	TZ	Karagwe	-1.77636	30.8635
4296	TZ-Pool5-ArtR22TZ-1	kelch10-Pro623Thr	0	0	0	TZ03Pool-005	Rwenkende	29	230102-230107	TZ	Kyerwa	-1.19997	30.6375
4297	TZ-Pool48-ArtR22TZ-1	kelch10-Pro623Thr	0	0	0	TZ04Pool-008	Chamchuzi	45	221219-221231	TZ	Karagwe	-1.77636	30.8635
4298	TZ-Pool46-ArtR22TZ-1	kelch10-Pro623Thr	0	0	0	TZ04Pool-006	Chamchuzi	30	221201-221208	TZ	Karagwe	-1.77636	30.8635
4299	TZ-Pool43-ArtR22TZ-1	kelch10-Pro623Thr	0	0	0	TZ04Pool-003	Chamchuzi	27	221112-221118	TZ	Karagwe	-1.77636	30.8635
4300	TZ-Pool41-ArtR22TZ-1	kelch10-Pro623Thr	0	0	0	TZ04Pool-001	Chamchuzi	42	221013-221031	TZ	Karagwe	-1.77636	30.8635
4301	TZ-Pool44-ArtR22TZ-1	kelch10-Pro623Thr	0	0	0	TZ04Pool-004	Chamchuzi	26	221119-221124	TZ	Karagwe	-1.77636	30.8635
4302	TZ-Pool4-ArtR22TZ-1	kelch10-Pro623Thr	0	0	0	TZ03Pool-004	Rwenkende	26	221220-221230	TZ	Kyerwa	-1.19997	30.6375
4303	TZ-Pool52-ArtR22TZ-1	kelch10-Pro623Thr	0	0	0	TZ04Pool-012	Chamchuzi	39	230123-230131	TZ	Karagwe	-1.77636	30.8635
4304	TZ-Pool39-ArtR22TZ-1	kelch10-Pro623Thr	0	0	0	TZ01Pool-006	Kitwechenkura	35	221107-221113	TZ	Kyerwa	-1.46371	30.8381
4305	TZ-Pool36-ArtR22TZ-1	kelch10-Pro623Thr	0	0	0	TZ01Pool-003	Kitwechenkura	29	221018-221023	TZ	Kyerwa	-1.46371	30.8381
4306	TZ-Pool20-ArtR22TZ-1	kelch10-Pro623Thr	0	0	0	TZ02Pool-009	Kibingo	40	230217-230302	TZ	Kyerwa	-1.12064	30.6678
4307	TZ-Pool8-ArtR22TZ-1	kelch10-Pro623Thr	0	0	0	TZ03Pool-008	Rwenkende	41	230201-230208	TZ	Kyerwa	-1.19997	30.6375
4308	TZ-Pool42-ArtR22TZ-1	kelch10-Pro623Thr	0	0	0	TZ04Pool-002	Chamchuzi	39	221101-221110	TZ	Karagwe	-1.77636	30.8635
4309	TZ-Pool11-ArtR22TZ-1	kelch10-Pro623Thr	1	0	1	TZ03Pool-011	Rwenkende	36	230225-230304	TZ	Kyerwa	-1.19997	30.6375
4310	TZ-Pool19-ArtR22TZ-1	kelch10-Pro623Thr	0	0	0	TZ02Pool-008	Kibingo	42	230201-230216	TZ	Kyerwa	-1.12064	30.6678
4311	TZ-Pool2-ArtR22TZ-1	kelch10-Pro623Thr	0	0	0	TZ03Pool-002	Rwenkende	37	2211	TZ	Kyerwa	-1.19997	30.6375
4312	TZ-Pool18-ArtR22TZ-1	kelch10-Pro623Thr	0	0	0	TZ02Pool-007	Kibingo	27	230123-230131	TZ	Kyerwa	-1.12064	30.6678
4313	TZ-Pool23-ArtR22TZ-1	kelch10-Pro623Thr	0	0	0	TZ06Pool-003	Kanoni	22	230102-230119	TZ	Karagwe	-1.35581	31.0312
4314	TZ-Pool17-ArtR22TZ-1	kelch10-Pro623Thr	0	0	0	TZ02Pool-006	Kibingo	33	230116-230122	TZ	Kyerwa	-1.12064	30.6678
4315	TZ-Pool25-ArtR22TZ-1	kelch10-Pro623Thr	0	0	0	TZ06Pool-005	Kanoni	26	230201-230304	TZ	Karagwe	-1.35581	31.0312
4316	TZ-Pool16-ArtR22TZ-1	kelch10-Pro623Thr	0	0	0	TZ02Pool-005	Kibingo	26	230102-230115	TZ	Kyerwa	-1.12064	30.6678
4317	TZ-Pool47-ArtR22TZ-1	kelch10-Pro623Thr	0	0	0	TZ04Pool-007	Chamchuzi	37	221209-221217	TZ	Karagwe	-1.77636	30.8635
4318	TZ-Pool29-ArtR22TZ-1	kelch10-Pro623Thr	0	0	0	TZ05Pool-004	Buhamira	18	221123-221130	TZ	Karagwe	-1.56259	31.2465
4319	TZ-Pool31-ArtR22TZ-1	kelch10-Pro623Thr	0	0	0	TZ05Pool-006	Buhamira	46	221216-221231	TZ	Karagwe	-1.56259	31.2465
4320	TZ-Pool7-ArtR22TZ-1	kelch10-Pro623Thr	0	0	0	TZ03Pool-007	Rwenkende	45	230121-230131	TZ	Kyerwa	-1.19997	30.6375
4321	TZ-Pool6-ArtR22TZ-1	kelch10-Pro623Thr	0	0	0	TZ03Pool-006	Rwenkende	27	230110-230120	TZ	Kyerwa	-1.19997	30.6375
4322	TZ-Pool34-ArtR22TZ-1	kelch10-Pro623Thr	0	0	0	TZ01Pool-001	Kitwechenkura	25	221006-221011	TZ	Kyerwa	-1.46371	30.8381
4323	TZ-Pool9-ArtR22TZ-1	kelch10-Pro623Thr	0	0	0	TZ03Pool-009	Rwenkende	25	230210-230215	TZ	Kyerwa	-1.19997	30.6375
4324	TZ-Pool15-ArtR22TZ-1	kelch10-Pro623Thr	0	0	0	TZ02Pool-004	Kibingo	22	221221-221230	TZ	Kyerwa	-1.12064	30.6678
4325	TZ-Pool49-ArtR22TZ-1	kelch10-Pro623Thr	0	0	0	TZ04Pool-009	Chamchuzi	23	230101-230106	TZ	Karagwe	-1.77636	30.8635
4326	TZ-Pool37-ArtR22TZ-1	kelch10-Pro623Thr	1	0	1	TZ01Pool-004	Kitwechenkura	33	221024-221029	TZ	Kyerwa	-1.46371	30.8381
4327	TZ-Pool12-ArtR22TZ-1	kelch10-Pro623Thr	0	0	0	TZ02Pool-001	Kibingo	18	221014-221031	TZ	Kyerwa	-1.12064	30.6678
4328	TZ-Pool40-ArtR22TZ-1	kelch10-Pro623Thr	0	0	0	TZ01Pool-007	Kitwechenkura	40	221114-221207	TZ	Kyerwa	-1.46371	30.8381
4329	TZ-Pool10-ArtR22TZ-1	kelch10-Pro623Thr	0	0	0	TZ03Pool-010	Rwenkende	22	230216-230122	TZ	Kyerwa	-1.19997	30.6375
4330	TZ-Pool45-ArtR22TZ-1	kelch10-Pro623Thr	0	0	0	TZ04Pool-005	Chamchuzi	39	221125-221130	TZ	Karagwe	-1.77636	30.8635
4331	TZ-Pool38-ArtR22TZ-1	kelch10-Pro623Thr	0	0	0	TZ01Pool-005	Kitwechenkura	23	221101-221106	TZ	Kyerwa	-1.46371	30.8381
4332	TZ-Pool28-ArtR22TZ-1	kelch10-Pro623Thr	0	0	0	TZ05Pool-003	Buhamira	35	221114-221117	TZ	Karagwe	-1.56259	31.2465
4333	TZ-Pool14-ArtR22TZ-1	kelch10-Pro623Thr	0	0	0	TZ02Pool-003	Kibingo	43	221201-221220	TZ	Kyerwa	-1.12064	30.6678
4334	TZ-Pool21-ArtR22TZ-1	kelch10-Pro623Thr	0	0	0	TZ06Pool-001	Kanoni	23	221018-221123	TZ	Karagwe	-1.35581	31.0312
4335	TZ-Pool1-ArtR22TZ-1	kelch10-Pro623Thr	0	0	0	TZ03Pool-001	Rwenkende	37	2210	TZ	Kyerwa	-1.19997	30.6375
4336	TZ-Pool32-ArtR22TZ-1	kelch10-Pro623Thr	0	0	0	TZ05Pool-007	Buhamira	29	230101-230106	TZ	Karagwe	-1.56259	31.2465
4337	TZ-Pool22-ArtR22TZ-1	kelch10-Pro623Thr	0	0	0	TZ06Pool-002	Kanoni	30	221203-221231	TZ	Karagwe	-1.35581	31.0312
4338	TZ-Pool13-ArtR22TZ-1	kelch10-Pro623Thr	0	0	0	TZ02Pool-002	Kibingo	26	221102-221130	TZ	Kyerwa	-1.12064	30.6678
4339	TZ-Pool24-ArtR22TZ-1	kelch10-Pro623Thr	1	0	1	TZ06Pool-004	Kanoni	19	230122-230131	TZ	Karagwe	-1.35581	31.0312
4340	TZ-Pool27-ArtR22TZ-1	kelch10-Pro623Thr	0	0	0	TZ05Pool-002	Buhamira	28	221104-221113	TZ	Karagwe	-1.56259	31.2465
4341	TZ-Pool3-ArtR22TZ-1	kelch10-Pro623Thr	0	0	0	TZ03Pool-003	Rwenkende	28	221201-221218	TZ	Kyerwa	-1.19997	30.6375
4342	TZ-Pool30-ArtR22TZ-1	kelch10-Pro623Thr	0	0	0	TZ05Pool-005	Buhamira	24	221201-221214	TZ	Karagwe	-1.56259	31.2465
4343	TZ-Pool33-ArtR22TZ-1	kelch10-Pro623Thr	0	0	0	TZ05Pool-008	Buhamira	19	230106-230116	TZ	Karagwe	-1.56259	31.2465
4344	TZ-Pool26-ArtR22TZ-1	kelch10-Pro623Thr	0	0	0	TZ05Pool-001	Buhamira	14	221022-221101	TZ	Karagwe	-1.56259	31.2465
4345	TZ-Pool35-ArtR22TZ-1	kelch10-Pro623Thr	0	0	0	TZ01Pool-002	Kitwechenkura	25	221012-221017	TZ	Kyerwa	-1.46371	30.8381
4346	TZ-Pool55-ArtR22TZ-1	fd-Asp193Tyr	0	0	0	TZ04Pool-015	Chamchuzi	25	230219-230304	TZ	Karagwe	-1.77636	30.8635
4347	TZ-Pool54-ArtR22TZ-1	fd-Asp193Tyr	0	0	0	TZ04Pool-014	Chamchuzi	43	230208-230218	TZ	Karagwe	-1.77636	30.8635
4348	TZ-Pool53-ArtR22TZ-1	fd-Asp193Tyr	0	0	0	TZ04Pool-013	Chamchuzi	40	230201-230207	TZ	Karagwe	-1.77636	30.8635
4349	TZ-Pool51-ArtR22TZ-1	fd-Asp193Tyr	0	0	0	TZ04Pool-011	Chamchuzi	30	230113-230121	TZ	Karagwe	-1.77636	30.8635
4350	TZ-Pool50-ArtR22TZ-1	fd-Asp193Tyr	0	0	0	TZ04Pool-010	Chamchuzi	34	230107-230112	TZ	Karagwe	-1.77636	30.8635
4351	TZ-Pool5-ArtR22TZ-1	fd-Asp193Tyr	0	0	0	TZ03Pool-005	Rwenkende	29	230102-230107	TZ	Kyerwa	-1.19997	30.6375
4352	TZ-Pool48-ArtR22TZ-1	fd-Asp193Tyr	0	0	0	TZ04Pool-008	Chamchuzi	45	221219-221231	TZ	Karagwe	-1.77636	30.8635
4353	TZ-Pool46-ArtR22TZ-1	fd-Asp193Tyr	3	2	5	TZ04Pool-006	Chamchuzi	30	221201-221208	TZ	Karagwe	-1.77636	30.8635
4354	TZ-Pool43-ArtR22TZ-1	fd-Asp193Tyr	0	0	0	TZ04Pool-003	Chamchuzi	27	221112-221118	TZ	Karagwe	-1.77636	30.8635
4355	TZ-Pool41-ArtR22TZ-1	fd-Asp193Tyr	1	0	1	TZ04Pool-001	Chamchuzi	42	221013-221031	TZ	Karagwe	-1.77636	30.8635
4356	TZ-Pool44-ArtR22TZ-1	fd-Asp193Tyr	0	1	1	TZ04Pool-004	Chamchuzi	26	221119-221124	TZ	Karagwe	-1.77636	30.8635
4357	TZ-Pool4-ArtR22TZ-1	fd-Asp193Tyr	0	0	0	TZ03Pool-004	Rwenkende	26	221220-221230	TZ	Kyerwa	-1.19997	30.6375
4358	TZ-Pool52-ArtR22TZ-1	fd-Asp193Tyr	0	0	0	TZ04Pool-012	Chamchuzi	39	230123-230131	TZ	Karagwe	-1.77636	30.8635
4359	TZ-Pool39-ArtR22TZ-1	fd-Asp193Tyr	0	0	0	TZ01Pool-006	Kitwechenkura	35	221107-221113	TZ	Kyerwa	-1.46371	30.8381
4360	TZ-Pool36-ArtR22TZ-1	fd-Asp193Tyr	2	0	2	TZ01Pool-003	Kitwechenkura	29	221018-221023	TZ	Kyerwa	-1.46371	30.8381
4361	TZ-Pool20-ArtR22TZ-1	fd-Asp193Tyr	8	0	8	TZ02Pool-009	Kibingo	40	230217-230302	TZ	Kyerwa	-1.12064	30.6678
4362	TZ-Pool8-ArtR22TZ-1	fd-Asp193Tyr	0	2	2	TZ03Pool-008	Rwenkende	41	230201-230208	TZ	Kyerwa	-1.19997	30.6375
4363	TZ-Pool42-ArtR22TZ-1	fd-Asp193Tyr	0	0	0	TZ04Pool-002	Chamchuzi	39	221101-221110	TZ	Karagwe	-1.77636	30.8635
4364	TZ-Pool11-ArtR22TZ-1	fd-Asp193Tyr	7	0	7	TZ03Pool-011	Rwenkende	36	230225-230304	TZ	Kyerwa	-1.19997	30.6375
4365	TZ-Pool19-ArtR22TZ-1	fd-Asp193Tyr	0	2	2	TZ02Pool-008	Kibingo	42	230201-230216	TZ	Kyerwa	-1.12064	30.6678
4366	TZ-Pool2-ArtR22TZ-1	fd-Asp193Tyr	5	7	12	TZ03Pool-002	Rwenkende	37	2211	TZ	Kyerwa	-1.19997	30.6375
4367	TZ-Pool18-ArtR22TZ-1	fd-Asp193Tyr	0	0	0	TZ02Pool-007	Kibingo	27	230123-230131	TZ	Kyerwa	-1.12064	30.6678
4368	TZ-Pool23-ArtR22TZ-1	fd-Asp193Tyr	13	1	14	TZ06Pool-003	Kanoni	22	230102-230119	TZ	Karagwe	-1.35581	31.0312
4369	TZ-Pool17-ArtR22TZ-1	fd-Asp193Tyr	1	4	5	TZ02Pool-006	Kibingo	33	230116-230122	TZ	Kyerwa	-1.12064	30.6678
4370	TZ-Pool25-ArtR22TZ-1	fd-Asp193Tyr	2	3	5	TZ06Pool-005	Kanoni	26	230201-230304	TZ	Karagwe	-1.35581	31.0312
4371	TZ-Pool16-ArtR22TZ-1	fd-Asp193Tyr	0	1	1	TZ02Pool-005	Kibingo	26	230102-230115	TZ	Kyerwa	-1.12064	30.6678
4372	TZ-Pool47-ArtR22TZ-1	fd-Asp193Tyr	0	0	0	TZ04Pool-007	Chamchuzi	37	221209-221217	TZ	Karagwe	-1.77636	30.8635
4373	TZ-Pool29-ArtR22TZ-1	fd-Asp193Tyr	0	1	1	TZ05Pool-004	Buhamira	18	221123-221130	TZ	Karagwe	-1.56259	31.2465
4374	TZ-Pool31-ArtR22TZ-1	fd-Asp193Tyr	0	0	0	TZ05Pool-006	Buhamira	46	221216-221231	TZ	Karagwe	-1.56259	31.2465
4375	TZ-Pool7-ArtR22TZ-1	fd-Asp193Tyr	0	0	0	TZ03Pool-007	Rwenkende	45	230121-230131	TZ	Kyerwa	-1.19997	30.6375
4376	TZ-Pool6-ArtR22TZ-1	fd-Asp193Tyr	3	0	3	TZ03Pool-006	Rwenkende	27	230110-230120	TZ	Kyerwa	-1.19997	30.6375
4377	TZ-Pool34-ArtR22TZ-1	fd-Asp193Tyr	0	0	0	TZ01Pool-001	Kitwechenkura	25	221006-221011	TZ	Kyerwa	-1.46371	30.8381
4378	TZ-Pool9-ArtR22TZ-1	fd-Asp193Tyr	1	1	2	TZ03Pool-009	Rwenkende	25	230210-230215	TZ	Kyerwa	-1.19997	30.6375
4379	TZ-Pool15-ArtR22TZ-1	fd-Asp193Tyr	1	2	3	TZ02Pool-004	Kibingo	22	221221-221230	TZ	Kyerwa	-1.12064	30.6678
4380	TZ-Pool49-ArtR22TZ-1	fd-Asp193Tyr	2	3	5	TZ04Pool-009	Chamchuzi	23	230101-230106	TZ	Karagwe	-1.77636	30.8635
4381	TZ-Pool37-ArtR22TZ-1	fd-Asp193Tyr	0	1	1	TZ01Pool-004	Kitwechenkura	33	221024-221029	TZ	Kyerwa	-1.46371	30.8381
4382	TZ-Pool12-ArtR22TZ-1	fd-Asp193Tyr	2	0	2	TZ02Pool-001	Kibingo	18	221014-221031	TZ	Kyerwa	-1.12064	30.6678
4383	TZ-Pool40-ArtR22TZ-1	fd-Asp193Tyr	0	0	0	TZ01Pool-007	Kitwechenkura	40	221114-221207	TZ	Kyerwa	-1.46371	30.8381
4384	TZ-Pool10-ArtR22TZ-1	fd-Asp193Tyr	1	0	1	TZ03Pool-010	Rwenkende	22	230216-230122	TZ	Kyerwa	-1.19997	30.6375
4385	TZ-Pool45-ArtR22TZ-1	fd-Asp193Tyr	0	0	0	TZ04Pool-005	Chamchuzi	39	221125-221130	TZ	Karagwe	-1.77636	30.8635
4386	TZ-Pool38-ArtR22TZ-1	fd-Asp193Tyr	0	0	0	TZ01Pool-005	Kitwechenkura	23	221101-221106	TZ	Kyerwa	-1.46371	30.8381
4387	TZ-Pool28-ArtR22TZ-1	fd-Asp193Tyr	1	0	1	TZ05Pool-003	Buhamira	35	221114-221117	TZ	Karagwe	-1.56259	31.2465
4388	TZ-Pool14-ArtR22TZ-1	fd-Asp193Tyr	3	1	4	TZ02Pool-003	Kibingo	43	221201-221220	TZ	Kyerwa	-1.12064	30.6678
4389	TZ-Pool21-ArtR22TZ-1	fd-Asp193Tyr	1	6	7	TZ06Pool-001	Kanoni	23	221018-221123	TZ	Karagwe	-1.35581	31.0312
4390	TZ-Pool1-ArtR22TZ-1	fd-Asp193Tyr	17	22	39	TZ03Pool-001	Rwenkende	37	2210	TZ	Kyerwa	-1.19997	30.6375
4391	TZ-Pool32-ArtR22TZ-1	fd-Asp193Tyr	4	1	5	TZ05Pool-007	Buhamira	29	230101-230106	TZ	Karagwe	-1.56259	31.2465
4392	TZ-Pool22-ArtR22TZ-1	fd-Asp193Tyr	1	1	2	TZ06Pool-002	Kanoni	30	221203-221231	TZ	Karagwe	-1.35581	31.0312
4393	TZ-Pool13-ArtR22TZ-1	fd-Asp193Tyr	21	35	56	TZ02Pool-002	Kibingo	26	221102-221130	TZ	Kyerwa	-1.12064	30.6678
4394	TZ-Pool24-ArtR22TZ-1	fd-Asp193Tyr	0	0	0	TZ06Pool-004	Kanoni	19	230122-230131	TZ	Karagwe	-1.35581	31.0312
4395	TZ-Pool27-ArtR22TZ-1	fd-Asp193Tyr	1	0	1	TZ05Pool-002	Buhamira	28	221104-221113	TZ	Karagwe	-1.56259	31.2465
4396	TZ-Pool3-ArtR22TZ-1	fd-Asp193Tyr	2	0	2	TZ03Pool-003	Rwenkende	28	221201-221218	TZ	Kyerwa	-1.19997	30.6375
4397	TZ-Pool30-ArtR22TZ-1	fd-Asp193Tyr	13	0	13	TZ05Pool-005	Buhamira	24	221201-221214	TZ	Karagwe	-1.56259	31.2465
4398	TZ-Pool33-ArtR22TZ-1	fd-Asp193Tyr	0	0	0	TZ05Pool-008	Buhamira	19	230106-230116	TZ	Karagwe	-1.56259	31.2465
4399	TZ-Pool26-ArtR22TZ-1	fd-Asp193Tyr	29	0	29	TZ05Pool-001	Buhamira	14	221022-221101	TZ	Karagwe	-1.56259	31.2465
4400	TZ-Pool35-ArtR22TZ-1	fd-Asp193Tyr	4	0	4	TZ01Pool-002	Kitwechenkura	25	221012-221017	TZ	Kyerwa	-1.46371	30.8381
4401	TZ-Pool55-ArtR22TZ-1	k13-Ala481Val	146	0	146	TZ04Pool-015	Chamchuzi	25	230219-230304	TZ	Karagwe	-1.77636	30.8635
4402	TZ-Pool54-ArtR22TZ-1	k13-Ala481Val	77	0	77	TZ04Pool-014	Chamchuzi	43	230208-230218	TZ	Karagwe	-1.77636	30.8635
4403	TZ-Pool53-ArtR22TZ-1	k13-Ala481Val	0	0	0	TZ04Pool-013	Chamchuzi	40	230201-230207	TZ	Karagwe	-1.77636	30.8635
4404	TZ-Pool51-ArtR22TZ-1	k13-Ala481Val	69	0	69	TZ04Pool-011	Chamchuzi	30	230113-230121	TZ	Karagwe	-1.77636	30.8635
4405	TZ-Pool50-ArtR22TZ-1	k13-Ala481Val	0	0	0	TZ04Pool-010	Chamchuzi	34	230107-230112	TZ	Karagwe	-1.77636	30.8635
4406	TZ-Pool5-ArtR22TZ-1	k13-Ala481Val	188	0	188	TZ03Pool-005	Rwenkende	29	230102-230107	TZ	Kyerwa	-1.19997	30.6375
4407	TZ-Pool48-ArtR22TZ-1	k13-Ala481Val	2	0	2	TZ04Pool-008	Chamchuzi	45	221219-221231	TZ	Karagwe	-1.77636	30.8635
4408	TZ-Pool46-ArtR22TZ-1	k13-Ala481Val	923	0	923	TZ04Pool-006	Chamchuzi	30	221201-221208	TZ	Karagwe	-1.77636	30.8635
4409	TZ-Pool43-ArtR22TZ-1	k13-Ala481Val	5	0	5	TZ04Pool-003	Chamchuzi	27	221112-221118	TZ	Karagwe	-1.77636	30.8635
4410	TZ-Pool41-ArtR22TZ-1	k13-Ala481Val	1316	0	1316	TZ04Pool-001	Chamchuzi	42	221013-221031	TZ	Karagwe	-1.77636	30.8635
4411	TZ-Pool44-ArtR22TZ-1	k13-Ala481Val	191	0	191	TZ04Pool-004	Chamchuzi	26	221119-221124	TZ	Karagwe	-1.77636	30.8635
4412	TZ-Pool4-ArtR22TZ-1	k13-Ala481Val	301	0	301	TZ03Pool-004	Rwenkende	26	221220-221230	TZ	Kyerwa	-1.19997	30.6375
4413	TZ-Pool52-ArtR22TZ-1	k13-Ala481Val	0	0	0	TZ04Pool-012	Chamchuzi	39	230123-230131	TZ	Karagwe	-1.77636	30.8635
4414	TZ-Pool39-ArtR22TZ-1	k13-Ala481Val	437	0	437	TZ01Pool-006	Kitwechenkura	35	221107-221113	TZ	Kyerwa	-1.46371	30.8381
4415	TZ-Pool36-ArtR22TZ-1	k13-Ala481Val	532	0	532	TZ01Pool-003	Kitwechenkura	29	221018-221023	TZ	Kyerwa	-1.46371	30.8381
4416	TZ-Pool20-ArtR22TZ-1	k13-Ala481Val	1884	0	1884	TZ02Pool-009	Kibingo	40	230217-230302	TZ	Kyerwa	-1.12064	30.6678
4417	TZ-Pool8-ArtR22TZ-1	k13-Ala481Val	1358	0	1358	TZ03Pool-008	Rwenkende	41	230201-230208	TZ	Kyerwa	-1.19997	30.6375
4418	TZ-Pool42-ArtR22TZ-1	k13-Ala481Val	9	0	9	TZ04Pool-002	Chamchuzi	39	221101-221110	TZ	Karagwe	-1.77636	30.8635
4419	TZ-Pool11-ArtR22TZ-1	k13-Ala481Val	2143	0	2143	TZ03Pool-011	Rwenkende	36	230225-230304	TZ	Kyerwa	-1.19997	30.6375
4420	TZ-Pool19-ArtR22TZ-1	k13-Ala481Val	474	0	474	TZ02Pool-008	Kibingo	42	230201-230216	TZ	Kyerwa	-1.12064	30.6678
4421	TZ-Pool2-ArtR22TZ-1	k13-Ala481Val	2068	0	2068	TZ03Pool-002	Rwenkende	37	2211	TZ	Kyerwa	-1.19997	30.6375
4422	TZ-Pool18-ArtR22TZ-1	k13-Ala481Val	43	0	43	TZ02Pool-007	Kibingo	27	230123-230131	TZ	Kyerwa	-1.12064	30.6678
4423	TZ-Pool23-ArtR22TZ-1	k13-Ala481Val	2427	0	2427	TZ06Pool-003	Kanoni	22	230102-230119	TZ	Karagwe	-1.35581	31.0312
4424	TZ-Pool17-ArtR22TZ-1	k13-Ala481Val	934	0	934	TZ02Pool-006	Kibingo	33	230116-230122	TZ	Kyerwa	-1.12064	30.6678
4425	TZ-Pool25-ArtR22TZ-1	k13-Ala481Val	2086	0	2086	TZ06Pool-005	Kanoni	26	230201-230304	TZ	Karagwe	-1.35581	31.0312
4426	TZ-Pool16-ArtR22TZ-1	k13-Ala481Val	619	0	619	TZ02Pool-005	Kibingo	26	230102-230115	TZ	Kyerwa	-1.12064	30.6678
4427	TZ-Pool47-ArtR22TZ-1	k13-Ala481Val	11	0	11	TZ04Pool-007	Chamchuzi	37	221209-221217	TZ	Karagwe	-1.77636	30.8635
4428	TZ-Pool29-ArtR22TZ-1	k13-Ala481Val	77	0	77	TZ05Pool-004	Buhamira	18	221123-221130	TZ	Karagwe	-1.56259	31.2465
4429	TZ-Pool31-ArtR22TZ-1	k13-Ala481Val	18	0	18	TZ05Pool-006	Buhamira	46	221216-221231	TZ	Karagwe	-1.56259	31.2465
4430	TZ-Pool7-ArtR22TZ-1	k13-Ala481Val	6	0	6	TZ03Pool-007	Rwenkende	45	230121-230131	TZ	Kyerwa	-1.19997	30.6375
4431	TZ-Pool6-ArtR22TZ-1	k13-Ala481Val	900	0	900	TZ03Pool-006	Rwenkende	27	230110-230120	TZ	Kyerwa	-1.19997	30.6375
4432	TZ-Pool34-ArtR22TZ-1	k13-Ala481Val	273	0	273	TZ01Pool-001	Kitwechenkura	25	221006-221011	TZ	Kyerwa	-1.46371	30.8381
4433	TZ-Pool9-ArtR22TZ-1	k13-Ala481Val	632	0	632	TZ03Pool-009	Rwenkende	25	230210-230215	TZ	Kyerwa	-1.19997	30.6375
4434	TZ-Pool15-ArtR22TZ-1	k13-Ala481Val	405	0	405	TZ02Pool-004	Kibingo	22	221221-221230	TZ	Kyerwa	-1.12064	30.6678
4435	TZ-Pool49-ArtR22TZ-1	k13-Ala481Val	3202	0	3202	TZ04Pool-009	Chamchuzi	23	230101-230106	TZ	Karagwe	-1.77636	30.8635
4436	TZ-Pool37-ArtR22TZ-1	k13-Ala481Val	645	0	645	TZ01Pool-004	Kitwechenkura	33	221024-221029	TZ	Kyerwa	-1.46371	30.8381
4437	TZ-Pool12-ArtR22TZ-1	k13-Ala481Val	906	0	906	TZ02Pool-001	Kibingo	18	221014-221031	TZ	Kyerwa	-1.12064	30.6678
4438	TZ-Pool40-ArtR22TZ-1	k13-Ala481Val	142	0	142	TZ01Pool-007	Kitwechenkura	40	221114-221207	TZ	Kyerwa	-1.46371	30.8381
4439	TZ-Pool10-ArtR22TZ-1	k13-Ala481Val	740	0	740	TZ03Pool-010	Rwenkende	22	230216-230122	TZ	Kyerwa	-1.19997	30.6375
4440	TZ-Pool45-ArtR22TZ-1	k13-Ala481Val	32	0	32	TZ04Pool-005	Chamchuzi	39	221125-221130	TZ	Karagwe	-1.77636	30.8635
4441	TZ-Pool38-ArtR22TZ-1	k13-Ala481Val	31	0	31	TZ01Pool-005	Kitwechenkura	23	221101-221106	TZ	Kyerwa	-1.46371	30.8381
4442	TZ-Pool28-ArtR22TZ-1	k13-Ala481Val	603	0	603	TZ05Pool-003	Buhamira	35	221114-221117	TZ	Karagwe	-1.56259	31.2465
4443	TZ-Pool14-ArtR22TZ-1	k13-Ala481Val	777	0	777	TZ02Pool-003	Kibingo	43	221201-221220	TZ	Kyerwa	-1.12064	30.6678
4444	TZ-Pool21-ArtR22TZ-1	k13-Ala481Val	1277	0	1277	TZ06Pool-001	Kanoni	23	221018-221123	TZ	Karagwe	-1.35581	31.0312
4445	TZ-Pool1-ArtR22TZ-1	k13-Ala481Val	3908	0	3908	TZ03Pool-001	Rwenkende	37	2210	TZ	Kyerwa	-1.19997	30.6375
4446	TZ-Pool32-ArtR22TZ-1	k13-Ala481Val	70	0	70	TZ05Pool-007	Buhamira	29	230101-230106	TZ	Karagwe	-1.56259	31.2465
4447	TZ-Pool22-ArtR22TZ-1	k13-Ala481Val	217	0	217	TZ06Pool-002	Kanoni	30	221203-221231	TZ	Karagwe	-1.35581	31.0312
4448	TZ-Pool13-ArtR22TZ-1	k13-Ala481Val	6910	0	6910	TZ02Pool-002	Kibingo	26	221102-221130	TZ	Kyerwa	-1.12064	30.6678
4449	TZ-Pool24-ArtR22TZ-1	k13-Ala481Val	81	0	81	TZ06Pool-004	Kanoni	19	230122-230131	TZ	Karagwe	-1.35581	31.0312
4450	TZ-Pool27-ArtR22TZ-1	k13-Ala481Val	241	0	241	TZ05Pool-002	Buhamira	28	221104-221113	TZ	Karagwe	-1.56259	31.2465
4451	TZ-Pool3-ArtR22TZ-1	k13-Ala481Val	473	0	473	TZ03Pool-003	Rwenkende	28	221201-221218	TZ	Kyerwa	-1.19997	30.6375
4452	TZ-Pool30-ArtR22TZ-1	k13-Ala481Val	2548	0	2548	TZ05Pool-005	Buhamira	24	221201-221214	TZ	Karagwe	-1.56259	31.2465
4453	TZ-Pool33-ArtR22TZ-1	k13-Ala481Val	74	0	74	TZ05Pool-008	Buhamira	19	230106-230116	TZ	Karagwe	-1.56259	31.2465
4454	TZ-Pool26-ArtR22TZ-1	k13-Ala481Val	4443	0	4443	TZ05Pool-001	Buhamira	14	221022-221101	TZ	Karagwe	-1.56259	31.2465
4455	TZ-Pool35-ArtR22TZ-1	k13-Ala481Val	837	0	837	TZ01Pool-002	Kitwechenkura	25	221012-221017	TZ	Kyerwa	-1.46371	30.8381
4456	TZ-Pool55-ArtR22TZ-1	k13-Ala675Val	504	0	504	TZ04Pool-015	Chamchuzi	25	230219-230304	TZ	Karagwe	-1.77636	30.8635
4457	TZ-Pool54-ArtR22TZ-1	k13-Ala675Val	353	0	353	TZ04Pool-014	Chamchuzi	43	230208-230218	TZ	Karagwe	-1.77636	30.8635
4458	TZ-Pool53-ArtR22TZ-1	k13-Ala675Val	3	0	3	TZ04Pool-013	Chamchuzi	40	230201-230207	TZ	Karagwe	-1.77636	30.8635
4459	TZ-Pool51-ArtR22TZ-1	k13-Ala675Val	263	14	277	TZ04Pool-011	Chamchuzi	30	230113-230121	TZ	Karagwe	-1.77636	30.8635
4460	TZ-Pool50-ArtR22TZ-1	k13-Ala675Val	0	0	0	TZ04Pool-010	Chamchuzi	34	230107-230112	TZ	Karagwe	-1.77636	30.8635
4461	TZ-Pool5-ArtR22TZ-1	k13-Ala675Val	808	0	808	TZ03Pool-005	Rwenkende	29	230102-230107	TZ	Kyerwa	-1.19997	30.6375
4462	TZ-Pool48-ArtR22TZ-1	k13-Ala675Val	17	0	17	TZ04Pool-008	Chamchuzi	45	221219-221231	TZ	Karagwe	-1.77636	30.8635
4463	TZ-Pool46-ArtR22TZ-1	k13-Ala675Val	1748	35	1783	TZ04Pool-006	Chamchuzi	30	221201-221208	TZ	Karagwe	-1.77636	30.8635
4464	TZ-Pool43-ArtR22TZ-1	k13-Ala675Val	21	0	21	TZ04Pool-003	Chamchuzi	27	221112-221118	TZ	Karagwe	-1.77636	30.8635
4465	TZ-Pool41-ArtR22TZ-1	k13-Ala675Val	3475	0	3475	TZ04Pool-001	Chamchuzi	42	221013-221031	TZ	Karagwe	-1.77636	30.8635
4466	TZ-Pool44-ArtR22TZ-1	k13-Ala675Val	775	0	775	TZ04Pool-004	Chamchuzi	26	221119-221124	TZ	Karagwe	-1.77636	30.8635
4467	TZ-Pool4-ArtR22TZ-1	k13-Ala675Val	1196	0	1196	TZ03Pool-004	Rwenkende	26	221220-221230	TZ	Kyerwa	-1.19997	30.6375
4468	TZ-Pool52-ArtR22TZ-1	k13-Ala675Val	1	0	1	TZ04Pool-012	Chamchuzi	39	230123-230131	TZ	Karagwe	-1.77636	30.8635
4469	TZ-Pool39-ArtR22TZ-1	k13-Ala675Val	1709	0	1709	TZ01Pool-006	Kitwechenkura	35	221107-221113	TZ	Kyerwa	-1.46371	30.8381
4470	TZ-Pool36-ArtR22TZ-1	k13-Ala675Val	1157	0	1157	TZ01Pool-003	Kitwechenkura	29	221018-221023	TZ	Kyerwa	-1.46371	30.8381
4471	TZ-Pool20-ArtR22TZ-1	k13-Ala675Val	3248	0	3248	TZ02Pool-009	Kibingo	40	230217-230302	TZ	Kyerwa	-1.12064	30.6678
4472	TZ-Pool8-ArtR22TZ-1	k13-Ala675Val	3424	0	3424	TZ03Pool-008	Rwenkende	41	230201-230208	TZ	Kyerwa	-1.19997	30.6375
4473	TZ-Pool42-ArtR22TZ-1	k13-Ala675Val	43	0	43	TZ04Pool-002	Chamchuzi	39	221101-221110	TZ	Karagwe	-1.77636	30.8635
4474	TZ-Pool11-ArtR22TZ-1	k13-Ala675Val	3736	0	3736	TZ03Pool-011	Rwenkende	36	230225-230304	TZ	Kyerwa	-1.19997	30.6375
4475	TZ-Pool19-ArtR22TZ-1	k13-Ala675Val	851	0	851	TZ02Pool-008	Kibingo	42	230201-230216	TZ	Kyerwa	-1.12064	30.6678
4476	TZ-Pool2-ArtR22TZ-1	k13-Ala675Val	4604	0	4604	TZ03Pool-002	Rwenkende	37	2211	TZ	Kyerwa	-1.19997	30.6375
4477	TZ-Pool18-ArtR22TZ-1	k13-Ala675Val	209	0	209	TZ02Pool-007	Kibingo	27	230123-230131	TZ	Kyerwa	-1.12064	30.6678
4478	TZ-Pool23-ArtR22TZ-1	k13-Ala675Val	4075	0	4075	TZ06Pool-003	Kanoni	22	230102-230119	TZ	Karagwe	-1.35581	31.0312
4479	TZ-Pool17-ArtR22TZ-1	k13-Ala675Val	1555	0	1555	TZ02Pool-006	Kibingo	33	230116-230122	TZ	Kyerwa	-1.12064	30.6678
4480	TZ-Pool25-ArtR22TZ-1	k13-Ala675Val	4266	35	4301	TZ06Pool-005	Kanoni	26	230201-230304	TZ	Karagwe	-1.35581	31.0312
4481	TZ-Pool16-ArtR22TZ-1	k13-Ala675Val	1191	0	1191	TZ02Pool-005	Kibingo	26	230102-230115	TZ	Kyerwa	-1.12064	30.6678
4482	TZ-Pool47-ArtR22TZ-1	k13-Ala675Val	29	0	29	TZ04Pool-007	Chamchuzi	37	221209-221217	TZ	Karagwe	-1.77636	30.8635
4483	TZ-Pool29-ArtR22TZ-1	k13-Ala675Val	167	0	167	TZ05Pool-004	Buhamira	18	221123-221130	TZ	Karagwe	-1.56259	31.2465
4484	TZ-Pool31-ArtR22TZ-1	k13-Ala675Val	80	0	80	TZ05Pool-006	Buhamira	46	221216-221231	TZ	Karagwe	-1.56259	31.2465
4485	TZ-Pool7-ArtR22TZ-1	k13-Ala675Val	24	0	24	TZ03Pool-007	Rwenkende	45	230121-230131	TZ	Kyerwa	-1.19997	30.6375
4486	TZ-Pool6-ArtR22TZ-1	k13-Ala675Val	2323	0	2323	TZ03Pool-006	Rwenkende	27	230110-230120	TZ	Kyerwa	-1.19997	30.6375
4487	TZ-Pool34-ArtR22TZ-1	k13-Ala675Val	778	0	778	TZ01Pool-001	Kitwechenkura	25	221006-221011	TZ	Kyerwa	-1.46371	30.8381
4488	TZ-Pool9-ArtR22TZ-1	k13-Ala675Val	1638	0	1638	TZ03Pool-009	Rwenkende	25	230210-230215	TZ	Kyerwa	-1.19997	30.6375
4489	TZ-Pool15-ArtR22TZ-1	k13-Ala675Val	1036	0	1036	TZ02Pool-004	Kibingo	22	221221-221230	TZ	Kyerwa	-1.12064	30.6678
4490	TZ-Pool49-ArtR22TZ-1	k13-Ala675Val	9168	0	9168	TZ04Pool-009	Chamchuzi	23	230101-230106	TZ	Karagwe	-1.77636	30.8635
4491	TZ-Pool37-ArtR22TZ-1	k13-Ala675Val	1871	0	1871	TZ01Pool-004	Kitwechenkura	33	221024-221029	TZ	Kyerwa	-1.46371	30.8381
4492	TZ-Pool12-ArtR22TZ-1	k13-Ala675Val	1571	0	1571	TZ02Pool-001	Kibingo	18	221014-221031	TZ	Kyerwa	-1.12064	30.6678
4493	TZ-Pool40-ArtR22TZ-1	k13-Ala675Val	687	0	687	TZ01Pool-007	Kitwechenkura	40	221114-221207	TZ	Kyerwa	-1.46371	30.8381
4494	TZ-Pool10-ArtR22TZ-1	k13-Ala675Val	1276	0	1276	TZ03Pool-010	Rwenkende	22	230216-230122	TZ	Kyerwa	-1.19997	30.6375
4495	TZ-Pool45-ArtR22TZ-1	k13-Ala675Val	127	0	127	TZ04Pool-005	Chamchuzi	39	221125-221130	TZ	Karagwe	-1.77636	30.8635
4496	TZ-Pool38-ArtR22TZ-1	k13-Ala675Val	262	0	262	TZ01Pool-005	Kitwechenkura	23	221101-221106	TZ	Kyerwa	-1.46371	30.8381
4497	TZ-Pool28-ArtR22TZ-1	k13-Ala675Val	967	0	967	TZ05Pool-003	Buhamira	35	221114-221117	TZ	Karagwe	-1.56259	31.2465
4498	TZ-Pool14-ArtR22TZ-1	k13-Ala675Val	2078	0	2078	TZ02Pool-003	Kibingo	43	221201-221220	TZ	Kyerwa	-1.12064	30.6678
4499	TZ-Pool21-ArtR22TZ-1	k13-Ala675Val	2324	0	2324	TZ06Pool-001	Kanoni	23	221018-221123	TZ	Karagwe	-1.35581	31.0312
4500	TZ-Pool1-ArtR22TZ-1	k13-Ala675Val	7384	0	7384	TZ03Pool-001	Rwenkende	37	2210	TZ	Kyerwa	-1.19997	30.6375
4501	TZ-Pool32-ArtR22TZ-1	k13-Ala675Val	373	0	373	TZ05Pool-007	Buhamira	29	230101-230106	TZ	Karagwe	-1.56259	31.2465
4502	TZ-Pool22-ArtR22TZ-1	k13-Ala675Val	803	0	803	TZ06Pool-002	Kanoni	30	221203-221231	TZ	Karagwe	-1.35581	31.0312
4503	TZ-Pool13-ArtR22TZ-1	k13-Ala675Val	11875	0	11875	TZ02Pool-002	Kibingo	26	221102-221130	TZ	Kyerwa	-1.12064	30.6678
4504	TZ-Pool24-ArtR22TZ-1	k13-Ala675Val	284	0	284	TZ06Pool-004	Kanoni	19	230122-230131	TZ	Karagwe	-1.35581	31.0312
4505	TZ-Pool27-ArtR22TZ-1	k13-Ala675Val	517	0	517	TZ05Pool-002	Buhamira	28	221104-221113	TZ	Karagwe	-1.56259	31.2465
4506	TZ-Pool3-ArtR22TZ-1	k13-Ala675Val	2168	0	2168	TZ03Pool-003	Rwenkende	28	221201-221218	TZ	Kyerwa	-1.19997	30.6375
4507	TZ-Pool30-ArtR22TZ-1	k13-Ala675Val	5461	0	5461	TZ05Pool-005	Buhamira	24	221201-221214	TZ	Karagwe	-1.56259	31.2465
4508	TZ-Pool33-ArtR22TZ-1	k13-Ala675Val	231	0	231	TZ05Pool-008	Buhamira	19	230106-230116	TZ	Karagwe	-1.56259	31.2465
4509	TZ-Pool26-ArtR22TZ-1	k13-Ala675Val	7973	0	7973	TZ05Pool-001	Buhamira	14	221022-221101	TZ	Karagwe	-1.56259	31.2465
4510	TZ-Pool35-ArtR22TZ-1	k13-Ala675Val	1395	0	1395	TZ01Pool-002	Kitwechenkura	25	221012-221017	TZ	Kyerwa	-1.46371	30.8381
4511	TZ-Pool55-ArtR22TZ-1	k13-Ala724Pro	96	0	96	TZ04Pool-015	Chamchuzi	25	230219-230304	TZ	Karagwe	-1.77636	30.8635
4512	TZ-Pool54-ArtR22TZ-1	k13-Ala724Pro	61	0	61	TZ04Pool-014	Chamchuzi	43	230208-230218	TZ	Karagwe	-1.77636	30.8635
4513	TZ-Pool53-ArtR22TZ-1	k13-Ala724Pro	1	0	1	TZ04Pool-013	Chamchuzi	40	230201-230207	TZ	Karagwe	-1.77636	30.8635
4514	TZ-Pool51-ArtR22TZ-1	k13-Ala724Pro	69	0	69	TZ04Pool-011	Chamchuzi	30	230113-230121	TZ	Karagwe	-1.77636	30.8635
4515	TZ-Pool50-ArtR22TZ-1	k13-Ala724Pro	0	0	0	TZ04Pool-010	Chamchuzi	34	230107-230112	TZ	Karagwe	-1.77636	30.8635
4516	TZ-Pool5-ArtR22TZ-1	k13-Ala724Pro	148	0	148	TZ03Pool-005	Rwenkende	29	230102-230107	TZ	Kyerwa	-1.19997	30.6375
4517	TZ-Pool48-ArtR22TZ-1	k13-Ala724Pro	1	0	1	TZ04Pool-008	Chamchuzi	45	221219-221231	TZ	Karagwe	-1.77636	30.8635
4518	TZ-Pool46-ArtR22TZ-1	k13-Ala724Pro	778	0	778	TZ04Pool-006	Chamchuzi	30	221201-221208	TZ	Karagwe	-1.77636	30.8635
4519	TZ-Pool43-ArtR22TZ-1	k13-Ala724Pro	1	0	1	TZ04Pool-003	Chamchuzi	27	221112-221118	TZ	Karagwe	-1.77636	30.8635
4520	TZ-Pool41-ArtR22TZ-1	k13-Ala724Pro	1116	0	1116	TZ04Pool-001	Chamchuzi	42	221013-221031	TZ	Karagwe	-1.77636	30.8635
4521	TZ-Pool44-ArtR22TZ-1	k13-Ala724Pro	120	0	120	TZ04Pool-004	Chamchuzi	26	221119-221124	TZ	Karagwe	-1.77636	30.8635
4522	TZ-Pool4-ArtR22TZ-1	k13-Ala724Pro	238	0	238	TZ03Pool-004	Rwenkende	26	221220-221230	TZ	Kyerwa	-1.19997	30.6375
4523	TZ-Pool52-ArtR22TZ-1	k13-Ala724Pro	0	0	0	TZ04Pool-012	Chamchuzi	39	230123-230131	TZ	Karagwe	-1.77636	30.8635
4524	TZ-Pool39-ArtR22TZ-1	k13-Ala724Pro	329	0	329	TZ01Pool-006	Kitwechenkura	35	221107-221113	TZ	Kyerwa	-1.46371	30.8381
4525	TZ-Pool36-ArtR22TZ-1	k13-Ala724Pro	407	0	407	TZ01Pool-003	Kitwechenkura	29	221018-221023	TZ	Kyerwa	-1.46371	30.8381
4526	TZ-Pool20-ArtR22TZ-1	k13-Ala724Pro	1595	0	1595	TZ02Pool-009	Kibingo	40	230217-230302	TZ	Kyerwa	-1.12064	30.6678
4527	TZ-Pool8-ArtR22TZ-1	k13-Ala724Pro	1218	0	1218	TZ03Pool-008	Rwenkende	41	230201-230208	TZ	Kyerwa	-1.19997	30.6375
4528	TZ-Pool42-ArtR22TZ-1	k13-Ala724Pro	6	0	6	TZ04Pool-002	Chamchuzi	39	221101-221110	TZ	Karagwe	-1.77636	30.8635
4529	TZ-Pool11-ArtR22TZ-1	k13-Ala724Pro	1956	0	1956	TZ03Pool-011	Rwenkende	36	230225-230304	TZ	Kyerwa	-1.19997	30.6375
4530	TZ-Pool19-ArtR22TZ-1	k13-Ala724Pro	346	0	346	TZ02Pool-008	Kibingo	42	230201-230216	TZ	Kyerwa	-1.12064	30.6678
4531	TZ-Pool2-ArtR22TZ-1	k13-Ala724Pro	1264	532	1796	TZ03Pool-002	Rwenkende	37	2211	TZ	Kyerwa	-1.19997	30.6375
4532	TZ-Pool18-ArtR22TZ-1	k13-Ala724Pro	38	0	38	TZ02Pool-007	Kibingo	27	230123-230131	TZ	Kyerwa	-1.12064	30.6678
4533	TZ-Pool23-ArtR22TZ-1	k13-Ala724Pro	2150	0	2150	TZ06Pool-003	Kanoni	22	230102-230119	TZ	Karagwe	-1.35581	31.0312
4534	TZ-Pool17-ArtR22TZ-1	k13-Ala724Pro	807	0	807	TZ02Pool-006	Kibingo	33	230116-230122	TZ	Kyerwa	-1.12064	30.6678
4535	TZ-Pool25-ArtR22TZ-1	k13-Ala724Pro	2253	0	2253	TZ06Pool-005	Kanoni	26	230201-230304	TZ	Karagwe	-1.35581	31.0312
4536	TZ-Pool16-ArtR22TZ-1	k13-Ala724Pro	488	0	488	TZ02Pool-005	Kibingo	26	230102-230115	TZ	Kyerwa	-1.12064	30.6678
4537	TZ-Pool47-ArtR22TZ-1	k13-Ala724Pro	2	0	2	TZ04Pool-007	Chamchuzi	37	221209-221217	TZ	Karagwe	-1.77636	30.8635
4538	TZ-Pool29-ArtR22TZ-1	k13-Ala724Pro	79	0	79	TZ05Pool-004	Buhamira	18	221123-221130	TZ	Karagwe	-1.56259	31.2465
4539	TZ-Pool31-ArtR22TZ-1	k13-Ala724Pro	7	0	7	TZ05Pool-006	Buhamira	46	221216-221231	TZ	Karagwe	-1.56259	31.2465
4540	TZ-Pool7-ArtR22TZ-1	k13-Ala724Pro	4	0	4	TZ03Pool-007	Rwenkende	45	230121-230131	TZ	Kyerwa	-1.19997	30.6375
4541	TZ-Pool6-ArtR22TZ-1	k13-Ala724Pro	793	0	793	TZ03Pool-006	Rwenkende	27	230110-230120	TZ	Kyerwa	-1.19997	30.6375
4542	TZ-Pool34-ArtR22TZ-1	k13-Ala724Pro	246	0	246	TZ01Pool-001	Kitwechenkura	25	221006-221011	TZ	Kyerwa	-1.46371	30.8381
4543	TZ-Pool9-ArtR22TZ-1	k13-Ala724Pro	455	0	455	TZ03Pool-009	Rwenkende	25	230210-230215	TZ	Kyerwa	-1.19997	30.6375
4544	TZ-Pool15-ArtR22TZ-1	k13-Ala724Pro	319	0	319	TZ02Pool-004	Kibingo	22	221221-221230	TZ	Kyerwa	-1.12064	30.6678
4545	TZ-Pool49-ArtR22TZ-1	k13-Ala724Pro	2754	0	2754	TZ04Pool-009	Chamchuzi	23	230101-230106	TZ	Karagwe	-1.77636	30.8635
4546	TZ-Pool37-ArtR22TZ-1	k13-Ala724Pro	518	0	518	TZ01Pool-004	Kitwechenkura	33	221024-221029	TZ	Kyerwa	-1.46371	30.8381
4547	TZ-Pool12-ArtR22TZ-1	k13-Ala724Pro	815	0	815	TZ02Pool-001	Kibingo	18	221014-221031	TZ	Kyerwa	-1.12064	30.6678
4548	TZ-Pool40-ArtR22TZ-1	k13-Ala724Pro	94	0	94	TZ01Pool-007	Kitwechenkura	40	221114-221207	TZ	Kyerwa	-1.46371	30.8381
4549	TZ-Pool10-ArtR22TZ-1	k13-Ala724Pro	611	0	611	TZ03Pool-010	Rwenkende	22	230216-230122	TZ	Kyerwa	-1.19997	30.6375
4550	TZ-Pool45-ArtR22TZ-1	k13-Ala724Pro	7	0	7	TZ04Pool-005	Chamchuzi	39	221125-221130	TZ	Karagwe	-1.77636	30.8635
4551	TZ-Pool38-ArtR22TZ-1	k13-Ala724Pro	17	0	17	TZ01Pool-005	Kitwechenkura	23	221101-221106	TZ	Kyerwa	-1.46371	30.8381
4552	TZ-Pool28-ArtR22TZ-1	k13-Ala724Pro	426	0	426	TZ05Pool-003	Buhamira	35	221114-221117	TZ	Karagwe	-1.56259	31.2465
4553	TZ-Pool14-ArtR22TZ-1	k13-Ala724Pro	762	0	762	TZ02Pool-003	Kibingo	43	221201-221220	TZ	Kyerwa	-1.12064	30.6678
4554	TZ-Pool21-ArtR22TZ-1	k13-Ala724Pro	1265	0	1265	TZ06Pool-001	Kanoni	23	221018-221123	TZ	Karagwe	-1.35581	31.0312
4555	TZ-Pool1-ArtR22TZ-1	k13-Ala724Pro	4163	0	4163	TZ03Pool-001	Rwenkende	37	2210	TZ	Kyerwa	-1.19997	30.6375
4556	TZ-Pool32-ArtR22TZ-1	k13-Ala724Pro	49	0	49	TZ05Pool-007	Buhamira	29	230101-230106	TZ	Karagwe	-1.56259	31.2465
4557	TZ-Pool22-ArtR22TZ-1	k13-Ala724Pro	196	0	196	TZ06Pool-002	Kanoni	30	221203-221231	TZ	Karagwe	-1.35581	31.0312
4558	TZ-Pool13-ArtR22TZ-1	k13-Ala724Pro	6601	0	6601	TZ02Pool-002	Kibingo	26	221102-221130	TZ	Kyerwa	-1.12064	30.6678
4559	TZ-Pool24-ArtR22TZ-1	k13-Ala724Pro	41	0	41	TZ06Pool-004	Kanoni	19	230122-230131	TZ	Karagwe	-1.35581	31.0312
4560	TZ-Pool27-ArtR22TZ-1	k13-Ala724Pro	190	0	190	TZ05Pool-002	Buhamira	28	221104-221113	TZ	Karagwe	-1.56259	31.2465
4561	TZ-Pool3-ArtR22TZ-1	k13-Ala724Pro	439	0	439	TZ03Pool-003	Rwenkende	28	221201-221218	TZ	Kyerwa	-1.19997	30.6375
4562	TZ-Pool30-ArtR22TZ-1	k13-Ala724Pro	2259	0	2259	TZ05Pool-005	Buhamira	24	221201-221214	TZ	Karagwe	-1.56259	31.2465
4563	TZ-Pool33-ArtR22TZ-1	k13-Ala724Pro	37	0	37	TZ05Pool-008	Buhamira	19	230106-230116	TZ	Karagwe	-1.56259	31.2465
4564	TZ-Pool26-ArtR22TZ-1	k13-Ala724Pro	4298	0	4298	TZ05Pool-001	Buhamira	14	221022-221101	TZ	Karagwe	-1.56259	31.2465
4565	TZ-Pool35-ArtR22TZ-1	k13-Ala724Pro	706	0	706	TZ01Pool-002	Kitwechenkura	25	221012-221017	TZ	Kyerwa	-1.46371	30.8381
4566	TZ-Pool55-ArtR22TZ-1	k13-Arg515Lys	146	0	146	TZ04Pool-015	Chamchuzi	25	230219-230304	TZ	Karagwe	-1.77636	30.8635
4567	TZ-Pool54-ArtR22TZ-1	k13-Arg515Lys	77	0	77	TZ04Pool-014	Chamchuzi	43	230208-230218	TZ	Karagwe	-1.77636	30.8635
4568	TZ-Pool53-ArtR22TZ-1	k13-Arg515Lys	0	0	0	TZ04Pool-013	Chamchuzi	40	230201-230207	TZ	Karagwe	-1.77636	30.8635
4569	TZ-Pool51-ArtR22TZ-1	k13-Arg515Lys	69	0	69	TZ04Pool-011	Chamchuzi	30	230113-230121	TZ	Karagwe	-1.77636	30.8635
4570	TZ-Pool50-ArtR22TZ-1	k13-Arg515Lys	0	0	0	TZ04Pool-010	Chamchuzi	34	230107-230112	TZ	Karagwe	-1.77636	30.8635
4571	TZ-Pool5-ArtR22TZ-1	k13-Arg515Lys	188	0	188	TZ03Pool-005	Rwenkende	29	230102-230107	TZ	Kyerwa	-1.19997	30.6375
4572	TZ-Pool48-ArtR22TZ-1	k13-Arg515Lys	2	0	2	TZ04Pool-008	Chamchuzi	45	221219-221231	TZ	Karagwe	-1.77636	30.8635
4573	TZ-Pool46-ArtR22TZ-1	k13-Arg515Lys	923	0	923	TZ04Pool-006	Chamchuzi	30	221201-221208	TZ	Karagwe	-1.77636	30.8635
4574	TZ-Pool43-ArtR22TZ-1	k13-Arg515Lys	5	0	5	TZ04Pool-003	Chamchuzi	27	221112-221118	TZ	Karagwe	-1.77636	30.8635
4575	TZ-Pool41-ArtR22TZ-1	k13-Arg515Lys	1316	0	1316	TZ04Pool-001	Chamchuzi	42	221013-221031	TZ	Karagwe	-1.77636	30.8635
4576	TZ-Pool44-ArtR22TZ-1	k13-Arg515Lys	191	0	191	TZ04Pool-004	Chamchuzi	26	221119-221124	TZ	Karagwe	-1.77636	30.8635
4577	TZ-Pool4-ArtR22TZ-1	k13-Arg515Lys	301	0	301	TZ03Pool-004	Rwenkende	26	221220-221230	TZ	Kyerwa	-1.19997	30.6375
4578	TZ-Pool52-ArtR22TZ-1	k13-Arg515Lys	0	0	0	TZ04Pool-012	Chamchuzi	39	230123-230131	TZ	Karagwe	-1.77636	30.8635
4579	TZ-Pool39-ArtR22TZ-1	k13-Arg515Lys	437	0	437	TZ01Pool-006	Kitwechenkura	35	221107-221113	TZ	Kyerwa	-1.46371	30.8381
4580	TZ-Pool36-ArtR22TZ-1	k13-Arg515Lys	532	0	532	TZ01Pool-003	Kitwechenkura	29	221018-221023	TZ	Kyerwa	-1.46371	30.8381
4581	TZ-Pool20-ArtR22TZ-1	k13-Arg515Lys	1884	0	1884	TZ02Pool-009	Kibingo	40	230217-230302	TZ	Kyerwa	-1.12064	30.6678
4582	TZ-Pool8-ArtR22TZ-1	k13-Arg515Lys	1358	0	1358	TZ03Pool-008	Rwenkende	41	230201-230208	TZ	Kyerwa	-1.19997	30.6375
4583	TZ-Pool42-ArtR22TZ-1	k13-Arg515Lys	9	0	9	TZ04Pool-002	Chamchuzi	39	221101-221110	TZ	Karagwe	-1.77636	30.8635
4584	TZ-Pool11-ArtR22TZ-1	k13-Arg515Lys	2143	0	2143	TZ03Pool-011	Rwenkende	36	230225-230304	TZ	Kyerwa	-1.19997	30.6375
4585	TZ-Pool19-ArtR22TZ-1	k13-Arg515Lys	474	0	474	TZ02Pool-008	Kibingo	42	230201-230216	TZ	Kyerwa	-1.12064	30.6678
4586	TZ-Pool2-ArtR22TZ-1	k13-Arg515Lys	2068	0	2068	TZ03Pool-002	Rwenkende	37	2211	TZ	Kyerwa	-1.19997	30.6375
4587	TZ-Pool18-ArtR22TZ-1	k13-Arg515Lys	43	0	43	TZ02Pool-007	Kibingo	27	230123-230131	TZ	Kyerwa	-1.12064	30.6678
4588	TZ-Pool23-ArtR22TZ-1	k13-Arg515Lys	2427	0	2427	TZ06Pool-003	Kanoni	22	230102-230119	TZ	Karagwe	-1.35581	31.0312
4589	TZ-Pool17-ArtR22TZ-1	k13-Arg515Lys	934	0	934	TZ02Pool-006	Kibingo	33	230116-230122	TZ	Kyerwa	-1.12064	30.6678
4590	TZ-Pool25-ArtR22TZ-1	k13-Arg515Lys	2086	0	2086	TZ06Pool-005	Kanoni	26	230201-230304	TZ	Karagwe	-1.35581	31.0312
4591	TZ-Pool16-ArtR22TZ-1	k13-Arg515Lys	619	0	619	TZ02Pool-005	Kibingo	26	230102-230115	TZ	Kyerwa	-1.12064	30.6678
4592	TZ-Pool47-ArtR22TZ-1	k13-Arg515Lys	11	0	11	TZ04Pool-007	Chamchuzi	37	221209-221217	TZ	Karagwe	-1.77636	30.8635
4593	TZ-Pool29-ArtR22TZ-1	k13-Arg515Lys	77	0	77	TZ05Pool-004	Buhamira	18	221123-221130	TZ	Karagwe	-1.56259	31.2465
4594	TZ-Pool31-ArtR22TZ-1	k13-Arg515Lys	18	0	18	TZ05Pool-006	Buhamira	46	221216-221231	TZ	Karagwe	-1.56259	31.2465
4595	TZ-Pool7-ArtR22TZ-1	k13-Arg515Lys	6	0	6	TZ03Pool-007	Rwenkende	45	230121-230131	TZ	Kyerwa	-1.19997	30.6375
4596	TZ-Pool6-ArtR22TZ-1	k13-Arg515Lys	900	0	900	TZ03Pool-006	Rwenkende	27	230110-230120	TZ	Kyerwa	-1.19997	30.6375
4597	TZ-Pool34-ArtR22TZ-1	k13-Arg515Lys	273	0	273	TZ01Pool-001	Kitwechenkura	25	221006-221011	TZ	Kyerwa	-1.46371	30.8381
4598	TZ-Pool9-ArtR22TZ-1	k13-Arg515Lys	632	0	632	TZ03Pool-009	Rwenkende	25	230210-230215	TZ	Kyerwa	-1.19997	30.6375
4599	TZ-Pool15-ArtR22TZ-1	k13-Arg515Lys	405	0	405	TZ02Pool-004	Kibingo	22	221221-221230	TZ	Kyerwa	-1.12064	30.6678
4600	TZ-Pool49-ArtR22TZ-1	k13-Arg515Lys	3202	0	3202	TZ04Pool-009	Chamchuzi	23	230101-230106	TZ	Karagwe	-1.77636	30.8635
4601	TZ-Pool37-ArtR22TZ-1	k13-Arg515Lys	645	0	645	TZ01Pool-004	Kitwechenkura	33	221024-221029	TZ	Kyerwa	-1.46371	30.8381
4602	TZ-Pool12-ArtR22TZ-1	k13-Arg515Lys	906	0	906	TZ02Pool-001	Kibingo	18	221014-221031	TZ	Kyerwa	-1.12064	30.6678
4603	TZ-Pool40-ArtR22TZ-1	k13-Arg515Lys	142	0	142	TZ01Pool-007	Kitwechenkura	40	221114-221207	TZ	Kyerwa	-1.46371	30.8381
4604	TZ-Pool10-ArtR22TZ-1	k13-Arg515Lys	740	0	740	TZ03Pool-010	Rwenkende	22	230216-230122	TZ	Kyerwa	-1.19997	30.6375
4605	TZ-Pool45-ArtR22TZ-1	k13-Arg515Lys	32	0	32	TZ04Pool-005	Chamchuzi	39	221125-221130	TZ	Karagwe	-1.77636	30.8635
4606	TZ-Pool38-ArtR22TZ-1	k13-Arg515Lys	31	0	31	TZ01Pool-005	Kitwechenkura	23	221101-221106	TZ	Kyerwa	-1.46371	30.8381
4607	TZ-Pool28-ArtR22TZ-1	k13-Arg515Lys	603	0	603	TZ05Pool-003	Buhamira	35	221114-221117	TZ	Karagwe	-1.56259	31.2465
4608	TZ-Pool14-ArtR22TZ-1	k13-Arg515Lys	777	0	777	TZ02Pool-003	Kibingo	43	221201-221220	TZ	Kyerwa	-1.12064	30.6678
4609	TZ-Pool21-ArtR22TZ-1	k13-Arg515Lys	1277	0	1277	TZ06Pool-001	Kanoni	23	221018-221123	TZ	Karagwe	-1.35581	31.0312
4610	TZ-Pool1-ArtR22TZ-1	k13-Arg515Lys	3908	0	3908	TZ03Pool-001	Rwenkende	37	2210	TZ	Kyerwa	-1.19997	30.6375
4611	TZ-Pool32-ArtR22TZ-1	k13-Arg515Lys	70	0	70	TZ05Pool-007	Buhamira	29	230101-230106	TZ	Karagwe	-1.56259	31.2465
4612	TZ-Pool22-ArtR22TZ-1	k13-Arg515Lys	217	0	217	TZ06Pool-002	Kanoni	30	221203-221231	TZ	Karagwe	-1.35581	31.0312
4613	TZ-Pool13-ArtR22TZ-1	k13-Arg515Lys	6910	0	6910	TZ02Pool-002	Kibingo	26	221102-221130	TZ	Kyerwa	-1.12064	30.6678
4614	TZ-Pool24-ArtR22TZ-1	k13-Arg515Lys	81	0	81	TZ06Pool-004	Kanoni	19	230122-230131	TZ	Karagwe	-1.35581	31.0312
4615	TZ-Pool27-ArtR22TZ-1	k13-Arg515Lys	241	0	241	TZ05Pool-002	Buhamira	28	221104-221113	TZ	Karagwe	-1.56259	31.2465
4616	TZ-Pool3-ArtR22TZ-1	k13-Arg515Lys	473	0	473	TZ03Pool-003	Rwenkende	28	221201-221218	TZ	Kyerwa	-1.19997	30.6375
4617	TZ-Pool30-ArtR22TZ-1	k13-Arg515Lys	2548	0	2548	TZ05Pool-005	Buhamira	24	221201-221214	TZ	Karagwe	-1.56259	31.2465
4618	TZ-Pool33-ArtR22TZ-1	k13-Arg515Lys	74	0	74	TZ05Pool-008	Buhamira	19	230106-230116	TZ	Karagwe	-1.56259	31.2465
4619	TZ-Pool26-ArtR22TZ-1	k13-Arg515Lys	4443	0	4443	TZ05Pool-001	Buhamira	14	221022-221101	TZ	Karagwe	-1.56259	31.2465
4620	TZ-Pool35-ArtR22TZ-1	k13-Arg515Lys	837	0	837	TZ01Pool-002	Kitwechenkura	25	221012-221017	TZ	Kyerwa	-1.46371	30.8381
4621	TZ-Pool55-ArtR22TZ-1	k13-Arg539Thr	482	0	482	TZ04Pool-015	Chamchuzi	25	230219-230304	TZ	Karagwe	-1.77636	30.8635
4622	TZ-Pool54-ArtR22TZ-1	k13-Arg539Thr	272	0	272	TZ04Pool-014	Chamchuzi	43	230208-230218	TZ	Karagwe	-1.77636	30.8635
4623	TZ-Pool53-ArtR22TZ-1	k13-Arg539Thr	1	0	1	TZ04Pool-013	Chamchuzi	40	230201-230207	TZ	Karagwe	-1.77636	30.8635
4624	TZ-Pool51-ArtR22TZ-1	k13-Arg539Thr	261	0	261	TZ04Pool-011	Chamchuzi	30	230113-230121	TZ	Karagwe	-1.77636	30.8635
4625	TZ-Pool50-ArtR22TZ-1	k13-Arg539Thr	7	0	7	TZ04Pool-010	Chamchuzi	34	230107-230112	TZ	Karagwe	-1.77636	30.8635
4626	TZ-Pool5-ArtR22TZ-1	k13-Arg539Thr	934	0	934	TZ03Pool-005	Rwenkende	29	230102-230107	TZ	Kyerwa	-1.19997	30.6375
4627	TZ-Pool48-ArtR22TZ-1	k13-Arg539Thr	9	0	9	TZ04Pool-008	Chamchuzi	45	221219-221231	TZ	Karagwe	-1.77636	30.8635
4628	TZ-Pool46-ArtR22TZ-1	k13-Arg539Thr	2016	0	2016	TZ04Pool-006	Chamchuzi	30	221201-221208	TZ	Karagwe	-1.77636	30.8635
4629	TZ-Pool43-ArtR22TZ-1	k13-Arg539Thr	60	0	60	TZ04Pool-003	Chamchuzi	27	221112-221118	TZ	Karagwe	-1.77636	30.8635
4630	TZ-Pool41-ArtR22TZ-1	k13-Arg539Thr	3245	0	3245	TZ04Pool-001	Chamchuzi	42	221013-221031	TZ	Karagwe	-1.77636	30.8635
4631	TZ-Pool44-ArtR22TZ-1	k13-Arg539Thr	756	0	756	TZ04Pool-004	Chamchuzi	26	221119-221124	TZ	Karagwe	-1.77636	30.8635
4632	TZ-Pool4-ArtR22TZ-1	k13-Arg539Thr	1140	0	1140	TZ03Pool-004	Rwenkende	26	221220-221230	TZ	Kyerwa	-1.19997	30.6375
4633	TZ-Pool52-ArtR22TZ-1	k13-Arg539Thr	2	0	2	TZ04Pool-012	Chamchuzi	39	230123-230131	TZ	Karagwe	-1.77636	30.8635
4634	TZ-Pool39-ArtR22TZ-1	k13-Arg539Thr	1330	0	1330	TZ01Pool-006	Kitwechenkura	35	221107-221113	TZ	Kyerwa	-1.46371	30.8381
4635	TZ-Pool36-ArtR22TZ-1	k13-Arg539Thr	1412	0	1412	TZ01Pool-003	Kitwechenkura	29	221018-221023	TZ	Kyerwa	-1.46371	30.8381
4636	TZ-Pool20-ArtR22TZ-1	k13-Arg539Thr	3804	0	3804	TZ02Pool-009	Kibingo	40	230217-230302	TZ	Kyerwa	-1.12064	30.6678
4637	TZ-Pool8-ArtR22TZ-1	k13-Arg539Thr	3728	0	3728	TZ03Pool-008	Rwenkende	41	230201-230208	TZ	Kyerwa	-1.19997	30.6375
4638	TZ-Pool42-ArtR22TZ-1	k13-Arg539Thr	45	0	45	TZ04Pool-002	Chamchuzi	39	221101-221110	TZ	Karagwe	-1.77636	30.8635
4639	TZ-Pool11-ArtR22TZ-1	k13-Arg539Thr	4023	0	4023	TZ03Pool-011	Rwenkende	36	230225-230304	TZ	Kyerwa	-1.19997	30.6375
4640	TZ-Pool19-ArtR22TZ-1	k13-Arg539Thr	1131	0	1131	TZ02Pool-008	Kibingo	42	230201-230216	TZ	Kyerwa	-1.12064	30.6678
4641	TZ-Pool2-ArtR22TZ-1	k13-Arg539Thr	5261	0	5261	TZ03Pool-002	Rwenkende	37	2211	TZ	Kyerwa	-1.19997	30.6375
4642	TZ-Pool18-ArtR22TZ-1	k13-Arg539Thr	210	0	210	TZ02Pool-007	Kibingo	27	230123-230131	TZ	Kyerwa	-1.12064	30.6678
4643	TZ-Pool23-ArtR22TZ-1	k13-Arg539Thr	4448	0	4448	TZ06Pool-003	Kanoni	22	230102-230119	TZ	Karagwe	-1.35581	31.0312
4644	TZ-Pool17-ArtR22TZ-1	k13-Arg539Thr	1929	0	1929	TZ02Pool-006	Kibingo	33	230116-230122	TZ	Kyerwa	-1.12064	30.6678
4645	TZ-Pool25-ArtR22TZ-1	k13-Arg539Thr	4112	0	4112	TZ06Pool-005	Kanoni	26	230201-230304	TZ	Karagwe	-1.35581	31.0312
4646	TZ-Pool16-ArtR22TZ-1	k13-Arg539Thr	1527	0	1527	TZ02Pool-005	Kibingo	26	230102-230115	TZ	Kyerwa	-1.12064	30.6678
4647	TZ-Pool47-ArtR22TZ-1	k13-Arg539Thr	50	0	50	TZ04Pool-007	Chamchuzi	37	221209-221217	TZ	Karagwe	-1.77636	30.8635
4648	TZ-Pool29-ArtR22TZ-1	k13-Arg539Thr	147	0	147	TZ05Pool-004	Buhamira	18	221123-221130	TZ	Karagwe	-1.56259	31.2465
4649	TZ-Pool31-ArtR22TZ-1	k13-Arg539Thr	110	0	110	TZ05Pool-006	Buhamira	46	221216-221231	TZ	Karagwe	-1.56259	31.2465
4650	TZ-Pool7-ArtR22TZ-1	k13-Arg539Thr	29	0	29	TZ03Pool-007	Rwenkende	45	230121-230131	TZ	Kyerwa	-1.19997	30.6375
4651	TZ-Pool6-ArtR22TZ-1	k13-Arg539Thr	3093	0	3093	TZ03Pool-006	Rwenkende	27	230110-230120	TZ	Kyerwa	-1.19997	30.6375
4652	TZ-Pool34-ArtR22TZ-1	k13-Arg539Thr	817	0	817	TZ01Pool-001	Kitwechenkura	25	221006-221011	TZ	Kyerwa	-1.46371	30.8381
4653	TZ-Pool9-ArtR22TZ-1	k13-Arg539Thr	1805	0	1805	TZ03Pool-009	Rwenkende	25	230210-230215	TZ	Kyerwa	-1.19997	30.6375
4654	TZ-Pool15-ArtR22TZ-1	k13-Arg539Thr	1215	0	1215	TZ02Pool-004	Kibingo	22	221221-221230	TZ	Kyerwa	-1.12064	30.6678
4655	TZ-Pool49-ArtR22TZ-1	k13-Arg539Thr	8188	0	8188	TZ04Pool-009	Chamchuzi	23	230101-230106	TZ	Karagwe	-1.77636	30.8635
4656	TZ-Pool37-ArtR22TZ-1	k13-Arg539Thr	1664	0	1664	TZ01Pool-004	Kitwechenkura	33	221024-221029	TZ	Kyerwa	-1.46371	30.8381
4657	TZ-Pool12-ArtR22TZ-1	k13-Arg539Thr	1843	0	1843	TZ02Pool-001	Kibingo	18	221014-221031	TZ	Kyerwa	-1.12064	30.6678
4658	TZ-Pool40-ArtR22TZ-1	k13-Arg539Thr	595	0	595	TZ01Pool-007	Kitwechenkura	40	221114-221207	TZ	Kyerwa	-1.46371	30.8381
4659	TZ-Pool10-ArtR22TZ-1	k13-Arg539Thr	1512	0	1512	TZ03Pool-010	Rwenkende	22	230216-230122	TZ	Kyerwa	-1.19997	30.6375
4660	TZ-Pool45-ArtR22TZ-1	k13-Arg539Thr	183	0	183	TZ04Pool-005	Chamchuzi	39	221125-221130	TZ	Karagwe	-1.77636	30.8635
4661	TZ-Pool38-ArtR22TZ-1	k13-Arg539Thr	154	0	154	TZ01Pool-005	Kitwechenkura	23	221101-221106	TZ	Kyerwa	-1.46371	30.8381
4662	TZ-Pool28-ArtR22TZ-1	k13-Arg539Thr	1479	0	1479	TZ05Pool-003	Buhamira	35	221114-221117	TZ	Karagwe	-1.56259	31.2465
4663	TZ-Pool14-ArtR22TZ-1	k13-Arg539Thr	2066	0	2066	TZ02Pool-003	Kibingo	43	221201-221220	TZ	Kyerwa	-1.12064	30.6678
4664	TZ-Pool21-ArtR22TZ-1	k13-Arg539Thr	2526	0	2526	TZ06Pool-001	Kanoni	23	221018-221123	TZ	Karagwe	-1.35581	31.0312
4665	TZ-Pool1-ArtR22TZ-1	k13-Arg539Thr	6801	0	6801	TZ03Pool-001	Rwenkende	37	2210	TZ	Kyerwa	-1.19997	30.6375
4666	TZ-Pool32-ArtR22TZ-1	k13-Arg539Thr	377	0	377	TZ05Pool-007	Buhamira	29	230101-230106	TZ	Karagwe	-1.56259	31.2465
4667	TZ-Pool22-ArtR22TZ-1	k13-Arg539Thr	636	0	636	TZ06Pool-002	Kanoni	30	221203-221231	TZ	Karagwe	-1.35581	31.0312
4668	TZ-Pool13-ArtR22TZ-1	k13-Arg539Thr	11876	0	11876	TZ02Pool-002	Kibingo	26	221102-221130	TZ	Kyerwa	-1.12064	30.6678
4669	TZ-Pool24-ArtR22TZ-1	k13-Arg539Thr	376	0	376	TZ06Pool-004	Kanoni	19	230122-230131	TZ	Karagwe	-1.35581	31.0312
4670	TZ-Pool27-ArtR22TZ-1	k13-Arg539Thr	552	0	552	TZ05Pool-002	Buhamira	28	221104-221113	TZ	Karagwe	-1.56259	31.2465
4671	TZ-Pool3-ArtR22TZ-1	k13-Arg539Thr	1593	0	1593	TZ03Pool-003	Rwenkende	28	221201-221218	TZ	Kyerwa	-1.19997	30.6375
4672	TZ-Pool30-ArtR22TZ-1	k13-Arg539Thr	7250	0	7250	TZ05Pool-005	Buhamira	24	221201-221214	TZ	Karagwe	-1.56259	31.2465
4673	TZ-Pool33-ArtR22TZ-1	k13-Arg539Thr	265	0	265	TZ05Pool-008	Buhamira	19	230106-230116	TZ	Karagwe	-1.56259	31.2465
4674	TZ-Pool26-ArtR22TZ-1	k13-Arg539Thr	8011	0	8011	TZ05Pool-001	Buhamira	14	221022-221101	TZ	Karagwe	-1.56259	31.2465
4675	TZ-Pool35-ArtR22TZ-1	k13-Arg539Thr	1551	0	1551	TZ01Pool-002	Kitwechenkura	25	221012-221017	TZ	Kyerwa	-1.46371	30.8381
4676	TZ-Pool55-ArtR22TZ-1	k13-Arg561His	336	0	336	TZ04Pool-015	Chamchuzi	25	230219-230304	TZ	Karagwe	-1.77636	30.8635
4677	TZ-Pool54-ArtR22TZ-1	k13-Arg561His	193	2	195	TZ04Pool-014	Chamchuzi	43	230208-230218	TZ	Karagwe	-1.77636	30.8635
4678	TZ-Pool53-ArtR22TZ-1	k13-Arg561His	1	0	1	TZ04Pool-013	Chamchuzi	40	230201-230207	TZ	Karagwe	-1.77636	30.8635
4679	TZ-Pool51-ArtR22TZ-1	k13-Arg561His	192	0	192	TZ04Pool-011	Chamchuzi	30	230113-230121	TZ	Karagwe	-1.77636	30.8635
4680	TZ-Pool50-ArtR22TZ-1	k13-Arg561His	7	0	7	TZ04Pool-010	Chamchuzi	34	230107-230112	TZ	Karagwe	-1.77636	30.8635
4681	TZ-Pool5-ArtR22TZ-1	k13-Arg561His	740	6	746	TZ03Pool-005	Rwenkende	29	230102-230107	TZ	Kyerwa	-1.19997	30.6375
4682	TZ-Pool48-ArtR22TZ-1	k13-Arg561His	5	2	7	TZ04Pool-008	Chamchuzi	45	221219-221231	TZ	Karagwe	-1.77636	30.8635
4683	TZ-Pool46-ArtR22TZ-1	k13-Arg561His	1034	59	1093	TZ04Pool-006	Chamchuzi	30	221201-221208	TZ	Karagwe	-1.77636	30.8635
4684	TZ-Pool43-ArtR22TZ-1	k13-Arg561His	42	13	55	TZ04Pool-003	Chamchuzi	27	221112-221118	TZ	Karagwe	-1.77636	30.8635
4685	TZ-Pool41-ArtR22TZ-1	k13-Arg561His	1701	228	1929	TZ04Pool-001	Chamchuzi	42	221013-221031	TZ	Karagwe	-1.77636	30.8635
4686	TZ-Pool44-ArtR22TZ-1	k13-Arg561His	513	52	565	TZ04Pool-004	Chamchuzi	26	221119-221124	TZ	Karagwe	-1.77636	30.8635
4687	TZ-Pool4-ArtR22TZ-1	k13-Arg561His	774	65	839	TZ03Pool-004	Rwenkende	26	221220-221230	TZ	Kyerwa	-1.19997	30.6375
4688	TZ-Pool52-ArtR22TZ-1	k13-Arg561His	2	0	2	TZ04Pool-012	Chamchuzi	39	230123-230131	TZ	Karagwe	-1.77636	30.8635
4689	TZ-Pool39-ArtR22TZ-1	k13-Arg561His	893	0	893	TZ01Pool-006	Kitwechenkura	35	221107-221113	TZ	Kyerwa	-1.46371	30.8381
4690	TZ-Pool36-ArtR22TZ-1	k13-Arg561His	880	0	880	TZ01Pool-003	Kitwechenkura	29	221018-221023	TZ	Kyerwa	-1.46371	30.8381
4691	TZ-Pool20-ArtR22TZ-1	k13-Arg561His	1588	332	1920	TZ02Pool-009	Kibingo	40	230217-230302	TZ	Kyerwa	-1.12064	30.6678
4692	TZ-Pool8-ArtR22TZ-1	k13-Arg561His	202	2168	2370	TZ03Pool-008	Rwenkende	41	230201-230208	TZ	Kyerwa	-1.19997	30.6375
4693	TZ-Pool42-ArtR22TZ-1	k13-Arg561His	36	0	36	TZ04Pool-002	Chamchuzi	39	221101-221110	TZ	Karagwe	-1.77636	30.8635
4694	TZ-Pool11-ArtR22TZ-1	k13-Arg561His	245	1635	1880	TZ03Pool-011	Rwenkende	36	230225-230304	TZ	Kyerwa	-1.19997	30.6375
4695	TZ-Pool19-ArtR22TZ-1	k13-Arg561His	554	103	657	TZ02Pool-008	Kibingo	42	230201-230216	TZ	Kyerwa	-1.12064	30.6678
4696	TZ-Pool2-ArtR22TZ-1	k13-Arg561His	2536	657	3193	TZ03Pool-002	Rwenkende	37	2211	TZ	Kyerwa	-1.19997	30.6375
4697	TZ-Pool18-ArtR22TZ-1	k13-Arg561His	155	12	167	TZ02Pool-007	Kibingo	27	230123-230131	TZ	Kyerwa	-1.12064	30.6678
4698	TZ-Pool23-ArtR22TZ-1	k13-Arg561His	2021	0	2021	TZ06Pool-003	Kanoni	22	230102-230119	TZ	Karagwe	-1.35581	31.0312
4699	TZ-Pool17-ArtR22TZ-1	k13-Arg561His	990	5	995	TZ02Pool-006	Kibingo	33	230116-230122	TZ	Kyerwa	-1.12064	30.6678
4700	TZ-Pool25-ArtR22TZ-1	k13-Arg561His	1447	579	2026	TZ06Pool-005	Kanoni	26	230201-230304	TZ	Karagwe	-1.35581	31.0312
4701	TZ-Pool16-ArtR22TZ-1	k13-Arg561His	908	0	908	TZ02Pool-005	Kibingo	26	230102-230115	TZ	Kyerwa	-1.12064	30.6678
4702	TZ-Pool47-ArtR22TZ-1	k13-Arg561His	15	24	39	TZ04Pool-007	Chamchuzi	37	221209-221217	TZ	Karagwe	-1.77636	30.8635
4703	TZ-Pool29-ArtR22TZ-1	k13-Arg561His	70	0	70	TZ05Pool-004	Buhamira	18	221123-221130	TZ	Karagwe	-1.56259	31.2465
4704	TZ-Pool31-ArtR22TZ-1	k13-Arg561His	75	17	92	TZ05Pool-006	Buhamira	46	221216-221231	TZ	Karagwe	-1.56259	31.2465
4705	TZ-Pool7-ArtR22TZ-1	k13-Arg561His	17	6	23	TZ03Pool-007	Rwenkende	45	230121-230131	TZ	Kyerwa	-1.19997	30.6375
4706	TZ-Pool6-ArtR22TZ-1	k13-Arg561His	2126	67	2193	TZ03Pool-006	Rwenkende	27	230110-230120	TZ	Kyerwa	-1.19997	30.6375
4707	TZ-Pool34-ArtR22TZ-1	k13-Arg561His	544	0	544	TZ01Pool-001	Kitwechenkura	25	221006-221011	TZ	Kyerwa	-1.46371	30.8381
4708	TZ-Pool9-ArtR22TZ-1	k13-Arg561His	552	621	1173	TZ03Pool-009	Rwenkende	25	230210-230215	TZ	Kyerwa	-1.19997	30.6375
4709	TZ-Pool15-ArtR22TZ-1	k13-Arg561His	810	0	810	TZ02Pool-004	Kibingo	22	221221-221230	TZ	Kyerwa	-1.12064	30.6678
4710	TZ-Pool49-ArtR22TZ-1	k13-Arg561His	4780	206	4986	TZ04Pool-009	Chamchuzi	23	230101-230106	TZ	Karagwe	-1.77636	30.8635
4711	TZ-Pool37-ArtR22TZ-1	k13-Arg561His	1019	0	1019	TZ01Pool-004	Kitwechenkura	33	221024-221029	TZ	Kyerwa	-1.46371	30.8381
4712	TZ-Pool12-ArtR22TZ-1	k13-Arg561His	925	12	937	TZ02Pool-001	Kibingo	18	221014-221031	TZ	Kyerwa	-1.12064	30.6678
4713	TZ-Pool40-ArtR22TZ-1	k13-Arg561His	453	0	453	TZ01Pool-007	Kitwechenkura	40	221114-221207	TZ	Kyerwa	-1.46371	30.8381
4714	TZ-Pool10-ArtR22TZ-1	k13-Arg561His	324	448	772	TZ03Pool-010	Rwenkende	22	230216-230122	TZ	Kyerwa	-1.19997	30.6375
4715	TZ-Pool45-ArtR22TZ-1	k13-Arg561His	134	17	151	TZ04Pool-005	Chamchuzi	39	221125-221130	TZ	Karagwe	-1.77636	30.8635
4716	TZ-Pool38-ArtR22TZ-1	k13-Arg561His	123	0	123	TZ01Pool-005	Kitwechenkura	23	221101-221106	TZ	Kyerwa	-1.46371	30.8381
4717	TZ-Pool28-ArtR22TZ-1	k13-Arg561His	876	0	876	TZ05Pool-003	Buhamira	35	221114-221117	TZ	Karagwe	-1.56259	31.2465
4718	TZ-Pool14-ArtR22TZ-1	k13-Arg561His	1084	205	1289	TZ02Pool-003	Kibingo	43	221201-221220	TZ	Kyerwa	-1.12064	30.6678
4719	TZ-Pool21-ArtR22TZ-1	k13-Arg561His	1208	41	1249	TZ06Pool-001	Kanoni	23	221018-221123	TZ	Karagwe	-1.35581	31.0312
4720	TZ-Pool1-ArtR22TZ-1	k13-Arg561His	2754	139	2893	TZ03Pool-001	Rwenkende	37	2210	TZ	Kyerwa	-1.19997	30.6375
4721	TZ-Pool32-ArtR22TZ-1	k13-Arg561His	307	0	307	TZ05Pool-007	Buhamira	29	230101-230106	TZ	Karagwe	-1.56259	31.2465
4722	TZ-Pool22-ArtR22TZ-1	k13-Arg561His	366	53	419	TZ06Pool-002	Kanoni	30	221203-221231	TZ	Karagwe	-1.35581	31.0312
4723	TZ-Pool13-ArtR22TZ-1	k13-Arg561His	3461	1505	4966	TZ02Pool-002	Kibingo	26	221102-221130	TZ	Kyerwa	-1.12064	30.6678
4724	TZ-Pool24-ArtR22TZ-1	k13-Arg561His	292	3	295	TZ06Pool-004	Kanoni	19	230122-230131	TZ	Karagwe	-1.35581	31.0312
4725	TZ-Pool27-ArtR22TZ-1	k13-Arg561His	311	0	311	TZ05Pool-002	Buhamira	28	221104-221113	TZ	Karagwe	-1.56259	31.2465
4726	TZ-Pool3-ArtR22TZ-1	k13-Arg561His	911	209	1120	TZ03Pool-003	Rwenkende	28	221201-221218	TZ	Kyerwa	-1.19997	30.6375
4727	TZ-Pool30-ArtR22TZ-1	k13-Arg561His	4702	0	4702	TZ05Pool-005	Buhamira	24	221201-221214	TZ	Karagwe	-1.56259	31.2465
4728	TZ-Pool33-ArtR22TZ-1	k13-Arg561His	186	5	191	TZ05Pool-008	Buhamira	19	230106-230116	TZ	Karagwe	-1.56259	31.2465
4729	TZ-Pool26-ArtR22TZ-1	k13-Arg561His	3568	0	3568	TZ05Pool-001	Buhamira	14	221022-221101	TZ	Karagwe	-1.56259	31.2465
4730	TZ-Pool35-ArtR22TZ-1	k13-Arg561His	714	0	714	TZ01Pool-002	Kitwechenkura	25	221012-221017	TZ	Kyerwa	-1.46371	30.8381
4731	TZ-Pool55-ArtR22TZ-1	k13-Arg622Ile	542	0	542	TZ04Pool-015	Chamchuzi	25	230219-230304	TZ	Karagwe	-1.77636	30.8635
4732	TZ-Pool54-ArtR22TZ-1	k13-Arg622Ile	363	0	363	TZ04Pool-014	Chamchuzi	43	230208-230218	TZ	Karagwe	-1.77636	30.8635
4733	TZ-Pool53-ArtR22TZ-1	k13-Arg622Ile	2	0	2	TZ04Pool-013	Chamchuzi	40	230201-230207	TZ	Karagwe	-1.77636	30.8635
4734	TZ-Pool51-ArtR22TZ-1	k13-Arg622Ile	268	0	268	TZ04Pool-011	Chamchuzi	30	230113-230121	TZ	Karagwe	-1.77636	30.8635
4735	TZ-Pool50-ArtR22TZ-1	k13-Arg622Ile	1	0	1	TZ04Pool-010	Chamchuzi	34	230107-230112	TZ	Karagwe	-1.77636	30.8635
4736	TZ-Pool5-ArtR22TZ-1	k13-Arg622Ile	826	0	826	TZ03Pool-005	Rwenkende	29	230102-230107	TZ	Kyerwa	-1.19997	30.6375
4737	TZ-Pool48-ArtR22TZ-1	k13-Arg622Ile	17	0	17	TZ04Pool-008	Chamchuzi	45	221219-221231	TZ	Karagwe	-1.77636	30.8635
4738	TZ-Pool46-ArtR22TZ-1	k13-Arg622Ile	1944	0	1944	TZ04Pool-006	Chamchuzi	30	221201-221208	TZ	Karagwe	-1.77636	30.8635
4739	TZ-Pool43-ArtR22TZ-1	k13-Arg622Ile	24	0	24	TZ04Pool-003	Chamchuzi	27	221112-221118	TZ	Karagwe	-1.77636	30.8635
4740	TZ-Pool41-ArtR22TZ-1	k13-Arg622Ile	3304	0	3304	TZ04Pool-001	Chamchuzi	42	221013-221031	TZ	Karagwe	-1.77636	30.8635
4741	TZ-Pool44-ArtR22TZ-1	k13-Arg622Ile	854	0	854	TZ04Pool-004	Chamchuzi	26	221119-221124	TZ	Karagwe	-1.77636	30.8635
4742	TZ-Pool4-ArtR22TZ-1	k13-Arg622Ile	1150	0	1150	TZ03Pool-004	Rwenkende	26	221220-221230	TZ	Kyerwa	-1.19997	30.6375
4743	TZ-Pool52-ArtR22TZ-1	k13-Arg622Ile	1	0	1	TZ04Pool-012	Chamchuzi	39	230123-230131	TZ	Karagwe	-1.77636	30.8635
4744	TZ-Pool39-ArtR22TZ-1	k13-Arg622Ile	1747	0	1747	TZ01Pool-006	Kitwechenkura	35	221107-221113	TZ	Kyerwa	-1.46371	30.8381
4745	TZ-Pool36-ArtR22TZ-1	k13-Arg622Ile	1319	0	1319	TZ01Pool-003	Kitwechenkura	29	221018-221023	TZ	Kyerwa	-1.46371	30.8381
4746	TZ-Pool20-ArtR22TZ-1	k13-Arg622Ile	4026	0	4026	TZ02Pool-009	Kibingo	40	230217-230302	TZ	Kyerwa	-1.12064	30.6678
4747	TZ-Pool8-ArtR22TZ-1	k13-Arg622Ile	3271	0	3271	TZ03Pool-008	Rwenkende	41	230201-230208	TZ	Kyerwa	-1.19997	30.6375
4748	TZ-Pool42-ArtR22TZ-1	k13-Arg622Ile	43	0	43	TZ04Pool-002	Chamchuzi	39	221101-221110	TZ	Karagwe	-1.77636	30.8635
4749	TZ-Pool11-ArtR22TZ-1	k13-Arg622Ile	4209	0	4209	TZ03Pool-011	Rwenkende	36	230225-230304	TZ	Kyerwa	-1.19997	30.6375
4750	TZ-Pool19-ArtR22TZ-1	k13-Arg622Ile	896	0	896	TZ02Pool-008	Kibingo	42	230201-230216	TZ	Kyerwa	-1.12064	30.6678
4751	TZ-Pool2-ArtR22TZ-1	k13-Arg622Ile	4570	0	4570	TZ03Pool-002	Rwenkende	37	2211	TZ	Kyerwa	-1.19997	30.6375
4752	TZ-Pool18-ArtR22TZ-1	k13-Arg622Ile	206	0	206	TZ02Pool-007	Kibingo	27	230123-230131	TZ	Kyerwa	-1.12064	30.6678
4753	TZ-Pool23-ArtR22TZ-1	k13-Arg622Ile	4559	0	4559	TZ06Pool-003	Kanoni	22	230102-230119	TZ	Karagwe	-1.35581	31.0312
4754	TZ-Pool17-ArtR22TZ-1	k13-Arg622Ile	1821	0	1821	TZ02Pool-006	Kibingo	33	230116-230122	TZ	Kyerwa	-1.12064	30.6678
4755	TZ-Pool25-ArtR22TZ-1	k13-Arg622Ile	3620	0	3620	TZ06Pool-005	Kanoni	26	230201-230304	TZ	Karagwe	-1.35581	31.0312
4756	TZ-Pool16-ArtR22TZ-1	k13-Arg622Ile	1306	0	1306	TZ02Pool-005	Kibingo	26	230102-230115	TZ	Kyerwa	-1.12064	30.6678
4757	TZ-Pool47-ArtR22TZ-1	k13-Arg622Ile	28	0	28	TZ04Pool-007	Chamchuzi	37	221209-221217	TZ	Karagwe	-1.77636	30.8635
4758	TZ-Pool29-ArtR22TZ-1	k13-Arg622Ile	175	0	175	TZ05Pool-004	Buhamira	18	221123-221130	TZ	Karagwe	-1.56259	31.2465
4759	TZ-Pool31-ArtR22TZ-1	k13-Arg622Ile	86	0	86	TZ05Pool-006	Buhamira	46	221216-221231	TZ	Karagwe	-1.56259	31.2465
4760	TZ-Pool7-ArtR22TZ-1	k13-Arg622Ile	22	0	22	TZ03Pool-007	Rwenkende	45	230121-230131	TZ	Kyerwa	-1.19997	30.6375
4761	TZ-Pool6-ArtR22TZ-1	k13-Arg622Ile	2488	0	2488	TZ03Pool-006	Rwenkende	27	230110-230120	TZ	Kyerwa	-1.19997	30.6375
4762	TZ-Pool34-ArtR22TZ-1	k13-Arg622Ile	727	0	727	TZ01Pool-001	Kitwechenkura	25	221006-221011	TZ	Kyerwa	-1.46371	30.8381
4763	TZ-Pool9-ArtR22TZ-1	k13-Arg622Ile	1719	0	1719	TZ03Pool-009	Rwenkende	25	230210-230215	TZ	Kyerwa	-1.19997	30.6375
4764	TZ-Pool15-ArtR22TZ-1	k13-Arg622Ile	1007	0	1007	TZ02Pool-004	Kibingo	22	221221-221230	TZ	Kyerwa	-1.12064	30.6678
4765	TZ-Pool49-ArtR22TZ-1	k13-Arg622Ile	8825	0	8825	TZ04Pool-009	Chamchuzi	23	230101-230106	TZ	Karagwe	-1.77636	30.8635
4766	TZ-Pool37-ArtR22TZ-1	k13-Arg622Ile	1871	0	1871	TZ01Pool-004	Kitwechenkura	33	221024-221029	TZ	Kyerwa	-1.46371	30.8381
4767	TZ-Pool12-ArtR22TZ-1	k13-Arg622Ile	1839	0	1839	TZ02Pool-001	Kibingo	18	221014-221031	TZ	Kyerwa	-1.12064	30.6678
4768	TZ-Pool40-ArtR22TZ-1	k13-Arg622Ile	702	0	702	TZ01Pool-007	Kitwechenkura	40	221114-221207	TZ	Kyerwa	-1.46371	30.8381
4769	TZ-Pool10-ArtR22TZ-1	k13-Arg622Ile	1537	0	1537	TZ03Pool-010	Rwenkende	22	230216-230122	TZ	Kyerwa	-1.19997	30.6375
4770	TZ-Pool45-ArtR22TZ-1	k13-Arg622Ile	137	0	137	TZ04Pool-005	Chamchuzi	39	221125-221130	TZ	Karagwe	-1.77636	30.8635
4771	TZ-Pool38-ArtR22TZ-1	k13-Arg622Ile	271	0	271	TZ01Pool-005	Kitwechenkura	23	221101-221106	TZ	Kyerwa	-1.46371	30.8381
4772	TZ-Pool28-ArtR22TZ-1	k13-Arg622Ile	1392	0	1392	TZ05Pool-003	Buhamira	35	221114-221117	TZ	Karagwe	-1.56259	31.2465
4773	TZ-Pool14-ArtR22TZ-1	k13-Arg622Ile	1865	0	1865	TZ02Pool-003	Kibingo	43	221201-221220	TZ	Kyerwa	-1.12064	30.6678
4774	TZ-Pool21-ArtR22TZ-1	k13-Arg622Ile	2570	0	2570	TZ06Pool-001	Kanoni	23	221018-221123	TZ	Karagwe	-1.35581	31.0312
4775	TZ-Pool1-ArtR22TZ-1	k13-Arg622Ile	7074	0	7074	TZ03Pool-001	Rwenkende	37	2210	TZ	Kyerwa	-1.19997	30.6375
4776	TZ-Pool32-ArtR22TZ-1	k13-Arg622Ile	364	0	364	TZ05Pool-007	Buhamira	29	230101-230106	TZ	Karagwe	-1.56259	31.2465
4777	TZ-Pool22-ArtR22TZ-1	k13-Arg622Ile	744	0	744	TZ06Pool-002	Kanoni	30	221203-221231	TZ	Karagwe	-1.35581	31.0312
4778	TZ-Pool13-ArtR22TZ-1	k13-Arg622Ile	11606	0	11606	TZ02Pool-002	Kibingo	26	221102-221130	TZ	Kyerwa	-1.12064	30.6678
4779	TZ-Pool24-ArtR22TZ-1	k13-Arg622Ile	306	0	306	TZ06Pool-004	Kanoni	19	230122-230131	TZ	Karagwe	-1.35581	31.0312
4780	TZ-Pool27-ArtR22TZ-1	k13-Arg622Ile	558	0	558	TZ05Pool-002	Buhamira	28	221104-221113	TZ	Karagwe	-1.56259	31.2465
4781	TZ-Pool3-ArtR22TZ-1	k13-Arg622Ile	1972	0	1972	TZ03Pool-003	Rwenkende	28	221201-221218	TZ	Kyerwa	-1.19997	30.6375
4782	TZ-Pool30-ArtR22TZ-1	k13-Arg622Ile	5546	0	5546	TZ05Pool-005	Buhamira	24	221201-221214	TZ	Karagwe	-1.56259	31.2465
4783	TZ-Pool33-ArtR22TZ-1	k13-Arg622Ile	264	0	264	TZ05Pool-008	Buhamira	19	230106-230116	TZ	Karagwe	-1.56259	31.2465
4784	TZ-Pool26-ArtR22TZ-1	k13-Arg622Ile	8415	0	8415	TZ05Pool-001	Buhamira	14	221022-221101	TZ	Karagwe	-1.56259	31.2465
4785	TZ-Pool35-ArtR22TZ-1	k13-Arg622Ile	1594	0	1594	TZ01Pool-002	Kitwechenkura	25	221012-221017	TZ	Kyerwa	-1.46371	30.8381
4786	TZ-Pool55-ArtR22TZ-1	k13-Asn141_Asn142dup	1	0	2	TZ04Pool-015	Chamchuzi	25	230219-230304	TZ	Karagwe	-1.77636	30.8635
4787	TZ-Pool54-ArtR22TZ-1	k13-Asn141_Asn142dup	3	0	3	TZ04Pool-014	Chamchuzi	43	230208-230218	TZ	Karagwe	-1.77636	30.8635
4788	TZ-Pool53-ArtR22TZ-1	k13-Asn141_Asn142dup	0	0	0	TZ04Pool-013	Chamchuzi	40	230201-230207	TZ	Karagwe	-1.77636	30.8635
4789	TZ-Pool51-ArtR22TZ-1	k13-Asn141_Asn142dup	2	0	3	TZ04Pool-011	Chamchuzi	30	230113-230121	TZ	Karagwe	-1.77636	30.8635
4790	TZ-Pool50-ArtR22TZ-1	k13-Asn141_Asn142dup	0	0	0	TZ04Pool-010	Chamchuzi	34	230107-230112	TZ	Karagwe	-1.77636	30.8635
4791	TZ-Pool5-ArtR22TZ-1	k13-Asn141_Asn142dup	3	2	5	TZ03Pool-005	Rwenkende	29	230102-230107	TZ	Kyerwa	-1.19997	30.6375
4792	TZ-Pool48-ArtR22TZ-1	k13-Asn141_Asn142dup	0	0	0	TZ04Pool-008	Chamchuzi	45	221219-221231	TZ	Karagwe	-1.77636	30.8635
4793	TZ-Pool46-ArtR22TZ-1	k13-Asn141_Asn142dup	64	0	68	TZ04Pool-006	Chamchuzi	30	221201-221208	TZ	Karagwe	-1.77636	30.8635
4794	TZ-Pool43-ArtR22TZ-1	k13-Asn141_Asn142dup	1	0	1	TZ04Pool-003	Chamchuzi	27	221112-221118	TZ	Karagwe	-1.77636	30.8635
4795	TZ-Pool41-ArtR22TZ-1	k13-Asn141_Asn142dup	29	0	34	TZ04Pool-001	Chamchuzi	42	221013-221031	TZ	Karagwe	-1.77636	30.8635
4796	TZ-Pool44-ArtR22TZ-1	k13-Asn141_Asn142dup	4	0	5	TZ04Pool-004	Chamchuzi	26	221119-221124	TZ	Karagwe	-1.77636	30.8635
4797	TZ-Pool4-ArtR22TZ-1	k13-Asn141_Asn142dup	8	0	8	TZ03Pool-004	Rwenkende	26	221220-221230	TZ	Kyerwa	-1.19997	30.6375
4798	TZ-Pool52-ArtR22TZ-1	k13-Asn141_Asn142dup	0	0	0	TZ04Pool-012	Chamchuzi	39	230123-230131	TZ	Karagwe	-1.77636	30.8635
4799	TZ-Pool39-ArtR22TZ-1	k13-Asn141_Asn142dup	6	1	11	TZ01Pool-006	Kitwechenkura	35	221107-221113	TZ	Kyerwa	-1.46371	30.8381
4800	TZ-Pool36-ArtR22TZ-1	k13-Asn141_Asn142dup	17	1	20	TZ01Pool-003	Kitwechenkura	29	221018-221023	TZ	Kyerwa	-1.46371	30.8381
4801	TZ-Pool20-ArtR22TZ-1	k13-Asn141_Asn142dup	172	1	179	TZ02Pool-009	Kibingo	40	230217-230302	TZ	Kyerwa	-1.12064	30.6678
4802	TZ-Pool8-ArtR22TZ-1	k13-Asn141_Asn142dup	74	1	79	TZ03Pool-008	Rwenkende	41	230201-230208	TZ	Kyerwa	-1.19997	30.6375
4803	TZ-Pool42-ArtR22TZ-1	k13-Asn141_Asn142dup	1	0	2	TZ04Pool-002	Chamchuzi	39	221101-221110	TZ	Karagwe	-1.77636	30.8635
4804	TZ-Pool11-ArtR22TZ-1	k13-Asn141_Asn142dup	233	0	250	TZ03Pool-011	Rwenkende	36	230225-230304	TZ	Kyerwa	-1.19997	30.6375
4805	TZ-Pool19-ArtR22TZ-1	k13-Asn141_Asn142dup	25	0	27	TZ02Pool-008	Kibingo	42	230201-230216	TZ	Kyerwa	-1.12064	30.6678
4806	TZ-Pool2-ArtR22TZ-1	k13-Asn141_Asn142dup	128	2	141	TZ03Pool-002	Rwenkende	37	2211	TZ	Kyerwa	-1.19997	30.6375
4807	TZ-Pool18-ArtR22TZ-1	k13-Asn141_Asn142dup	7	0	7	TZ02Pool-007	Kibingo	27	230123-230131	TZ	Kyerwa	-1.12064	30.6678
4808	TZ-Pool23-ArtR22TZ-1	k13-Asn141_Asn142dup	309	0	325	TZ06Pool-003	Kanoni	22	230102-230119	TZ	Karagwe	-1.35581	31.0312
4809	TZ-Pool17-ArtR22TZ-1	k13-Asn141_Asn142dup	69	2	76	TZ02Pool-006	Kibingo	33	230116-230122	TZ	Kyerwa	-1.12064	30.6678
4810	TZ-Pool25-ArtR22TZ-1	k13-Asn141_Asn142dup	119	2	128	TZ06Pool-005	Kanoni	26	230201-230304	TZ	Karagwe	-1.35581	31.0312
4811	TZ-Pool16-ArtR22TZ-1	k13-Asn141_Asn142dup	29	6	36	TZ02Pool-005	Kibingo	26	230102-230115	TZ	Kyerwa	-1.12064	30.6678
4812	TZ-Pool47-ArtR22TZ-1	k13-Asn141_Asn142dup	0	0	0	TZ04Pool-007	Chamchuzi	37	221209-221217	TZ	Karagwe	-1.77636	30.8635
4813	TZ-Pool29-ArtR22TZ-1	k13-Asn141_Asn142dup	15	0	16	TZ05Pool-004	Buhamira	18	221123-221130	TZ	Karagwe	-1.56259	31.2465
4814	TZ-Pool31-ArtR22TZ-1	k13-Asn141_Asn142dup	1	0	2	TZ05Pool-006	Buhamira	46	221216-221231	TZ	Karagwe	-1.56259	31.2465
4815	TZ-Pool7-ArtR22TZ-1	k13-Asn141_Asn142dup	5	0	5	TZ03Pool-007	Rwenkende	45	230121-230131	TZ	Kyerwa	-1.19997	30.6375
4816	TZ-Pool6-ArtR22TZ-1	k13-Asn141_Asn142dup	84	0	91	TZ03Pool-006	Rwenkende	27	230110-230120	TZ	Kyerwa	-1.19997	30.6375
4817	TZ-Pool34-ArtR22TZ-1	k13-Asn141_Asn142dup	6	0	8	TZ01Pool-001	Kitwechenkura	25	221006-221011	TZ	Kyerwa	-1.46371	30.8381
4818	TZ-Pool9-ArtR22TZ-1	k13-Asn141_Asn142dup	15	0	16	TZ03Pool-009	Rwenkende	25	230210-230215	TZ	Kyerwa	-1.19997	30.6375
4819	TZ-Pool15-ArtR22TZ-1	k13-Asn141_Asn142dup	9	16	28	TZ02Pool-004	Kibingo	22	221221-221230	TZ	Kyerwa	-1.12064	30.6678
4820	TZ-Pool49-ArtR22TZ-1	k13-Asn141_Asn142dup	135	0	159	TZ04Pool-009	Chamchuzi	23	230101-230106	TZ	Karagwe	-1.77636	30.8635
4821	TZ-Pool37-ArtR22TZ-1	k13-Asn141_Asn142dup	44	0	56	TZ01Pool-004	Kitwechenkura	33	221024-221029	TZ	Kyerwa	-1.46371	30.8381
4822	TZ-Pool12-ArtR22TZ-1	k13-Asn141_Asn142dup	70	0	74	TZ02Pool-001	Kibingo	18	221014-221031	TZ	Kyerwa	-1.12064	30.6678
4823	TZ-Pool40-ArtR22TZ-1	k13-Asn141_Asn142dup	3	0	3	TZ01Pool-007	Kitwechenkura	40	221114-221207	TZ	Kyerwa	-1.46371	30.8381
4824	TZ-Pool10-ArtR22TZ-1	k13-Asn141_Asn142dup	36	8	51	TZ03Pool-010	Rwenkende	22	230216-230122	TZ	Kyerwa	-1.19997	30.6375
4825	TZ-Pool45-ArtR22TZ-1	k13-Asn141_Asn142dup	2	0	4	TZ04Pool-005	Chamchuzi	39	221125-221130	TZ	Karagwe	-1.77636	30.8635
4826	TZ-Pool38-ArtR22TZ-1	k13-Asn141_Asn142dup	0	0	2	TZ01Pool-005	Kitwechenkura	23	221101-221106	TZ	Kyerwa	-1.46371	30.8381
4827	TZ-Pool28-ArtR22TZ-1	k13-Asn141_Asn142dup	15	0	16	TZ05Pool-003	Buhamira	35	221114-221117	TZ	Karagwe	-1.56259	31.2465
4828	TZ-Pool14-ArtR22TZ-1	k13-Asn141_Asn142dup	85	0	96	TZ02Pool-003	Kibingo	43	221201-221220	TZ	Kyerwa	-1.12064	30.6678
4829	TZ-Pool21-ArtR22TZ-1	k13-Asn141_Asn142dup	132	13	155	TZ06Pool-001	Kanoni	23	221018-221123	TZ	Karagwe	-1.35581	31.0312
4830	TZ-Pool1-ArtR22TZ-1	k13-Asn141_Asn142dup	494	62	617	TZ03Pool-001	Rwenkende	37	2210	TZ	Kyerwa	-1.19997	30.6375
4831	TZ-Pool32-ArtR22TZ-1	k13-Asn141_Asn142dup	18	0	19	TZ05Pool-007	Buhamira	29	230101-230106	TZ	Karagwe	-1.56259	31.2465
4832	TZ-Pool22-ArtR22TZ-1	k13-Asn141_Asn142dup	21	0	30	TZ06Pool-002	Kanoni	30	221203-221231	TZ	Karagwe	-1.35581	31.0312
4833	TZ-Pool13-ArtR22TZ-1	k13-Asn141_Asn142dup	1513	42	1639	TZ02Pool-002	Kibingo	26	221102-221130	TZ	Kyerwa	-1.12064	30.6678
4834	TZ-Pool24-ArtR22TZ-1	k13-Asn141_Asn142dup	1	1	2	TZ06Pool-004	Kanoni	19	230122-230131	TZ	Karagwe	-1.35581	31.0312
4835	TZ-Pool27-ArtR22TZ-1	k13-Asn141_Asn142dup	14	0	19	TZ05Pool-002	Buhamira	28	221104-221113	TZ	Karagwe	-1.56259	31.2465
4836	TZ-Pool3-ArtR22TZ-1	k13-Asn141_Asn142dup	16	0	19	TZ03Pool-003	Rwenkende	28	221201-221218	TZ	Kyerwa	-1.19997	30.6375
4837	TZ-Pool30-ArtR22TZ-1	k13-Asn141_Asn142dup	85	0	88	TZ05Pool-005	Buhamira	24	221201-221214	TZ	Karagwe	-1.56259	31.2465
4838	TZ-Pool33-ArtR22TZ-1	k13-Asn141_Asn142dup	0	0	0	TZ05Pool-008	Buhamira	19	230106-230116	TZ	Karagwe	-1.56259	31.2465
4839	TZ-Pool26-ArtR22TZ-1	k13-Asn141_Asn142dup	721	0	764	TZ05Pool-001	Buhamira	14	221022-221101	TZ	Karagwe	-1.56259	31.2465
4840	TZ-Pool35-ArtR22TZ-1	k13-Asn141_Asn142dup	83	0	95	TZ01Pool-002	Kitwechenkura	25	221012-221017	TZ	Kyerwa	-1.46371	30.8381
4841	TZ-Pool55-ArtR22TZ-1	k13-Asn142del	1	1	2	TZ04Pool-015	Chamchuzi	25	230219-230304	TZ	Karagwe	-1.77636	30.8635
4842	TZ-Pool54-ArtR22TZ-1	k13-Asn142del	3	0	3	TZ04Pool-014	Chamchuzi	43	230208-230218	TZ	Karagwe	-1.77636	30.8635
4843	TZ-Pool53-ArtR22TZ-1	k13-Asn142del	0	0	0	TZ04Pool-013	Chamchuzi	40	230201-230207	TZ	Karagwe	-1.77636	30.8635
4844	TZ-Pool51-ArtR22TZ-1	k13-Asn142del	2	0	3	TZ04Pool-011	Chamchuzi	30	230113-230121	TZ	Karagwe	-1.77636	30.8635
4845	TZ-Pool50-ArtR22TZ-1	k13-Asn142del	0	0	0	TZ04Pool-010	Chamchuzi	34	230107-230112	TZ	Karagwe	-1.77636	30.8635
4846	TZ-Pool5-ArtR22TZ-1	k13-Asn142del	3	0	5	TZ03Pool-005	Rwenkende	29	230102-230107	TZ	Kyerwa	-1.19997	30.6375
4847	TZ-Pool48-ArtR22TZ-1	k13-Asn142del	0	0	0	TZ04Pool-008	Chamchuzi	45	221219-221231	TZ	Karagwe	-1.77636	30.8635
4848	TZ-Pool46-ArtR22TZ-1	k13-Asn142del	64	3	68	TZ04Pool-006	Chamchuzi	30	221201-221208	TZ	Karagwe	-1.77636	30.8635
4849	TZ-Pool43-ArtR22TZ-1	k13-Asn142del	1	0	1	TZ04Pool-003	Chamchuzi	27	221112-221118	TZ	Karagwe	-1.77636	30.8635
4850	TZ-Pool41-ArtR22TZ-1	k13-Asn142del	29	1	34	TZ04Pool-001	Chamchuzi	42	221013-221031	TZ	Karagwe	-1.77636	30.8635
4851	TZ-Pool44-ArtR22TZ-1	k13-Asn142del	4	0	5	TZ04Pool-004	Chamchuzi	26	221119-221124	TZ	Karagwe	-1.77636	30.8635
4852	TZ-Pool4-ArtR22TZ-1	k13-Asn142del	8	0	8	TZ03Pool-004	Rwenkende	26	221220-221230	TZ	Kyerwa	-1.19997	30.6375
4853	TZ-Pool52-ArtR22TZ-1	k13-Asn142del	0	0	0	TZ04Pool-012	Chamchuzi	39	230123-230131	TZ	Karagwe	-1.77636	30.8635
4854	TZ-Pool39-ArtR22TZ-1	k13-Asn142del	6	1	11	TZ01Pool-006	Kitwechenkura	35	221107-221113	TZ	Kyerwa	-1.46371	30.8381
4855	TZ-Pool36-ArtR22TZ-1	k13-Asn142del	17	0	20	TZ01Pool-003	Kitwechenkura	29	221018-221023	TZ	Kyerwa	-1.46371	30.8381
4856	TZ-Pool20-ArtR22TZ-1	k13-Asn142del	172	4	179	TZ02Pool-009	Kibingo	40	230217-230302	TZ	Kyerwa	-1.12064	30.6678
4857	TZ-Pool8-ArtR22TZ-1	k13-Asn142del	74	2	79	TZ03Pool-008	Rwenkende	41	230201-230208	TZ	Kyerwa	-1.19997	30.6375
4858	TZ-Pool42-ArtR22TZ-1	k13-Asn142del	1	0	2	TZ04Pool-002	Chamchuzi	39	221101-221110	TZ	Karagwe	-1.77636	30.8635
4859	TZ-Pool11-ArtR22TZ-1	k13-Asn142del	233	15	250	TZ03Pool-011	Rwenkende	36	230225-230304	TZ	Kyerwa	-1.19997	30.6375
4860	TZ-Pool19-ArtR22TZ-1	k13-Asn142del	25	1	27	TZ02Pool-008	Kibingo	42	230201-230216	TZ	Kyerwa	-1.12064	30.6678
4861	TZ-Pool2-ArtR22TZ-1	k13-Asn142del	128	7	141	TZ03Pool-002	Rwenkende	37	2211	TZ	Kyerwa	-1.19997	30.6375
4862	TZ-Pool18-ArtR22TZ-1	k13-Asn142del	7	0	7	TZ02Pool-007	Kibingo	27	230123-230131	TZ	Kyerwa	-1.12064	30.6678
4863	TZ-Pool23-ArtR22TZ-1	k13-Asn142del	309	12	325	TZ06Pool-003	Kanoni	22	230102-230119	TZ	Karagwe	-1.35581	31.0312
4864	TZ-Pool17-ArtR22TZ-1	k13-Asn142del	69	2	76	TZ02Pool-006	Kibingo	33	230116-230122	TZ	Kyerwa	-1.12064	30.6678
4865	TZ-Pool25-ArtR22TZ-1	k13-Asn142del	119	2	128	TZ06Pool-005	Kanoni	26	230201-230304	TZ	Karagwe	-1.35581	31.0312
4866	TZ-Pool16-ArtR22TZ-1	k13-Asn142del	29	1	36	TZ02Pool-005	Kibingo	26	230102-230115	TZ	Kyerwa	-1.12064	30.6678
4867	TZ-Pool47-ArtR22TZ-1	k13-Asn142del	0	0	0	TZ04Pool-007	Chamchuzi	37	221209-221217	TZ	Karagwe	-1.77636	30.8635
4868	TZ-Pool29-ArtR22TZ-1	k13-Asn142del	15	1	16	TZ05Pool-004	Buhamira	18	221123-221130	TZ	Karagwe	-1.56259	31.2465
4869	TZ-Pool31-ArtR22TZ-1	k13-Asn142del	1	1	2	TZ05Pool-006	Buhamira	46	221216-221231	TZ	Karagwe	-1.56259	31.2465
4870	TZ-Pool7-ArtR22TZ-1	k13-Asn142del	5	0	5	TZ03Pool-007	Rwenkende	45	230121-230131	TZ	Kyerwa	-1.19997	30.6375
4871	TZ-Pool6-ArtR22TZ-1	k13-Asn142del	84	7	91	TZ03Pool-006	Rwenkende	27	230110-230120	TZ	Kyerwa	-1.19997	30.6375
4872	TZ-Pool34-ArtR22TZ-1	k13-Asn142del	6	0	8	TZ01Pool-001	Kitwechenkura	25	221006-221011	TZ	Kyerwa	-1.46371	30.8381
4873	TZ-Pool9-ArtR22TZ-1	k13-Asn142del	15	0	16	TZ03Pool-009	Rwenkende	25	230210-230215	TZ	Kyerwa	-1.19997	30.6375
4874	TZ-Pool15-ArtR22TZ-1	k13-Asn142del	9	1	28	TZ02Pool-004	Kibingo	22	221221-221230	TZ	Kyerwa	-1.12064	30.6678
4875	TZ-Pool49-ArtR22TZ-1	k13-Asn142del	135	20	159	TZ04Pool-009	Chamchuzi	23	230101-230106	TZ	Karagwe	-1.77636	30.8635
4876	TZ-Pool37-ArtR22TZ-1	k13-Asn142del	44	6	56	TZ01Pool-004	Kitwechenkura	33	221024-221029	TZ	Kyerwa	-1.46371	30.8381
4877	TZ-Pool12-ArtR22TZ-1	k13-Asn142del	70	3	74	TZ02Pool-001	Kibingo	18	221014-221031	TZ	Kyerwa	-1.12064	30.6678
4878	TZ-Pool40-ArtR22TZ-1	k13-Asn142del	3	0	3	TZ01Pool-007	Kitwechenkura	40	221114-221207	TZ	Kyerwa	-1.46371	30.8381
4879	TZ-Pool10-ArtR22TZ-1	k13-Asn142del	36	2	51	TZ03Pool-010	Rwenkende	22	230216-230122	TZ	Kyerwa	-1.19997	30.6375
4880	TZ-Pool45-ArtR22TZ-1	k13-Asn142del	2	1	4	TZ04Pool-005	Chamchuzi	39	221125-221130	TZ	Karagwe	-1.77636	30.8635
4881	TZ-Pool38-ArtR22TZ-1	k13-Asn142del	0	0	2	TZ01Pool-005	Kitwechenkura	23	221101-221106	TZ	Kyerwa	-1.46371	30.8381
4882	TZ-Pool28-ArtR22TZ-1	k13-Asn142del	15	0	16	TZ05Pool-003	Buhamira	35	221114-221117	TZ	Karagwe	-1.56259	31.2465
4883	TZ-Pool14-ArtR22TZ-1	k13-Asn142del	85	8	96	TZ02Pool-003	Kibingo	43	221201-221220	TZ	Kyerwa	-1.12064	30.6678
4884	TZ-Pool21-ArtR22TZ-1	k13-Asn142del	132	7	155	TZ06Pool-001	Kanoni	23	221018-221123	TZ	Karagwe	-1.35581	31.0312
4885	TZ-Pool1-ArtR22TZ-1	k13-Asn142del	494	12	617	TZ03Pool-001	Rwenkende	37	2210	TZ	Kyerwa	-1.19997	30.6375
4886	TZ-Pool32-ArtR22TZ-1	k13-Asn142del	18	1	19	TZ05Pool-007	Buhamira	29	230101-230106	TZ	Karagwe	-1.56259	31.2465
4887	TZ-Pool22-ArtR22TZ-1	k13-Asn142del	21	5	30	TZ06Pool-002	Kanoni	30	221203-221231	TZ	Karagwe	-1.35581	31.0312
4888	TZ-Pool13-ArtR22TZ-1	k13-Asn142del	1513	67	1639	TZ02Pool-002	Kibingo	26	221102-221130	TZ	Kyerwa	-1.12064	30.6678
4889	TZ-Pool24-ArtR22TZ-1	k13-Asn142del	1	0	2	TZ06Pool-004	Kanoni	19	230122-230131	TZ	Karagwe	-1.35581	31.0312
4890	TZ-Pool27-ArtR22TZ-1	k13-Asn142del	14	2	19	TZ05Pool-002	Buhamira	28	221104-221113	TZ	Karagwe	-1.56259	31.2465
4891	TZ-Pool3-ArtR22TZ-1	k13-Asn142del	16	1	19	TZ03Pool-003	Rwenkende	28	221201-221218	TZ	Kyerwa	-1.19997	30.6375
4892	TZ-Pool30-ArtR22TZ-1	k13-Asn142del	85	1	88	TZ05Pool-005	Buhamira	24	221201-221214	TZ	Karagwe	-1.56259	31.2465
4893	TZ-Pool33-ArtR22TZ-1	k13-Asn142del	0	0	0	TZ05Pool-008	Buhamira	19	230106-230116	TZ	Karagwe	-1.56259	31.2465
4894	TZ-Pool26-ArtR22TZ-1	k13-Asn142del	721	35	764	TZ05Pool-001	Buhamira	14	221022-221101	TZ	Karagwe	-1.56259	31.2465
4895	TZ-Pool35-ArtR22TZ-1	k13-Asn142del	83	10	95	TZ01Pool-002	Kitwechenkura	25	221012-221017	TZ	Kyerwa	-1.46371	30.8381
4896	TZ-Pool55-ArtR22TZ-1	k13-Asn142dup	1	0	2	TZ04Pool-015	Chamchuzi	25	230219-230304	TZ	Karagwe	-1.77636	30.8635
4897	TZ-Pool54-ArtR22TZ-1	k13-Asn142dup	3	0	3	TZ04Pool-014	Chamchuzi	43	230208-230218	TZ	Karagwe	-1.77636	30.8635
4898	TZ-Pool53-ArtR22TZ-1	k13-Asn142dup	0	0	0	TZ04Pool-013	Chamchuzi	40	230201-230207	TZ	Karagwe	-1.77636	30.8635
4899	TZ-Pool51-ArtR22TZ-1	k13-Asn142dup	2	0	3	TZ04Pool-011	Chamchuzi	30	230113-230121	TZ	Karagwe	-1.77636	30.8635
4900	TZ-Pool50-ArtR22TZ-1	k13-Asn142dup	0	0	0	TZ04Pool-010	Chamchuzi	34	230107-230112	TZ	Karagwe	-1.77636	30.8635
4901	TZ-Pool5-ArtR22TZ-1	k13-Asn142dup	3	0	5	TZ03Pool-005	Rwenkende	29	230102-230107	TZ	Kyerwa	-1.19997	30.6375
4902	TZ-Pool48-ArtR22TZ-1	k13-Asn142dup	0	0	0	TZ04Pool-008	Chamchuzi	45	221219-221231	TZ	Karagwe	-1.77636	30.8635
4903	TZ-Pool46-ArtR22TZ-1	k13-Asn142dup	64	0	68	TZ04Pool-006	Chamchuzi	30	221201-221208	TZ	Karagwe	-1.77636	30.8635
4904	TZ-Pool43-ArtR22TZ-1	k13-Asn142dup	1	0	1	TZ04Pool-003	Chamchuzi	27	221112-221118	TZ	Karagwe	-1.77636	30.8635
4905	TZ-Pool41-ArtR22TZ-1	k13-Asn142dup	29	3	34	TZ04Pool-001	Chamchuzi	42	221013-221031	TZ	Karagwe	-1.77636	30.8635
4906	TZ-Pool44-ArtR22TZ-1	k13-Asn142dup	4	0	5	TZ04Pool-004	Chamchuzi	26	221119-221124	TZ	Karagwe	-1.77636	30.8635
4907	TZ-Pool4-ArtR22TZ-1	k13-Asn142dup	8	0	8	TZ03Pool-004	Rwenkende	26	221220-221230	TZ	Kyerwa	-1.19997	30.6375
4908	TZ-Pool52-ArtR22TZ-1	k13-Asn142dup	0	0	0	TZ04Pool-012	Chamchuzi	39	230123-230131	TZ	Karagwe	-1.77636	30.8635
4909	TZ-Pool39-ArtR22TZ-1	k13-Asn142dup	6	1	11	TZ01Pool-006	Kitwechenkura	35	221107-221113	TZ	Kyerwa	-1.46371	30.8381
4910	TZ-Pool36-ArtR22TZ-1	k13-Asn142dup	17	0	20	TZ01Pool-003	Kitwechenkura	29	221018-221023	TZ	Kyerwa	-1.46371	30.8381
4911	TZ-Pool20-ArtR22TZ-1	k13-Asn142dup	172	0	179	TZ02Pool-009	Kibingo	40	230217-230302	TZ	Kyerwa	-1.12064	30.6678
4912	TZ-Pool8-ArtR22TZ-1	k13-Asn142dup	74	0	79	TZ03Pool-008	Rwenkende	41	230201-230208	TZ	Kyerwa	-1.19997	30.6375
4913	TZ-Pool42-ArtR22TZ-1	k13-Asn142dup	1	0	2	TZ04Pool-002	Chamchuzi	39	221101-221110	TZ	Karagwe	-1.77636	30.8635
4914	TZ-Pool11-ArtR22TZ-1	k13-Asn142dup	233	0	250	TZ03Pool-011	Rwenkende	36	230225-230304	TZ	Kyerwa	-1.19997	30.6375
4915	TZ-Pool19-ArtR22TZ-1	k13-Asn142dup	25	0	27	TZ02Pool-008	Kibingo	42	230201-230216	TZ	Kyerwa	-1.12064	30.6678
4916	TZ-Pool2-ArtR22TZ-1	k13-Asn142dup	128	1	141	TZ03Pool-002	Rwenkende	37	2211	TZ	Kyerwa	-1.19997	30.6375
4917	TZ-Pool18-ArtR22TZ-1	k13-Asn142dup	7	0	7	TZ02Pool-007	Kibingo	27	230123-230131	TZ	Kyerwa	-1.12064	30.6678
4918	TZ-Pool23-ArtR22TZ-1	k13-Asn142dup	309	0	325	TZ06Pool-003	Kanoni	22	230102-230119	TZ	Karagwe	-1.35581	31.0312
4919	TZ-Pool17-ArtR22TZ-1	k13-Asn142dup	69	2	76	TZ02Pool-006	Kibingo	33	230116-230122	TZ	Kyerwa	-1.12064	30.6678
4920	TZ-Pool25-ArtR22TZ-1	k13-Asn142dup	119	1	128	TZ06Pool-005	Kanoni	26	230201-230304	TZ	Karagwe	-1.35581	31.0312
4921	TZ-Pool16-ArtR22TZ-1	k13-Asn142dup	29	0	36	TZ02Pool-005	Kibingo	26	230102-230115	TZ	Kyerwa	-1.12064	30.6678
4922	TZ-Pool47-ArtR22TZ-1	k13-Asn142dup	0	0	0	TZ04Pool-007	Chamchuzi	37	221209-221217	TZ	Karagwe	-1.77636	30.8635
4923	TZ-Pool29-ArtR22TZ-1	k13-Asn142dup	15	0	16	TZ05Pool-004	Buhamira	18	221123-221130	TZ	Karagwe	-1.56259	31.2465
4924	TZ-Pool31-ArtR22TZ-1	k13-Asn142dup	1	0	2	TZ05Pool-006	Buhamira	46	221216-221231	TZ	Karagwe	-1.56259	31.2465
4925	TZ-Pool7-ArtR22TZ-1	k13-Asn142dup	5	0	5	TZ03Pool-007	Rwenkende	45	230121-230131	TZ	Kyerwa	-1.19997	30.6375
4926	TZ-Pool6-ArtR22TZ-1	k13-Asn142dup	84	0	91	TZ03Pool-006	Rwenkende	27	230110-230120	TZ	Kyerwa	-1.19997	30.6375
4927	TZ-Pool34-ArtR22TZ-1	k13-Asn142dup	6	0	8	TZ01Pool-001	Kitwechenkura	25	221006-221011	TZ	Kyerwa	-1.46371	30.8381
4928	TZ-Pool9-ArtR22TZ-1	k13-Asn142dup	15	1	16	TZ03Pool-009	Rwenkende	25	230210-230215	TZ	Kyerwa	-1.19997	30.6375
4929	TZ-Pool15-ArtR22TZ-1	k13-Asn142dup	9	1	28	TZ02Pool-004	Kibingo	22	221221-221230	TZ	Kyerwa	-1.12064	30.6678
4930	TZ-Pool49-ArtR22TZ-1	k13-Asn142dup	135	0	159	TZ04Pool-009	Chamchuzi	23	230101-230106	TZ	Karagwe	-1.77636	30.8635
4931	TZ-Pool37-ArtR22TZ-1	k13-Asn142dup	44	5	56	TZ01Pool-004	Kitwechenkura	33	221024-221029	TZ	Kyerwa	-1.46371	30.8381
4932	TZ-Pool12-ArtR22TZ-1	k13-Asn142dup	70	1	74	TZ02Pool-001	Kibingo	18	221014-221031	TZ	Kyerwa	-1.12064	30.6678
4933	TZ-Pool40-ArtR22TZ-1	k13-Asn142dup	3	0	3	TZ01Pool-007	Kitwechenkura	40	221114-221207	TZ	Kyerwa	-1.46371	30.8381
4934	TZ-Pool10-ArtR22TZ-1	k13-Asn142dup	36	1	51	TZ03Pool-010	Rwenkende	22	230216-230122	TZ	Kyerwa	-1.19997	30.6375
4935	TZ-Pool45-ArtR22TZ-1	k13-Asn142dup	2	0	4	TZ04Pool-005	Chamchuzi	39	221125-221130	TZ	Karagwe	-1.77636	30.8635
4936	TZ-Pool38-ArtR22TZ-1	k13-Asn142dup	0	1	2	TZ01Pool-005	Kitwechenkura	23	221101-221106	TZ	Kyerwa	-1.46371	30.8381
4937	TZ-Pool28-ArtR22TZ-1	k13-Asn142dup	15	0	16	TZ05Pool-003	Buhamira	35	221114-221117	TZ	Karagwe	-1.56259	31.2465
4938	TZ-Pool14-ArtR22TZ-1	k13-Asn142dup	85	1	96	TZ02Pool-003	Kibingo	43	221201-221220	TZ	Kyerwa	-1.12064	30.6678
4939	TZ-Pool21-ArtR22TZ-1	k13-Asn142dup	132	0	155	TZ06Pool-001	Kanoni	23	221018-221123	TZ	Karagwe	-1.35581	31.0312
4940	TZ-Pool1-ArtR22TZ-1	k13-Asn142dup	494	48	617	TZ03Pool-001	Rwenkende	37	2210	TZ	Kyerwa	-1.19997	30.6375
4941	TZ-Pool32-ArtR22TZ-1	k13-Asn142dup	18	0	19	TZ05Pool-007	Buhamira	29	230101-230106	TZ	Karagwe	-1.56259	31.2465
4942	TZ-Pool22-ArtR22TZ-1	k13-Asn142dup	21	0	30	TZ06Pool-002	Kanoni	30	221203-221231	TZ	Karagwe	-1.35581	31.0312
4943	TZ-Pool13-ArtR22TZ-1	k13-Asn142dup	1513	0	1639	TZ02Pool-002	Kibingo	26	221102-221130	TZ	Kyerwa	-1.12064	30.6678
4944	TZ-Pool24-ArtR22TZ-1	k13-Asn142dup	1	0	2	TZ06Pool-004	Kanoni	19	230122-230131	TZ	Karagwe	-1.35581	31.0312
4945	TZ-Pool27-ArtR22TZ-1	k13-Asn142dup	14	0	19	TZ05Pool-002	Buhamira	28	221104-221113	TZ	Karagwe	-1.56259	31.2465
4946	TZ-Pool3-ArtR22TZ-1	k13-Asn142dup	16	0	19	TZ03Pool-003	Rwenkende	28	221201-221218	TZ	Kyerwa	-1.19997	30.6375
4947	TZ-Pool30-ArtR22TZ-1	k13-Asn142dup	85	0	88	TZ05Pool-005	Buhamira	24	221201-221214	TZ	Karagwe	-1.56259	31.2465
4948	TZ-Pool33-ArtR22TZ-1	k13-Asn142dup	0	0	0	TZ05Pool-008	Buhamira	19	230106-230116	TZ	Karagwe	-1.56259	31.2465
4949	TZ-Pool26-ArtR22TZ-1	k13-Asn142dup	721	0	764	TZ05Pool-001	Buhamira	14	221022-221101	TZ	Karagwe	-1.56259	31.2465
4950	TZ-Pool35-ArtR22TZ-1	k13-Asn142dup	83	0	95	TZ01Pool-002	Kitwechenkura	25	221012-221017	TZ	Kyerwa	-1.46371	30.8381
4951	TZ-Pool55-ArtR22TZ-1	k13-Asn458Tyr	285	0	285	TZ04Pool-015	Chamchuzi	25	230219-230304	TZ	Karagwe	-1.77636	30.8635
4952	TZ-Pool54-ArtR22TZ-1	k13-Asn458Tyr	131	0	131	TZ04Pool-014	Chamchuzi	43	230208-230218	TZ	Karagwe	-1.77636	30.8635
4953	TZ-Pool53-ArtR22TZ-1	k13-Asn458Tyr	0	0	0	TZ04Pool-013	Chamchuzi	40	230201-230207	TZ	Karagwe	-1.77636	30.8635
4954	TZ-Pool51-ArtR22TZ-1	k13-Asn458Tyr	137	0	137	TZ04Pool-011	Chamchuzi	30	230113-230121	TZ	Karagwe	-1.77636	30.8635
4955	TZ-Pool50-ArtR22TZ-1	k13-Asn458Tyr	0	0	0	TZ04Pool-010	Chamchuzi	34	230107-230112	TZ	Karagwe	-1.77636	30.8635
4956	TZ-Pool5-ArtR22TZ-1	k13-Asn458Tyr	395	0	395	TZ03Pool-005	Rwenkende	29	230102-230107	TZ	Kyerwa	-1.19997	30.6375
4957	TZ-Pool48-ArtR22TZ-1	k13-Asn458Tyr	2	0	2	TZ04Pool-008	Chamchuzi	45	221219-221231	TZ	Karagwe	-1.77636	30.8635
4958	TZ-Pool46-ArtR22TZ-1	k13-Asn458Tyr	1114	0	1114	TZ04Pool-006	Chamchuzi	30	221201-221208	TZ	Karagwe	-1.77636	30.8635
4959	TZ-Pool43-ArtR22TZ-1	k13-Asn458Tyr	8	0	8	TZ04Pool-003	Chamchuzi	27	221112-221118	TZ	Karagwe	-1.77636	30.8635
4960	TZ-Pool41-ArtR22TZ-1	k13-Asn458Tyr	1928	0	1928	TZ04Pool-001	Chamchuzi	42	221013-221031	TZ	Karagwe	-1.77636	30.8635
4961	TZ-Pool44-ArtR22TZ-1	k13-Asn458Tyr	345	0	345	TZ04Pool-004	Chamchuzi	26	221119-221124	TZ	Karagwe	-1.77636	30.8635
4962	TZ-Pool4-ArtR22TZ-1	k13-Asn458Tyr	561	0	561	TZ03Pool-004	Rwenkende	26	221220-221230	TZ	Kyerwa	-1.19997	30.6375
4963	TZ-Pool52-ArtR22TZ-1	k13-Asn458Tyr	1	0	1	TZ04Pool-012	Chamchuzi	39	230123-230131	TZ	Karagwe	-1.77636	30.8635
4964	TZ-Pool39-ArtR22TZ-1	k13-Asn458Tyr	771	0	771	TZ01Pool-006	Kitwechenkura	35	221107-221113	TZ	Kyerwa	-1.46371	30.8381
4965	TZ-Pool36-ArtR22TZ-1	k13-Asn458Tyr	748	0	748	TZ01Pool-003	Kitwechenkura	29	221018-221023	TZ	Kyerwa	-1.46371	30.8381
4966	TZ-Pool20-ArtR22TZ-1	k13-Asn458Tyr	2020	0	2020	TZ02Pool-009	Kibingo	40	230217-230302	TZ	Kyerwa	-1.12064	30.6678
4967	TZ-Pool8-ArtR22TZ-1	k13-Asn458Tyr	1943	0	1943	TZ03Pool-008	Rwenkende	41	230201-230208	TZ	Kyerwa	-1.19997	30.6375
4968	TZ-Pool42-ArtR22TZ-1	k13-Asn458Tyr	12	0	12	TZ04Pool-002	Chamchuzi	39	221101-221110	TZ	Karagwe	-1.77636	30.8635
4969	TZ-Pool11-ArtR22TZ-1	k13-Asn458Tyr	2129	0	2129	TZ03Pool-011	Rwenkende	36	230225-230304	TZ	Kyerwa	-1.19997	30.6375
4970	TZ-Pool19-ArtR22TZ-1	k13-Asn458Tyr	552	0	552	TZ02Pool-008	Kibingo	42	230201-230216	TZ	Kyerwa	-1.12064	30.6678
4971	TZ-Pool2-ArtR22TZ-1	k13-Asn458Tyr	2353	0	2353	TZ03Pool-002	Rwenkende	37	2211	TZ	Kyerwa	-1.19997	30.6375
4972	TZ-Pool18-ArtR22TZ-1	k13-Asn458Tyr	64	0	64	TZ02Pool-007	Kibingo	27	230123-230131	TZ	Kyerwa	-1.12064	30.6678
4973	TZ-Pool23-ArtR22TZ-1	k13-Asn458Tyr	2263	0	2263	TZ06Pool-003	Kanoni	22	230102-230119	TZ	Karagwe	-1.35581	31.0312
4974	TZ-Pool17-ArtR22TZ-1	k13-Asn458Tyr	892	0	892	TZ02Pool-006	Kibingo	33	230116-230122	TZ	Kyerwa	-1.12064	30.6678
4975	TZ-Pool25-ArtR22TZ-1	k13-Asn458Tyr	2308	0	2308	TZ06Pool-005	Kanoni	26	230201-230304	TZ	Karagwe	-1.35581	31.0312
4976	TZ-Pool16-ArtR22TZ-1	k13-Asn458Tyr	709	0	709	TZ02Pool-005	Kibingo	26	230102-230115	TZ	Kyerwa	-1.12064	30.6678
4977	TZ-Pool47-ArtR22TZ-1	k13-Asn458Tyr	12	0	12	TZ04Pool-007	Chamchuzi	37	221209-221217	TZ	Karagwe	-1.77636	30.8635
4978	TZ-Pool29-ArtR22TZ-1	k13-Asn458Tyr	78	0	78	TZ05Pool-004	Buhamira	18	221123-221130	TZ	Karagwe	-1.56259	31.2465
4979	TZ-Pool31-ArtR22TZ-1	k13-Asn458Tyr	24	0	24	TZ05Pool-006	Buhamira	46	221216-221231	TZ	Karagwe	-1.56259	31.2465
4980	TZ-Pool7-ArtR22TZ-1	k13-Asn458Tyr	5	0	5	TZ03Pool-007	Rwenkende	45	230121-230131	TZ	Kyerwa	-1.19997	30.6375
4981	TZ-Pool6-ArtR22TZ-1	k13-Asn458Tyr	1325	0	1325	TZ03Pool-006	Rwenkende	27	230110-230120	TZ	Kyerwa	-1.19997	30.6375
4982	TZ-Pool34-ArtR22TZ-1	k13-Asn458Tyr	414	0	414	TZ01Pool-001	Kitwechenkura	25	221006-221011	TZ	Kyerwa	-1.46371	30.8381
4983	TZ-Pool9-ArtR22TZ-1	k13-Asn458Tyr	1025	0	1025	TZ03Pool-009	Rwenkende	25	230210-230215	TZ	Kyerwa	-1.19997	30.6375
4984	TZ-Pool15-ArtR22TZ-1	k13-Asn458Tyr	579	0	579	TZ02Pool-004	Kibingo	22	221221-221230	TZ	Kyerwa	-1.12064	30.6678
4985	TZ-Pool49-ArtR22TZ-1	k13-Asn458Tyr	5092	0	5092	TZ04Pool-009	Chamchuzi	23	230101-230106	TZ	Karagwe	-1.77636	30.8635
4986	TZ-Pool37-ArtR22TZ-1	k13-Asn458Tyr	1139	0	1139	TZ01Pool-004	Kitwechenkura	33	221024-221029	TZ	Kyerwa	-1.46371	30.8381
4987	TZ-Pool12-ArtR22TZ-1	k13-Asn458Tyr	958	0	958	TZ02Pool-001	Kibingo	18	221014-221031	TZ	Kyerwa	-1.12064	30.6678
4988	TZ-Pool40-ArtR22TZ-1	k13-Asn458Tyr	242	0	242	TZ01Pool-007	Kitwechenkura	40	221114-221207	TZ	Kyerwa	-1.46371	30.8381
4989	TZ-Pool10-ArtR22TZ-1	k13-Asn458Tyr	868	0	868	TZ03Pool-010	Rwenkende	22	230216-230122	TZ	Kyerwa	-1.19997	30.6375
4990	TZ-Pool45-ArtR22TZ-1	k13-Asn458Tyr	44	0	44	TZ04Pool-005	Chamchuzi	39	221125-221130	TZ	Karagwe	-1.77636	30.8635
4991	TZ-Pool38-ArtR22TZ-1	k13-Asn458Tyr	57	0	57	TZ01Pool-005	Kitwechenkura	23	221101-221106	TZ	Kyerwa	-1.46371	30.8381
4992	TZ-Pool28-ArtR22TZ-1	k13-Asn458Tyr	631	0	631	TZ05Pool-003	Buhamira	35	221114-221117	TZ	Karagwe	-1.56259	31.2465
4993	TZ-Pool14-ArtR22TZ-1	k13-Asn458Tyr	1090	0	1090	TZ02Pool-003	Kibingo	43	221201-221220	TZ	Kyerwa	-1.12064	30.6678
4994	TZ-Pool21-ArtR22TZ-1	k13-Asn458Tyr	1228	0	1228	TZ06Pool-001	Kanoni	23	221018-221123	TZ	Karagwe	-1.35581	31.0312
4995	TZ-Pool1-ArtR22TZ-1	k13-Asn458Tyr	3694	0	3694	TZ03Pool-001	Rwenkende	37	2210	TZ	Kyerwa	-1.19997	30.6375
4996	TZ-Pool32-ArtR22TZ-1	k13-Asn458Tyr	86	0	86	TZ05Pool-007	Buhamira	29	230101-230106	TZ	Karagwe	-1.56259	31.2465
4997	TZ-Pool22-ArtR22TZ-1	k13-Asn458Tyr	357	0	357	TZ06Pool-002	Kanoni	30	221203-221231	TZ	Karagwe	-1.35581	31.0312
4998	TZ-Pool13-ArtR22TZ-1	k13-Asn458Tyr	6519	0	6519	TZ02Pool-002	Kibingo	26	221102-221130	TZ	Kyerwa	-1.12064	30.6678
4999	TZ-Pool24-ArtR22TZ-1	k13-Asn458Tyr	133	0	133	TZ06Pool-004	Kanoni	19	230122-230131	TZ	Karagwe	-1.35581	31.0312
5000	TZ-Pool27-ArtR22TZ-1	k13-Asn458Tyr	283	0	283	TZ05Pool-002	Buhamira	28	221104-221113	TZ	Karagwe	-1.56259	31.2465
5001	TZ-Pool3-ArtR22TZ-1	k13-Asn458Tyr	889	0	889	TZ03Pool-003	Rwenkende	28	221201-221218	TZ	Kyerwa	-1.19997	30.6375
5002	TZ-Pool30-ArtR22TZ-1	k13-Asn458Tyr	2992	0	2992	TZ05Pool-005	Buhamira	24	221201-221214	TZ	Karagwe	-1.56259	31.2465
5003	TZ-Pool33-ArtR22TZ-1	k13-Asn458Tyr	144	0	144	TZ05Pool-008	Buhamira	19	230106-230116	TZ	Karagwe	-1.56259	31.2465
5004	TZ-Pool26-ArtR22TZ-1	k13-Asn458Tyr	4593	0	4593	TZ05Pool-001	Buhamira	14	221022-221101	TZ	Karagwe	-1.56259	31.2465
5005	TZ-Pool35-ArtR22TZ-1	k13-Asn458Tyr	816	0	816	TZ01Pool-002	Kitwechenkura	25	221012-221017	TZ	Kyerwa	-1.46371	30.8381
5006	TZ-Pool55-ArtR22TZ-1	k13-Asn537Asp	482	0	482	TZ04Pool-015	Chamchuzi	25	230219-230304	TZ	Karagwe	-1.77636	30.8635
5007	TZ-Pool54-ArtR22TZ-1	k13-Asn537Asp	272	0	272	TZ04Pool-014	Chamchuzi	43	230208-230218	TZ	Karagwe	-1.77636	30.8635
5008	TZ-Pool53-ArtR22TZ-1	k13-Asn537Asp	1	0	1	TZ04Pool-013	Chamchuzi	40	230201-230207	TZ	Karagwe	-1.77636	30.8635
5009	TZ-Pool51-ArtR22TZ-1	k13-Asn537Asp	261	0	261	TZ04Pool-011	Chamchuzi	30	230113-230121	TZ	Karagwe	-1.77636	30.8635
5010	TZ-Pool50-ArtR22TZ-1	k13-Asn537Asp	7	0	7	TZ04Pool-010	Chamchuzi	34	230107-230112	TZ	Karagwe	-1.77636	30.8635
5011	TZ-Pool5-ArtR22TZ-1	k13-Asn537Asp	932	0	934	TZ03Pool-005	Rwenkende	29	230102-230107	TZ	Kyerwa	-1.19997	30.6375
5012	TZ-Pool48-ArtR22TZ-1	k13-Asn537Asp	9	0	9	TZ04Pool-008	Chamchuzi	45	221219-221231	TZ	Karagwe	-1.77636	30.8635
5013	TZ-Pool46-ArtR22TZ-1	k13-Asn537Asp	2016	0	2016	TZ04Pool-006	Chamchuzi	30	221201-221208	TZ	Karagwe	-1.77636	30.8635
5014	TZ-Pool43-ArtR22TZ-1	k13-Asn537Asp	60	0	60	TZ04Pool-003	Chamchuzi	27	221112-221118	TZ	Karagwe	-1.77636	30.8635
5015	TZ-Pool41-ArtR22TZ-1	k13-Asn537Asp	3245	0	3245	TZ04Pool-001	Chamchuzi	42	221013-221031	TZ	Karagwe	-1.77636	30.8635
5016	TZ-Pool44-ArtR22TZ-1	k13-Asn537Asp	756	0	756	TZ04Pool-004	Chamchuzi	26	221119-221124	TZ	Karagwe	-1.77636	30.8635
5017	TZ-Pool4-ArtR22TZ-1	k13-Asn537Asp	1140	0	1140	TZ03Pool-004	Rwenkende	26	221220-221230	TZ	Kyerwa	-1.19997	30.6375
5018	TZ-Pool52-ArtR22TZ-1	k13-Asn537Asp	2	0	2	TZ04Pool-012	Chamchuzi	39	230123-230131	TZ	Karagwe	-1.77636	30.8635
[truncated: 372,009 more chars]
